# A randomized double-blind Phase IIb trial to evaluate the efficacy of ChAd63-KH for the treatment of post kala-azar dermal leishmaniasis

**DOI:** 10.1101/2024.04.11.24305597

**Authors:** Brima M. Younis, Rebecca Wiggins, Eltahir A.G. Khalil, Mohamed Osman, Francesco Santoro, Chiara Sonnati, Ada Keding, Maria Novedrati, Giorgio Montesi, Ali Noureldein, Elmukashfi T. A. Elmukashfi, Ala Eldin Mustafa, Mohammed Alamin, Mohammed Saeed, Khalid Salman, Ahmed J. Suliman, Amin E.A. Musa, Alison M. Layton, Charles J. N. Lacey, Paul M. Kaye, Ahmed M. Musa

## Abstract

**Background:** In a recent Phase IIa clinical trial, the candidate leishmaniasis vaccine ChAd63-KH was shown to be safe and immunogenic in Sudanese patients with post kala-azar dermal leishmaniasis (PKDL). However, its value as a stand-alone therapeutic was unknown.

**Methods:** To assess the therapeutic efficacy of ChAd63-KH, we conducted a “window of opportunity” randomized, double-blind, placebo-controlled trial (Clinicaltrials.gov registration: NCT03969134). We aimed to enrol 100 participants (male and female aged 12-50 years) with uncomplicated PKDL of ≥ six months duration. ChAd63-KH (7.5×10^10^ viral particles) or saline placebo was administered once intramuscularly. Primary outcomes were safety and efficacy. Safety was determined by adverse event monitoring. Efficacy was the proportion of participants at 90 days post-vaccination with ≥90% improvement in clinical disease. Participants failing to reach this clinical endpoint were offered a standard of care (AmBisome^®^). Secondary outcomes included changes in PKDL severity grade and measurements of vaccine-induced immune response.

**Findings:** Between 4^th^ April 2020 and 17^th^ June 2022, 86 participants (66 adolescents, 20 adults; 47% female, 53% male) were enrolled and randomised to receive ChAd63-KH or placebo. 75 participants (87%) completed the trial as per protocol. No severe or serious adverse events were observed. At day 90 post vaccination, 6/40 (15%) and 4/35 (11%) participants in the vaccine and placebo groups respectively showed ≥ 90% clinical improvement (RR 1.31 [95% CI, 0.40 to 4.28], p=0.742). There were also no significant differences in PKDL grade between study arms. Whole blood transcriptomic analysis identified transcriptional modules associated with interferon responses and monocyte and dendritic cell activation, confirming vaccine reactogenicity.

**Interpretation:** Single dose administration of ChAd63-KH vaccine had no therapeutic efficacy in this subset of Sudanese PKDL patients. Further studies are needed to evaluate whether this vaccine would have therapeutic benefit using alternate dosing regimens or in combination with standard chemotherapy or immune modulation, and whether it has efficacy as a prophylactic vaccine for cutaneous or visceral leishmaniasis.

**Funding:** This study was funded by the Wellcome Trust.

**Research in context:** *Evidence before this study:* A leishmaniasis vaccine candidate was developed employing chimpanzee adenovirus 63 (ChAd63) to deliver genes encoding two *Leishmania* antigens, KMP-11 and HASPB1. This vaccine (ChAd63-KH) was previously evaluated for safety and immunogenicity in a Phase I healthy volunteer study and a Phase IIa study in Sudanese patients with post kala-azar dermal leishmaniasis (PKDL). It was shown to be safe and immunogenic, warranting further clinical studies to evaluate efficacy as a stand-alone therapeutic in PKDL patients.

*Added value of this study:* This clinical trial was designed to evaluate the safety and efficacy of ChAd63-KH in PKDL patients with persistent disease (dermal lesions for ≥ 6 months). If successful, single dose vaccination would significantly improve treatment options currently available to patients. The safety of ChAd63-KH was confirmed, with no severe or serious adverse events observed in trial participants. Approximately 13% of participants had ≥90% improvement in their PKDL over the course of 90 days follow up post vaccination, but this did not differ between vaccine and placebo arms, indicating that this reflected spontaneous cure rather than vaccine efficacy. Immune monitoring using whole blood transcriptomics confirmed the previously reported ability of this vaccine to induce immune responses in humans.

*Implications of all the available evidence:* This study indicates that as a stand-alone treatment, single dose vaccination with ChAd63-KH was unable to overcome the immune dysfunction that maintains persistent PKDL. A similar “high bar” has also been encountered in therapeutic vaccine trials for other persistent diseases. Given previous success with other forms of immunochemotherapy in PKDL, future therapeutic vaccine studies in PKDL might also benefit from combining ChAd63-KH vaccination with additional chemotherapy or immune modulation. The prophylactic efficacy of this vaccine against different types of leishmaniasis also remains to be evaluated.

## Supplementary Data_Table S6 for "A randomized double-blind Phase IIb trial to evaluate the efficacy of ChAd63-KH for the treatment of post kala-azar dermal leishmaniasis" (part 1 of 3)

### Sheet: raw counts
Gene	A011_D0	A011_D1	A012_D0	A012_D1	A013_D0	A013_D1	A014_D0	A014_D1	A015_D0	A015_D1	A017_D0	A017_D1	A018_D0	A018_D1	A019_D0	A019_D1	A020_D0	A020_D1	Y025_D0	Y025_D1	Y026_D0	Y026_D1	Y027_D0	Y027_D1	Y028_D0	Y028_D1	Y029_D0	Y029_D1	Y030_D0	Y030_D1	Y031_D0	Y031_D1	Y032_D0	Y032_D1	Y033_D0	Y033_D1	Y034_D0	Y034_D1	Y035_D0	Y035_D1	Y036_D0	Y036_D1	Y037_D0	Y037_D1	Y038_D0	Y038_D1	Y039_D0	Y039_D1	Y044_D0	Y044_D1	Y045_D0	Y045_D1	Y041_D0	Y041_D1	Y042_D0	Y042_D1	Y043_D0	Y043_D1	Y040_D0	Y040_D1	Y049_D0	Y049_D1	Y050_D0	Y050_D1	Y051_D0	Y051_D1	Y046_D0	Y046_D1	Y047_D0	Y047_D1	Y052_D0	Y052_D1	Y053_D0	Y053_D1	Y054_D0	Y054_D1	Y055_D0	Y055_D1	Y056_D0	Y056_D1	Y057_D0	Y057_D1	Y058_D0	Y058_D1	Y059_D0	Y059_D1	Y060_D0	Y060_D1	Y061_D0	Y061_D1	Y062_D0	Y062_D1	Y063_D0	Y063_D1	Y064_D0	Y064_D1	Y065_D0	Y065_D1	Y066_D0	Y066_D1
A1BG	2	4	3	6	2	1	4	8	4	4	2	0	0	8	7	6	0	3	7	3	5	5	11	2	2	0	1	6	3	3	2	1	3	2	0	0	1	3	1	1	2	2	6	6	6	3	2	4	8	0	14	6	6	8	4	0	1	0	1	0	2	2	4	1	3	5	5	2	6	0	1	5	4	1	1	8	6	7	1	1	1	2	6	1	0	1	3	2	5	0	4	5	2	1	1	6	2	4	1	3
A1CF	0	0	0	0	0	0	0	1	0	0	0	0	0	0	0	0	0	0	0	0	0	0	0	0	0	0	0	0	0	0	0	0	0	1	0	0	0	0	0	0	0	0	0	0	0	0	0	0	0	0	0	0	0	0	0	0	0	0	0	0	0	0	0	0	0	0	0	0	0	0	0	0	0	0	0	0	1	0	0	0	0	0	0	0	0	0	0	0	0	0	0	0	0	0	0	0	0	0	0	0
A2M	5	10	5	9	1	4	8	11	10	6	3	6	4	2	2	5	1	3	16	1	2	6	5	8	23	12	1	2	4	3	3	1	9	6	6	7	4	3	4	1	4	4	3	3	3	0	8	4	2	3	12	4	2	6	7	1	4	4	2	5	6	6	6	2	4	1	4	3	8	3	3	7	0	3	3	1	2	10	4	0	10	3	3	1	0	0	8	0	3	1	5	0	3	3	0	2	2	1	0	10
A2M-AS1	355	391	378	354	198	77	146	219	446	438	253	201	319	315	207	205	234	273	634	179	289	144	365	387	552	443	154	102	367	163	98	90	718	371	258	278	161	223	163	67	299	298	320	357	270	256	395	359	384	149	670	275	391	274	225	87	381	192	180	208	283	348	395	215	204	164	465	240	413	187	241	557	290	101	262	176	317	389	388	143	686	167	307	258	93	177	318	133	394	165	224	59	131	149	126	195	126	96	133	223
A2ML1	0	0	0	0	1	0	0	0	0	0	0	0	0	0	0	0	0	0	0	0	0	0	0	0	0	0	0	0	0	0	0	0	0	0	0	0	0	0	0	0	0	0	0	0	0	0	0	0	0	0	0	1	0	0	0	0	0	0	0	0	0	0	0	0	0	0	0	0	0	0	0	0	0	0	0	0	0	0	0	0	0	0	0	0	0	0	0	0	1	1	0	0	1	0	1	0	0	0	0	0
A2MP1	0	0	0	0	0	0	0	0	3	0	0	0	1	0	0	1	0	1	1	0	0	1	0	1	2	1	0	1	0	0	0	0	1	1	2	1	1	0	0	0	1	2	1	0	1	0	1	2	0	0	0	1	1	1	0	0	0	0	0	0	0	1	0	0	0	1	1	1	1	0	0	0	3	0	0	0	0	0	2	0	2	0	0	0	0	1	1	0	2	0	0	0	0	0	0	0	1	0	0	0
A4GALT	3	5	16	21	44	11	17	18	2	1	55	29	15	10	16	10	0	0	2	7	0	0	7	10	10	9	28	38	15	22	11	13	6	4	7	3	1	3	2	0	6	1	11	10	7	7	0	7	0	3	95	9	6	4	15	6	2	2	8	9	5	16	2	0	3	0	4	1	4	2	4	13	1	0	6	5	2	6	6	10	0	1	1	1	2	2	0	0	19	4	0	1	0	2	0	2	3	0	0	2
A4GNT	0	0	0	0	0	0	0	0	0	0	0	0	0	0	0	0	0	0	0	0	0	0	0	0	0	0	0	0	0	0	0	0	0	0	0	0	0	0	0	0	0	0	0	0	1	0	0	0	0	0	0	0	0	0	0	0	0	0	0	0	0	1	0	0	0	0	0	0	0	0	0	0	0	0	0	0	0	0	0	0	0	0	0	0	0	0	0	0	0	0	0	0	0	0	0	0	0	0	0	0
AA06	0	1	1	5	2	0	0	0	0	7	0	1	1	1	0	2	0	0	1	0	0	1	1	1	1	0	1	0	1	0	0	1	2	2	0	2	0	0	7	0	2	5	0	0	0	0	0	0	0	1	2	0	0	0	0	0	1	0	0	0	0	2	1	0	0	1	0	0	1	2	2	0	1	1	1	0	0	0	0	0	0	0	0	0	0	1	1	4	0	2	3	0	0	0	2	1	0	0	0	0
AAAS	106	241	114	111	149	99	127	201	116	122	106	113	122	139	82	105	73	122	180	92	150	217	167	147	207	87	66	77	150	61	115	72	199	200	89	137	63	179	89	66	155	164	100	137	55	107	86	131	100	114	281	122	97	124	74	66	126	105	41	112	117	103	84	75	137	133	96	76	124	62	90	263	162	69	114	114	135	223	87	49	108	71	74	81	86	115	156	48	112	108	89	43	80	80	65	91	44	90	57	209
AACS	67	105	54	75	84	40	80	70	57	48	87	86	75	118	67	96	34	66	158	37	87	129	170	93	133	98	49	60	155	59	28	58	187	135	61	113	39	101	66	42	87	64	53	73	63	57	131	129	104	57	168	86	95	93	95	59	113	59	42	70	93	101	149	46	152	80	89	57	119	117	90	135	76	63	72	101	79	127	53	37	86	37	65	85	42	82	91	38	88	128	47	43	60	94	59	93	52	50	53	182
AACSP1	0	0	0	1	0	0	0	0	0	1	0	0	0	0	0	0	0	0	0	0	0	0	0	0	0	0	0	0	0	0	0	0	0	0	0	0	0	0	0	0	0	0	0	0	0	0	0	0	0	0	0	0	0	0	0	0	0	0	0	0	0	0	0	0	0	0	0	0	0	0	0	1	0	0	0	0	0	0	0	0	0	0	0	0	0	0	0	0	1	0	0	0	0	0	0	0	0	0	0	0
AADAC	0	0	0	0	0	0	0	0	0	0	0	0	0	0	0	0	0	0	0	0	0	0	0	0	0	0	0	0	0	0	0	0	0	1	0	0	0	0	0	0	0	0	0	0	0	0	0	0	0	0	0	0	0	0	0	0	0	0	0	0	0	0	0	0	0	0	0	0	0	0	0	0	0	0	0	1	0	0	0	0	0	0	0	0	0	0	0	1	0	0	0	0	0	0	0	0	0	0	0	0
AADACL2	0	0	0	0	0	0	0	0	0	0	0	0	0	0	0	0	0	0	0	0	0	0	0	0	1	0	0	0	0	0	0	0	0	0	0	0	0	0	0	0	0	0	0	0	0	0	0	0	0	0	0	0	0	0	0	0	0	0	0	0	0	0	0	0	0	0	0	1	0	0	0	0	0	0	0	0	0	1	0	0	0	0	0	0	0	0	0	0	0	0	0	0	0	0	0	0	0	0	0	0
AADACL3	0	0	0	0	0	0	0	0	0	0	0	0	0	0	0	0	0	0	0	0	0	0	0	0	2	0	0	0	0	0	0	0	0	0	0	0	0	0	0	0	0	0	0	0	0	0	0	0	0	0	0	0	0	0	0	0	0	0	0	0	0	0	0	0	0	0	0	0	0	0	0	0	0	0	0	0	0	0	0	0	0	0	0	0	0	0	0	1	0	0	0	0	0	0	0	0	0	0	0	0
AADACL4	0	0	0	0	0	0	0	0	0	0	0	0	0	0	0	0	0	0	0	1	0	0	0	0	0	0	0	0	0	0	0	0	0	0	0	0	0	0	1	0	0	0	0	0	0	0	0	0	0	0	0	0	0	0	0	0	0	0	0	0	0	0	0	0	0	0	0	0	0	0	0	0	0	0	0	0	0	0	0	0	0	0	0	0	0	0	0	0	0	0	0	0	0	0	0	0	0	0	0	0
AADAT	0	0	1	0	0	0	0	0	0	0	0	0	0	0	0	0	0	0	0	0	0	0	0	0	0	0	0	0	0	0	0	0	0	0	0	0	0	0	0	0	0	0	0	0	0	0	0	0	0	0	0	0	0	0	0	0	0	0	0	0	0	0	0	0	0	0	1	0	0	0	0	0	0	0	1	0	0	0	0	0	0	0	0	0	0	0	0	0	0	0	0	0	0	0	0	0	0	0	0	0
AAED1	32	67	44	42	83	46	77	136	93	64	54	80	45	106	56	74	42	75	112	61	99	212	146	92	117	69	49	51	110	62	23	32	85	134	42	81	33	71	45	66	73	79	71	125	57	46	55	66	85	45	199	86	93	49	72	24	90	88	54	74	71	74	34	86	63	69	52	52	109	52	78	107	71	56	70	72	93	110	48	59	96	78	92	64	78	81	84	42	51	51	57	31	37	81	34	43	38	28	50	124
AAGAB	99	182	131	141	193	116	163	242	175	209	197	159	200	217	161	222	140	250	370	147	185	513	337	244	246	248	160	162	272	156	37	125	243	270	206	263	138	217	140	193	147	214	114	244	126	87	164	153	160	129	329	209	178	192	87	75	137	155	136	149	243	189	159	134	224	297	167	127	230	153	163	218	126	114	126	153	148	363	72	135	142	116	105	125	105	190	224	72	103	102	123	91	79	174	49	135	90	106	86	346
AAK1	13	13	11	6	5	6	5	5	7	4	16	19	6	5	21	7	5	11	15	5	10	13	3	2	0	0	6	3	10	2	1	4	21	14	8	19	6	6	4	0	9	9	12	8	12	8	4	7	11	3	20	3	5	9	5	2	2	3	1	0	13	7	0	2	6	1	3	2	4	0	3	13	2	3	10	6	3	8	1	5	1	1	8	7	3	8	2	0	4	14	3	1	8	7	2	4	0	7	4	10
AAMDC	37	33	30	15	46	13	29	23	21	16	24	35	24	46	12	15	18	35	48	7	37	41	41	23	45	30	33	36	38	15	4	14	33	20	20	21	22	18	23	22	39	17	14	55	40	18	35	37	59	22	88	66	41	40	24	31	16	36	23	29	18	43	44	24	58	44	30	14	69	41	20	51	32	21	34	61	36	66	15	29	41	32	23	39	36	58	37	19	14	19	13	20	9	29	19	33	19	19	22	71
AAMP	210	486	269	245	445	271	402	605	411	212	364	433	311	538	330	413	163	357	538	270	426	699	465	395	428	401	230	282	415	231	173	338	369	601	289	407	193	490	347	340	366	426	251	326	228	225	276	300	210	194	532	286	269	188	201	170	258	160	170	226	335	367	239	190	419	298	196	253	208	207	256	458	224	181	233	207	217	548	195	164	164	128	151	192	95	150	304	209	303	250	221	193	226	329	137	275	137	197	157	547
AANAT	0	0	0	0	1	1	2	2	0	1	0	0	0	0	0	0	0	0	0	0	1	0	0	0	0	0	0	0	1	0	0	0	0	0	0	2	0	0	0	0	0	0	0	3	0	0	1	0	5	1	4	0	1	4	0	0	2	0	2	0	0	0	0	0	1	1	0	0	0	0	0	2	1	0	2	0	0	0	0	0	1	0	1	0	1	0	1	0	0	0	0	0	0	0	0	1	0	0	0	0
AAR2	215	456	260	234	384	209	296	438	320	258	208	243	298	434	272	257	158	284	480	245	364	568	533	419	413	296	249	231	372	215	174	233	433	610	294	318	204	372	295	231	280	328	304	414	183	222	297	376	319	234	764	371	336	325	334	144	282	331	174	284	409	475	405	286	464	477	294	183	336	296	273	619	346	243	295	390	301	706	202	258	311	263	281	289	221	379	392	182	230	298	179	171	193	213	140	222	175	190	190	689
AARD	30	39	16	40	23	12	22	39	25	51	16	14	24	24	22	29	14	9	39	7	16	37	29	38	37	27	13	19	40	19	11	12	44	29	7	20	12	20	17	23	27	16	22	23	23	20	31	21	33	17	90	25	29	20	25	15	33	15	18	18	21	23	26	16	33	21	28	20	32	13	27	38	19	7	17	28	24	39	13	9	19	13	13	20	26	19	35	25	35	21	19	9	15	11	9	10	5	9	8	34
AARS	271	524	278	279	356	267	341	440	326	254	322	337	308	497	238	367	132	308	489	320	316	586	471	386	397	295	211	281	366	240	230	245	499	586	304	457	266	445	289	270	441	461	237	273	182	139	325	445	155	224	439	238	237	301	188	148	168	192	161	229	353	296	283	208	411	402	164	177	181	277	286	524	216	223	216	248	240	626	143	150	240	198	203	169	184	208	542	210	307	288	236	155	285	355	145	252	107	196	125	541
AARS2	70	109	45	79	92	51	65	144	83	82	69	83	69	106	82	70	60	74	139	44	91	117	171	129	109	75	46	54	126	62	56	49	135	120	42	76	44	70	61	33	68	85	120	106	55	61	74	135	183	39	308	111	109	101	117	63	146	59	61	69	81	103	48	23	112	85	73	54	143	73	77	169	113	46	79	112	97	206	58	36	115	59	84	124	94	112	115	79	126	104	112	33	72	66	47	96	40	42	55	133
AASDH	1	10	3	0	9	2	5	8	11	15	4	6	11	8	6	8	7	13	15	2	4	20	17	11	27	14	6	2	13	8	0	2	27	11	3	19	5	10	8	6	8	6	9	15	3	3	16	3	11	7	13	12	6	3	7	4	6	4	5	7	13	5	17	6	10	8	11	8	16	10	7	13	8	2	7	6	7	38	4	3	10	3	8	10	5	5	12	4	6	0	4	1	2	10	2	8	10	7	9	27
AASDHPPT	37	91	49	69	105	20	44	68	92	56	61	39	94	51	78	92	54	115	116	8	84	193	101	116	133	86	86	55	87	47	0	40	108	98	38	110	78	79	77	76	99	90	54	92	53	31	65	58	100	62	157	112	86	57	43	32	63	50	35	50	94	147	133	62	82	143	85	102	125	62	86	160	65	60	57	128	80	179	56	53	81	41	75	75	52	127	86	48	43	15	33	23	44	70	37	77	39	64	43	140
AASS	11	28	13	10	8	8	24	22	14	8	8	22	3	6	1	8	12	9	25	2	18	24	15	8	13	9	3	6	31	22	1	6	14	24	4	5	3	3	10	5	9	10	13	14	11	9	9	8	16	6	38	12	22	21	10	6	11	4	10	8	5	4	4	1	10	3	8	14	10	14	18	37	11	3	6	14	12	22	6	7	18	4	16	12	9	19	10	7	16	13	3	2	10	16	4	11	3	0	5	20
AATF	435	716	413	419	581	355	560	948	872	823	768	598	707	950	526	748	321	896	1189	412	659	1125	873	867	933	622	393	397	808	496	312	381	786	898	593	972	380	664	477	661	684	767	487	609	467	310	480	411	396	284	911	505	471	489	361	187	300	353	309	428	563	607	554	361	666	651	384	336	364	408	527	912	419	292	339	461	407	1060	252	407	439	254	368	444	187	486	570	269	469	582	376	306	287	499	148	381	263	464	287	1226
AATK	494	648	208	296	464	395	500	533	336	158	212	234	112	145	127	190	106	177	166	145	319	257	570	774	301	219	137	169	273	372	92	89	279	305	169	181	116	78	233	227	285	309	169	233	497	287	157	238	304	230	286	154	228	136	360	191	156	84	198	174	105	176	153	143	456	146	400	300	238	344	281	377	120	61	295	276	94	145	253	122	148	70	142	122	41	57	166	73	132	90	327	263	106	64	162	171	141	117	131	392
ABAT	270	350	270	272	171	152	314	445	224	177	171	137	273	253	206	336	66	140	263	117	286	323	257	315	328	274	168	201	235	192	221	87	442	282	158	232	92	74	221	132	298	312	123	112	104	56	136	160	163	138	202	100	201	256	187	121	126	95	108	138	172	133	292	109	358	238	161	225	165	264	157	309	169	121	204	176	93	330	124	162	92	57	122	101	39	108	246	74	209	143	270	123	152	183	100	175	90	103	88	425
ABCA1	447	778	199	251	897	701	371	731	583	428	411	706	281	615	324	510	137	490	510	334	427	933	519	859	598	438	153	242	447	271	115	367	387	593	274	513	377	585	280	874	367	416	188	343	245	298	213	329	468	223	429	404	354	350	419	163	223	237	442	423	242	388	256	346	556	545	337	281	279	415	482	657	258	182	348	325	218	354	140	404	303	355	179	163	114	203	403	214	187	221	404	399	226	467	108	207	232	243	136	647
ABCA10	4	8	1	2	0	2	5	4	7	3	4	2	14	2	7	6	3	6	15	0	2	2	4	6	15	23	6	2	11	6	1	1	8	3	3	7	3	0	9	5	8	4	9	8	1	1	4	2	2	2	26	8	14	12	7	0	3	1	2	1	11	3	14	7	5	9	12	13	10	7	1	3	7	0	4	8	8	27	4	2	1	11	4	3	7	8	13	2	3	1	3	0	2	2	2	4	3	9	1	7
ABCA11P	135	167	129	142	167	89	135	264	205	167	120	114	178	130	187	217	129	242	350	59	201	380	246	293	271	272	157	108	269	156	30	78	284	205	82	169	115	91	109	70	122	108	116	170	103	52	166	125	199	98	539	268	200	237	155	48	154	89	121	145	266	180	288	114	254	231	192	192	282	168	205	307	127	105	113	295	239	424	127	128	172	138	183	187	155	249	195	110	116	71	89	44	90	90	59	133	60	121	111	311
ABCA12	0	0	0	1	0	0	0	0	0	0	1	0	1	0	1	0	0	0	1	0	1	0	0	0	0	0	0	0	0	0	0	0	1	0	0	0	0	0	0	0	0	0	0	0	0	0	0	0	0	0	0	0	0	0	0	0	0	0	0	0	0	0	0	0	1	0	0	0	0	0	0	1	0	0	1	0	0	0	0	0	0	1	0	1	0	0	0	0	0	0	0	1	0	0	0	0	0	0	0	1
ABCA13	2	4	2	3	13	9	2	3	2	0	0	0	1	1	0	1	2	9	1	2	7	10	2	4	0	0	0	1	3	2	1	2	14	1	0	0	0	1	0	0	2	5	1	4	2	2	0	0	3	0	12	6	3	0	4	0	1	6	2	0	0	0	0	2	0	8	2	0	1	2	2	2	1	0	0	1	2	1	1	2	2	1	1	1	0	2	11	2	0	0	4	5	2	6	0	0	1	2	0	7
ABCA17P	0	0	0	0	0	0	2	0	0	0	0	0	0	0	1	2	0	0	0	0	0	0	0	0	1	0	0	0	0	1	0	0	0	0	0	3	0	0	0	0	0	0	0	1	0	0	0	0	0	0	2	0	0	0	0	0	0	0	0	0	0	0	0	0	2	0	0	0	0	0	0	0	0	0	0	1	0	0	0	0	1	0	1	0	1	0	2	0	0	0	0	1	0	3	0	1	0	0	0	0
ABCA2	368	558	294	325	345	280	430	772	923	556	532	291	792	422	533	560	396	445	1277	347	715	767	1093	1315	1172	916	320	229	874	548	328	231	1212	638	246	426	441	507	316	198	566	751	318	251	405	235	374	436	498	234	1112	450	457	292	347	161	717	253	190	278	269	257	517	258	593	604	560	421	872	301	394	678	250	125	302	293	396	552	360	195	630	184	334	290	323	282	453	284	598	289	522	136	307	286	254	353	170	251	288	719
ABCA3	30	82	44	29	32	25	46	74	98	76	51	22	80	50	30	51	29	54	106	27	65	77	80	87	115	80	45	37	66	43	43	26	101	54	33	62	42	25	29	18	62	53	26	32	39	11	29	16	40	18	88	34	31	29	48	9	49	16	24	25	55	19	64	25	36	45	42	35	53	15	49	57	40	28	41	35	78	105	26	35	65	23	43	20	32	32	25	16	44	30	34	11	26	17	14	36	14	16	20	58
ABCA4	0	0	1	1	0	0	0	0	0	0	0	1	0	0	0	0	0	0	0	0	0	0	0	0	0	0	0	0	0	0	0	0	0	0	0	0	0	0	0	0	0	0	0	0	0	0	0	0	0	0	0	1	0	0	0	0	0	0	0	0	0	0	0	0	0	0	0	0	0	0	0	0	0	0	0	0	0	0	0	0	0	0	0	0	0	0	0	0	0	0	0	0	0	0	0	0	0	0	0	0
ABCA5	45	62	55	40	62	8	21	61	124	168	73	24	215	83	85	152	72	123	321	43	81	182	108	169	337	180	75	60	185	64	2	28	279	102	31	114	79	50	111	68	122	102	114	121	55	20	95	47	88	39	338	231	145	85	69	31	58	33	28	75	213	61	165	59	106	88	150	151	171	72	87	157	44	34	89	138	152	380	76	54	118	34	48	45	83	127	145	45	75	25	35	13	29	53	17	73	38	69	46	86
ABCA6	3	2	3	1	0	1	2	4	1	0	3	0	0	1	0	1	1	1	3	0	3	1	1	2	4	5	1	1	5	2	0	0	4	6	0	4	0	2	1	0	3	1	0	1	1	0	4	2	3	0	1	2	4	2	3	0	1	1	0	1	6	3	5	1	3	1	0	6	8	2	2	5	1	1	4	4	3	6	1	0	0	1	2	2	0	1	1	0	2	1	1	0	1	1	1	2	1	4	2	5
ABCA7	137	212	131	176	130	123	184	171	125	74	52	108	37	108	79	93	89	76	92	41	124	138	266	152	206	118	36	39	129	60	28	53	195	143	54	86	56	76	63	38	47	38	118	150	101	116	104	218	188	100	363	90	163	168	158	108	206	98	81	80	84	112	173	83	218	61	127	128	204	130	86	250	87	43	87	142	69	93	86	90	100	89	81	79	51	70	128	52	110	61	82	59	56	50	45	95	73	71	69	219
ABCA8	0	0	0	0	0	0	0	0	0	0	0	0	0	0	0	0	0	0	0	0	0	0	0	0	0	0	0	0	0	0	0	0	0	0	0	0	0	0	0	0	0	0	0	0	0	0	0	0	0	0	0	0	1	0	1	0	0	0	0	0	0	0	0	0	0	0	0	0	0	0	0	0	0	0	0	0	0	0	0	0	0	0	0	0	0	0	0	0	0	0	0	0	0	0	0	0	0	0	0	0
ABCA9	1	5	1	1	1	0	4	4	1	1	1	0	2	0	1	1	0	0	1	0	1	2	1	2	2	3	0	2	6	0	1	1	8	3	0	0	0	0	2	0	3	0	0	2	0	1	0	0	1	0	3	1	0	3	0	2	0	0	0	1	1	2	4	0	1	1	4	3	1	3	4	0	1	0	0	4	0	2	2	0	1	0	0	0	0	0	2	0	2	1	0	0	1	1	0	1	1	1	0	4
ABCB1	49	68	54	67	38	19	57	77	92	79	44	24	68	34	15	37	28	72	127	7	59	119	82	85	126	95	44	39	99	43	2	12	120	47	25	55	33	53	56	21	39	51	61	57	34	22	66	46	51	29	108	109	47	77	24	15	36	19	31	55	92	38	98	42	42	28	94	82	81	56	33	73	23	19	27	56	61	104	45	23	74	40	30	32	39	68	54	15	18	10	22	9	23	32	24	75	21	41	26	60
ABCB10	146	301	179	195	258	129	198	235	170	176	199	246	203	231	190	246	135	150	266	145	395	332	312	184	260	250	294	322	247	209	100	150	294	247	196	191	120	158	208	139	201	225	282	244	325	220	241	259	196	153	609	214	267	227	244	181	217	147	154	253	210	203	334	168	295	232	212	161	235	242	184	276	148	112	148	128	137	304	86	165	147	155	160	210	133	202	197	163	138	136	152	138	147	125	97	132	151	115	122	490
ABCB11	0	0	2	1	2	0	0	0	0	1	0	1	0	2	1	1	0	0	1	1	1	3	1	3	0	1	0	0	2	0	1	0	1	2	2	2	2	1	0	2	0	1	0	1	4	0	1	1	1	0	3	1	1	1	3	1	0	1	2	2	1	5	1	0	1	0	1	1	3	0	5	1	1	0	1	2	1	1	0	3	1	0	1	2	1	4	2	0	2	0	1	0	0	0	0	0	0	0	0	0
ABCB4	6	10	14	13	31	9	13	25	17	18	3	18	5	18	11	16	6	9	19	1	29	49	50	31	30	16	0	4	21	18	26	16	37	22	7	11	2	4	26	21	22	19	21	11	19	9	19	25	21	6	45	11	26	38	22	10	12	17	17	24	24	5	26	5	42	13	6	11	26	13	24	21	10	6	4	11	13	61	13	8	30	9	15	11	6	25	40	6	17	3	16	11	12	7	12	25	9	17	9	45
ABCB5	0	2	2	0	4	0	0	0	0	0	1	2	3	0	0	0	7	2	0	3	3	4	0	0	3	0	3	5	4	3	1	0	3	2	7	0	1	0	1	0	0	1	5	2	3	1	1	2	0	0	5	0	0	2	1	6	0	4	2	4	3	0	1	3	0	0	0	6	2	2	3	0	1	3	0	1	0	0	2	1	0	4	3	2	3	0	5	3	2	0	0	1	0	0	2	1	2	1	0	4
ABCB6	47	75	65	88	76	70	46	66	46	45	42	34	51	40	37	78	36	29	88	26	84	74	57	54	74	51	103	57	87	43	37	39	86	70	46	37	30	26	66	20	57	25	83	43	53	50	49	58	75	47	192	31	105	77	102	62	59	40	46	47	44	39	77	39	101	40	75	44	93	63	39	79	72	27	57	45	61	70	44	25	48	40	57	78	37	45	45	56	59	24	61	28	42	35	27	44	38	23	29	71
ABCB7	90	158	69	108	147	48	82	116	76	117	86	44	103	88	85	90	54	161	212	18	99	249	154	164	158	122	86	114	205	95	0	60	229	129	51	113	80	100	105	99	104	117	73	89	61	30	111	58	133	66	261	190	126	93	75	39	85	62	71	50	145	128	165	80	136	143	120	115	128	106	98	212	62	64	69	115	80	209	67	77	82	79	65	65	74	118	144	50	66	38	72	18	50	64	46	149	60	86	99	209
ABCB8	46	94	27	55	62	52	74	73	62	39	32	28	35	55	40	50	29	48	102	23	71	56	68	71	97	60	45	25	90	35	52	28	102	86	29	45	27	47	52	19	37	66	54	29	40	32	33	27	88	57	167	70	90	77	70	29	111	56	40	43	52	92	121	44	119	76	59	45	91	62	44	82	29	32	43	66	67	130	58	45	79	48	59	55	67	53	75	50	81	57	61	11	43	34	33	69	23	33	32	106
ABCB9	1	3	0	3	0	0	2	0	0	0	1	0	1	0	1	0	0	0	0	1	1	0	2	1	1	0	1	2	1	2	0	0	0	1	1	0	1	0	0	1	0	0	3	2	0	0	0	0	3	0	6	0	2	3	1	0	2	0	2	1	0	0	2	0	4	1	1	0	1	0	0	1	2	0	0	1	0	3	0	0	1	1	2	1	0	1	0	1	0	1	0	1	0	0	0	0	0	0	0	0
ABCC1	321	544	207	298	344	351	373	450	297	250	191	453	161	235	259	352	127	229	553	185	529	472	674	367	456	452	234	214	425	264	218	174	492	468	186	269	138	191	176	106	239	302	407	365	235	276	322	363	568	223	1280	355	525	537	513	265	461	292	209	325	282	333	446	229	489	329	251	311	390	279	228	589	367	123	300	377	324	659	173	141	418	217	301	273	179	319	328	174	219	236	251	104	208	251	101	275	131	188	149	562
ABCC10	161	213	119	117	157	111	178	220	226	104	126	165	140	173	147	157	90	155	307	92	207	368	290	239	220	185	95	131	213	114	68	95	302	247	94	122	84	118	132	106	129	147	188	205	124	125	176	146	219	122	542	180	234	225	194	94	322	162	80	147	191	174	188	121	194	196	149	122	250	128	156	257	116	90	121	177	158	392	95	90	182	109	167	124	83	104	216	107	212	139	152	73	106	150	78	134	57	108	84	260
ABCC11	0	0	0	1	0	0	0	2	1	1	1	0	0	1	0	0	0	1	0	0	1	1	0	0	0	0	0	0	0	1	2	1	0	1	0	1	0	1	0	0	0	1	0	2	0	0	0	2	0	0	0	0	0	2	0	2	2	0	0	0	0	0	1	0	4	1	0	0	0	0	0	0	0	0	0	0	0	2	0	1	1	0	0	5	0	0	0	1	0	0	1	0	0	0	0	0	0	0	0	2
ABCC12	0	0	0	0	0	0	0	0	0	0	0	0	0	0	0	0	0	0	0	0	0	0	0	0	0	0	0	0	0	0	0	0	0	0	0	1	0	0	0	0	1	0	0	0	0	0	0	0	0	0	0	0	0	0	0	0	0	0	0	0	0	0	0	0	0	0	0	1	0	0	0	0	0	0	1	0	0	0	0	0	0	0	0	0	0	0	0	0	0	0	0	0	0	0	0	0	0	0	0	1
ABCC13	4	22	5	15	57	9	10	10	20	36	55	13	28	7	12	22	48	14	6	8	28	37	13	12	19	25	63	72	64	46	1	30	6	27	8	16	8	6	12	11	7	7	14	14	44	8	11	13	5	12	34	9	22	9	7	8	6	7	8	12	14	7	23	14	17	10	76	73	10	20	10	12	23	10	3	6	8	4	19	15	16	9	16	7	13	9	4	14	10	0	21	2	6	0	22	4	24	10	16	26
ABCC2	10	12	8	10	16	11	21	17	20	24	18	9	17	15	5	19	6	22	17	6	9	13	15	29	16	5	20	8	28	18	0	3	33	20	7	17	7	10	11	12	8	9	15	15	15	2	13	13	24	8	40	25	25	14	17	6	17	15	8	10	18	10	11	6	19	14	23	9	19	9	16	39	8	9	12	17	22	21	9	9	10	11	15	12	5	16	16	12	3	2	14	2	5	15	1	14	6	7	4	20
ABCC3	20	26	35	40	10	34	66	25	5	3	17	14	10	13	6	8	14	7	9	18	83	28	8	17	10	5	2	5	10	4	2	7	3	23	7	17	2	20	8	7	32	21	28	29	15	17	31	24	23	17	39	23	10	37	7	10	10	24	12	25	9	43	21	18	30	18	21	12	15	25	14	26	42	16	31	12	40	17	11	5	8	3	2	4	15	20	7	12	1	5	13	14	13	5	16	4	8	9	12	33
ABCC4	32	66	69	66	67	15	15	32	34	42	58	32	57	25	32	57	55	42	38	16	137	134	43	59	77	33	159	140	86	55	0	25	79	60	24	44	8	41	25	30	50	32	52	75	82	28	59	40	36	25	133	64	83	121	20	63	23	24	41	83	46	26	22	34	10	10	26	29	32	70	47	70	54	28	51	57	42	61	32	39	69	47	40	34	50	39	67	25	39	9	24	11	26	38	14	23	21	25	16	45
ABCC5	59	77	62	97	43	18	51	75	68	55	65	30	113	33	45	89	33	31	70	13	52	88	61	79	121	62	70	49	70	40	3	19	75	31	34	86	32	29	54	23	39	38	37	35	49	23	46	30	75	44	113	48	55	44	51	29	57	35	16	42	78	30	46	16	49	17	71	79	62	51	71	123	33	22	58	69	59	112	21	25	60	38	28	51	12	52	43	28	26	17	40	4	25	12	14	30	22	32	24	86
ABCC6	5	14	7	4	3	5	10	11	3	1	2	5	2	2	2	4	0	0	1	1	3	8	3	9	2	0	2	2	5	1	1	2	7	1	1	2	0	3	6	0	5	2	3	1	3	7	5	0	7	8	10	0	5	11	11	7	4	0	5	5	1	5	2	2	1	1	6	9	5	1	5	3	8	1	4	3	7	7	8	2	1	1	0	2	0	3	2	4	3	1	0	1	5	3	1	1	4	2	4	6
ABCC6P1	0	0	1	3	0	0	0	1	0	1	1	0	0	1	0	0	1	0	1	0	0	0	0	0	0	0	0	0	0	0	1	0	0	0	0	1	0	0	1	0	1	0	0	0	0	0	0	0	1	0	0	0	2	0	0	0	0	1	0	0	0	1	0	0	0	0	0	0	2	0	0	1	0	0	0	0	1	0	1	0	0	0	0	1	0	0	0	0	0	0	0	0	0	0	0	0	0	0	0	0
ABCC8	0	0	0	0	0	0	0	0	2	0	0	0	0	0	0	0	0	0	0	0	0	0	0	0	0	0	0	0	0	0	0	0	1	2	0	0	0	0	0	0	0	0	0	0	0	0	1	0	0	0	1	0	0	0	0	0	0	1	0	0	0	0	0	0	0	0	0	0	0	0	0	0	0	0	0	0	1	0	0	0	0	0	0	0	0	0	0	0	0	0	0	1	0	0	0	0	0	0	0	1
ABCC9	0	0	0	0	0	0	0	0	0	0	0	0	0	0	0	0	0	0	0	0	0	0	0	0	0	0	0	0	0	0	0	0	0	0	0	0	0	0	0	0	0	0	0	0	0	0	0	0	0	1	0	0	0	0	0	0	0	0	0	0	0	0	0	0	0	0	0	0	0	0	0	0	0	0	0	0	0	0	0	0	0	0	0	0	0	1	0	0	1	0	0	0	0	0	0	0	0	0	0	0
ABCD1	139	350	208	247	509	315	311	517	280	232	281	404	208	459	182	245	94	257	487	414	313	645	232	294	302	272	191	303	291	181	241	518	342	1038	187	296	213	515	208	655	255	285	136	279	131	233	139	179	179	207	337	327	201	218	171	81	135	198	140	145	201	463	220	286	287	418	139	121	179	187	231	484	260	302	179	217	238	555	140	494	158	435	146	165	129	171	209	169	162	320	243	242	162	316	114	217	92	154	96	505
ABCD2	48	57	28	26	39	11	34	50	51	71	37	13	77	36	26	54	22	69	111	19	48	120	60	91	98	63	44	44	118	50	1	13	90	45	20	64	39	26	39	9	43	33	47	54	45	12	62	27	50	41	127	72	78	78	35	11	50	35	26	58	161	41	98	28	75	59	79	81	80	35	75	110	30	59	28	99	43	155	24	21	60	29	38	57	50	105	81	17	35	8	22	6	19	40	8	56	23	34	31	53
ABCD3	71	124	72	75	102	48	83	120	91	100	77	77	79	92	41	102	64	133	183	35	139	206	194	129	122	110	72	43	133	69	5	24	180	105	53	94	53	95	80	61	78	81	107	113	59	44	110	86	90	60	214	123	106	106	78	38	80	39	40	130	112	104	119	58	141	117	80	51	163	48	89	154	61	30	65	152	78	130	39	40	84	48	42	64	62	108	97	26	48	53	34	22	24	100	19	96	35	95	61	235
ABCD4	159	282	146	198	160	107	193	237	163	124	131	170	166	194	146	172	103	122	289	90	199	319	293	230	252	169	96	104	261	123	87	106	326	269	89	114	115	146	121	76	145	177	176	209	137	142	196	235	318	172	677	241	276	262	229	122	273	147	113	136	224	201	286	120	318	211	184	178	365	152	196	278	177	79	161	210	204	340	157	112	193	142	169	210	149	167	180	111	176	164	128	77	131	101	85	141	85	111	81	322
ABCE1	207	507	275	319	390	181	239	454	517	554	397	369	510	538	343	572	408	766	1156	378	617	1243	1134	657	724	458	472	420	862	419	68	282	891	454	337	597	358	486	319	289	408	599	397	592	300	172	619	389	430	211	926	491	675	397	314	212	329	301	234	402	395	459	462	287	347	432	286	241	899	358	435	682	257	267	362	548	472	866	219	245	507	253	274	616	345	473	628	202	378	386	261	99	127	464	99	398	154	429	310	1030
ABCF1	454	853	485	465	559	375	468	688	445	357	444	456	437	515	294	352	163	352	591	255	537	770	613	609	529	308	211	377	418	277	148	250	577	750	345	513	239	442	346	309	479	504	398	415	278	263	348	459	312	270	752	328	230	359	267	159	274	261	225	320	392	444	445	287	430	360	258	280	238	339	304	645	292	239	282	267	310	537	169	138	216	167	176	257	166	259	440	223	291	349	226	166	222	281	210	283	155	227	160	601
ABCF2	113	253	174	156	241	67	169	223	221	202	160	90	185	199	116	176	91	234	320	70	209	446	189	265	308	154	136	200	259	148	4	97	221	259	127	254	161	214	183	128	199	206	148	180	108	55	167	126	153	163	275	226	158	151	116	86	123	93	100	155	282	225	250	179	316	276	171	166	203	196	202	342	157	159	149	278	172	434	124	117	128	128	130	159	97	156	197	71	92	46	94	54	90	135	61	201	91	134	129	352
ABCF3	154	271	142	206	225	138	197	260	307	193	256	231	202	246	189	226	114	230	302	212	212	315	259	244	296	176	99	145	207	162	67	155	344	284	181	353	138	205	218	210	284	284	161	136	134	92	156	147	127	112	325	151	137	133	134	95	134	83	116	151	148	142	161	131	187	163	111	113	162	105	198	378	139	117	145	143	202	391	120	101	90	70	120	128	107	118	189	78	181	140	126	59	108	117	53	113	86	102	92	308
ABCG1	49	91	61	61	66	54	44	85	43	39	26	87	44	77	40	53	10	19	20	11	68	80	110	84	40	30	24	17	61	32	4	10	74	33	26	53	23	26	35	17	43	41	42	67	37	36	37	89	102	62	84	37	57	105	80	54	62	25	16	46	30	18	39	28	25	23	30	36	42	56	38	105	48	22	57	50	44	33	27	9	53	16	17	34	22	58	50	11	25	17	32	22	24	20	6	11	24	20	10	64
ABCG2	1	6	17	17	10	3	3	2	5	8	16	3	11	5	3	10	10	5	1	6	16	12	6	19	4	1	14	23	12	11	0	4	2	17	6	5	0	1	3	1	3	2	7	5	6	6	2	2	2	5	41	14	6	5	3	5	2	2	4	8	7	3	8	7	6	6	10	9	5	5	2	1	2	7	4	6	8	6	0	7	1	5	1	2	4	1	4	6	1	0	2	2	4	2	8	2	5	4	1	2
ABCG4	0	0	0	0	0	0	0	0	3	0	0	1	0	0	0	0	0	0	0	0	0	0	0	0	0	0	3	0	1	0	0	0	0	0	0	0	0	0	0	0	0	0	0	0	0	0	0	0	0	0	0	0	0	0	0	0	0	0	0	0	0	0	0	1	0	0	0	0	0	0	0	0	0	0	0	0	0	0	0	0	0	0	0	0	0	0	0	2	0	1	0	0	0	0	0	0	0	0	0	0
ABCG5	0	0	1	1	0	0	0	0	0	0	0	0	0	0	0	0	0	0	1	0	0	0	0	0	0	0	0	0	0	0	0	0	0	0	0	0	0	0	0	0	0	1	0	0	0	0	0	0	0	0	0	0	0	0	0	0	0	0	0	0	0	0	0	0	0	0	0	0	0	0	0	0	0	0	1	0	0	2	0	0	0	0	0	0	0	0	0	0	0	0	0	0	0	0	0	0	0	0	0	0
ABCG8	0	0	0	0	0	0	0	0	0	0	0	0	0	0	0	0	0	0	0	0	0	0	0	0	0	0	0	0	0	0	0	0	1	0	0	0	0	0	0	0	0	0	0	0	0	0	0	0	0	0	0	0	0	0	0	0	0	0	0	0	0	0	0	0	0	0	0	0	0	0	0	0	0	0	0	0	0	0	0	0	0	0	0	0	0	0	0	0	0	0	0	0	0	0	0	0	0	0	0	0
ABHD1	14	39	19	28	23	5	15	22	41	34	20	15	27	30	29	20	14	28	70	29	25	28	33	30	40	25	8	14	39	16	7	6	43	42	25	31	13	15	32	20	35	36	18	16	24	14	28	8	15	9	40	28	26	14	11	4	15	10	13	12	15	12	7	6	9	19	10	6	30	7	24	38	12	7	12	10	15	25	15	5	17	7	13	9	9	6	28	10	20	8	14	10	11	13	3	12	9	9	8	43
ABHD10	32	46	24	50	53	29	33	51	44	33	20	27	24	25	20	38	25	30	65	8	38	74	56	31	35	37	30	23	48	17	4	11	46	36	14	31	16	29	26	20	19	20	44	63	19	27	43	41	69	33	117	50	60	54	25	16	42	27	20	30	42	41	71	38	47	24	25	39	71	33	23	52	24	25	15	70	47	61	18	20	43	26	22	52	41	49	43	13	16	4	17	9	9	31	15	20	23	28	19	82
ABHD11	21	23	36	22	35	29	38	56	22	10	9	28	12	22	22	25	17	13	37	13	23	38	30	12	27	29	13	18	19	11	6	9	29	25	14	22	9	29	19	14	11	33	22	14	16	7	14	19	43	10	50	21	30	22	13	7	20	18	8	16	17	32	10	10	29	30	19	11	23	16	13	38	30	28	13	16	21	35	20	16	21	16	7	24	18	16	16	18	19	14	12	9	21	14	6	15	7	14	8	39
ABHD12	26	39	39	43	60	19	40	72	63	64	68	34	69	51	53	90	54	118	121	14	60	150	58	68	110	82	57	78	86	58	3	29	77	116	36	98	34	60	73	54	79	65	43	58	38	30	65	32	77	48	81	72	75	28	39	15	38	31	26	46	109	85	64	60	81	112	74	73	99	31	58	91	35	50	37	62	74	163	49	45	75	33	61	47	34	64	86	39	38	15	34	11	47	61	26	47	23	44	39	107
ABHD12B	0	1	0	0	0	0	0	1	0	0	0	0	0	0	0	1	0	0	0	0	0	0	2	0	1	1	0	0	1	0	0	0	0	0	0	0	0	0	0	0	0	0	0	0	1	0	1	0	0	2	0	0	1	0	0	0	0	1	0	0	0	0	0	0	2	0	0	0	0	0	1	0	0	0	0	0	0	0	0	0	0	0	0	0	0	0	0	1	0	0	0	0	0	0	0	0	0	0	0	0
ABHD13	65	116	95	115	160	138	145	166	77	39	45	87	52	108	62	68	68	108	170	48	173	188	179	123	133	144	66	102	106	60	36	69	166	157	51	69	51	81	49	45	63	75	52	122	68	73	108	107	212	63	321	160	127	113	115	75	135	87	75	79	71	118	143	66	146	84	61	82	164	112	54	126	36	58	65	130	50	131	61	98	87	79	67	107	61	87	149	62	90	130	45	98	37	100	35	136	46	65	63	226
ABHD14A	43	98	48	53	71	52	67	114	78	69	73	64	74	66	59	62	37	79	128	27	114	135	145	129	99	81	55	46	103	58	21	42	117	100	46	65	29	42	61	18	60	46	92	87	35	23	83	94	73	53	202	59	66	72	66	61	108	40	37	47	75	59	65	25	75	38	67	44	112	47	76	129	66	38	49	87	83	166	32	29	50	29	61	68	65	67	98	56	78	74	68	35	70	56	51	66	26	50	35	117
ABHD14B	335	563	247	306	317	239	574	594	411	303	312	264	251	290	278	367	239	243	486	193	516	530	667	429	474	361	250	213	386	264	235	192	516	440	239	332	173	216	386	115	392	451	380	348	266	153	307	357	407	239	925	307	374	409	388	250	320	206	165	333	333	326	560	241	581	340	272	227	554	343	344	731	368	184	387	539	459	825	254	228	331	277	389	399	368	289	314	191	344	351	210	79	300	240	156	314	163	230	203	612
ABHD15	130	224	125	125	158	108	162	232	184	126	162	197	121	159	107	156	83	98	290	82	255	305	250	310	297	163	84	90	178	105	45	91	289	187	80	149	108	166	141	85	176	183	170	195	118	93	174	202	196	113	339	138	166	172	132	108	209	164	100	207	154	201	224	149	200	177	182	128	199	119	128	272	137	74	129	130	174	359	134	57	134	107	130	149	97	139	164	125	116	171	130	96	123	124	96	162	94	110	54	226
ABHD16A	280	472	372	413	507	327	463	787	467	336	397	423	358	438	428	530	293	400	608	341	429	634	642	572	436	395	291	272	437	327	224	590	403	719	351	419	313	606	289	453	390	495	298	358	304	288	296	278	339	242	851	376	564	375	344	155	358	279	327	325	321	364	384	438	582	504	371	218	467	334	391	715	455	261	379	313	448	671	293	591	419	516	340	245	263	197	291	258	271	243	400	281	397	381	197	251	212	188	208	585
ABHD16B	73	84	22	62	53	62	87	108	67	43	27	56	32	60	89	62	51	37	94	27	83	94	139	78	67	76	53	29	64	37	52	37	109	87	30	42	18	42	47	33	38	49	74	85	44	54	66	57	136	41	232	48	57	41	57	23	82	54	33	18	32	74	38	44	91	50	46	48	120	36	35	90	68	18	57	77	57	94	44	62	53	32	36	29	32	45	44	18	38	19	22	13	46	25	10	29	14	33	36	132
ABHD2	1895	2638	1412	1801	1350	1028	1633	2310	1086	954	1344	1744	923	1828	902	1437	493	1350	1579	741	1806	2255	2110	2325	1408	1141	928	1425	1474	1147	484	786	2076	1861	1570	1756	1092	1254	859	1044	1363	1581	1278	1278	1673	1197	1209	1501	1526	1153	2582	1381	1176	1360	1023	673	833	811	1605	1230	1115	1327	1836	1170	2252	1592	1177	818	1092	1911	994	2660	1169	655	1005	1021	937	1699	616	1378	810	549	886	662	622	1439	1164	481	627	667	838	1119	806	908	497	844	846	1063	741	3562
ABHD3	321	501	231	359	693	226	440	544	572	590	299	266	432	527	405	538	450	980	745	178	384	1048	617	655	742	464	282	356	606	392	28	345	606	661	325	735	432	513	327	540	477	374	298	488	443	240	360	279	564	367	981	773	733	544	315	140	332	280	321	274	556	684	538	429	882	601	522	523	592	466	617	843	378	328	373	631	397	895	287	1102	684	640	356	332	431	639	491	187	241	133	372	313	240	431	162	428	257	330	344	991
ABHD4	376	585	294	361	360	270	444	567	336	246	335	260	272	383	229	330	139	193	293	209	588	484	698	707	569	476	232	265	337	328	158	197	424	549	298	385	186	346	311	237	409	486	246	277	349	206	231	305	255	244	622	236	264	195	250	148	271	150	135	173	268	351	375	170	670	457	362	315	346	357	311	538	237	118	224	215	180	368	204	144	150	101	190	135	125	194	270	224	280	258	442	305	263	238	184	256	260	235	205	666
ABHD5	486	603	263	363	441	432	543	962	684	491	512	275	514	537	334	616	191	299	463	271	676	849	855	1147	818	523	279	196	341	381	153	233	491	541	363	577	221	390	374	537	451	583	237	280	593	185	203	185	289	166	439	219	178	106	247	108	159	146	254	228	147	292	130	197	385	304	401	348	233	181	263	488	136	66	222	231	142	283	181	173	126	81	148	95	80	143	243	74	204	65	285	154	140	184	68	176	157	269	211	877
ABHD6	68	173	113	99	98	52	102	172	186	108	159	105	146	155	117	142	63	139	260	82	123	188	197	194	206	155	89	94	157	112	111	71	206	169	133	178	105	132	102	114	151	139	92	117	88	54	87	95	116	57	284	136	128	122	96	68	91	88	57	109	114	145	113	86	179	295	88	69	93	69	119	197	91	79	68	103	110	278	60	62	99	34	71	80	54	50	90	57	76	66	90	51	83	95	56	101	56	108	82	270
ABHD8	52	123	49	87	117	94	130	150	80	51	40	95	52	122	90	90	58	74	104	59	141	136	88	101	98	102	63	63	83	75	65	58	116	137	53	67	32	66	78	62	57	79	101	126	42	67	99	129	109	92	241	116	102	101	102	66	77	81	57	91	86	159	98	54	166	128	89	64	129	93	79	150	127	58	87	82	107	196	64	54	70	45	85	84	66	91	98	54	83	117	83	44	70	90	63	72	45	67	58	194
ABI1	330	664	377	455	739	423	452	667	544	357	541	448	717	629	532	614	453	461	730	603	756	1044	648	673	634	616	771	712	685	649	302	559	737	911	475	426	313	474	465	569	465	579	505	593	583	423	352	409	392	298	1047	673	579	425	559	441	364	350	379	499	402	669	462	419	626	690	461	323	523	796	452	693	355	373	434	374	467	756	327	429	353	345	514	396	338	287	418	354	424	326	495	219	317	475	297	278	311	347	264	926
ABI2	40	49	37	46	30	21	59	47	55	49	18	24	57	38	26	51	51	61	80	17	48	86	68	62	108	70	30	40	97	55	0	17	50	41	20	43	19	22	43	14	24	19	36	62	55	28	29	46	82	39	103	67	42	59	46	12	31	20	19	35	57	48	72	66	57	50	67	37	91	44	36	88	35	32	57	82	42	75	46	28	58	25	33	22	38	40	84	32	38	17	25	6	28	31	11	28	29	51	28	109
ABI3	948	1597	951	824	1857	1259	1014	1739	1479	905	949	1154	937	1372	805	777	651	1080	2686	1144	900	2018	1904	1900	1698	1511	585	695	1113	649	804	829	1322	1816	845	1042	650	1635	630	1280	780	942	928	1370	661	839	613	672	1002	532	2873	1749	1249	780	777	347	1302	1125	495	825	808	1795	744	978	1113	1978	802	725	1192	493	975	1619	1110	998	787	668	1135	1905	830	819	1058	609	777	636	519	595	839	679	727	1148	656	535	638	810	457	709	411	605	630	1906
ABI3BP	0	0	0	0	0	0	0	0	0	0	0	0	0	0	0	0	0	0	0	0	0	0	2	0	0	0	0	0	0	0	0	0	0	0	2	0	0	0	0	0	0	0	0	0	0	0	0	0	0	0	0	0	0	1	0	0	0	0	0	0	0	0	0	0	2	1	0	0	0	0	0	0	0	0	0	0	0	0	0	0	0	1	0	0	0	0	0	0	0	0	0	0	0	0	0	0	0	0	0	0
ABL1	144	278	153	162	178	88	186	245	145	170	170	93	204	202	127	195	72	204	288	66	187	391	268	319	351	152	136	111	244	123	18	87	303	247	97	182	133	140	170	137	165	165	133	153	105	54	142	126	169	147	324	196	197	144	118	67	156	91	74	140	260	221	210	113	261	279	185	111	205	117	161	343	102	68	130	184	146	263	129	89	107	71	119	98	45	112	200	80	132	67	119	52	63	153	58	158	73	105	74	313
ABL2	106	192	98	80	104	90	68	162	166	186	127	115	174	148	131	201	95	147	288	194	174	344	194	195	231	143	85	80	238	118	21	105	202	212	128	187	129	109	111	172	114	134	93	105	84	50	112	85	91	77	246	126	161	175	78	70	91	93	108	147	151	69	73	55	94	57	90	89	81	78	148	216	99	113	95	126	157	326	72	114	158	88	151	124	68	179	197	79	105	125	91	42	65	106	54	84	39	59	55	152
ABLIM1	65	160	91	140	79	75	70	102	66	64	76	69	82	100	91	128	43	82	163	96	136	129	106	126	97	59	96	70	119	66	42	49	157	182	57	100	69	103	72	75	81	80	67	73	64	61	75	93	56	28	130	75	101	55	52	28	62	20	47	92	73	66	121	65	106	101	76	55	112	56	51	153	70	22	57	60	90	109	32	49	74	50	29	51	36	59	72	22	68	42	57	23	22	36	36	55	31	48	49	172
ABLIM2	0	1	0	3	0	0	0	1	0	1	1	2	0	1	0	1	0	0	2	1	5	1	1	0	1	1	0	0	0	0	0	1	3	1	1	0	0	0	0	0	0	0	0	0	0	1	1	1	0	1	3	1	2	0	0	1	0	1	0	2	3	0	0	0	1	0	1	0	0	0	0	0	1	0	0	2	0	0	0	0	0	2	0	0	1	0	1	1	0	1	1	0	1	0	1	0	0	0	0	1
ABLIM3	20	31	26	13	13	19	12	12	2	3	6	3	10	13	13	16	4	0	3	21	74	16	9	14	15	5	10	5	3	5	3	9	5	42	5	0	3	11	8	8	22	24	14	9	11	13	5	6	4	15	23	5	1	5	6	9	2	2	9	17	8	17	7	15	11	5	7	0	3	10	10	29	36	7	17	8	7	7	14	4	2	1	4	4	2	6	0	3	9	4	5	1	7	2	5	5	10	0	0	17
ABO	1	4	2	2	1	0	0	0	16	21	17	16	2	0	1	5	8	15	4	0	2	3	1	1	4	4	2	0	4	6	1	2	0	0	5	0	2	3	0	2	6	2	0	1	0	1	8	14	12	20	1	0	2	0	5	3	13	17	0	0	8	16	6	1	1	1	0	1	1	4	1	5	3	2	1	3	5	3	0	0	0	3	8	8	3	2	21	13	1	0	2	0	7	8	0	2	11	10	2	3
ABP1	1	3	4	0	0	5	1	1	0	0	12	22	0	0	7	6	0	5	0	1	20	39	0	0	10	1	10	3	3	0	1	2	1	10	4	9	3	1	1	0	10	18	9	2	1	0	4	23	3	6	3	0	1	0	1	0	3	0	1	0	1	1	1	1	0	3	0	1	5	4	2	10	0	0	0	0	3	4	0	0	1	0	0	0	2	6	1	1	9	3	0	1	4	0	0	1	0	1	0	4
ABR	31	29	12	29	18	13	29	31	4	6	3	18	3	12	12	7	7	15	29	4	24	23	18	11	24	31	4	8	8	9	4	4	19	21	2	8	2	16	7	6	8	18	15	23	11	19	11	25	23	11	77	16	12	21	12	5	37	28	2	8	18	33	20	14	19	17	19	11	17	12	8	14	11	7	14	10	7	18	5	3	10	1	9	20	5	11	7	5	25	14	17	11	15	7	9	17	11	6	4	15
ABRA	0	0	1	0	0	1	0	0	0	0	0	0	1	0	0	0	0	0	1	0	0	0	3	0	1	1	0	0	0	0	0	0	0	1	0	0	0	0	0	0	0	0	0	1	3	0	0	0	0	0	1	0	0	0	0	0	1	0	0	1	0	0	0	0	0	0	0	1	0	1	0	0	0	0	1	0	0	0	0	0	0	1	0	0	0	0	0	0	0	0	0	0	0	0	0	0	1	0	2	2
ABRACL	192	423	282	313	515	289	388	740	455	331	402	562	389	692	579	761	481	740	1266	581	587	1317	719	728	592	700	477	522	687	491	243	656	925	1019	357	452	473	834	368	641	511	736	386	783	362	330	454	437	565	312	1230	737	546	469	388	302	513	479	329	493	585	710	609	493	895	978	379	455	538	392	704	1015	372	423	294	547	493	1461	286	523	391	555	395	600	285	332	662	229	308	520	345	429	326	873	221	621	275	519	350	1213
ABT1	329	605	289	353	549	343	541	744	548	360	423	497	395	595	481	562	428	517	748	339	798	945	954	687	742	727	450	539	619	458	262	413	774	962	373	507	305	510	457	379	462	678	469	697	458	325	554	614	751	408	1409	672	362	271	538	376	747	460	270	549	582	805	664	346	1032	744	528	466	982	600	517	875	406	319	451	588	637	1122	320	483	594	502	427	748	494	407	759	445	567	568	603	413	495	672	351	584	269	404	370	1046
ABTB1	4181	6855	3898	5163	5324	2777	3768	5967	6897	4042	5944	3236	6161	4489	4978	6371	3588	3690	3330	3208	7093	6784	5430	8381	6201	4832	5760	7070	5591	6268	3453	4687	5392	7716	6190	6567	3355	3590	5232	4655	5486	6219	3610	2779	5213	2950	2312	2296	4175	3566	7090	3245	4383	2903	4716	2576	2656	1408	2740	2863	3098	2975	3167	2374	6300	3821	4644	3087	3749	4667	3820	5583	2586	1603	2992	2351	2387	3471	2664	4172	2185	2075	2789	1995	1890	1734	2379	2077	3227	1541	4614	2414	3559	2403	2244	2643	2994	2501	2832	8188
ABTB2	25	39	17	25	102	25	22	32	18	10	65	122	15	60	45	73	9	59	24	61	41	181	22	19	59	38	57	101	63	35	11	274	29	293	98	129	10	122	9	181	100	87	3	77	6	125	41	57	34	62	45	44	19	27	19	13	23	21	8	20	24	167	57	60	12	88	5	16	56	52	56	104	28	31	17	6	15	33	23	169	7	179	11	12	13	30	39	26	28	38	27	99	27	88	18	25	14	16	8	27
ACAA1	501	721	364	429	539	514	611	832	441	313	403	713	244	489	422	516	325	448	586	239	538	786	614	535	591	378	264	322	468	265	225	333	601	727	371	559	284	381	342	300	382	458	348	572	406	425	377	505	738	348	1174	543	563	395	504	262	416	368	250	299	329	602	485	374	684	483	344	351	504	388	356	688	435	208	318	359	390	596	280	358	328	282	305	327	215	307	449	293	289	495	346	254	280	261	253	315	182	306	228	860
ACAA2	122	139	134	140	126	62	112	158	188	144	175	81	170	123	113	177	63	172	307	32	163	274	192	226	287	257	120	180	220	143	4	62	214	163	74	207	89	170	137	66	151	170	144	164	133	65	186	90	152	135	353	212	181	119	70	46	136	72	92	160	194	183	144	65	254	215	203	229	195	130	224	242	94	90	102	154	110	284	93	78	156	80	90	91	64	99	139	66	81	51	71	58	61	123	54	119	71	105	109	224
ACACA	34	65	36	27	63	27	47	46	37	32	23	32	63	36	41	43	19	40	124	9	32	93	60	74	80	64	28	31	66	42	1	12	62	46	19	62	25	36	35	28	42	27	45	59	22	29	37	42	60	33	96	80	67	69	31	17	34	29	25	49	77	67	90	50	92	50	46	60	53	49	35	85	32	33	51	65	32	119	31	17	53	30	36	47	23	54	71	34	28	20	20	13	34	38	25	42	19	34	30	87
ACACB	68	131	73	89	55	46	77	94	76	77	117	145	74	78	100	103	41	58	86	19	74	97	139	133	167	102	63	56	142	56	50	27	191	109	53	102	38	40	61	24	93	52	53	48	36	29	89	74	111	56	193	74	72	89	80	22	99	48	24	41	78	63	129	44	105	60	61	49	123	57	48	88	51	31	59	75	56	101	32	10	65	11	67	64	33	47	63	37	40	47	44	14	39	30	17	46	17	49	22	102
ACAD10	127	208	83	120	120	81	112	191	143	66	106	97	118	129	104	152	62	114	195	89	178	185	105	158	178	112	91	88	160	85	74	93	241	255	66	118	65	110	106	108	139	138	84	86	76	50	65	85	130	61	249	94	107	94	82	34	119	49	76	49	124	97	119	48	143	116	78	79	107	81	81	178	92	53	64	60	60	165	54	59	69	53	63	38	54	61	97	85	146	95	111	52	90	91	65	108	49	88	82	211
ACAD11	97	133	87	113	78	56	108	167	176	150	158	111	164	123	112	118	101	101	305	63	125	215	206	203	195	168	57	93	277	133	52	49	299	159	96	169	76	69	131	57	160	133	87	94	84	66	146	154	106	66	302	146	191	161	164	80	144	78	55	113	152	109	187	74	212	122	138	114	237	98	136	200	84	69	91	134	86	213	79	77	190	79	149	186	82	121	202	105	103	62	119	33	102	112	52	98	50	86	77	239
ACAD8	125	236	118	141	130	129	151	283	336	242	209	226	265	189	200	260	134	183	394	138	164	286	265	298	297	228	126	141	297	178	144	96	319	267	188	237	138	165	125	111	183	214	128	163	145	60	167	115	139	85	390	180	172	201	148	102	210	119	106	126	223	135	128	73	255	169	160	134	201	116	157	310	173	106	116	161	177	312	105	87	172	87	154	178	145	158	167	95	160	143	148	66	109	99	53	116	59	107	100	287
ACAD9	201	273	160	192	180	181	229	365	283	187	197	145	206	185	187	194	123	178	461	152	358	623	344	298	308	247	149	172	364	197	219	153	333	322	107	184	111	160	163	149	202	244	203	226	190	114	208	154	236	115	470	195	315	223	186	70	181	175	116	179	191	170	213	161	355	368	138	131	304	128	182	422	173	108	174	163	323	664	135	118	206	146	148	159	120	134	227	106	230	77	137	51	125	120	60	133	93	141	98	346
ACADL	0	0	0	0	0	0	0	0	0	0	0	0	1	0	0	0	0	0	0	0	0	0	0	0	0	0	0	0	0	0	0	0	0	0	0	0	0	0	0	0	0	0	0	0	0	0	0	0	0	0	0	1	1	0	0	0	0	0	0	0	0	0	0	0	0	0	0	0	0	0	0	0	0	0	0	0	0	0	0	0	0	0	0	0	0	0	0	0	0	0	0	0	0	0	0	0	0	0	0	0
ACADM	25	36	19	27	33	9	17	44	33	41	14	22	37	29	34	45	34	72	73	13	42	126	39	64	93	33	38	45	51	35	0	19	59	37	20	61	25	21	34	38	13	35	28	75	27	13	85	31	53	42	69	50	56	55	24	26	42	30	21	32	73	52	55	38	48	46	18	32	83	43	37	79	17	27	29	102	62	89	18	36	55	32	34	59	50	96	59	18	16	7	22	17	21	52	15	27	21	35	23	75
ACADS	78	127	56	86	115	72	116	171	121	66	141	118	129	54	95	155	58	65	129	125	90	135	168	184	167	143	105	132	128	87	75	89	115	190	83	104	56	108	122	89	111	156	76	78	64	54	78	31	87	42	272	117	100	55	83	47	98	79	63	63	92	101	98	66	102	146	95	76	94	47	86	146	94	34	52	45	88	161	78	40	77	58	64	45	46	39	127	105	122	91	96	15	82	108	82	87	30	45	76	179
ACADSB	84	104	60	78	49	36	60	93	46	48	57	37	51	44	31	53	24	44	107	25	70	124	125	98	74	74	32	31	73	53	12	12	129	61	35	47	36	31	46	21	55	34	56	53	41	15	54	44	71	25	112	52	72	38	59	18	52	27	25	57	63	33	71	23	87	38	43	73	49	40	48	94	37	14	45	53	36	80	39	14	48	13	42	36	36	67	89	38	51	58	28	16	25	42	22	50	21	45	29	84
ACADVL	183	336	216	248	283	113	173	314	228	183	279	228	181	221	184	233	94	194	231	141	252	342	301	238	298	164	114	125	193	164	54	192	172	273	206	326	133	194	145	165	241	310	175	211	149	138	151	155	143	108	283	118	101	117	117	68	154	99	105	140	130	214	135	105	210	223	134	62	120	116	216	320	174	85	149	105	176	307	146	149	133	119	107	141	101	111	136	101	121	116	101	115	171	200	76	121	86	99	86	365
ACAN	0	0	0	0	0	0	0	0	0	0	0	0	0	0	0	0	0	0	0	0	0	0	0	0	0	0	0	0	0	0	0	0	0	0	0	0	0	0	1	0	0	0	0	0	0	0	0	0	0	0	0	0	0	0	0	0	0	0	0	0	0	0	0	0	0	0	0	0	0	0	0	0	0	0	0	0	1	0	0	0	0	0	0	0	1	0	0	0	0	0	0	0	0	0	0	0	0	0	0	0
ACAP1	1418	2354	1131	1222	1571	936	1709	2444	3088	2713	2175	1588	2445	2078	2341	3172	1572	1987	4053	1820	2356	3484	3115	3336	3297	2487	1648	1878	3740	2333	1647	1493	3802	3040	1626	2246	1536	1584	1723	1403	2516	2688	1473	1556	1418	973	1392	1400	1967	1444	3939	1839	2470	2062	1795	1025	2166	1364	908	1463	2409	1511	1861	1140	2652	1956	1742	1590	2624	1235	2445	3879	1758	1288	1548	1927	2309	4839	1438	1367	2331	1062	2025	2127	1750	1640	2468	1319	2637	1394	2002	792	1301	1657	915	1937	744	1060	1004	2760
ACAP2	860	1280	575	911	1104	833	1055	1344	811	772	612	1054	528	1329	470	798	351	834	836	490	1127	1748	1635	1384	1129	993	495	581	1018	588	359	550	1021	1375	580	974	397	867	461	757	652	789	618	979	744	901	632	1056	747	534	1601	870	874	820	813	546	525	602	843	842	504	1108	886	729	1203	983	710	566	620	891	712	1312	620	419	634	778	586	979	417	713	467	434	517	539	353	598	802	300	471	652	645	666	354	728	257	674	422	595	346	1641
ACAP3	186	271	158	221	163	181	241	293	129	110	79	168	113	160	118	142	77	106	214	59	248	262	332	256	249	189	97	133	260	142	59	115	274	223	98	153	76	101	90	59	128	119	171	225	106	182	189	232	337	191	754	302	280	298	269	143	288	180	79	185	183	280	270	151	352	144	183	150	400	194	166	298	275	128	183	272	264	296	205	148	302	148	182	232	209	261	166	117	136	190	141	106	146	112	96	153	101	115	82	290
ACAT1	25	28	24	23	65	14	38	42	66	31	32	29	48	45	37	73	52	113	85	10	41	157	40	79	84	54	46	68	61	43	3	30	46	55	30	57	45	64	45	54	39	42	31	56	29	18	73	30	66	44	82	72	57	47	20	14	43	24	28	33	122	57	93	42	76	75	46	39	100	57	63	77	30	39	24	76	48	141	32	55	79	52	45	70	47	68	76	21	22	15	28	11	16	69	17	61	17	54	66	100
ACAT2	12	41	26	22	56	9	26	44	19	24	36	17	35	33	23	37	36	68	71	3	41	94	59	60	61	43	29	50	53	23	0	23	53	39	20	55	30	34	31	22	31	52	22	40	29	8	64	19	59	31	74	69	60	37	20	9	38	28	24	39	53	53	81	21	41	57	36	45	97	56	43	70	18	34	17	38	44	86	23	39	44	36	35	37	46	63	68	27	36	12	21	17	18	31	21	41	13	31	28	99
ACBD3	156	287	139	183	266	166	220	337	164	116	99	212	125	281	121	190	64	191	234	116	319	453	401	267	273	227	134	185	216	155	108	190	289	341	136	202	97	187	134	128	154	180	191	312	192	168	248	350	237	129	479	242	240	231	209	207	203	168	145	203	210	333	287	160	299	236	126	135	226	208	158	329	114	90	146	174	137	340	68	108	149	117	104	218	102	194	245	120	130	230	113	148	97	184	74	202	82	192	105	409
ACBD4	139	312	138	182	205	125	197	271	166	129	139	143	170	173	170	198	123	150	290	89	244	207	293	244	279	179	122	124	298	138	143	163	344	288	90	99	108	132	174	86	164	168	147	114	128	91	141	143	270	157	564	204	217	157	188	120	239	90	80	128	226	153	212	65	278	185	189	174	258	125	191	376	138	73	129	151	149	367	140	86	165	100	150	163	121	104	275	177	259	219	230	88	159	157	110	180	67	128	125	313
ACBD5	238	440	241	288	360	232	272	333	297	175	215	324	206	351	139	263	146	284	490	151	354	709	606	431	383	330	187	233	377	187	50	201	380	419	185	309	126	280	182	201	198	242	244	317	268	192	255	280	277	129	679	327	284	251	215	117	298	173	208	243	232	365	226	171	341	301	219	235	291	245	191	330	120	74	126	183	103	264	122	134	169	113	108	168	67	142	307	121	262	342	150	164	94	240	78	275	126	198	138	574
ACBD6	58	86	62	38	66	27	51	106	151	160	89	17	169	69	105	141	91	176	264	33	63	276	89	191	190	142	99	136	202	115	2	37	211	127	58	137	101	97	116	104	109	94	67	79	58	30	89	33	119	69	153	143	104	83	57	32	79	47	33	70	213	84	119	41	101	88	117	140	132	67	142	178	45	83	50	136	85	311	53	67	107	59	85	98	55	101	136	41	53	23	39	12	40	93	28	83	40	77	78	124
ACBD7	0	3	4	2	1	0	0	1	3	5	14	1	7	1	1	2	0	3	2	2	2	5	1	2	1	1	0	0	3	1	0	0	0	2	0	1	1	0	1	1	2	2	2	2	1	0	1	0	1	2	4	4	0	1	6	1	1	0	0	1	8	0	1	0	0	3	2	1	1	2	3	6	1	0	3	1	3	5	2	0	2	2	2	0	0	1	2	0	1	0	1	0	0	0	1	1	0	3	4	2
ACCS	49	109	147	161	47	33	45	56	63	48	67	67	35	38	58	72	28	44	124	21	83	67	60	73	82	40	35	33	83	35	23	24	95	62	33	81	25	23	118	88	56	40	40	54	34	40	34	37	56	36	165	56	41	40	29	44	58	30	19	35	43	20	47	19	35	23	24	25	47	29	54	100	33	14	35	28	32	63	31	22	52	24	14	31	21	28	40	20	54	29	31	7	40	31	28	29	22	33	24	62
ACCSL	2	2	3	8	2	0	3	0	0	0	1	0	6	2	11	6	0	0	3	2	7	5	0	0	3	3	1	0	0	0	0	0	1	7	4	1	0	1	1	0	1	1	0	1	0	0	1	1	0	0	5	0	1	0	4	0	0	0	0	1	0	4	0	0	1	0	0	0	0	3	1	0	3	2	4	1	1	1	1	0	0	0	1	0	0	2	0	0	0	0	1	0	3	2	2	1	0	0	0	3
ACD	74	120	69	103	73	89	88	136	65	43	57	67	36	68	46	65	27	35	76	38	90	105	110	60	116	50	47	43	62	32	33	28	71	90	51	82	22	61	56	35	66	53	33	37	34	24	30	53	62	31	135	28	48	26	37	21	48	21	20	35	35	38	25	21	45	26	46	31	69	26	30	76	43	33	49	22	50	39	35	14	40	20	18	20	23	16	52	24	41	27	25	12	26	31	14	30	21	33	14	103
ACE	25	27	8	17	9	19	18	17	10	8	12	22	9	13	6	8	8	32	7	9	19	11	31	24	28	9	8	3	23	12	3	2	37	15	5	4	6	19	1	3	11	5	21	33	5	18	4	11	11	3	39	16	13	18	8	2	13	15	10	15	5	15	18	7	15	9	16	10	15	6	5	19	5	2	4	5	11	19	8	2	22	3	11	4	4	8	15	7	13	19	13	7	5	4	9	8	1	4	5	9
ACE2	0	0	0	0	0	0	1	0	0	0	0	0	0	0	0	0	0	0	0	0	0	0	0	1	1	0	0	0	0	0	0	0	0	0	0	0	0	0	0	0	0	0	0	0	0	0	0	1	0	0	1	0	0	0	0	0	0	1	0	0	0	0	1	1	1	0	0	0	0	0	0	0	0	0	0	1	0	2	0	1	0	0	0	0	0	0	0	0	0	0	0	0	0	0	0	0	0	0	0	0
ACER1	4	7	11	12	7	7	9	22	16	23	6	1	20	26	8	5	11	10	14	4	10	7	12	12	6	10	9	8	21	11	1	7	43	2	9	9	12	2	13	2	14	14	8	6	3	3	8	9	24	6	56	15	25	23	14	5	12	4	2	2	11	1	12	2	7	3	14	7	5	6	3	17	9	1	7	7	10	15	4	4	14	6	10	6	6	13	19	5	13	6	5	1	8	12	3	18	1	5	3	12
ACER2	38	66	71	57	106	29	53	62	121	106	132	62	207	65	144	138	118	132	127	129	175	214	91	105	173	138	288	197	134	111	33	66	126	138	88	98	71	75	98	64	140	118	102	79	86	64	96	73	57	83	172	39	112	81	110	55	52	60	42	50	114	52	102	86	63	50	88	57	125	147	109	104	97	107	80	108	123	134	67	38	130	70	119	70	168	105	106	155	115	71	100	45	103	66	89	77	60	89	83	176
ACER3	17	36	24	23	63	7	14	47	17	26	35	19	23	26	24	42	15	44	51	16	27	109	35	33	38	25	38	21	44	26	0	12	39	57	11	33	24	41	22	52	18	20	13	56	23	17	26	11	30	19	56	63	41	30	24	9	18	20	24	38	51	71	22	38	42	67	28	19	32	37	33	55	35	31	23	43	36	61	20	31	22	23	19	23	26	38	31	18	9	6	13	11	14	40	9	29	18	21	18	49
ACHE	6	14	75	89	16	2	6	4	5	2	6	21	5	7	0	1	8	4	4	3	19	5	5	22	5	8	26	17	12	7	5	5	4	22	5	1	0	3	2	0	0	2	6	4	12	18	6	0	2	9	89	29	3	2	7	2	3	1	6	10	2	8	5	1	4	1	6	1	1	2	0	1	10	5	5	0	2	2	4	4	0	2	4	0	0	3	2	4	1	0	6	0	4	0	2	1	0	1	2	9
ACIN1	734	1325	733	810	992	622	890	1281	934	877	774	827	740	969	595	840	441	781	1162	541	781	1377	1213	1233	1072	828	444	591	1028	641	307	549	1489	1478	769	1062	550	749	684	672	807	900	615	674	650	475	623	562	750	496	1409	738	791	789	653	392	935	643	489	664	907	724	934	509	1106	736	692	530	850	702	1148	1927	490	367	391	593	443	1203	313	467	433	391	455	557	356	506	789	374	582	719	530	387	371	635	236	557	307	496	443	1414
ACLY	622	981	470	595	692	423	596	824	616	614	623	608	486	809	453	569	282	515	682	369	711	1231	1157	871	966	528	374	470	783	381	72	451	792	1171	444	716	300	729	477	543	586	558	566	809	448	472	585	652	515	426	1242	578	610	575	528	270	464	531	402	563	505	875	675	711	725	831	569	351	488	591	580	1076	551	350	407	471	599	895	361	376	456	304	511	443	472	732	646	407	452	364	383	294	393	514	244	385	260	318	250	1133
ACMSD	0	0	0	0	0	0	0	0	0	1	0	0	0	0	0	0	0	0	0	0	0	0	0	0	0	0	0	0	0	0	0	0	0	0	0	0	0	0	0	0	0	0	0	0	0	0	0	1	0	0	0	0	1	0	0	0	0	0	0	0	0	0	0	0	0	0	0	0	0	0	0	0	0	0	0	0	0	0	0	0	0	0	0	0	0	0	0	0	0	0	0	0	0	0	0	0	0	0	0	0
ACN9	58	102	54	58	98	61	74	107	137	91	78	88	95	143	128	148	127	148	205	58	112	256	250	124	164	169	122	115	217	111	25	98	281	131	74	127	76	103	86	57	99	156	114	145	115	68	144	124	147	77	312	136	188	123	134	63	141	82	62	66	162	78	154	54	144	115	97	97	266	108	109	207	69	56	118	140	104	174	72	117	117	75	114	140	137	145	226	89	133	100	88	62	50	128	78	146	56	132	86	244
ACO1	93	147	90	74	71	55	79	117	108	99	127	82	91	126	72	99	45	81	193	72	120	167	206	107	128	114	67	90	164	71	30	45	194	122	56	93	55	63	104	53	79	105	75	77	68	37	96	63	94	50	221	70	68	90	106	38	102	80	46	69	135	62	118	46	134	83	70	91	80	73	96	199	96	44	93	112	75	216	57	69	97	54	104	77	82	98	129	32	96	69	70	60	62	61	37	71	37	56	39	150
ACO2	452	733	548	558	494	345	428	605	322	243	289	461	237	450	218	270	123	246	413	185	562	568	515	396	406	258	190	190	368	174	96	212	456	591	252	400	159	317	239	216	288	315	318	435	211	277	353	343	369	204	823	286	299	278	247	132	250	206	190	263	272	379	237	273	382	320	245	161	328	218	228	609	331	185	311	274	241	470	244	96	256	137	167	151	101	217	309	165	182	239	200	115	214	205	105	284	150	188	135	520
ACOT1	0	0	1	2	1	0	0	0	1	1	0	1	1	0	1	1	4	0	1	2	16	39	1	1	0	0	1	2	0	0	0	0	1	3	0	1	0	1	0	0	0	0	11	23	1	0	0	1	4	0	0	0	0	1	2	1	2	0	1	1	1	0	1	0	23	23	0	1	1	0	2	1	1	0	1	1	0	1	1	0	1	0	0	0	0	0	1	0	0	0	1	2	0	1	0	1	0	0	0	0
ACOT11	25	42	17	30	14	19	29	35	21	16	71	62	18	16	48	63	21	23	38	12	56	40	24	24	50	32	47	47	61	34	18	12	38	28	44	50	17	17	18	3	66	52	6	5	11	15	34	55	34	44	80	30	24	34	27	11	33	8	4	12	21	17	52	25	21	16	25	16	56	28	43	113	27	26	23	21	29	77	15	3	9	6	12	13	15	36	33	33	11	13	31	11	36	26	18	36	29	43	19	57
ACOT12	2	1	0	0	0	0	0	0	1	0	0	0	0	0	0	0	0	0	0	0	0	0	1	0	0	1	0	0	2	0	1	0	1	1	0	0	0	1	0	0	1	0	1	1	0	1	1	0	0	0	0	0	0	1	0	0	0	0	0	0	2	0	0	0	1	0	0	0	0	1	0	0	0	0	0	0	2	1	0	0	0	1	0	0	0	0	0	0	0	0	0	0	0	0	0	0	0	2	0	1
ACOT13	18	20	20	17	45	19	38	42	16	18	20	26	18	25	17	20	15	56	61	12	35	88	65	37	41	49	35	26	45	31	1	17	69	40	17	27	24	30	22	18	19	27	42	85	27	17	65	53	66	26	103	69	75	71	31	23	43	49	28	38	49	50	72	62	70	35	41	33	83	79	24	70	16	13	29	78	32	88	24	58	39	38	39	60	70	92	67	20	15	21	21	15	17	45	10	43	20	42	17	68
ACOT2	39	66	14	15	24	21	15	33	47	18	37	27	37	38	14	36	10	12	43	21	39	48	36	26	36	20	13	14	22	10	7	9	16	17	12	25	11	20	17	14	35	27	32	45	22	18	42	39	33	13	81	17	31	20	61	32	83	38	15	27	20	18	26	15	12	16	13	15	39	9	44	74	34	11	30	29	17	30	19	5	29	13	14	16	19	19	36	15	29	36	1	1	20	18	9	19	4	11	8	18
ACOT4	1	4	2	3	3	2	4	9	2	5	7	5	16	6	4	4	5	5	13	6	4	9	14	6	7	14	3	4	5	3	0	3	3	6	3	10	5	4	4	4	9	6	6	4	3	3	9	5	1	5	10	8	4	7	4	5	8	13	2	0	4	7	5	3	4	7	7	0	12	6	1	8	2	4	2	4	8	6	5	2	13	4	7	4	6	7	4	2	5	3	0	0	4	3	3	1	2	0	1	7
ACOT6	0	0	1	0	0	0	0	0	0	0	0	0	0	0	0	0	1	0	0	0	0	0	0	1	0	0	0	0	0	0	0	0	0	0	1	3	0	0	0	0	0	0	0	0	0	0	0	0	0	0	0	0	0	0	0	0	1	0	0	0	0	0	0	0	0	0	0	0	0	0	0	0	0	0	0	0	2	0	0	0	0	0	0	0	0	0	0	0	0	0	0	0	0	0	0	0	0	0	0	0
ACOT7	40	80	46	45	75	34	52	51	42	34	38	64	41	89	55	75	40	43	86	56	69	85	93	116	96	75	29	53	55	28	11	51	71	123	44	53	33	94	37	42	62	63	81	63	55	43	55	62	73	47	224	102	81	67	50	34	85	67	54	69	56	97	76	61	99	103	50	30	83	44	52	68	63	42	44	48	56	99	36	81	83	85	46	43	38	57	78	24	56	78	32	65	48	46	42	48	30	35	19	103
ACOT8	144	191	147	118	188	179	182	264	170	97	114	195	93	187	145	175	145	141	231	126	239	353	338	213	254	182	146	108	199	130	83	115	275	282	116	162	88	130	112	105	153	134	167	276	156	161	207	189	334	152	602	218	269	218	239	151	297	143	140	180	195	325	283	183	324	202	182	126	354	119	164	297	205	107	175	241	176	255	148	87	235	163	148	174	182	204	269	141	146	211	159	106	122	162	76	160	113	146	142	381
ACOT9	229	431	228	274	809	352	346	564	309	286	231	668	261	960	210	413	160	763	535	397	372	988	510	417	365	310	236	263	542	308	75	549	371	1175	252	396	227	739	150	695	205	267	322	982	319	685	304	261	389	164	858	668	548	381	327	188	370	535	284	359	228	995	405	680	530	693	320	204	426	280	289	460	454	275	233	292	377	528	188	618	362	669	289	326	343	662	425	198	207	687	299	475	158	644	98	243	146	217	185	737
ACOX1	331	541	344	490	401	273	325	615	597	464	518	373	454	616	441	634	207	355	419	287	627	930	714	810	712	362	200	231	505	319	52	199	480	576	363	619	221	382	201	395	418	509	258	311	490	262	262	284	244	222	486	197	278	201	220	109	242	163	284	285	101	191	179	176	231	220	364	203	209	327	355	639	269	141	333	320	283	414	244	190	188	160	235	125	99	256	314	118	229	149	276	136	204	160	135	157	130	204	142	512
ACOX2	1	0	0	3	2	0	0	0	0	2	1	0	1	0	0	0	1	1	1	0	0	0	1	0	0	0	0	0	0	2	0	0	0	0	0	0	0	2	0	0	0	2	0	0	0	0	0	1	0	0	0	3	0	0	0	0	0	0	0	1	0	0	0	0	0	1	0	1	0	0	1	0	2	0	0	0	0	0	0	0	0	0	0	0	0	0	1	0	0	0	0	0	0	0	0	1	1	1	0	1
ACOX3	81	110	83	86	93	43	64	83	81	59	82	59	79	91	74	99	70	67	114	74	102	128	77	95	95	58	52	27	95	70	35	55	129	108	58	77	48	71	83	80	81	82	64	86	70	39	71	58	103	35	191	58	76	66	69	41	65	48	31	50	70	67	94	39	86	89	50	38	99	47	47	93	61	37	53	80	86	153	46	44	61	43	42	63	27	41	52	38	70	65	31	31	30	49	20	46	27	37	36	142
ACOXL	0	2	1	4	3	5	0	0	3	4	0	1	1	2	2	0	1	2	6	1	1	0	5	4	7	5	2	1	1	0	2	1	2	2	5	0	3	5	1	0	0	0	2	1	12	8	1	0	1	2	3	3	4	1	3	0	0	1	0	1	1	0	0	0	4	5	0	1	1	0	0	0	0	1	3	1	0	3	0	0	5	0	0	1	0	1	6	0	1	2	2	4	4	1	1	1	3	1	1	8
ACP1	229	631	435	542	540	189	322	510	682	720	749	434	721	562	540	698	613	877	1255	428	749	1119	1078	716	806	615	834	660	935	577	174	480	1071	773	435	664	350	468	508	381	543	655	532	841	539	299	633	389	555	258	1315	630	625	466	324	265	441	413	341	522	544	487	637	388	558	578	598	400	823	462	442	790	436	253	353	469	484	913	249	333	497	279	414	526	395	615	678	356	536	315	376	175	292	616	184	465	248	511	345	1250
ACP2	120	242	148	176	227	194	139	186	74	65	61	163	65	152	61	87	62	118	225	114	137	224	167	144	165	118	66	58	149	72	28	117	146	233	78	79	60	190	73	145	116	80	143	235	92	146	100	129	128	65	365	200	110	112	101	36	117	107	84	71	85	300	101	109	149	227	72	59	137	56	76	187	130	112	118	77	83	146	50	53	100	72	41	58	39	46	114	110	54	84	52	43	67	86	44	93	42	67	66	198
ACP5	261	494	214	211	366	256	333	519	361	314	601	486	340	341	526	525	465	364	577	291	453	614	536	492	463	314	602	648	578	465	368	435	563	714	340	535	225	287	343	236	395	428	280	299	273	202	332	307	426	292	1020	464	702	530	420	272	336	268	335	443	379	307	609	462	489	495	239	238	477	366	486	805	345	240	358	372	436	903	286	327	507	357	330	372	484	375	327	255	373	409	290	193	375	290	220	328	209	236	214	660
ACP6	148	239	89	100	74	86	140	213	224	134	174	122	266	200	187	221	127	176	360	112	211	282	319	346	293	258	184	128	405	259	112	104	421	230	108	119	225	126	185	99	216	162	111	70	109	59	151	133	125	96	331	137	155	119	143	55	123	44	48	98	268	58	176	61	167	104	154	147	152	95	133	260	76	90	65	98	154	245	120	68	119	69	137	134	63	73	292	129	270	137	168	71	156	116	90	173	79	101	126	362
ACPL2	123	295	97	136	276	112	138	266	246	199	211	122	312	257	366	345	150	317	698	342	304	581	482	359	490	408	195	282	355	335	157	213	572	343	247	294	260	237	288	192	332	410	209	251	216	100	152	163	242	156	427	233	220	212	160	159	122	117	89	136	297	169	214	142	213	183	222	142	229	245	225	455	113	111	242	341	239	484	161	256	178	225	167	165	222	210	453	146	250	191	133	96	125	196	122	259	141	242	209	619
ACPP	270	505	255	378	351	289	528	543	178	157	195	315	114	291	162	207	104	258	283	139	369	494	296	236	444	258	234	214	252	132	135	185	305	394	192	361	145	291	88	137	242	240	144	221	208	164	172	259	310	204	414	288	281	265	246	155	128	114	158	164	169	330	195	226	296	266	234	168	209	264	262	525	198	126	183	212	163	252	134	276	95	104	186	139	90	150	198	116	53	128	180	176	113	197	87	258	125	199	125	549
ACPT	0	1	0	0	0	0	0	0	0	0	0	0	0	0	0	0	0	0	0	0	0	1	0	0	0	0	0	0	0	0	0	0	0	0	0	0	1	0	0	0	0	0	0	0	0	0	1	0	0	0	0	1	0	1	0	0	0	0	0	0	0	0	0	0	0	0	1	0	0	0	0	0	0	0	0	0	0	0	0	0	0	0	0	0	0	0	0	0	0	0	0	0	0	0	0	0	0	1	0	0
ACR	9	16	6	13	1	0	0	0	0	0	0	0	0	0	0	0	2	0	5	2	0	0	0	1	1	0	0	0	1	0	1	0	1	2	1	4	0	3	1	0	0	0	0	2	2	1	0	0	0	0	0	1	0	5	1	0	1	0	0	0	0	0	0	0	0	0	0	0	1	1	0	0	0	0	0	0	0	0	1	0	0	0	2	0	0	2	0	0	0	0	3	0	0	0	0	3	0	0	0	0
ACRBP	50	64	36	66	82	70	81	82	60	59	47	83	42	72	47	69	17	66	86	46	61	81	86	84	65	47	35	30	78	38	41	64	79	104	45	48	31	75	28	47	43	51	56	70	56	49	37	41	68	50	156	105	71	52	65	33	45	46	27	37	70	99	66	66	148	95	74	48	72	51	62	104	63	32	51	50	44	91	45	66	44	34	57	57	39	60	64	39	63	71	43	65	44	43	23	39	51	59	45	149
ACRC	14	26	18	34	28	15	48	40	31	33	24	25	24	31	16	25	15	19	36	10	29	38	30	26	53	21	15	17	34	17	6	13	45	23	14	17	18	11	19	15	16	18	30	24	19	15	30	22	18	13	95	47	46	35	37	24	19	21	11	12	35	21	50	17	55	15	24	39	53	19	26	32	18	4	23	36	28	43	10	19	40	24	35	22	21	49	19	9	45	19	31	12	12	15	11	26	10	13	10	30
ACRV1	0	0	0	0	1	0	0	0	0	0	0	0	0	0	0	0	0	0	0	0	0	0	0	0	0	0	0	0	0	0	0	1	0	0	0	0	0	0	0	0	0	0	0	0	0	0	0	0	0	0	0	0	0	0	0	0	0	0	0	0	0	1	0	0	0	0	0	0	0	0	0	0	1	0	0	0	0	2	0	0	0	0	0	0	0	0	0	0	0	0	0	0	0	0	0	0	0	0	0	0
ACSBG1	0	0	0	0	0	0	0	0	0	0	0	0	0	0	0	0	0	0	0	0	0	1	0	0	0	0	0	0	0	0	0	0	0	0	0	0	0	2	0	0	0	0	0	0	0	0	0	0	1	1	0	0	1	0	0	0	0	0	0	1	0	0	0	0	0	2	0	0	1	1	0	0	0	0	0	0	0	0	0	0	1	0	1	0	1	0	0	0	0	0	0	0	0	0	0	0	1	1	0	1
ACSBG2	0	0	0	0	0	0	1	1	0	0	0	0	0	0	0	1	0	0	1	0	0	0	0	0	0	0	0	0	0	0	0	1	0	0	0	0	0	0	0	0	1	0	0	1	0	0	0	0	0	0	1	0	0	0	0	0	0	0	0	0	0	0	0	0	0	0	0	0	0	0	0	1	0	0	0	0	0	0	0	0	1	0	0	0	0	0	0	1	0	0	0	0	0	0	0	0	0	0	1	0
ACSF2	102	200	97	122	141	83	106	191	173	127	182	211	101	118	199	261	107	101	239	96	179	221	260	173	239	158	198	150	230	127	68	76	202	236	129	241	65	132	86	108	218	177	119	154	83	57	126	102	155	101	264	157	175	140	113	71	113	110	53	116	162	147	172	121	151	179	88	70	180	107	185	256	169	85	105	124	194	274	81	63	192	93	122	151	132	151	117	88	115	73	144	51	135	165	40	100	71	116	69	256
ACSF3	84	217	122	120	190	77	130	222	177	177	210	151	174	190	139	219	146	178	282	187	269	381	270	237	271	183	163	158	228	197	79	149	220	341	152	183	126	201	160	137	179	247	113	153	86	75	155	197	156	117	334	175	195	132	160	104	121	142	95	167	228	187	150	98	237	206	141	113	222	139	176	301	184	134	143	184	205	401	130	112	159	114	150	143	108	141	217	110	165	157	169	85	153	172	121	182	64	102	98	309
ACSL1	2212	2811	1332	1411	3663	2082	3474	4471	2533	1758	1275	1840	1171	2041	2283	4675	679	1463	1555	1059	1906	3200	2630	3416	2487	2291	754	2418	2744	3384	428	4652	2002	4006	1447	1381	2384	3182	1057	3167	1883	2131	1139	1608	3624	2742	1207	1666	2690	2418	2338	1522	1797	1524	1797	1302	1121	708	2428	1499	931	1850	1233	1189	3027	1660	1721	1933	1157	4785	1839	2551	913	563	1256	1050	581	1372	563	4704	494	2646	1155	1030	485	851	2906	527	826	901	1921	2261	935	1429	488	717	1085	1029	647	2371
ACSL3	35	55	46	61	109	39	42	74	59	84	50	46	70	68	31	64	34	137	119	18	65	204	74	97	117	87	58	86	118	56	1	72	119	107	31	105	61	79	56	107	69	72	34	77	40	22	50	49	82	71	97	109	67	70	32	24	23	38	49	59	143	103	95	72	107	94	76	60	91	101	90	144	36	79	57	116	65	198	42	141	62	95	56	75	66	116	103	35	27	27	33	28	32	54	12	67	30	61	31	110
ACSL4	548	1101	568	651	1310	824	875	1610	820	535	645	842	595	1128	653	1185	390	899	1161	753	830	1957	1051	1037	1039	1001	588	815	1011	750	142	942	880	1697	626	931	549	1299	383	1126	671	859	429	691	551	475	561	589	509	457	1113	643	641	455	444	259	387	383	792	500	545	1025	557	603	834	864	486	585	526	787	503	769	342	299	318	324	308	769	188	1062	303	428	388	406	275	372	693	239	313	503	514	596	324	763	181	402	300	427	327	1295
ACSL5	366	566	373	455	549	360	538	778	452	333	407	582	299	582	298	385	215	417	880	310	509	910	907	677	675	604	252	368	530	239	190	446	701	839	320	542	204	522	272	329	334	386	423	552	349	377	407	458	439	371	1208	705	630	624	442	194	475	560	417	466	290	770	393	461	512	642	339	297	434	416	363	778	419	291	326	511	431	919	272	469	523	435	368	399	335	526	505	207	401	577	274	342	252	316	164	318	199	288	226	821
ACSL6	24	65	106	130	108	51	28	42	41	42	163	77	98	57	26	36	58	19	6	40	91	77	19	44	71	36	123	150	99	109	13	70	15	74	44	31	13	26	35	19	59	30	52	22	104	60	20	30	11	47	150	35	68	25	28	13	19	23	27	35	23	29	46	40	16	12	94	86	17	29	20	22	27	23	19	10	13	29	17	31	10	19	9	10	9	11	9	27	25	3	51	27	27	14	63	13	24	8	12	18
ACSM1	0	1	0	0	1	0	1	2	1	2	1	0	1	0	1	4	0	2	0	1	1	3	0	0	0	0	1	1	0	0	0	0	0	2	0	1	1	1	0	0	0	0	2	0	0	0	1	0	1	1	2	0	0	0	1	1	0	1	0	0	0	0	2	1	0	0	0	0	0	0	0	3	4	0	1	0	0	0	0	0	0	0	0	0	0	0	0	0	1	0	2	0	1	0	0	3	0	0	0	0
ACSM2A	1	0	0	0	0	1	0	0	0	0	0	0	0	0	0	0	0	0	0	0	0	0	0	0	0	0	0	0	0	0	0	0	0	0	0	0	0	0	0	0	0	0	0	0	0	0	1	0	0	0	0	0	0	0	0	0	0	0	0	0	0	0	0	0	0	0	0	0	0	0	0	0	0	0	0	0	0	0	0	0	0	0	0	0	0	0	0	0	0	0	0	0	0	0	0	0	0	0	0	0
ACSM2B	0	0	0	0	0	0	0	0	0	0	0	0	0	0	0	0	0	0	0	0	0	0	0	0	0	0	0	0	0	0	0	1	0	0	0	0	0	0	0	0	0	0	0	0	0	0	0	0	0	0	0	0	0	0	0	0	0	0	0	0	0	0	0	0	0	0	0	0	0	0	0	0	0	0	0	0	0	0	0	0	0	0	0	0	1	0	0	0	0	0	0	0	0	0	0	0	0	0	0	0
ACSM3	13	22	9	20	12	9	12	23	19	32	45	23	27	15	24	20	26	36	33	14	17	30	55	29	36	32	28	21	38	24	14	13	74	29	17	32	10	10	16	15	21	26	20	39	14	8	8	17	7	6	37	35	34	17	15	14	23	26	14	11	38	24	32	19	27	33	8	21	41	13	26	42	12	9	16	30	17	32	12	18	9	8	7	9	24	19	38	10	15	16	12	6	13	16	7	10	4	17	19	39
ACSM4	0	0	0	0	0	0	0	0	0	1	0	0	0	0	0	0	0	0	0	0	0	0	0	0	0	0	0	0	0	0	0	0	0	0	0	0	0	0	0	0	0	0	0	0	0	0	0	0	0	0	0	0	0	0	0	0	0	0	0	0	0	0	0	0	0	0	0	0	0	2	0	0	0	0	0	0	0	0	0	0	0	0	0	0	0	0	0	3	0	0	0	0	0	0	0	0	0	0	0	0
ACSM5	0	0	0	0	0	0	0	0	0	0	0	0	0	0	0	0	0	1	0	0	0	0	0	0	0	0	0	0	1	0	0	0	0	0	0	0	0	0	0	0	0	0	0	0	0	0	0	0	0	0	0	0	0	0	0	0	0	0	0	0	0	0	0	0	0	0	0	0	0	0	0	0	0	0	0	0	0	1	0	0	0	0	0	0	0	0	0	1	0	0	0	0	0	0	0	0	0	0	0	0
ACSS1	330	608	257	354	534	277	504	677	601	392	443	407	525	529	581	729	329	495	570	340	457	608	679	707	744	616	368	478	613	374	541	350	828	820	449	656	366	519	502	505	663	707	262	280	274	206	419	460	333	205	751	326	315	286	282	212	386	237	157	275	441	367	401	195	659	604	285	399	475	276	257	487	241	210	269	316	382	810	262	215	308	236	264	336	263	264	469	329	571	471	388	229	487	467	225	437	169	306	297	877
ACSS2	4	2	0	6	3	1	2	4	6	2	2	4	0	2	1	0	1	2	3	3	4	0	0	1	1	1	1	4	2	2	0	1	2	3	2	3	0	1	4	1	3	1	0	2	3	1	2	2	1	0	4	2	8	1	0	0	2	2	0	1	2	4	1	2	3	1	4	2	3	2	0	1	3	0	1	3	0	0	1	0	2	2	1	0	3	3	3	2	3	0	2	4	5	1	11	1	1	1	0	0
ACSS3	2	2	1	0	2	1	0	0	3	3	1	1	0	0	0	0	0	0	0	0	0	1	1	3	1	0	0	2	2	0	0	4	0	1	1	0	0	0	0	0	1	0	1	0	2	2	1	0	0	0	1	1	0	0	1	0	1	1	2	0	0	0	3	0	0	1	1	0	1	4	0	1	0	0	0	1	0	1	0	0	0	0	0	0	0	0	1	0	0	0	0	0	0	0	0	1	0	0	2	1
ACTA1	0	1	2	4	0	0	0	3	0	2	3	0	0	1	0	0	0	0	1	0	1	0	1	2	1	1	0	0	0	0	0	1	0	0	0	0	0	0	0	1	1	1	0	0	0	3	0	1	2	1	4	0	0	0	2	1	0	0	0	0	0	1	0	0	0	0	0	0	3	0	0	1	0	0	0	0	1	1	0	0	0	0	1	1	0	1	2	0	4	0	0	0	0	1	0	2	0	0	0	0
ACTA2	51	94	26	29	172	66	64	94	42	35	91	92	38	82	71	88	27	62	55	50	120	164	157	90	84	84	66	127	47	20	11	90	66	198	58	62	57	162	46	164	87	82	27	56	28	40	22	37	44	38	82	31	11	18	20	7	51	34	41	47	37	72	24	39	87	78	18	37	11	38	32	44	48	39	13	15	28	45	34	160	43	124	21	16	42	32	41	23	30	21	20	36	28	37	14	21	23	25	18	70
ACTB	65057	125426	64787	78056	96560	60503	96711	134305	88602	73303	103988	92991	81906	121705	73803	107649	35710	73617	116786	72533	136814	148085	91146	108908	97760	81920	55040	70225	69463	69224	46077	65422	80990	142022	94218	121630	47414	105600	65111	78476	100458	111577	55454	70619	52968	49669	55116	81770	35429	51845	88432	58862	38926	48402	40998	22342	33970	36794	54105	58289	76978	84259	59730	61669	107171	109344	57320	38327	33728	68539	73407	130166	66337	45494	54372	44294	53225	110314	38196	51629	25754	38162	31655	27095	25969	37168	43321	31307	53716	46366	74583	43268	47336	49722	34914	55696	54981	46424	30722	140393
ACTBL2	5	5	0	14	1	1	0	2	1	20	0	1	0	0	0	1	1	0	0	0	2	0	0	6	0	1	1	0	0	0	2	0	0	4	0	1	0	1	3	1	1	1	0	0	1	2	1	1	0	0	7	2	1	0	1	0	2	1	0	1	0	1	0	0	0	0	2	2	2	2	0	1	0	0	0	0	0	1	1	0	0	0	0	0	1	3	0	1	0	0	1	0	0	0	2	1	1	0	0	0
ACTC1	1	3	0	3	0	0	0	0	0	2	0	0	0	0	0	0	0	0	1	0	0	2	0	0	0	0	1	0	0	0	0	0	0	0	0	0	0	0	0	1	0	0	1	0	0	0	0	0	0	2	1	0	0	0	1	2	1	0	0	0	0	4	0	0	0	0	1	0	0	0	1	3	1	0	0	0	1	0	0	0	0	0	0	0	0	0	0	0	0	0	2	0	0	0	0	1	0	0	0	0
ACTG1	24901	48388	20018	20575	25665	16357	30546	45943	31528	22535	30961	19303	29917	28675	28554	36182	14893	23783	44781	21678	37266	39856	33917	34706	39538	30694	20308	22107	30967	25976	24699	18933	40402	46398	30169	32609	22025	32147	27173	20984	35545	42350	19420	19695	15165	10868	20593	21498	19379	19200	44683	23053	20461	20288	19060	13099	18688	15904	17029	21862	30568	26857	26835	18127	32852	31932	21132	15562	26318	21958	24353	49675	25421	18414	23417	22264	27535	65027	17738	16439	20770	16123	20436	24391	19304	19548	22004	13559	23539	16998	27238	11682	22567	22336	14683	22361	15445	16488	14067	55503
ACTG1P4	40	57	38	67	34	37	58	72	47	65	24	38	23	51	30	32	14	42	52	9	33	65	57	40	51	43	29	18	52	24	16	17	73	55	21	43	29	28	25	26	26	21	48	36	30	29	39	30	52	22	162	64	51	52	37	10	26	35	27	35	33	48	90	27	41	32	44	33	71	35	52	68	25	17	42	46	41	72	20	24	34	21	32	31	28	53	51	30	30	44	41	25	19	19	20	35	17	37	19	86
ACTG2	4	1	2	1	3	1	3	6	5	13	2	4	4	3	2	3	0	3	4	2	4	5	1	6	7	4	0	0	0	0	1	0	1	1	1	5	0	3	6	1	4	3	2	5	2	2	2	0	1	4	1	4	4	2	1	1	1	1	3	2	2	1	6	3	3	3	2	1	4	2	4	7	3	14	3	3	2	12	0	1	0	2	3	6	1	6	1	67	5	6	12	5	4	3	16	6	1	5	0	1
ACTL10	26	45	14	38	35	31	19	53	16	38	21	18	30	21	9	21	19	20	45	6	31	27	25	40	22	13	18	5	24	20	20	13	41	29	11	7	12	17	12	7	30	20	27	34	17	15	15	38	40	13	102	36	42	30	33	15	44	14	24	19	21	27	42	13	22	25	38	13	44	13	31	34	34	18	24	29	41	48	12	8	14	9	28	23	17	24	37	28	36	19	23	5	22	24	10	19	7	21	8	34
ACTL6A	110	148	84	96	94	104	112	121	78	35	51	138	55	95	41	83	34	60	144	53	165	203	219	78	139	119	64	57	74	25	30	66	107	109	67	65	20	65	53	29	43	53	105	117	68	89	145	202	118	74	315	148	130	142	100	103	154	80	65	96	90	90	128	71	144	51	63	58	187	96	59	164	74	39	67	154	87	151	56	35	88	54	41	104	43	70	155	44	61	107	33	71	54	72	18	81	26	72	49	158
ACTL6B	0	0	0	0	0	0	1	0	0	0	1	0	0	0	0	1	0	0	0	0	0	0	0	0	1	0	0	1	0	0	0	2	0	0	0	0	0	0	0	0	0	0	0	0	0	0	0	0	2	0	2	0	1	0	0	0	0	0	0	0	0	0	0	0	0	0	0	0	0	0	0	3	0	0	1	0	0	0	0	0	0	2	0	1	0	0	0	0	0	0	0	0	0	0	0	0	0	0	0	0
ACTL7A	6	17	4	16	6	1	5	4	4	18	4	3	7	7	1	2	2	1	7	2	2	5	5	6	4	4	7	2	8	3	1	0	9	2	0	1	0	1	4	1	1	0	0	3	1	1	6	4	6	5	29	9	7	4	5	4	3	7	1	2	0	1	7	2	3	2	2	4	10	4	3	6	4	0	4	4	0	2	8	3	11	0	4	3	1	1	5	5	4	1	6	1	1	0	1	1	2	4	1	4
ACTL7B	1	1	0	8	0	0	2	1	1	5	0	0	0	0	0	0	0	0	0	0	1	1	0	1	0	0	0	0	0	1	0	0	1	1	0	0	0	0	0	0	1	0	0	1	0	0	0	0	0	0	4	0	0	0	1	0	0	0	0	0	0	0	1	1	0	0	1	1	0	0	0	2	0	0	0	3	2	0	0	2	0	0	1	0	0	0	0	5	1	0	1	0	0	0	0	0	0	0	0	0
ACTL8	1	0	0	0	0	0	0	1	0	0	0	1	0	0	0	0	0	0	0	0	0	0	0	0	1	0	0	1	0	0	0	0	0	0	0	0	0	1	0	0	0	0	1	0	0	0	0	0	0	0	0	0	0	0	0	0	2	0	0	0	0	1	0	0	1	0	0	0	0	0	0	0	0	0	0	0	1	0	0	0	0	0	0	0	0	0	0	0	0	0	0	0	0	0	0	0	0	0	0	0
ACTL9	3	10	5	24	5	6	2	6	6	30	0	4	4	2	3	1	0	3	13	1	14	7	0	7	7	7	7	1	4	0	6	1	4	8	1	4	2	2	9	1	4	7	1	4	1	1	4	9	6	12	8	2	6	5	3	0	14	0	4	5	6	7	11	4	7	5	13	11	6	6	5	13	5	1	4	11	9	16	12	2	4	2	2	1	1	0	1	6	6	4	2	3	5	0	0	0	1	1	2	9
ACTN1	2173	2873	1580	2424	1815	2293	3004	2817	901	605	555	1411	723	2016	481	909	237	539	647	583	2624	2034	1782	2079	1480	1075	622	1061	1239	946	720	1318	1598	2752	668	1029	414	1104	858	771	949	957	945	1152	1406	1581	1068	2034	1242	1464	2119	807	986	1404	1200	1021	689	511	1302	1288	804	1606	1572	1075	2426	949	1200	914	654	2293	971	1994	830	451	1139	1052	519	838	648	1059	277	557	375	453	303	503	982	475	572	858	1017	1370	647	678	588	1019	778	832	433	2118
ACTN2	0	0	1	0	0	1	0	0	2	0	0	0	0	0	0	2	1	0	0	1	1	2	1	0	0	0	0	0	0	0	0	0	0	0	0	0	0	1	0	0	1	0	1	0	0	0	0	0	1	0	0	0	0	0	0	0	0	1	0	0	0	0	0	1	0	0	0	0	0	0	0	0	0	0	0	0	0	2	0	0	0	1	0	0	2	0	1	0	0	0	0	0	0	0	0	0	0	0	0	0
ACTN3	4	6	1	22	3	2	4	10	4	11	2	5	2	0	5	1	1	3	5	0	4	2	2	5	3	4	0	0	4	4	1	9	8	5	0	5	2	1	6	2	1	1	1	2	3	1	4	3	3	2	3	0	1	1	6	4	1	1	2	5	0	4	2	3	0	2	4	3	3	0	2	2	4	2	0	1	3	7	4	2	2	0	3	1	4	1	1	9	4	0	1	0	0	0	1	0	0	1	0	2
ACTN4	2188	3186	1774	1940	2220	1631	2081	2825	1151	810	1045	1450	898	1527	581	972	331	795	1403	877	1730	2038	1705	1956	1842	1260	590	856	942	805	752	958	1389	2221	860	1488	646	1253	685	844	1265	1361	1009	1183	877	1000	816	1142	726	744	1797	1055	696	991	848	489	739	744	839	1163	583	1354	1112	1026	1368	1597	931	733	759	1037	1006	2428	1272	633	900	926	1033	1840	707	943	750	664	743	694	462	824	1084	434	702	822	953	705	661	917	465	810	478	592	386	1961
ACTR10	54	220	122	111	238	88	154	311	231	136	213	82	272	151	202	265	171	263	331	75	161	466	246	344	431	304	251	374	315	215	5	134	243	241	131	241	162	222	162	245	207	196	104	166	106	51	127	76	179	118	281	201	197	113	105	49	110	78	81	103	315	183	181	121	159	202	153	198	221	201	197	273	72	115	85	134	145	368	88	214	155	130	87	121	147	157	227	104	162	41	173	56	88	176	90	159	93	137	146	253
ACTR1A	206	332	203	240	319	213	273	376	257	214	245	243	304	313	182	249	99	228	217	139	322	422	346	355	378	244	159	257	286	142	40	188	203	440	207	321	137	261	173	230	219	267	223	372	186	215	232	234	261	183	516	269	223	199	173	144	167	203	182	232	227	444	231	246	355	342	255	186	273	309	162	401	208	146	206	248	250	359	150	257	184	159	161	262	136	237	190	106	142	140	142	89	137	171	59	160	143	125	132	390
ACTR1B	428	715	368	428	548	344	529	829	540	423	489	407	481	589	521	597	374	466	893	310	775	980	764	703	822	548	375	458	706	483	239	301	781	723	405	523	388	443	462	293	540	644	442	437	347	261	473	517	628	357	1171	517	535	448	450	223	463	341	220	365	552	565	599	305	658	624	451	387	704	369	475	873	508	278	460	497	562	900	401	283	558	374	413	386	344	340	522	262	484	385	372	186	320	320	239	488	216	321	364	906
ACTR2	1665	3010	1480	1980	2991	1229	2513	3616	2323	2307	1867	1193	2180	2196	1486	2623	1160	2633	2648	562	2471	5454	2628	3882	3477	2466	1660	1916	2370	1635	80	1036	2005	2859	1501	3206	1322	2481	1573	1972	1974	2292	1279	2462	1233	941	1727	1608	1658	1812	3005	2904	2006	1703	1105	593	968	1210	1412	1763	2200	3293	2437	1895	3454	3201	2300	1906	1885	2650	2134	3807	1777	1230	1512	2590	2047	3915	1527	2398	1447	1346	1540	1306	1289	2452	1893	775	829	676	1288	762	800	1556	726	1512	1174	1428	1225	4134
ACTR3	434	751	454	443	981	386	535	1041	1045	947	1006	380	1064	818	787	1463	595	1275	1632	279	856	2450	380	674	1217	898	673	850	932	688	9	440	723	1128	335	989	637	1034	504	1355	860	968	467	986	649	357	673	416	555	617	974	977	662	583	382	193	331	447	459	581	1236	1042	767	702	888	1076	773	832	800	765	1070	1692	548	661	488	870	717	1785	503	1222	558	780	607	479	467	775	670	286	333	85	460	203	127	314	212	512	394	474	411	1003
ACTR3B	19	17	20	20	23	7	33	25	8	9	4	14	6	17	10	12	7	19	15	8	22	31	40	27	33	23	11	16	19	12	2	5	41	29	4	13	3	8	9	8	9	7	16	50	21	11	14	21	25	11	67	18	28	25	14	15	27	21	7	14	18	11	20	14	19	10	21	11	15	14	10	23	7	6	11	45	13	25	14	10	12	5	13	25	18	19	28	5	10	2	7	2	2	21	6	11	7	22	14	25
ACTR3BP2	4	8	3	37	6	2	4	3	4	138	5	0	2	1	3	3	6	4	2	1	3	8	0	5	6	0	4	1	6	2	0	3	16	9	4	1	1	8	2	2	3	8	1	1	2	3	0	3	2	7	12	2	2	1	3	0	4	1	0	6	5	1	3	5	4	3	6	3	5	0	2	3	6	2	3	2	3	4	4	1	3	6	2	1	1	1	2	12	6	0	1	2	5	0	2	1	1	1	2	3
ACTR3C	0	0	0	1	1	0	1	1	2	1	0	0	3	3	4	1	2	0	1	1	2	4	0	0	1	2	1	3	1	0	1	0	0	0	0	1	0	1	0	1	1	3	1	2	1	0	2	0	2	1	3	2	3	1	0	0	3	2	1	0	3	2	2	0	0	1	1	0	0	1	2	1	0	0	0	2	0	6	1	3	1	0	1	0	0	1	0	1	1	0	0	0	0	1	0	1	1	2	1	1
ACTR5	73	119	47	57	78	53	77	112	114	118	62	96	104	117	83	113	34	72	148	56	129	179	175	125	123	89	68	27	164	58	17	34	131	111	57	118	45	68	84	64	83	76	78	80	76	57	87	82	72	47	215	77	97	83	80	33	95	59	41	65	93	58	47	48	51	60	85	42	82	35	89	153	64	48	89	101	124	151	39	41	125	60	84	53	68	82	104	56	77	65	66	31	52	45	34	55	32	37	25	82
ACTR6	36	47	67	49	106	27	50	85	75	88	44	36	65	72	31	76	100	171	171	16	81	237	152	139	141	145	110	81	118	89	1	39	157	60	21	64	56	63	63	42	44	39	79	151	81	26	127	55	160	72	243	209	216	149	51	53	89	77	74	100	196	124	167	72	127	104	60	129	256	119	79	110	46	70	42	211	75	255	43	116	108	68	71	145	122	177	188	38	44	46	55	26	22	90	21	138	40	65	78	161
ACTR8	235	477	247	238	321	169	264	436	440	413	391	280	470	414	328	465	190	438	753	301	374	699	571	660	630	447	281	349	668	383	168	242	705	632	355	563	346	455	346	367	482	515	245	299	248	209	274	261	274	195	609	326	339	325	239	173	237	204	172	306	540	341	442	214	511	452	248	234	380	389	385	580	207	239	218	298	248	730	133	187	266	180	212	297	129	260	385	177	276	375	260	166	211	326	110	302	121	234	213	666
ACTRT1	0	1	0	3	0	0	0	0	4	56	0	0	2	0	1	0	5	0	0	0	0	1	0	0	0	0	0	0	0	0	0	2	1	1	0	1	0	0	0	2	1	2	1	1	0	0	0	0	0	1	4	1	0	0	1	0	0	0	0	0	2	0	0	1	0	0	3	0	5	0	0	0	0	0	0	0	0	3	0	0	0	0	0	0	1	0	0	2	0	0	0	0	0	0	0	1	0	0	1	0
ACTRT2	4	5	1	16	4	2	4	4	0	11	0	0	1	0	0	4	2	1	0	1	0	1	1	3	1	0	1	0	6	1	3	1	4	1	1	0	0	4	1	0	1	0	0	0	1	0	0	0	0	1	5	1	4	0	3	2	0	1	0	0	1	3	1	0	3	5	5	4	4	2	0	2	1	0	0	0	3	2	2	2	0	0	0	0	0	0	0	6	0	2	0	0	0	0	3	0	0	0	0	2
ACTRT3	2	0	0	0	0	2	1	3	1	1	2	1	3	2	1	3	0	0	3	0	2	8	5	4	4	1	1	1	7	1	0	0	0	1	2	3	2	2	0	1	1	2	1	0	2	0	0	0	1	1	5	2	6	0	1	0	0	0	0	0	4	1	5	0	2	0	0	0	4	4	3	0	0	1	1	1	1	5	1	1	1	1	1	1	0	3	0	2	1	0	1	0	2	2	1	0	0	3	2	0
ACVR1	124	239	163	180	178	104	197	215	162	151	184	163	144	250	134	138	82	216	283	128	268	301	351	205	272	160	164	153	346	148	77	118	316	373	111	184	147	253	128	142	245	251	151	163	82	100	157	199	149	111	357	177	148	150	116	87	103	114	137	153	263	195	259	164	270	278	184	150	162	189	160	285	113	87	130	136	114	285	78	89	98	79	115	101	80	137	206	103	156	253	153	129	111	136	82	123	118	155	66	202
ACVR1B	85	235	83	113	187	89	139	216	190	186	255	147	205	181	130	254	133	249	313	171	129	348	115	141	232	183	139	218	225	159	22	99	207	261	209	360	150	220	107	224	254	245	83	156	84	42	89	89	106	106	181	111	99	81	72	53	53	92	37	78	170	164	97	133	135	218	86	54	106	134	183	281	147	138	50	126	114	279	78	121	89	70	102	116	109	155	148	75	80	92	82	46	70	139	56	103	55	99	78	327
ACVR1C	9	9	0	4	5	0	4	10	5	12	4	3	9	10	3	5	8	8	16	0	2	9	17	15	4	2	12	8	11	3	2	1	12	2	2	10	5	2	7	1	7	7	6	6	8	0	6	3	3	2	23	14	7	13	6	4	7	5	5	5	5	2	8	7	5	4	11	6	14	4	3	15	3	2	5	9	4	10	5	7	8	1	11	4	3	8	9	0	0	3	2	0	1	6	0	10	5	6	2	12
ACVR2A	5	25	17	19	11	4	6	31	20	21	15	10	18	25	9	20	9	42	50	4	16	38	17	26	37	27	16	19	47	13	0	2	39	22	7	15	13	15	14	10	20	9	18	28	13	6	17	9	36	12	41	42	29	20	19	8	5	5	9	23	26	23	26	20	32	18	13	13	40	20	25	36	25	20	10	24	24	48	15	17	22	12	20	17	13	34	20	5	2	6	13	8	4	22	3	8	11	25	8	35
ACVR2B	51	105	36	49	37	36	42	57	47	63	48	46	46	54	16	37	17	63	49	13	55	62	71	71	81	34	27	30	56	30	31	25	93	58	35	46	29	34	54	14	41	45	56	62	33	25	25	35	40	31	84	36	42	55	26	24	54	23	18	33	53	33	43	23	30	31	23	41	73	13	43	92	40	28	56	88	44	97	20	19	78	23	55	47	31	67	55	32	67	30	28	11	56	44	25	46	11	28	21	83
ACVR2B-AS1	0	0	0	0	0	0	0	0	0	0	0	0	0	0	0	0	0	0	0	0	0	0	0	0	1	0	0	0	0	0	0	0	0	0	0	0	0	1	0	0	0	0	0	1	0	0	1	0	0	0	0	0	0	0	0	0	0	0	0	0	0	0	0	0	0	0	0	1	0	0	0	1	0	0	0	0	0	1	0	0	0	0	0	0	0	2	0	1	0	0	0	0	0	0	0	0	0	0	0	1
ACVRL1	2	5	4	6	21	13	13	12	4	1	3	1	0	8	2	4	1	0	8	13	6	11	3	0	8	3	1	6	6	1	0	4	7	4	1	5	1	7	4	15	3	2	0	5	3	1	5	5	8	5	26	4	1	1	5	2	2	9	1	2	4	5	1	1	7	7	1	4	3	8	2	9	9	4	0	1	4	8	0	6	0	1	4	2	3	10	3	0	0	4	1	2	5	2	3	2	1	5	3	10
ACY1	31	58	21	21	25	31	41	52	38	24	14	35	26	29	29	19	23	23	51	10	48	49	37	43	53	19	43	34	31	17	13	24	62	51	24	33	18	25	22	16	16	28	25	33	16	27	16	31	45	19	80	32	33	29	21	19	40	9	11	19	21	40	33	20	42	29	16	18	41	23	42	40	24	31	20	31	46	50	13	10	32	19	22	31	14	14	22	17	30	24	24	12	27	20	21	29	9	13	16	47
ACY3	3	9	3	7	0	1	4	5	0	0	1	0	0	1	3	2	4	0	3	1	7	4	3	4	1	3	5	0	6	0	1	2	0	0	1	0	0	4	2	1	2	3	4	7	4	2	2	5	4	5	3	1	0	8	2	2	2	1	0	0	0	0	0	0	4	3	0	5	1	1	4	7	6	3	1	1	3	0	2	1	3	2	1	1	3	3	1	1	1	6	5	1	0	0	1	1	6	1	4	5
ACYP1	11	19	10	10	11	4	15	26	22	16	5	18	9	9	19	9	23	52	37	9	17	45	45	14	20	30	25	19	21	13	9	10	42	15	13	25	10	21	17	9	8	12	6	38	9	4	32	14	21	6	46	21	43	38	13	28	10	15	6	17	24	19	26	11	16	22	6	10	44	17	13	17	12	4	16	54	13	45	6	9	41	18	8	48	45	66	44	14	11	44	4	12	7	27	10	32	7	44	32	83
ACYP2	14	30	21	28	25	28	54	52	25	20	32	33	26	41	26	36	23	37	34	12	49	68	53	25	47	62	17	14	54	22	9	17	47	51	20	34	16	20	28	10	32	21	32	59	23	33	43	53	101	25	110	33	24	34	41	44	55	33	28	30	23	28	67	19	68	36	29	31	64	30	29	63	26	13	32	45	31	53	22	15	38	19	17	40	33	47	34	17	33	25	21	29	25	33	13	45	25	51	33	78
ADA	157	291	172	200	305	306	259	478	265	145	208	252	225	234	230	203	209	242	568	210	344	404	580	323	301	246	156	146	294	145	171	116	325	308	144	226	133	314	146	113	240	236	226	327	144	133	291	252	359	127	619	356	267	177	111	79	206	158	175	234	204	362	172	88	294	425	190	160	355	157	178	313	217	82	203	174	215	265	147	78	198	98	150	232	155	141	234	138	234	168	178	100	175	181	72	188	145	215	127	500
ADAD1	0	0	0	0	0	0	0	0	0	0	0	0	0	0	0	0	0	0	0	0	0	0	0	0	0	0	0	0	0	0	0	0	0	0	0	0	0	0	0	0	0	0	0	0	0	0	0	0	0	0	0	0	0	0	0	0	0	0	0	0	0	0	1	0	0	0	0	0	0	0	0	0	0	0	0	0	0	0	0	0	0	0	0	0	0	0	0	0	0	0	0	0	0	0	0	0	0	0	0	0
ADAD2	0	0	0	0	0	0	0	0	0	0	0	0	0	0	0	0	0	0	0	0	0	0	0	0	1	0	0	0	0	0	0	0	0	0	0	0	0	1	0	0	0	0	0	0	0	0	0	0	0	0	0	0	0	0	0	0	0	0	0	0	0	0	0	0	0	0	0	0	0	0	1	0	0	0	0	0	0	0	0	0	0	0	0	0	0	0	0	0	1	0	0	0	0	0	0	0	0	0	0	0
ADAL	15	26	12	21	21	14	16	28	26	28	16	18	19	14	24	30	17	26	50	9	23	32	37	15	21	25	14	25	40	17	14	9	60	22	17	19	14	13	7	4	19	13	16	27	23	7	25	16	21	10	48	15	33	30	21	7	20	19	11	19	20	10	23	9	15	26	12	10	41	17	20	40	16	7	14	21	22	40	6	6	26	10	17	14	14	16	30	8	30	15	8	4	14	27	9	11	12	25	17	48
ADAM10	514	592	441	458	752	384	630	853	492	495	342	413	448	573	269	559	204	592	1034	150	616	1495	1034	1255	1018	861	359	546	846	507	37	341	763	780	267	484	303	461	399	455	341	347	424	546	497	367	472	359	622	435	1115	864	720	779	447	304	442	281	438	663	631	593	587	405	905	667	455	735	501	589	603	983	312	273	342	610	405	981	335	344	284	311	324	311	199	472	613	229	300	273	348	268	228	468	194	483	254	371	339	872
ADAM11	0	2	2	7	6	2	0	5	2	2	0	6	0	1	2	4	1	6	3	0	2	3	6	3	4	0	1	0	1	2	2	6	9	0	1	4	1	3	1	0	4	2	0	3	0	1	3	3	6	2	7	4	2	4	0	0	6	1	0	0	2	5	2	0	5	1	1	5	2	3	0	8	0	2	0	2	0	2	0	0	1	0	1	2	2	2	2	0	1	1	2	1	3	1	0	1	0	5	0	5
ADAM12	1	2	3	4	0	3	3	6	11	15	2	3	1	1	0	0	1	6	1	1	0	4	4	0	9	3	1	0	1	1	0	0	0	2	1	7	4	11	1	1	2	1	2	3	6	4	0	4	3	0	8	0	5	2	2	2	5	2	2	6	2	1	0	1	4	0	1	1	15	3	2	6	2	4	1	1	2	0	2	2	3	1	2	2	1	2	1	0	0	2	1	0	2	3	0	1	1	2	1	6
ADAM15	316	642	369	412	773	342	608	843	684	578	588	607	640	938	675	764	424	875	1191	938	592	995	644	751	873	641	530	578	830	612	544	722	834	1401	566	722	447	800	441	1062	725	844	263	430	327	314	291	262	473	368	1052	577	476	354	361	179	372	511	269	385	467	636	417	561	715	963	387	385	529	351	501	806	446	393	318	393	528	1351	361	552	471	354	411	433	556	469	452	282	446	561	491	304	482	798	211	438	272	383	401	1236
ADAM17	72	110	69	71	116	35	63	106	133	148	76	48	142	105	86	205	60	175	180	42	131	302	189	271	192	129	101	106	197	122	4	63	188	226	75	136	74	148	86	181	98	113	55	155	138	41	100	94	113	99	214	227	138	111	100	46	83	84	80	111	171	191	133	148	272	231	151	96	138	122	155	249	74	95	79	156	98	242	104	120	105	78	107	93	77	106	144	56	47	26	89	39	50	100	45	106	68	119	72	276
ADAM18	0	0	0	1	0	0	0	0	0	0	0	0	0	0	0	0	0	0	0	0	0	0	0	0	0	0	0	0	0	0	0	0	0	0	0	0	0	0	0	0	0	0	0	0	0	0	0	0	0	0	0	0	0	0	0	0	0	0	0	0	0	0	0	0	0	0	0	0	0	0	0	0	0	0	0	0	0	0	0	0	0	0	0	0	0	0	0	0	0	0	0	0	0	0	0	0	0	0	0	0
ADAM19	605	1206	626	729	780	566	1043	1354	766	728	1085	1179	652	629	1010	1547	351	585	1026	559	1392	1812	1058	1195	1406	778	696	867	1283	882	427	635	1336	1195	1029	1365	801	787	775	649	1511	1601	646	714	738	412	1112	1124	912	985	1305	734	825	1033	813	585	855	613	465	724	989	624	964	503	1130	686	675	579	1104	1068	1283	2583	1119	762	699	982	1148	2870	430	567	1146	962	784	907	668	1181	1098	470	675	687	967	583	755	878	404	763	334	455	425	1509
ADAM1A	146	256	139	205	133	112	160	227	147	188	85	119	124	156	105	157	89	146	268	67	148	196	276	182	197	135	78	66	303	135	104	56	285	147	88	116	81	96	139	60	108	120	156	162	108	83	145	102	146	91	435	175	209	232	158	63	183	88	59	109	140	146	257	93	252	133	132	99	243	120	97	209	109	57	111	157	116	202	74	69	182	80	103	141	97	139	143	58	111	121	85	43	50	77	37	120	45	101	96	308
ADAM2	0	0	0	0	0	0	0	0	0	0	0	0	0	0	0	0	0	0	1	0	0	0	0	0	0	0	0	0	0	0	0	0	0	0	0	0	0	0	0	0	0	0	0	0	0	0	0	0	0	0	1	0	0	0	0	0	0	0	0	0	0	0	0	0	0	0	0	0	0	0	0	0	0	0	0	0	1	0	0	0	0	0	0	0	0	0	0	0	0	0	0	0	0	0	0	0	0	0	0	0
ADAM20	0	0	0	0	0	0	0	0	0	0	0	0	0	0	0	0	0	0	0	0	0	0	0	0	0	0	0	0	0	0	0	0	0	0	0	0	0	0	0	0	0	0	0	0	0	0	0	0	0	0	1	0	0	0	0	0	0	0	0	0	0	0	0	0	0	0	0	0	0	0	0	0	0	1	0	0	0	0	0	0	0	0	0	0	0	0	0	0	0	0	0	0	0	0	0	1	0	0	0	0
ADAM20P1	0	0	0	0	0	0	0	0	0	0	0	0	0	0	0	0	0	0	0	0	0	0	0	0	0	0	0	0	0	0	0	0	0	1	0	1	0	0	0	0	0	0	0	0	0	0	0	0	0	0	0	1	0	0	0	0	0	0	0	0	0	0	0	0	0	0	0	0	0	0	0	1	0	0	0	0	0	0	0	0	0	0	0	0	0	0	0	1	0	0	0	0	0	0	0	0	0	0	0	1
ADAM21	0	0	0	1	0	0	0	0	0	0	1	0	0	0	0	0	0	0	0	0	0	0	0	0	0	0	0	0	0	0	0	1	0	0	0	0	0	0	0	0	0	0	0	0	0	0	0	0	0	0	0	0	0	0	0	0	0	0	0	0	0	0	0	0	0	0	0	0	0	0	0	0	0	0	1	1	0	0	0	0	0	0	0	0	0	0	0	0	0	0	0	0	0	0	0	0	0	0	0	0
ADAM21P1	0	1	0	11	0	1	1	0	0	15	0	0	1	0	0	2	0	0	0	0	1	1	0	0	1	0	1	1	1	0	1	2	5	3	0	3	2	1	1	0	3	0	0	1	1	0	0	0	0	0	2	2	0	1	1	1	2	0	0	1	0	0	0	1	0	0	5	2	2	1	2	3	0	0	1	0	1	1	0	0	0	0	0	1	0	0	0	5	1	0	0	0	0	0	0	0	0	0	0	0
ADAM22	2	6	2	7	3	0	3	3	5	8	9	1	9	10	3	6	4	10	20	2	5	10	13	17	21	6	2	2	10	3	0	4	14	3	2	7	9	10	4	2	3	6	5	7	1	4	2	1	2	2	10	5	9	14	5	0	4	5	1	5	10	3	6	4	8	7	5	5	3	8	6	8	1	6	7	7	6	18	4	6	2	5	6	8	1	10	11	1	4	2	4	1	5	1	3	3	0	6	3	10
ADAM23	31	76	23	48	16	9	51	55	74	72	56	38	53	46	51	76	64	79	56	11	57	62	63	61	38	14	53	23	96	57	18	24	59	27	33	29	25	33	47	8	74	65	17	21	12	13	26	34	16	11	28	13	22	27	60	26	26	13	9	12	48	13	81	15	47	25	51	46	60	27	41	73	11	9	21	31	36	78	13	6	61	24	44	42	20	35	30	19	19	14	32	13	31	16	18	39	5	13	22	60
ADAM28	53	83	39	41	50	27	54	44	35	20	28	28	13	37	25	35	20	37	48	12	83	72	74	41	29	32	19	20	41	18	22	21	60	51	16	29	13	14	26	17	27	21	47	65	41	23	46	62	37	20	60	22	14	22	35	19	28	18	30	24	56	23	68	29	57	31	14	25	42	39	22	60	32	11	22	46	27	75	8	19	23	20	17	39	19	28	29	23	21	18	23	42	17	34	19	30	25	36	10	78
ADAM29	0	0	0	0	0	0	0	0	0	0	0	0	0	0	0	0	0	0	0	0	1	0	0	0	0	0	0	0	0	0	0	0	0	0	0	0	0	0	0	0	0	0	0	0	0	0	0	0	0	0	0	0	0	0	0	0	0	0	0	0	0	0	0	0	0	0	0	0	0	0	0	1	1	0	0	0	0	0	0	0	0	0	0	0	0	0	0	0	0	0	0	0	0	0	0	0	0	0	0	0
ADAM30	1	0	0	10	2	1	3	0	1	13	1	0	0	2	0	2	1	0	1	0	2	0	0	5	0	0	0	0	0	1	0	0	3	0	0	0	0	2	1	3	4	2	0	1	0	0	1	1	0	0	3	0	0	0	0	0	2	0	0	0	1	0	5	0	0	0	3	1	0	4	1	0	0	0	3	0	3	1	1	1	0	2	1	0	1	0	0	0	1	0	0	0	1	0	2	1	0	0	0	0
ADAM32	0	0	0	3	0	0	0	0	0	0	0	0	0	0	0	0	0	0	0	0	0	0	0	0	1	0	0	0	0	0	0	0	0	0	0	0	0	0	0	0	0	1	0	0	0	0	0	1	0	1	0	0	0	0	0	0	0	1	0	0	0	0	0	0	0	0	0	0	0	0	0	0	0	0	1	0	0	0	1	0	0	0	1	0	0	0	0	1	0	0	0	0	0	0	0	0	0	0	0	0
ADAM33	0	0	0	1	1	0	0	1	0	0	0	0	2	0	0	1	1	0	0	0	0	0	1	1	1	0	0	1	0	0	0	0	0	0	1	0	0	0	0	0	0	0	0	1	0	0	0	0	1	0	1	0	0	0	0	0	0	0	0	0	0	2	0	0	0	0	0	0	1	0	1	1	0	0	0	0	0	0	0	0	0	0	1	3	0	0	0	0	1	0	0	0	0	0	0	0	0	1	0	0
ADAM3A	0	0	0	0	0	0	1	0	0	0	0	0	0	0	0	0	0	0	0	0	0	0	0	0	0	0	0	0	0	0	0	0	0	0	0	0	0	0	0	0	0	0	0	0	0	0	0	0	0	0	0	0	0	1	0	1	0	0	0	0	0	0	0	0	0	1	0	1	0	0	0	0	0	0	0	0	0	0	0	0	0	0	0	0	0	0	0	0	0	0	0	0	0	0	0	0	0	0	0	0
ADAM5	0	0	0	0	0	0	0	0	0	0	0	0	0	0	0	0	0	0	0	0	0	0	0	0	0	0	0	0	0	0	0	0	0	0	0	0	0	0	0	0	0	0	0	0	0	0	0	0	0	0	0	0	0	0	0	0	0	0	0	0	0	0	0	0	0	0	0	0	0	0	0	0	0	0	0	0	0	0	0	0	0	0	0	0	0	0	0	0	0	0	0	0	0	0	0	0	0	0	0	0
ADAM6	0	0	0	1	0	1	0	0	0	0	0	0	0	0	0	0	0	0	0	0	0	0	0	0	0	0	0	0	0	0	0	0	0	0	0	0	0	0	0	0	0	0	0	0	0	0	0	0	1	0	0	0	0	0	0	0	0	0	0	0	0	0	0	0	0	0	0	0	0	0	0	0	0	0	0	0	0	0	0	0	0	0	0	0	0	0	0	0	0	0	0	0	0	0	0	0	0	0	0	0
ADAM7	0	0	0	0	0	0	0	0	0	0	0	0	0	0	0	0	0	0	0	0	0	0	0	0	0	0	0	0	0	0	0	0	0	0	0	0	0	0	0	0	0	0	0	0	0	0	0	0	0	0	0	0	0	0	0	0	0	0	0	0	0	0	0	0	0	0	0	0	0	0	0	0	0	0	0	0	0	0	0	0	0	0	0	0	0	0	0	0	0	0	0	0	0	0	0	0	0	0	0	0
ADAM8	931	1318	579	870	872	773	1433	1515	881	631	858	1212	583	1032	881	1299	410	896	820	646	1459	1592	1454	1401	1511	950	662	389	955	458	372	484	952	1140	846	1244	719	888	554	774	1110	1179	575	837	1275	1165	736	1122	1191	865	1667	582	656	448	773	475	926	451	459	629	677	1105	871	710	1241	922	807	542	1209	828	738	1418	632	346	691	578	690	748	468	290	576	216	388	387	508	507	568	326	535	410	668	490	427	587	284	636	569	489	426	1509
ADAM9	57	116	90	95	80	67	75	113	86	48	67	82	60	96	53	64	32	91	103	31	88	145	68	72	76	53	34	60	116	77	0	24	64	75	39	84	57	85	44	78	54	72	48	73	67	44	81	55	30	30	121	73	76	71	46	34	23	37	78	80	58	68	35	39	66	54	49	48	56	63	88	104	59	50	32	55	41	126	40	66	45	42	54	51	30	68	47	21	19	50	48	35	33	77	20	31	42	53	36	127
ADAMDEC1	1	6	0	0	1	2	1	3	1	0	3	0	1	0	0	0	1	7	1	1	3	5	0	2	1	0	0	2	3	1	1	0	1	1	1	0	1	0	1	1	1	1	1	6	7	1	0	1	3	1	0	2	3	2	1	0	0	5	3	1	0	4	0	1	0	4	0	2	0	5	3	1	3	4	2	2	0	4	1	1	1	1	3	0	0	1	1	1	0	0	1	0	2	2	0	1	0	0	3	1
ADAMTS1	10	14	22	19	2	4	20	56	19	11	13	7	36	21	0	1	7	3	61	6	11	15	12	19	15	21	9	1	9	3	10	10	8	7	14	14	18	31	2	3	15	33	8	7	9	10	10	10	10	2	22	13	4	4	5	1	11	3	1	6	5	3	1	3	17	10	13	8	12	5	4	4	7	2	3	3	4	9	6	5	5	4	1	4	7	13	8	1	18	7	18	11	2	7	4	14	3	3	12	14
ADAMTS10	75	106	42	96	29	40	92	138	137	135	33	22	131	88	71	64	45	40	280	35	100	88	85	105	271	159	67	48	126	91	107	29	206	89	28	40	47	36	87	19	71	118	41	17	80	54	47	57	123	78	255	67	86	58	100	32	89	31	24	53	87	43	62	14	114	59	82	66	160	56	71	84	84	17	104	133	73	134	79	46	56	20	83	89	80	69	103	58	207	81	73	19	95	32	57	56	26	47	48	135
ADAMTS12	0	0	0	0	0	0	0	0	0	0	1	0	0	0	0	0	0	0	2	1	0	0	0	0	0	0	0	0	0	0	0	1	0	1	0	0	0	0	0	0	0	2	0	0	0	1	0	0	0	0	0	0	0	0	0	0	0	0	0	0	0	0	3	0	0	3	0	0	0	2	1	0	0	0	0	0	1	0	0	0	0	0	0	1	1	0	0	0	1	0	0	0	0	0	0	0	0	0	0	0
ADAMTS13	7	18	3	7	4	2	8	7	4	3	0	3	4	5	3	5	2	5	14	2	7	5	6	8	13	6	2	4	8	2	4	4	11	8	2	10	5	1	7	1	10	8	9	8	4	2	6	5	9	5	39	14	10	18	14	4	18	4	6	3	13	9	10	2	21	5	11	3	16	10	7	4	8	3	8	11	12	17	10	4	24	11	8	7	4	6	13	10	5	10	4	1	11	4	1	9	2	3	5	11
ADAMTS14	0	0	0	1	0	1	1	3	0	1	0	0	1	0	0	0	0	0	0	0	1	3	1	3	0	3	0	1	2	0	1	0	0	0	0	0	0	2	1	0	0	0	1	0	2	1	0	5	2	0	14	3	0	0	3	1	2	4	0	0	0	3	1	1	0	0	2	0	3	0	0	0	1	0	0	0	3	0	1	1	1	0	0	0	0	0	0	2	2	0	0	0	1	0	0	0	0	0	0	0
ADAMTS15	0	0	0	0	0	0	0	0	0	0	0	0	0	0	0	0	0	0	0	0	0	0	0	0	1	0	0	0	0	1	0	0	0	0	0	0	0	0	0	0	0	0	0	0	2	0	0	0	0	0	0	0	0	0	0	0	0	0	0	1	0	0	0	0	0	1	1	0	0	0	0	0	1	0	0	0	0	0	1	0	0	0	0	0	0	0	0	0	0	0	2	0	2	2	0	0	0	1	0	0
ADAMTS16	0	0	0	0	0	0	0	0	0	0	0	0	0	0	0	0	0	0	0	0	0	0	0	0	0	0	0	0	0	0	0	0	0	0	0	0	0	0	0	0	0	0	0	0	0	0	0	0	0	0	0	0	0	0	0	0	0	0	0	0	0	0	0	0	0	0	0	0	0	0	0	0	0	0	0	0	0	0	0	0	0	0	0	0	0	0	0	0	0	0	0	0	0	0	0	0	0	0	0	0
ADAMTS17	9	13	4	12	9	3	8	5	12	9	3	4	17	18	8	17	9	24	24	5	16	25	12	20	30	16	9	9	24	8	1	4	23	16	5	10	9	8	21	12	6	3	11	11	3	11	8	14	23	15	20	20	12	13	12	9	18	3	11	2	9	10	21	8	15	11	17	16	10	8	23	41	4	1	12	24	5	8	7	2	19	4	9	10	9	10	11	12	14	1	4	2	8	9	3	7	4	2	6	15
ADAMTS18	0	0	0	0	0	0	0	0	0	1	0	0	0	0	0	0	0	0	0	0	0	0	0	0	0	0	0	0	0	0	0	0	0	0	0	0	0	0	0	0	0	0	0	0	0	0	0	0	0	0	0	0	0	0	0	0	0	0	0	0	0	0	0	0	0	0	0	0	0	0	0	0	0	0	0	0	0	0	0	0	0	0	0	0	0	0	0	0	0	0	0	0	1	1	0	0	0	0	0	0
ADAMTS19	0	0	0	0	0	1	0	0	0	2	0	0	0	0	0	0	0	0	0	0	0	0	0	0	0	1	0	0	0	0	0	0	0	0	0	0	0	0	0	0	0	0	0	0	0	0	0	0	0	1	0	0	0	0	0	0	0	0	1	0	0	0	0	0	0	0	0	0	0	0	0	0	0	0	0	0	0	0	0	0	0	0	0	0	0	0	0	0	0	0	0	0	0	0	0	0	0	0	0	0
ADAMTS2	0	2	0	0	0	0	2	0	0	0	0	1	0	0	0	1	0	0	0	0	0	2	1	0	0	0	0	0	0	0	2	2	0	0	1	0	0	0	0	0	0	0	0	0	1	0	0	2	0	0	2	0	0	0	0	0	0	0	0	0	0	0	0	0	0	0	0	0	0	0	0	0	0	0	0	0	0	0	0	0	0	0	0	0	0	0	0	1	0	0	0	0	1	0	0	0	0	0	0	2
ADAMTS20	0	0	0	0	0	0	0	1	0	0	0	0	0	1	0	0	0	0	0	0	0	0	0	0	0	0	0	0	0	0	0	0	0	0	0	0	0	0	0	0	0	0	0	0	0	0	0	0	0	0	0	0	1	0	0	0	0	0	0	0	0	0	0	0	0	0	0	0	0	0	0	0	0	0	0	0	0	0	0	0	0	0	0	0	0	0	0	0	0	0	0	0	0	0	0	0	0	0	0	0
ADAMTS3	0	0	0	0	0	0	0	0	0	0	0	1	1	0	0	0	0	1	0	0	0	0	0	0	1	0	1	1	1	0	0	0	0	0	0	0	0	0	0	0	0	0	1	4	0	0	0	0	0	0	1	1	0	0	1	0	0	0	0	1	1	0	2	2	1	2	0	0	0	1	2	0	1	0	0	2	0	0	1	0	0	0	0	0	0	0	0	0	0	0	0	0	1	0	0	0	0	1	1	0
ADAMTS4	3	4	1	3	5	2	4	3	3	1	0	4	0	1	5	4	1	1	2	2	5	2	6	2	3	2	1	2	8	8	1	1	4	3	0	0	1	4	6	0	3	4	5	0	2	1	1	3	12	4	16	2	0	10	4	5	0	2	1	2	6	4	6	1	3	2	2	6	7	2	6	5	1	3	4	9	0	8	2	1	3	1	3	2	4	4	9	0	7	10	1	2	2	0	2	1	0	1	8	4
ADAMTS5	2	9	4	3	3	0	9	14	14	8	1	3	1	1	4	2	1	2	4	1	12	10	9	11	1	3	1	0	15	10	1	0	10	3	0	5	0	0	2	0	4	2	4	0	1	1	2	5	3	1	3	2	1	3	11	4	1	0	2	3	1	0	2	0	3	0	3	5	0	2	0	8	3	0	2	8	2	9	5	0	6	1	3	2	1	1	3	3	0	0	2	4	12	2	1	14	1	0	2	12
ADAMTS6	13	34	26	20	33	10	20	27	37	49	32	7	32	14	47	43	22	55	89	10	50	83	34	38	50	38	31	48	75	55	5	19	95	43	19	34	26	19	64	23	31	24	24	55	21	11	42	21	24	14	88	51	72	55	24	35	47	51	23	30	101	27	57	21	47	30	40	35	64	53	55	81	17	24	31	92	43	115	16	35	39	23	39	46	56	75	79	17	39	21	34	15	16	17	9	43	12	42	28	96
ADAMTS7	1	0	1	0	0	1	0	2	3	0	3	0	0	0	0	4	0	1	1	0	1	0	0	0	0	0	0	1	1	0	0	0	0	1	0	0	1	0	1	0	0	0	0	0	0	0	1	0	0	0	0	0	0	2	0	1	2	0	0	0	0	0	1	2	0	0	2	0	1	2	0	1	0	3	0	1	0	1	1	0	0	0	0	0	1	1	2	0	0	0	0	0	1	0	0	0	0	1	1	0
ADAMTS8	1	0	0	0	0	0	0	0	0	0	1	0	0	0	0	0	0	0	0	0	0	1	0	0	0	0	0	0	0	0	0	0	0	0	0	0	0	0	0	0	0	0	0	1	0	0	0	0	0	0	0	0	0	0	0	0	0	0	0	0	0	0	0	0	0	1	0	0	0	0	0	0	0	0	0	0	0	0	0	0	0	0	0	0	0	0	0	0	0	0	0	1	0	0	0	1	0	0	0	0
ADAMTS9	0	1	0	0	0	0	0	0	0	0	0	0	0	0	0	0	1	0	0	0	0	0	0	0	0	0	0	0	0	0	0	0	0	0	0	0	0	0	0	0	0	0	0	0	0	0	0	0	0	0	0	0	0	0	0	0	0	0	0	0	0	0	0	0	0	1	0	0	0	0	0	0	0	0	0	0	0	0	0	0	0	0	0	0	0	0	0	0	0	0	0	0	0	0	0	0	0	0	0	0
ADAMTSL1	0	0	0	0	0	0	0	0	0	1	0	0	0	0	0	0	0	0	0	0	0	0	0	0	0	0	0	0	0	0	0	0	1	0	0	0	0	0	0	0	0	0	0	0	0	0	0	0	0	0	0	0	0	0	0	0	0	0	0	0	0	0	0	0	0	0	0	0	0	0	0	0	0	0	0	0	0	0	0	0	0	0	0	0	0	0	0	0	0	1	0	0	0	0	0	0	0	0	0	0
ADAMTSL2	3	6	0	2	1	4	0	0	0	0	3	0	2	0	4	1	1	1	1	0	1	0	1	0	0	0	2	1	0	0	0	0	1	1	0	0	0	0	1	1	1	3	0	0	0	0	1	5	4	0	2	1	1	0	6	0	0	2	0	0	0	0	8	1	9	2	1	4	1	2	1	3	2	0	6	14	1	0	1	0	4	1	4	2	1	2	1	0	0	2	1	0	4	1	0	1	0	0	0	0
ADAMTSL3	0	0	0	0	0	0	0	0	0	0	0	0	0	0	0	0	0	0	0	0	0	0	0	0	0	0	0	0	0	0	0	0	0	0	0	0	0	0	0	0	0	0	0	0	0	0	0	0	0	0	0	0	0	0	1	0	0	0	0	0	0	0	0	0	0	0	0	0	0	0	0	0	0	0	0	0	0	0	0	0	0	0	0	0	0	0	0	0	0	0	0	0	0	0	0	0	0	0	0	0
ADAMTSL4	103	260	77	162	302	241	182	285	163	106	105	180	90	219	126	130	86	254	162	188	105	279	65	127	97	95	48	127	102	99	69	173	107	343	62	93	87	258	60	276	96	78	50	136	73	112	61	67	105	94	128	158	125	99	71	34	63	108	104	76	76	295	79	138	137	362	97	64	57	91	91	196	110	134	87	70	32	145	61	160	34	89	55	49	34	39	113	33	53	107	110	76	70	135	41	94	60	84	49	210
ADAMTSL5	9	34	7	19	7	6	11	26	39	36	9	5	14	11	13	17	8	13	27	5	20	19	21	13	26	6	11	3	26	15	9	8	36	16	2	10	1	2	8	5	8	7	4	5	8	4	7	8	10	6	53	20	11	13	6	6	18	6	7	3	13	13	12	7	16	14	13	9	17	1	11	26	8	7	21	19	14	18	23	8	23	8	15	18	12	4	9	8	18	4	6	4	6	1	5	9	1	6	9	21
ADAP1	311	502	265	404	511	412	631	719	390	280	213	384	254	496	327	386	257	272	592	261	665	651	746	595	617	547	280	249	411	267	201	327	445	699	253	327	172	309	244	229	226	283	520	842	404	521	380	494	875	369	1491	662	588	425	482	377	665	584	304	384	324	954	583	418	1009	628	464	382	707	463	338	588	525	289	376	457	422	685	408	444	501	361	403	566	485	397	405	227	293	426	310	311	266	298	225	280	261	248	218	820
ADAP2	130	173	82	115	281	165	188	249	66	50	51	193	33	181	42	55	53	111	139	56	130	276	128	69	98	100	64	81	123	65	43	104	99	236	32	52	43	106	43	101	43	29	95	292	87	154	62	91	161	103	366	264	165	126	83	75	59	111	90	123	74	294	126	102	214	206	63	62	90	63	53	115	118	87	74	107	66	183	56	133	59	127	46	94	39	82	83	49	38	203	69	128	70	141	50	74	65	103	63	321
ADAR	2875	4919	2116	2678	9266	5416	3455	6253	2678	2846	2730	6998	2218	10358	1707	2908	947	4713	3837	4690	4843	13787	5114	5493	4226	4493	1770	5025	3492	2819	885	8083	3683	14400	2874	4215	1722	7798	2118	7366	2817	3299	3251	7830	3529	7537	2520	3754	2387	3315	5336	5507	3378	4652	2145	1672	1799	4153	3939	3388	2957	10434	3322	6864	4910	6663	2873	2075	1811	4767	2869	5274	3272	3411	2779	3364	2031	4313	1362	10828	1949	6264	2098	1949	1744	3202	5490	2747	2011	5342	2525	8781	1723	5482	1331	2276	1797	1863	1068	5007
ADARB1	117	204	114	121	166	72	97	196	248	196	203	175	184	237	219	269	102	167	344	134	253	312	283	204	253	129	123	91	288	177	92	75	453	256	111	183	120	138	127	129	232	239	134	114	118	76	109	113	92	59	301	87	92	135	105	52	159	95	79	85	130	98	202	85	110	108	108	78	144	75	212	320	127	74	100	94	149	292	89	39	109	83	117	77	63	95	230	74	200	94	86	44	73	85	64	126	54	98	91	253
ADARB2	0	3	0	0	0	0	1	0	0	0	0	2	0	0	0	4	0	0	2	0	0	1	1	0	0	0	1	0	0	1	0	0	1	0	1	1	0	0	1	0	2	4	1	1	0	1	0	0	0	0	2	0	0	0	1	0	0	1	0	0	0	0	0	0	1	2	0	0	1	0	1	0	0	0	0	0	0	0	0	0	0	0	0	0	0	0	0	0	0	0	1	0	0	0	0	1	0	2	0	1
ADAT1	305	405	281	274	335	262	376	559	335	259	208	302	169	284	202	204	99	173	366	115	498	536	472	538	339	194	191	182	347	141	67	156	488	399	169	189	117	163	183	102	176	150	309	340	231	170	266	189	262	128	864	323	212	198	225	115	214	194	165	198	225	214	237	136	389	199	230	184	349	222	163	345	165	93	209	254	219	370	139	148	220	123	152	142	113	246	338	146	162	221	193	94	110	128	57	131	128	161	87	283
ADAT2	78	143	89	94	83	44	59	112	99	61	44	76	72	87	57	69	49	85	264	17	82	140	207	169	115	101	66	62	186	74	36	38	326	97	54	87	84	55	89	15	64	65	119	60	87	28	102	72	149	48	332	109	158	93	125	56	198	53	28	83	118	69	192	28	98	53	62	87	135	67	74	112	42	32	68	77	58	119	31	38	78	35	57	72	63	103	160	42	122	101	75	29	31	76	31	127	37	78	67	127
ADAT3	0	7	1	1	1	6	14	3	6	7	1	3	4	4	3	3	1	4	4	3	8	7	7	4	9	13	0	4	5	0	5	2	4	5	4	0	1	7	3	3	3	4	5	6	1	2	8	5	8	10	20	3	7	3	4	0	3	8	2	6	9	3	2	4	14	12	4	3	3	13	3	17	5	5	3	4	7	2	5	2	6	5	2	7	6	6	4	1	7	4	3	0	4	4	5	6	1	2	1	5
ADC	2	2	2	0	0	1	5	1	1	0	1	0	1	1	2	1	0	0	1	1	1	1	2	1	0	1	2	0	0	1	0	2	4	1	2	0	0	1	2	0	1	0	0	0	0	0	3	0	2	0	2	0	0	0	0	0	1	0	0	1	1	0	1	0	0	1	1	0	0	0	1	0	2	0	0	1	0	0	0	0	2	1	0	0	1	2	2	2	0	2	1	0	0	2	0	2	1	0	1	2
ADCK1	20	38	41	37	45	35	42	60	13	28	21	34	19	40	14	29	32	21	36	15	57	52	63	44	31	33	10	15	42	12	16	27	44	56	24	29	21	23	32	11	48	30	51	57	14	37	42	62	54	30	124	42	43	47	51	25	37	25	13	30	41	68	38	35	42	21	28	28	33	30	25	53	45	20	36	58	23	68	26	23	57	23	48	40	39	45	25	21	36	28	17	13	24	44	20	35	27	23	18	59
ADCK2	91	138	70	60	125	80	101	124	123	80	74	119	62	86	74	96	63	70	166	73	131	162	183	148	124	77	83	78	142	65	46	66	130	155	61	102	57	95	105	49	85	114	77	96	70	50	72	88	122	68	300	97	110	68	81	62	88	45	33	66	99	76	111	59	146	101	96	81	132	63	80	147	71	39	73	85	93	162	66	43	87	58	55	90	67	80	93	54	93	114	81	41	52	73	42	79	46	81	55	181
ADCK3	312	515	278	341	216	191	340	536	302	233	304	316	239	258	220	273	122	202	294	109	386	482	381	447	452	249	169	218	332	211	229	170	495	397	238	325	158	208	251	122	297	297	213	168	114	88	251	355	242	202	486	272	226	304	181	109	182	126	125	223	287	223	309	186	331	255	217	149	238	274	265	571	332	142	259	279	257	548	213	108	186	98	203	244	173	277	254	160	230	214	230	81	183	149	136	280	130	226	149	508
ADCK4	235	328	159	209	275	267	254	435	368	309	262	307	294	369	326	416	253	305	491	195	393	481	410	497	412	365	180	206	395	304	97	176	384	414	191	306	203	299	191	225	288	325	258	316	277	196	293	250	377	197	771	401	367	319	320	165	382	234	168	230	304	282	266	204	385	306	315	254	403	207	404	554	309	249	290	342	377	620	273	282	474	254	296	320	288	311	361	188	351	252	347	192	185	241	144	290	119	171	179	394
ADCK5	39	70	30	55	41	32	60	69	49	46	33	40	43	61	39	55	45	41	120	16	60	62	82	56	76	49	35	19	73	37	38	38	100	66	13	35	24	21	32	21	52	43	77	56	28	39	50	63	109	43	218	65	105	74	64	28	85	30	23	42	42	60	93	41	90	49	59	55	136	75	65	113	55	31	49	57	59	132	40	36	91	38	44	87	67	52	63	57	87	50	59	23	37	51	34	48	30	35	25	110
ADCY1	0	1	0	1	0	0	0	0	0	1	0	0	0	2	0	0	1	0	0	0	2	3	1	0	0	0	2	0	0	0	0	0	1	0	1	2	0	0	0	0	0	0	1	0	0	0	3	1	0	0	0	0	1	1	0	0	0	0	0	0	0	0	0	2	0	0	0	1	2	1	1	0	0	0	1	0	0	3	0	0	2	0	0	0	0	0	0	0	0	1	0	0	2	0	0	2	0	0	0	0
ADCY10	0	0	0	0	3	0	1	1	4	2	2	2	0	3	0	4	0	0	2	0	0	6	7	3	2	1	0	2	1	2	0	0	1	2	0	2	0	0	1	5	4	1	2	0	3	3	2	0	0	2	4	2	1	1	1	0	0	1	0	0	1	3	0	1	4	2	2	2	2	2	2	2	1	0	2	2	0	0	1	4	1	0	1	0	0	1	0	2	0	0	1	1	1	1	0	1	1	1	0	3
ADCY10P1	0	0	30	48	13	11	38	40	26	26	39	42	16	57	10	16	24	29	31	16	18	13	33	17	19	16	32	29	35	20	10	22	38	27	7	11	18	25	28	17	29	28	46	39	26	20	21	29	68	29	220	79	29	57	39	43	56	27	21	38	55	45	103	57	36	28	26	18	42	37	52	71	40	13	35	66	14	19	21	20	22	12	33	43	30	22	18	11	26	35	40	48	22	28	7	20	14	25	9	55
ADCY2	0	0	0	2	0	0	0	0	0	4	0	0	0	0	0	0	1	0	0	0	0	3	0	0	0	1	0	0	0	1	0	1	0	0	1	0	0	0	0	0	0	1	1	0	2	0	0	0	0	0	0	0	0	0	0	0	1	0	0	1	0	0	1	0	0	0	0	0	1	0	0	0	0	0	0	0	0	0	1	0	0	0	1	0	0	1	0	2	0	0	0	0	0	0	0	0	0	0	0	0
ADCY3	64	138	80	76	87	73	89	107	132	107	104	92	127	175	100	148	56	97	142	77	79	126	140	135	102	55	69	105	147	76	25	67	147	175	66	90	61	83	84	170	133	117	67	92	56	55	75	76	64	52	209	95	120	114	80	33	83	55	129	95	135	90	87	61	120	109	69	58	102	70	94	150	86	67	83	62	91	172	59	107	94	88	72	77	63	81	152	47	98	73	57	41	58	96	29	51	32	51	46	131
ADCY4	16	25	16	24	27	38	8	12	21	11	12	27	5	14	6	10	7	27	18	4	14	17	10	21	15	18	7	9	23	8	1	10	18	21	6	16	11	16	5	18	17	6	9	31	25	30	6	6	34	9	53	33	17	12	17	11	23	17	4	14	4	22	13	18	15	12	15	9	8	8	14	31	7	3	10	14	14	6	14	5	13	10	8	6	3	19	13	9	5	5	10	8	4	12	2	2	6	4	7	23
ADCY5	0	0	0	0	1	0	0	0	0	0	1	0	0	0	0	0	0	0	0	0	1	0	1	0	0	0	1	1	0	0	0	0	0	0	0	0	0	0	0	0	1	0	0	1	2	0	0	0	0	0	1	0	0	0	0	0	0	0	0	0	0	0	0	0	1	0	0	0	0	0	0	1	0	0	1	0	2	0	0	0	0	0	0	1	0	1	0	0	0	0	0	0	0	0	0	0	0	0	0	0
ADCY6	11	5	5	8	10	13	13	13	0	1	12	5	5	8	14	6	4	1	0	11	50	8	6	8	6	4	8	7	10	4	1	5	15	17	6	1	2	6	11	3	6	9	4	7	12	9	5	11	4	13	15	2	3	3	5	7	1	3	4	11	8	5	5	7	8	3	9	9	11	27	5	16	9	3	9	5	8	12	9	5	5	4	13	1	8	2	4	7	4	3	4	5	7	2	9	1	1	5	7	4
ADCY7	1291	2691	1119	1448	2937	1629	1616	2376	2603	2102	1786	1893	2265	3183	1534	1760	1217	3015	4406	2536	2092	4487	2557	2886	2961	2285	1108	1428	2900	1961	1611	2631	3203	4509	2207	2730	1387	2425	1509	2899	1778	2035	1227	1904	1224	1381	1339	1422	1398	1258	3971	2736	2376	2258	1466	880	1525	1607	1027	1289	2409	3137	1705	1644	2300	2807	1814	1427	1875	1243	1479	2474	1795	1703	1325	1527	2058	4720	951	2602	1499	1754	1411	1811	1173	1639	1606	995	1808	2432	1623	1758	1225	1967	686	1614	798	976	1181	3955
ADCY8	0	0	0	0	0	0	0	0	0	0	0	0	0	0	0	0	0	0	0	0	0	0	0	0	0	1	0	0	0	0	0	0	0	0	0	0	0	0	0	0	0	0	0	0	0	0	0	0	0	0	0	0	0	0	0	0	0	0	0	0	0	0	0	0	0	0	0	0	0	0	0	0	0	0	0	0	0	0	0	0	0	0	0	0	0	0	0	0	0	0	0	0	0	0	0	0	0	0	0	0
ADCY9	103	153	87	106	91	84	157	185	48	34	44	65	56	77	20	54	19	37	83	33	97	106	158	132	199	145	44	36	85	41	38	25	95	66	33	35	35	54	50	27	46	51	59	56	55	56	48	74	72	48	182	85	61	61	66	28	78	35	31	75	41	77	82	25	75	74	76	63	65	33	47	127	51	27	25	35	75	119	38	15	64	33	38	52	33	41	74	60	68	78	65	42	43	42	30	66	29	41	33	159
ADCYAP1	0	0	0	0	0	0	0	0	0	0	0	0	0	0	0	0	0	0	0	0	0	0	0	0	0	0	0	0	0	0	0	0	0	0	0	0	0	0	0	0	0	0	1	0	0	0	0	0	0	0	0	0	0	1	0	0	0	0	0	0	0	0	0	0	0	0	0	0	0	0	0	0	0	0	0	0	0	0	1	0	0	0	0	0	0	0	1	0	0	0	0	0	0	0	0	0	0	0	0	0
ADCYAP1R1	0	0	0	1	0	0	0	0	0	1	0	0	0	0	0	0	0	0	0	0	0	0	0	0	0	0	0	0	0	0	0	0	0	1	0	0	0	0	0	0	1	0	0	0	1	0	0	0	2	1	0	1	0	0	0	0	0	0	0	0	0	0	1	0	1	0	1	1	0	1	0	0	0	0	0	0	1	0	0	0	0	0	0	0	1	0	0	1	0	0	0	0	0	0	0	0	0	0	1	0
ADD1	1211	2061	1392	1768	1496	927	1412	1881	735	747	1972	1643	1566	1763	1016	1467	322	534	1572	1004	1183	1163	1772	2012	1909	1309	1315	1320	1571	1201	859	1077	1832	2192	1299	1618	804	1244	684	562	766	804	1382	1259	626	525	1231	1443	512	595	2195	1082	1029	1252	1083	666	790	825	943	1185	1259	1414	1641	978	1852	1474	1120	836	931	1240	1042	2212	1176	842	1092	1179	1030	2194	759	615	971	553	458	433	522	1044	1072	573	528	506	1134	673	853	728	563	792	326	442	291	1167
ADD2	90	217	53	81	143	79	128	174	125	117	122	75	108	175	149	235	71	98	288	176	216	220	159	133	145	96	114	151	229	135	182	152	303	239	131	135	67	83	101	128	93	109	164	163	90	112	55	55	112	90	332	208	174	168	108	104	64	96	54	94	195	137	133	79	253	201	76	56	91	93	128	178	141	120	107	207	183	485	72	137	98	61	68	86	97	158	202	78	145	106	131	69	74	82	80	110	62	138	89	252
ADD3	411	692	420	418	645	273	560	777	691	585	729	381	655	455	524	870	498	812	1329	180	698	1545	1110	1070	1102	879	622	626	1017	520	16	182	925	721	300	760	427	543	695	379	619	664	524	832	442	213	673	592	589	526	1313	874	911	894	557	187	467	404	363	683	1256	821	974	440	1020	720	779	738	1171	580	1028	1517	524	466	645	1305	858	1791	448	451	723	486	667	521	619	1155	831	391	523	180	398	134	295	531	230	620	321	493	404	1046
ADGB	0	0	0	0	0	0	0	0	0	0	0	0	0	0	0	0	0	0	1	0	0	0	0	0	0	0	0	0	0	0	0	0	0	0	0	0	0	0	0	0	0	0	0	0	0	0	0	0	0	0	0	0	0	0	0	0	0	0	0	0	0	0	0	0	0	0	0	0	0	0	1	0	0	0	0	0	0	0	0	0	0	0	0	0	0	0	0	0	0	0	0	0	0	0	0	0	0	0	0	0
ADH1A	1	2	1	18	0	0	0	0	0	13	2	0	2	1	0	1	2	0	1	3	2	1	0	6	0	0	0	0	3	0	0	0	9	7	1	0	1	1	1	1	6	1	0	0	0	0	0	1	0	0	6	2	0	1	1	0	2	0	0	0	1	4	3	3	2	0	1	0	2	4	5	2	4	1	0	1	2	2	1	0	0	0	0	1	0	0	0	2	0	0	1	0	2	2	0	0	1	0	0	1
ADH1B	0	2	0	0	0	0	0	0	0	0	0	0	0	0	0	0	0	0	0	0	0	0	0	0	0	0	0	0	0	0	0	0	0	0	0	0	1	0	0	0	0	0	0	0	0	0	0	0	0	0	0	0	0	0	0	0	0	0	0	0	0	0	0	0	0	0	0	0	0	0	0	0	0	0	0	0	0	0	0	0	0	0	0	0	0	0	0	0	0	0	0	0	0	0	0	0	0	0	0	0
ADH1C	0	1	0	1	1	0	0	1	1	0	0	0	0	0	0	0	0	0	0	0	2	0	0	0	2	0	0	1	0	0	0	0	0	1	1	0	0	0	0	0	0	0	0	0	0	0	0	0	0	1	4	0	0	1	1	0	0	0	0	1	0	1	1	1	1	0	2	0	0	0	0	0	0	0	0	0	0	0	2	0	0	1	0	0	0	0	0	0	0	0	2	0	0	0	5	0	0	0	0	0
ADH4	0	0	0	0	0	0	0	0	0	0	0	0	0	0	0	0	0	0	0	0	0	0	0	0	0	0	0	0	0	0	0	0	0	0	0	0	0	0	0	0	0	0	0	0	0	0	0	0	0	0	0	1	0	0	0	0	0	0	0	0	0	0	0	0	0	0	0	0	0	0	0	0	0	0	0	0	0	0	0	0	0	1	0	0	0	0	0	0	0	0	0	0	0	0	0	0	0	0	0	0
ADH5	230	490	269	263	484	272	393	612	555	316	503	543	482	569	470	579	538	914	1008	323	632	1048	883	540	837	841	536	461	763	511	319	312	764	554	480	639	441	503	448	327	431	649	269	441	285	161	529	581	506	230	961	530	522	462	302	266	454	285	192	342	719	407	646	221	554	484	258	320	866	430	478	795	271	314	295	563	441	953	216	246	434	299	370	558	418	426	952	265	499	982	369	364	272	747	239	623	222	493	415	1124
ADH6	0	0	0	0	0	0	0	0	0	0	0	0	0	0	0	0	0	0	0	1	0	0	0	0	0	0	0	0	0	0	0	0	0	0	0	0	0	0	0	0	0	0	0	0	0	0	0	0	0	0	0	0	0	0	0	0	0	0	0	0	0	0	0	0	0	0	0	0	1	0	0	0	0	0	0	0	0	0	0	1	0	0	0	0	0	0	0	0	0	0	0	0	0	1	0	0	0	0	0	0
ADH7	0	0	0	0	0	0	0	0	0	0	0	0	0	0	0	0	0	0	0	0	0	0	0	0	0	0	0	0	0	0	0	0	0	0	0	0	0	0	0	0	0	0	0	0	0	0	0	0	0	0	0	0	0	0	0	0	0	0	0	0	0	0	0	0	0	0	0	0	0	0	0	0	0	0	0	0	0	0	0	0	1	0	0	0	0	0	0	0	0	0	0	0	0	0	0	0	0	0	0	1
ADHFE1	20	48	42	59	20	8	32	55	86	91	86	20	70	28	37	70	22	30	98	21	50	67	78	63	95	44	37	9	95	35	4	19	93	40	27	66	33	28	20	27	52	45	18	17	21	12	43	22	34	10	82	33	64	32	25	7	35	17	9	22	36	23	37	12	52	44	66	31	60	9	31	54	27	12	21	18	39	94	38	22	57	23	34	33	17	12	28	12	35	21	28	5	20	22	5	21	9	23	25	42
ADI1	52	93	85	98	141	43	82	178	184	155	179	41	176	86	204	231	135	240	197	50	206	387	230	304	234	129	154	220	229	126	1	61	162	171	90	254	155	166	111	183	214	211	49	115	49	26	108	80	151	99	224	162	260	160	86	27	67	71	62	85	215	171	156	94	205	310	189	126	184	145	166	230	91	93	169	304	116	282	114	123	156	95	274	164	121	117	106	55	79	11	89	18	103	182	54	103	60	75	106	252
ADIG	0	0	0	0	0	0	0	0	0	0	0	0	0	0	0	0	0	0	1	0	0	0	0	1	1	0	0	0	4	0	0	0	0	1	0	0	0	0	0	2	0	0	0	0	0	0	0	0	0	0	0	0	0	0	0	1	0	0	0	0	0	0	1	0	0	0	0	0	0	0	0	0	0	0	0	0	0	0	0	0	0	0	0	0	0	0	0	0	0	0	0	0	0	0	0	0	0	0	2	1
ADIPOQ	0	0	0	0	0	0	0	0	0	0	0	0	0	0	0	0	0	0	0	0	0	0	3	0	0	0	0	0	0	0	0	0	0	0	0	0	0	0	0	0	0	0	0	0	0	0	0	0	0	0	0	0	0	0	1	0	0	0	0	0	0	0	1	0	0	0	0	0	0	0	0	0	0	0	0	0	0	0	0	0	0	0	0	0	0	0	0	0	0	0	0	0	0	0	0	0	0	0	0	0
ADIPOR1	5555	11079	16448	20010	16823	6803	4438	4044	5151	4537	15603	10030	11272	5943	5574	7348	6244	2151	2190	7200	32587	14022	6119	9003	9333	7572	20798	20343	12313	11723	4159	10962	4373	17629	5818	4153	2479	2394	7286	3615	4967	3551	8987	4874	9909	10723	3908	5914	2424	6053	37755	9123	8352	5130	7589	5221	3813	4515	6729	8744	4751	6882	8872	8332	6260	4633	12548	5889	3198	7768	5484	5675	10816	5537	9282	3239	4329	3187	4745	5953	3954	4716	6537	3332	1994	2781	1988	7666	4811	1361	7208	3573	6500	1293	7013	2086	7195	2504	1875	5739
ADIPOR2	238	354	240	283	291	247	283	349	185	140	141	283	159	284	173	211	119	164	291	146	375	449	419	344	325	308	209	225	253	187	128	169	311	432	169	218	127	201	192	161	158	194	233	301	214	205	245	370	243	180	538	314	191	216	215	175	175	165	149	247	163	365	290	220	364	239	192	188	242	298	195	361	189	108	179	201	228	307	139	122	170	117	142	191	105	204	229	175	185	290	171	211	170	196	157	175	90	160	89	466
ADK	106	241	121	100	188	93	191	304	155	139	117	155	64	115	164	218	118	158	236	60	327	580	203	148	228	130	101	86	325	145	43	95	374	322	50	94	103	120	119	52	115	111	184	145	124	105	137	100	227	122	287	82	270	189	140	82	130	97	109	201	246	121	232	82	287	152	58	86	176	117	187	312	99	76	100	186	98	291	73	50	131	99	129	165	61	141	273	78	91	151	126	75	112	152	37	113	56	95	64	258
ADM	248	310	111	136	586	353	407	612	348	194	158	433	95	406	356	514	125	298	137	184	259	632	271	314	240	210	103	273	216	335	134	575	200	920	217	295	285	698	112	478	206	264	168	338	656	667	214	311	387	333	379	199	237	229	278	145	204	207	378	164	89	429	137	401	508	591	260	158	202	624	260	460	129	63	218	194	93	147	94	426	91	475	169	155	96	162	356	137	134	141	470	492	147	189	102	99	149	138	87	347
ADM2	0	0	0	0	0	0	1	0	0	0	0	0	1	0	0	1	0	0	0	0	0	0	0	0	0	0	0	0	0	0	0	0	0	1	0	0	1	0	1	0	0	0	0	0	2	0	1	0	0	0	0	0	0	0	0	0	0	1	0	0	0	0	0	0	0	0	0	0	0	1	0	3	0	1	0	0	0	0	0	0	0	2	0	0	0	0	0	0	0	1	0	0	1	0	0	0	0	0	0	0
ADM5	1	10	9	10	0	0	2	2	6	4	1	0	2	10	1	3	0	5	7	1	9	3	6	5	8	2	1	2	6	1	5	1	3	3	0	4	0	4	2	2	3	0	9	3	0	0	9	2	10	1	16	3	7	5	4	7	3	1	3	10	3	5	5	2	3	0	3	3	5	4	10	3	8	4	9	7	1	7	4	5	6	3	3	3	3	3	4	3	10	3	3	5	2	0	2	4	0	3	2	2
ADNP	70	142	71	92	115	28	48	96	82	87	109	32	122	85	46	119	75	100	165	26	137	265	107	221	230	106	129	106	134	90	0	39	174	120	55	122	53	82	85	70	80	142	66	134	89	34	111	87	85	80	142	130	104	100	62	46	51	49	74	87	201	113	120	75	124	111	128	119	106	123	101	201	72	43	67	110	84	181	74	49	56	35	81	67	74	86	104	53	45	18	60	27	38	83	32	67	79	83	59	153
ADNP2	51	93	48	54	76	27	62	78	114	123	140	46	155	69	81	154	61	166	245	51	110	266	134	192	220	106	120	110	176	128	1	48	209	128	60	169	76	125	88	121	127	103	78	131	65	43	68	46	69	51	212	115	117	88	37	19	40	46	39	85	116	104	92	65	97	146	109	87	98	72	80	157	39	46	66	90	88	177	56	33	78	43	51	42	36	64	76	41	56	14	47	11	36	104	41	72	45	87	66	182
ADO	152	333	151	228	258	186	245	474	247	218	224	198	174	287	217	261	149	224	258	129	284	451	396	272	310	300	193	226	233	186	251	247	359	372	146	158	160	269	160	180	199	271	147	235	142	100	136	199	201	171	590	274	277	221	207	100	237	178	128	150	240	332	241	186	271	282	192	174	371	173	153	355	179	144	196	207	249	584	137	243	236	231	205	240	196	183	233	167	204	261	221	143	161	219	135	222	116	157	113	405
ADORA1	0	1	0	1	0	0	4	1	4	0	0	1	0	0	0	0	0	0	1	0	1	0	5	3	0	1	0	0	0	3	0	0	0	0	0	2	0	0	3	0	1	0	0	5	1	0	0	1	1	0	1	0	0	2	1	0	0	0	0	3	0	3	1	0	0	2	2	0	2	1	4	2	2	0	2	2	0	1	0	1	4	0	0	2	0	1	3	2	2	0	2	0	0	1	3	0	1	4	1	6
ADORA2A	245	357	171	190	220	219	225	298	265	160	157	223	218	237	195	276	119	130	320	109	373	348	378	296	268	191	162	143	269	248	100	95	310	354	96	183	124	125	230	98	170	187	225	269	214	124	224	195	289	157	538	179	289	271	245	152	294	168	116	199	211	175	276	96	249	161	217	205	295	174	233	515	216	119	199	264	274	410	149	86	163	145	155	225	152	197	280	202	269	196	220	124	193	171	126	238	86	151	107	525
ADORA2A-AS1	0	0	0	0	0	0	0	0	0	0	0	0	1	0	0	0	0	0	0	0	1	0	0	0	0	0	0	0	0	0	0	0	0	0	0	0	0	0	0	0	0	0	0	0	1	0	1	0	0	0	1	0	0	0	0	0	0	0	0	0	0	0	0	0	0	0	0	0	0	0	0	0	0	0	0	0	0	0	0	0	0	0	0	0	0	0	0	0	0	0	0	0	0	0	0	0	0	0	0	0
ADORA2B	5	23	14	15	21	16	9	18	18	13	26	9	12	17	30	21	24	9	28	10	8	15	19	15	34	35	32	14	23	12	5	8	27	30	15	21	20	12	17	6	15	34	9	14	11	3	21	20	30	22	36	15	12	9	17	9	6	8	6	6	10	6	14	11	24	6	13	13	21	31	20	30	20	12	19	15	20	29	22	4	11	11	22	16	18	11	9	13	10	6	20	10	12	13	8	18	17	18	11	51
ADORA3	18	54	28	33	20	27	22	51	8	1	52	103	4	13	43	59	9	12	22	6	44	24	14	20	48	40	48	47	47	20	6	14	19	38	47	65	16	25	6	1	55	57	8	10	7	6	76	96	42	72	52	9	10	24	33	34	28	16	13	20	22	67	78	33	27	20	6	6	66	83	39	77	29	15	12	24	38	23	7	15	19	17	9	10	18	39	23	39	6	6	11	15	24	35	17	17	14	23	3	31
ADPGK	230	259	154	166	238	182	245	495	224	140	159	195	203	328	197	234	139	233	349	75	240	568	381	306	363	336	199	182	288	152	21	186	281	330	92	206	93	194	164	206	150	157	213	329	211	154	233	194	378	159	704	365	491	310	216	116	199	166	179	274	200	234	198	237	289	242	193	193	307	160	135	298	218	117	152	205	197	314	144	168	237	155	166	147	121	232	278	87	115	80	131	79	120	226	53	120	54	135	119	347
ADPGK-AS1	1	1	0	0	0	2	6	3	2	0	0	0	2	1	0	0	0	0	0	0	0	5	0	1	0	0	0	0	1	0	0	0	0	1	0	0	0	1	0	0	0	0	0	0	0	0	0	0	0	0	3	0	1	0	1	0	0	1	0	1	0	1	1	1	0	0	0	0	2	0	0	0	0	0	0	0	0	1	0	1	0	1	1	1	0	0	1	0	0	0	0	0	1	0	1	0	1	1	0	1
ADPRH	51	95	45	54	132	96	75	119	45	31	33	96	19	79	21	45	19	72	68	45	71	178	32	32	54	60	22	48	69	21	20	80	44	134	19	38	19	80	30	64	39	50	35	62	30	70	34	49	44	38	112	52	43	24	32	22	25	30	29	33	40	92	51	70	79	81	20	18	38	47	32	44	45	26	32	23	37	76	29	58	13	42	20	25	15	13	57	25	26	59	51	54	23	53	14	22	27	43	22	111
ADPRHL1	3	12	8	3	11	8	5	5	8	2	2	5	1	10	5	9	5	3	7	4	4	14	5	6	4	2	0	6	3	4	2	4	8	9	1	3	1	12	4	2	6	5	1	2	5	2	5	8	7	3	19	6	3	5	2	3	12	3	1	2	9	2	6	0	11	6	8	5	7	5	3	10	0	0	2	9	2	10	5	4	4	0	5	4	0	3	4	1	5	1	0	5	6	1	4	4	3	2	8	10
ADPRHL2	119	209	92	105	322	156	134	279	204	139	226	215	224	272	207	225	113	237	278	245	236	592	233	237	205	226	135	202	219	124	75	308	162	560	191	230	123	282	167	438	252	190	93	205	125	169	82	95	129	71	240	156	146	74	78	55	73	80	104	99	144	230	106	137	152	211	101	93	114	79	177	230	120	144	106	127	162	325	98	328	134	309	104	102	98	80	122	91	143	171	132	99	108	211	80	131	74	91	99	258
ADPRM	97	139	92	88	128	94	91	130	105	76	44	140	83	172	95	117	57	185	221	60	143	319	219	126	127	122	122	127	195	114	70	115	323	183	75	113	36	52	116	69	89	83	121	187	92	61	174	141	191	83	539	194	229	168	158	121	207	173	81	78	85	124	213	96	192	117	78	70	181	67	89	184	112	79	131	238	114	220	47	68	109	64	69	145	200	305	281	85	75	130	73	54	61	122	44	150	28	92	71	251
ADRA1A	0	0	0	0	0	0	0	0	0	0	0	0	0	0	0	0	0	0	0	0	0	1	0	1	0	0	0	0	1	4	0	0	0	0	0	0	0	0	0	0	0	0	0	0	0	0	0	0	1	0	0	0	0	0	0	0	0	0	0	0	0	0	0	0	0	0	0	0	1	0	0	0	0	0	0	0	0	0	0	0	0	0	0	0	0	0	0	0	0	0	0	0	0	0	0	0	0	0	0	0
ADRA1B	0	0	0	0	0	0	0	0	0	0	0	0	0	0	0	0	0	0	0	0	0	0	0	0	0	0	1	0	0	0	0	0	0	0	0	0	0	0	0	0	0	0	0	0	1	0	0	0	0	0	0	0	0	0	0	0	0	0	0	0	0	0	0	0	0	0	0	0	0	0	0	0	1	0	0	0	0	0	0	0	0	0	1	1	0	1	0	0	0	0	0	0	0	0	0	0	0	0	0	0
ADRA1D	0	0	0	0	0	0	0	0	0	0	0	0	1	0	0	0	0	0	0	0	0	0	0	0	0	0	0	0	0	0	0	0	0	0	0	0	0	0	0	0	0	0	0	0	0	0	0	0	0	0	0	0	0	0	0	0	0	0	0	0	0	0	0	0	0	0	0	0	0	0	0	0	0	0	1	0	0	0	0	0	0	0	0	0	0	0	0	1	0	0	0	0	0	0	0	0	0	0	0	0
ADRA2A	0	0	1	1	2	0	0	1	0	4	0	0	3	0	0	3	0	0	0	0	0	3	0	1	3	0	1	0	1	0	0	1	0	1	0	1	0	0	0	0	1	4	0	0	0	0	0	0	1	0	3	1	1	0	0	0	1	0	1	0	1	1	3	2	1	0	0	2	0	2	3	2	0	2	0	0	0	0	5	0	0	1	0	2	2	0	0	3	0	0	1	0	0	1	0	0	0	0	0	2
ADRA2B	2	2	2	13	0	2	0	2	0	12	2	3	2	0	0	0	0	0	0	0	3	1	0	0	0	0	0	1	0	0	0	0	1	4	0	0	0	4	3	0	3	4	2	1	1	1	0	1	0	0	6	0	0	0	0	1	0	0	0	0	2	0	0	1	0	0	1	1	0	0	1	1	1	0	0	0	1	0	0	0	0	0	0	0	0	0	1	1	0	0	1	0	0	0	0	0	0	0	0	2
ADRA2C	1	5	0	14	3	2	1	3	3	13	0	0	1	1	4	1	1	1	0	2	1	3	0	5	0	0	0	1	5	1	2	0	6	6	3	2	0	2	0	1	2	4	0	0	2	1	0	5	3	0	4	1	3	0	1	0	0	1	0	2	0	0	0	2	0	3	5	0	3	0	1	1	0	1	0	0	5	4	1	0	3	0	0	0	0	0	0	4	0	2	1	0	1	1	0	0	0	0	0	0
ADRB1	6	8	3	7	5	4	4	4	9	27	0	7	4	9	5	5	3	6	5	2	2	0	11	8	2	15	1	3	4	6	2	1	2	5	1	2	1	3	1	7	2	8	2	0	2	2	1	4	5	8	13	0	4	2	3	0	2	3	0	3	2	5	3	5	2	4	4	5	6	2	3	2	2	1	3	1	5	4	2	4	3	4	3	1	1	0	10	4	2	2	4	3	0	2	2	5	5	0	4	20
ADRB2	225	283	201	225	246	206	244	283	205	165	120	345	132	249	155	193	106	178	463	124	320	424	693	352	469	423	170	170	262	150	86	178	364	280	169	242	97	170	79	55	110	178	345	589	242	401	255	422	332	210	1156	426	375	364	340	155	581	304	123	238	266	625	476	197	367	207	274	256	466	224	133	358	227	134	103	280	221	351	181	209	308	269	173	270	112	320	241	128	163	188	162	224	129	184	99	153	101	143	144	534
ADRBK1	1799	3243	1464	1711	3015	2086	2657	4727	2656	2630	2908	2015	2718	3058	2741	3663	1755	3311	4240	2920	3616	4892	4039	3769	3595	2673	2307	1654	2859	2797	2122	1686	3527	4544	2646	3663	1988	2992	1910	2455	3247	4020	846	2329	2079	1319	1755	1644	1973	1402	4633	2190	2247	1983	1679	917	1768	1589	1067	1662	1709	2494	1968	1606	2877	3403	1971	1453	2599	1297	2485	4566	2162	1425	2032	1828	2185	4016	1888	1559	1863	1445	1617	1499	1401	1427	1561	1305	2509	1275	1807	845	1352	2011	827	2085	1040	1592	1610	5051
ADRBK2	69	187	81	125	171	41	61	125	76	129	104	54	60	142	74	84	73	228	228	74	188	282	154	140	160	102	137	115	162	95	11	85	173	230	66	140	71	158	72	116	144	128	110	177	73	73	78	104	137	100	258	263	135	139	64	61	64	82	75	111	113	203	111	118	134	189	67	93	98	128	141	241	119	81	75	120	113	233	92	100	118	74	64	107	68	120	190	84	51	110	78	68	41	125	37	123	49	126	79	236
ADRM1	575	1126	546	630	1308	862	1115	1405	912	591	760	930	771	1226	705	1089	587	891	1425	841	1313	1596	1803	1221	1255	1226	745	934	927	888	681	762	1096	1630	773	972	492	1043	685	914	981	1101	737	1028	763	570	886	953	857	639	2149	939	812	811	870	438	838	715	583	825	848	1428	1052	829	1606	1567	671	673	871	953	841	1390	775	567	725	600	893	1486	482	745	583	630	619	509	517	613	901	654	806	834	783	631	809	1076	628	930	557	586	603	1773
ADSL	232	390	280	248	412	175	254	491	570	535	470	367	484	505	549	581	394	653	1028	411	569	989	704	505	564	470	300	341	653	341	149	236	736	522	504	657	340	497	384	378	483	653	360	569	283	184	436	380	341	210	765	425	450	441	288	200	366	318	221	250	477	372	428	255	425	392	277	257	503	307	369	593	313	259	319	500	423	889	226	297	405	294	332	427	392	508	493	297	419	451	329	193	266	470	191	358	191	370	292	828
ADSS	104	184	100	137	152	68	92	146	95	72	101	81	109	128	89	102	57	157	212	34	137	334	184	199	242	176	122	158	188	111	2	51	150	182	65	156	80	143	100	78	122	117	104	179	77	98	133	131	204	153	350	248	184	114	122	57	110	129	101	158	153	226	224	150	183	97	167	161	192	181	140	252	111	73	97	216	149	250	73	102	129	77	111	106	117	233	161	51	65	34	76	39	46	79	44	128	63	84	73	222
ADSSL1	0	4	0	12	2	2	3	0	1	4	0	0	1	0	7	2	5	0	3	2	3	0	1	1	0	0	0	0	1	1	1	0	6	0	0	4	3	4	0	0	4	1	0	0	0	2	0	0	3	0	6	0	1	0	0	0	0	0	2	1	0	2	2	3	0	1	0	2	2	4	0	0	1	0	6	1	0	0	1	0	1	1	0	1	2	1	1	3	1	2	2	3	2	0	0	0	0	0	0	3
ADTRP	5	8	0	0	1	0	3	0	24	16	1	0	15	6	2	8	5	9	5	7	2	4	3	3	3	6	0	1	9	4	2	0	0	1	7	11	5	8	1	1	6	8	1	3	3	2	2	4	3	1	7	4	0	2	5	1	2	4	3	3	1	1	2	4	3	4	4	0	5	1	1	3	2	0	1	5	8	5	0	3	0	0	1	1	0	0	2	3	4	2	0	0	1	1	1	4	1	1	0	10
AEBP1	34	26	10	15	22	15	29	25	12	5	8	18	18	35	10	31	5	3	37	9	34	24	38	26	37	24	8	20	32	14	23	11	66	44	2	10	7	11	22	3	23	15	34	31	21	19	28	54	41	24	65	8	15	44	39	27	40	12	10	20	28	25	30	20	22	13	12	20	26	23	33	61	29	2	12	29	18	34	5	4	16	6	14	16	8	24	64	27	32	23	19	11	26	14	17	15	12	23	22	48
AEBP2	156	217	173	216	204	106	196	231	179	181	131	133	135	178	102	148	101	230	346	32	215	490	356	291	322	216	166	120	269	126	13	49	237	210	91	165	91	174	115	97	107	103	191	324	129	88	225	174	284	135	574	290	245	275	128	110	187	172	95	166	319	272	289	159	293	207	237	237	282	210	185	367	199	122	221	367	202	386	117	110	210	114	162	160	121	295	273	112	144	111	114	109	97	115	60	154	87	146	130	475
AEN	72	123	56	68	99	83	67	89	108	64	85	105	58	77	68	115	42	51	170	59	138	208	153	81	131	51	63	35	150	41	10	20	98	99	58	111	48	68	51	71	77	81	97	167	72	76	108	83	70	27	298	46	174	44	49	27	111	42	35	91	51	61	29	31	36	38	57	21	127	27	77	172	68	32	90	70	129	113	84	40	141	47	54	42	82	36	74	59	83	24	53	16	30	44	18	33	20	39	29	98
AES	3092	5627	2796	3272	4429	2648	4329	6069	5534	5312	5369	4802	6011	6390	6355	7239	4423	5701	8895	4042	7297	8900	11172	8309	9127	7088	5459	4931	7644	4875	2426	4206	8489	8210	4474	6220	3737	5944	5477	3054	6285	8056	5556	7537	4212	3054	6488	6077	6502	4120	12727	5529	6838	6046	5509	3560	6338	4997	3187	5287	6413	6595	7847	4634	9648	6927	5645	4235	10032	5339	5522	10228	5512	4410	5396	6344	6663	13507	4205	4675	7084	5185	7167	7312	8344	7513	6451	5031	7901	5781	5698	3365	4884	5772	3716	6064	3197	4539	3539	10271
AFAP1	19	27	42	45	12	16	19	27	18	19	19	23	65	43	11	34	9	18	42	18	45	86	39	55	31	25	27	44	52	17	9	14	46	27	30	54	19	23	12	5	16	24	13	26	18	6	14	8	63	39	39	8	37	46	25	6	27	23	5	12	20	20	33	11	19	22	10	24	55	49	16	26	10	7	18	17	12	49	12	9	25	14	17	29	9	23	22	11	19	16	9	7	14	8	8	22	4	11	11	32
AFAP1L1	2	0	0	2	1	0	3	1	0	1	0	0	4	1	6	2	0	1	3	1	2	0	0	1	1	0	2	0	5	6	1	0	3	1	1	0	0	0	9	0	2	9	1	0	2	0	1	3	3	0	3	1	3	2	0	0	3	0	0	2	0	5	0	0	2	1	1	2	1	1	4	4	0	1	3	8	2	4	0	0	2	0	2	3	1	4	3	1	6	1	1	0	1	2	0	3	1	1	0	0
AFAP1L2	8	19	13	13	12	5	11	5	10	19	15	22	13	17	13	13	7	10	11	17	36	22	22	26	20	8	17	5	17	5	6	7	9	12	18	18	5	17	16	5	29	26	5	10	7	8	12	16	8	7	10	10	7	9	8	5	4	8	3	4	20	17	12	6	21	5	16	7	18	10	17	28	10	3	5	10	12	23	7	6	12	2	10	6	3	10	20	3	13	9	4	0	10	4	7	12	8	11	5	20
AFF1	673	1080	565	694	1337	887	860	1367	883	990	681	1385	629	1518	603	824	418	1200	1310	754	1167	2509	1263	1437	888	911	507	808	1037	586	271	1857	994	2571	584	1047	398	1394	443	1382	574	690	863	1155	814	1344	642	729	782	477	1538	1078	929	893	485	400	365	644	1155	737	745	1457	585	1140	1331	1091	755	557	767	893	542	1062	367	185	642	791	524	1172	352	2500	634	1247	454	564	254	703	943	343	346	636	524	648	414	741	215	353	424	467	278	1594
AFF2	17	31	29	17	139	49	35	84	61	72	58	68	46	49	64	74	43	124	50	35	107	311	81	77	74	65	108	148	57	61	6	60	79	93	75	118	45	77	55	62	41	86	31	149	109	36	124	84	64	41	77	25	52	75	53	56	44	63	56	41	58	60	84	77	77	89	26	14	81	154	46	75	27	40	61	103	23	68	26	100	36	81	70	103	54	126	104	35	65	26	40	80	25	98	20	47	45	78	67	182
AFF3	27	57	38	49	36	22	42	48	82	69	42	29	44	59	97	97	29	28	116	14	149	192	131	115	124	41	54	46	112	72	3	48	174	104	26	72	36	47	90	41	91	89	76	80	47	37	51	72	87	55	142	57	99	90	60	29	75	46	31	70	165	47	99	37	110	58	43	24	71	41	103	208	77	50	47	67	76	225	48	19	70	42	76	37	45	75	88	38	60	48	64	37	39	28	25	51	33	71	43	115
AFF4	430	798	366	592	429	421	547	712	447	467	347	642	345	754	276	435	197	429	714	310	783	974	959	764	815	462	299	359	619	354	201	244	953	822	303	484	154	417	340	286	372	395	471	666	377	424	465	677	619	415	1351	697	531	693	513	254	390	527	447	501	394	816	502	532	674	654	470	297	670	548	382	840	547	299	482	605	420	702	351	365	414	271	435	464	266	629	570	310	382	634	410	303	315	379	232	445	250	402	180	955
AFG3L1P	19	32	18	33	23	10	17	29	25	34	27	27	28	40	26	31	11	50	44	11	36	65	60	35	54	22	27	24	39	15	6	17	59	24	27	40	15	25	31	16	23	28	13	23	20	6	20	13	35	17	35	20	27	24	18	15	28	13	15	21	26	42	20	20	32	30	17	12	45	23	26	54	18	26	18	24	34	40	20	16	29	15	12	18	8	13	43	16	28	12	21	6	23	23	12	21	16	21	24	72
AFG3L2	63	98	58	54	98	38	51	101	99	69	98	50	130	78	76	105	57	122	109	20	79	175	98	133	145	117	74	83	104	63	3	34	114	98	36	114	71	79	72	75	110	112	54	124	50	44	94	88	96	79	166	129	71	64	36	35	54	38	48	90	127	93	92	48	95	94	87	77	102	84	118	206	78	85	71	80	104	265	60	68	52	56	65	59	54	89	95	35	30	25	70	25	31	76	31	62	30	47	48	103
AFM	0	0	0	0	0	0	0	0	0	1	0	0	3	0	0	0	0	0	0	1	0	0	0	0	0	0	0	1	0	0	0	0	0	0	0	0	0	0	0	0	0	0	0	0	0	0	0	0	0	0	3	0	0	0	0	0	0	0	0	0	0	0	0	0	0	0	0	0	0	0	0	0	0	0	0	0	0	0	0	0	0	0	0	0	0	0	0	0	0	0	0	0	0	0	0	1	0	0	0	0
AFMID	21	36	14	15	10	27	22	39	15	22	8	20	8	10	11	19	11	11	23	10	29	26	21	18	19	26	13	3	23	11	1	3	10	22	5	10	9	14	2	6	15	11	29	23	9	16	33	36	33	31	46	26	44	25	26	9	29	19	21	28	9	23	19	11	22	16	16	13	28	8	19	30	30	12	18	21	21	35	22	5	44	14	7	25	17	24	5	12	5	17	9	7	10	7	7	11	14	8	5	33
AFP	0	0	0	0	0	0	0	0	0	1	0	1	0	0	1	0	0	0	0	0	0	1	1	0	0	0	0	2	0	0	0	0	0	0	0	0	0	0	0	0	0	0	0	0	1	0	0	0	0	0	0	0	0	0	0	0	0	0	0	0	0	0	0	0	0	0	0	1	0	0	0	0	1	0	0	0	2	0	0	0	0	0	0	0	0	1	0	0	0	0	0	0	0	0	0	0	0	0	0	0
AFTPH	679	1076	704	728	1177	678	999	1516	837	868	446	732	595	967	462	719	492	1031	1854	856	1298	2068	1857	1522	1548	1376	810	757	1424	984	607	750	1820	1861	834	1066	611	882	610	732	708	907	798	985	753	646	848	737	1128	542	2073	1192	1052	1144	741	647	680	919	671	870	1250	1064	1268	646	1676	1289	652	698	1030	995	1104	1813	622	555	714	1175	757	2354	447	860	796	664	553	998	467	876	1093	366	504	907	464	573	381	789	262	882	405	799	471	2086
AGA	52	138	71	88	124	90	105	175	123	114	82	105	95	161	95	120	105	123	274	160	168	311	243	215	146	135	96	75	146	83	49	55	145	143	122	182	126	125	65	53	85	99	93	134	82	56	127	139	118	78	236	174	146	150	90	64	114	69	44	112	127	122	156	84	213	180	89	93	131	77	136	182	118	111	96	186	142	320	71	76	144	112	103	154	97	140	100	69	61	110	65	39	77	111	38	102	77	86	72	243
AGAP1	40	60	63	46	45	38	39	74	88	60	85	65	94	63	40	31	95	60	109	40	116	108	127	69	132	102	56	22	74	26	23	26	117	54	32	59	50	75	37	15	49	40	72	87	35	22	42	29	52	17	123	65	58	44	52	40	45	66	27	46	18	13	63	18	47	41	57	45	110	32	28	37	30	25	38	35	57	82	46	47	83	43	26	52	37	27	54	20	75	58	59	31	30	28	33	69	18	15	23	60
AGAP11	0	0	0	0	0	0	0	0	0	1	0	0	0	0	0	0	0	0	1	0	0	0	0	0	0	0	0	0	0	0	0	0	0	0	0	0	0	0	0	0	0	0	0	0	0	0	0	0	0	0	1	0	0	2	0	0	0	0	0	0	0	0	0	0	1	0	0	0	0	0	0	1	0	0	0	0	0	0	0	0	0	0	0	0	0	0	0	0	0	0	0	0	0	0	0	0	0	0	0	0
AGAP2	201	302	141	183	171	164	250	293	146	107	107	155	138	152	104	122	67	112	206	79	194	209	287	212	250	152	77	70	166	90	45	69	265	254	80	81	69	118	112	75	128	126	139	177	104	127	126	152	220	121	557	172	139	132	184	111	203	117	65	120	101	170	163	109	243	139	161	168	264	109	133	289	112	37	129	146	151	155	94	51	132	67	83	134	84	94	142	79	120	82	143	38	86	95	65	135	51	79	56	249
AGAP3	126	247	175	191	212	171	230	292	205	139	89	177	107	256	118	160	79	128	203	104	163	268	256	140	195	169	76	92	133	123	81	97	189	271	80	141	66	137	102	66	117	139	164	223	123	125	120	184	147	96	437	170	101	137	110	70	123	94	92	192	99	189	255	201	190	126	133	136	150	148	110	229	133	100	94	135	126	256	87	41	125	96	82	133	72	118	140	68	105	156	64	113	115	165	50	112	78	117	103	440
AGAP5	50	113	57	93	68	31	67	107	110	89	66	39	95	68	60	86	38	70	88	13	88	116	95	113	97	56	69	61	108	43	23	33	115	66	57	139	64	83	58	79	63	50	52	73	79	27	49	38	135	51	161	81	77	65	62	13	65	22	25	54	73	61	74	40	126	63	79	49	93	36	88	184	74	36	73	68	63	85	70	45	71	28	56	38	50	59	55	28	50	17	76	26	26	34	22	79	63	77	78	248
AGAP6	55	77	56	66	49	26	54	80	82	73	49	23	58	47	57	57	41	84	136	18	76	100	65	82	98	59	44	48	91	36	13	25	115	63	40	58	32	24	47	31	41	46	55	69	33	28	43	43	72	34	165	81	76	70	36	25	56	35	21	38	100	47	66	32	87	58	76	52	105	47	39	106	45	29	52	60	65	95	59	40	71	25	65	58	42	55	63	38	32	21	35	8	25	24	20	46	27	36	34	83
AGAP7	6	10	9	4	9	3	1	10	9	5	16	9	17	10	6	16	17	14	10	4	18	41	9	23	19	13	10	19	25	16	0	2	20	10	3	5	4	8	5	9	12	12	15	23	18	2	8	3	16	13	32	15	18	24	10	10	13	13	7	10	15	5	10	8	11	14	10	10	15	10	16	19	9	16	9	15	6	19	20	14	26	21	13	24	41	29	17	16	10	3	7	2	3	6	8	14	7	6	6	3
AGBL1	0	0	0	1	0	0	0	0	0	1	0	1	0	0	0	0	0	0	0	0	0	0	0	0	0	0	0	0	0	0	0	0	0	0	0	0	0	0	0	0	0	0	0	0	0	0	0	0	0	0	0	0	0	0	0	0	0	0	0	0	0	0	0	0	0	0	0	0	0	0	0	0	0	0	0	0	1	0	0	0	0	0	0	0	0	0	0	0	0	0	0	0	0	0	0	0	0	0	0	0
AGBL2	2	3	1	5	0	2	3	6	5	6	4	0	6	1	3	8	0	9	12	0	6	13	9	9	9	1	2	10	12	3	0	2	12	8	3	3	5	2	3	1	6	3	2	6	8	2	2	3	11	3	10	4	12	3	2	2	4	3	3	3	7	3	13	2	6	4	4	3	4	3	4	6	3	1	3	7	5	10	5	2	10	1	9	3	5	12	4	2	7	0	1	0	1	5	5	3	2	5	4	9
AGBL3	11	2	2	2	4	5	6	3	2	0	2	6	5	3	2	1	0	9	6	1	4	6	6	4	3	5	5	2	1	0	0	0	8	5	2	3	1	3	3	0	0	4	2	5	1	2	6	1	1	1	11	0	9	6	3	6	2	1	1	7	1	1	4	4	2	2	2	0	7	4	2	0	1	0	3	1	4	3	2	2	1	1	0	3	8	7	4	0	3	3	1	1	0	6	1	5	1	3	0	11
AGBL4	2	3	2	1	0	0	0	0	2	1	1	0	0	2	1	1	0	1	3	0	0	2	2	2	1	1	2	0	1	0	2	0	1	0	0	1	1	0	0	0	0	0	3	1	1	0	4	0	1	1	1	1	2	0	1	1	1	2	0	0	3	0	2	3	1	0	0	1	1	1	1	0	2	3	1	0	0	2	0	0	1	0	0	1	2	1	2	0	0	1	0	0	0	2	1	1	3	2	2	4
AGBL5	14	24	13	15	32	22	24	30	28	12	24	30	14	34	25	20	11	14	37	17	40	59	44	33	44	25	26	12	26	13	12	9	47	26	11	23	13	22	23	14	21	24	26	18	10	13	18	22	24	22	50	23	16	25	22	18	33	23	12	18	29	31	34	16	38	25	19	12	36	19	13	33	16	10	18	14	15	43	12	9	24	9	12	19	18	23	20	17	25	19	15	11	13	23	13	27	10	12	18	38
AGER	149	248	143	168	93	109	181	242	174	95	91	112	88	161	102	121	93	118	104	48	109	112	113	132	160	147	35	29	86	56	86	44	225	173	105	118	41	72	46	51	97	83	87	99	86	79	110	100	169	67	320	149	110	119	158	73	104	66	51	75	68	115	127	69	144	105	158	119	197	78	87	123	97	30	106	111	93	133	73	77	84	41	49	76	110	85	112	79	112	57	122	65	51	77	55	80	66	63	62	172
AGFG1	0	2	5	1	1	1	2	2	2	4	4	5	4	4	7	3	1	4	6	1	6	5	4	5	3	1	4	1	0	3	0	3	1	2	4	3	0	4	0	5	0	2	8	4	0	4	2	4	3	1	5	3	3	3	1	0	2	3	1	2	1	6	0	2	6	1	1	1	0	3	7	5	3	3	0	2	5	1	2	2	2	3	1	1	3	5	0	1	9	1	1	2	0	1	2	4	2	0	1	4
AGFG2	179	316	172	147	152	80	190	250	382	403	320	254	264	288	265	345	220	255	561	152	294	437	656	513	462	291	201	172	474	246	128	143	476	301	200	288	169	214	205	91	306	358	258	282	227	130	226	198	214	155	571	215	298	279	283	131	367	180	128	198	339	231	389	181	304	230	303	241	433	189	286	449	188	148	164	203	272	479	156	89	304	152	234	268	265	276	350	182	264	208	219	101	180	137	94	170	95	154	183	467
AGGF1	68	110	62	61	175	64	116	112	56	47	31	65	68	48	33	63	62	172	112	20	145	326	125	102	136	138	197	231	91	45	3	49	167	63	43	77	35	67	54	57	40	66	69	210	62	21	142	57	75	43	126	95	131	262	48	101	57	80	49	91	134	88	133	71	81	73	56	78	129	192	64	125	59	44	53	245	58	158	41	78	69	76	43	100	176	185	161	28	35	23	26	30	29	161	21	127	31	86	50	180
AGK	3	5	1	3	4	5	0	4	13	7	1	6	5	4	7	9	5	7	10	4	9	14	8	18	2	5	3	3	20	4	0	2	8	8	5	2	3	2	6	1	2	1	9	10	5	8	11	5	5	3	13	3	8	2	10	6	11	6	6	6	8	1	1	7	1	6	11	4	5	1	1	2	10	0	1	5	13	14	5	3	14	3	4	6	5	8	15	2	6	5	6	2	3	10	1	3	0	4	1	14
AGL	116	176	82	150	118	77	112	168	115	136	96	75	100	110	47	102	67	121	222	43	147	248	249	205	191	154	96	92	173	115	37	50	255	142	89	132	57	78	101	52	105	102	103	129	81	66	136	140	122	73	253	150	139	142	89	57	83	61	79	94	132	108	206	61	138	112	73	103	115	131	74	190	61	39	82	117	104	198	54	55	97	65	76	94	65	98	166	46	100	85	43	38	55	72	30	98	40	93	55	201
AGMAT	30	56	34	36	38	33	38	52	48	48	54	48	71	100	56	68	46	47	103	46	85	90	94	65	63	42	65	58	75	68	34	32	102	63	61	93	34	41	89	34	85	92	49	51	27	15	71	77	67	38	154	58	76	82	71	15	59	47	43	42	65	50	96	65	81	59	68	38	96	59	61	107	45	29	76	104	97	159	31	29	41	31	70	67	110	86	94	69	116	51	51	22	60	55	49	70	30	57	26	116
AGMO	0	0	0	0	0	0	0	0	0	0	0	0	0	0	0	0	0	0	0	0	0	0	0	0	0	0	0	0	0	0	0	0	0	0	0	0	0	0	0	0	0	0	0	0	0	0	0	0	0	0	0	0	1	0	0	0	0	0	0	0	0	0	0	0	0	0	0	0	0	0	0	0	0	0	0	0	0	0	0	0	0	0	0	0	0	0	0	0	0	0	0	0	0	0	0	0	0	0	0	0
AGPAT1	460	835	618	687	381	361	345	376	726	633	712	532	880	851	834	969	446	645	943	858	647	601	894	1028	986	681	510	710	814	723	425	576	932	1400	682	925	260	429	377	374	1025	1152	299	274	243	182	490	529	516	470	597	287	306	267	582	408	444	432	393	518	883	857	341	267	515	451	734	470	350	347	455	712	755	605	725	598	636	1180	291	250	289	228	286	300	268	224	282	260	686	521	353	172	374	299	190	232	495	384	341	1070
AGPAT2	59	126	94	94	206	162	130	194	81	70	55	191	51	187	66	88	69	110	129	64	204	255	182	123	182	122	104	136	130	77	43	145	91	256	85	121	107	139	63	66	104	85	101	204	96	231	89	167	293	212	538	214	178	139	141	151	94	128	73	138	105	324	162	182	249	158	107	67	141	140	102	247	214	165	107	176	138	187	119	145	132	161	151	216	145	171	116	72	50	199	98	123	91	150	47	123	64	66	73	246
AGPAT3	303	627	436	457	692	452	450	617	217	200	265	607	224	674	243	313	179	387	595	288	453	805	431	383	369	331	192	349	347	239	62	491	330	858	220	283	167	496	199	376	256	264	467	869	346	548	289	331	381	293	1175	758	452	436	326	251	369	490	201	274	338	844	336	606	491	492	274	274	292	383	331	601	432	359	262	255	293	617	183	520	260	431	292	285	180	280	376	174	199	493	241	474	190	383	168	219	167	202	148	660
AGPAT4	46	69	58	52	47	51	58	90	62	46	47	41	36	57	37	67	26	35	83	26	31	84	86	64	82	58	25	22	32	27	6	21	58	60	23	43	48	57	29	23	46	47	45	40	29	21	36	32	59	16	95	28	16	25	25	19	43	33	12	20	20	24	27	10	22	23	38	52	52	20	30	42	27	18	36	37	49	68	30	11	40	14	17	19	6	24	39	22	31	31	25	16	11	14	9	32	23	20	18	53
AGPAT5	39	96	53	76	156	58	94	109	104	87	79	67	75	150	99	141	83	196	211	53	166	421	218	184	161	126	124	149	140	72	7	96	163	206	60	165	74	122	82	156	122	111	110	208	97	66	131	104	143	82	266	162	162	161	98	72	92	112	75	120	206	245	166	128	175	175	95	82	183	130	105	182	98	86	90	177	129	315	64	119	141	119	135	145	111	207	188	61	56	33	41	65	39	107	49	131	58	86	85	279
AGPAT6	298	435	268	323	316	226	303	471	336	301	270	408	298	400	207	327	179	313	457	201	352	560	431	413	424	279	176	218	388	214	125	204	483	429	250	332	209	373	239	173	295	313	278	336	220	211	243	301	297	211	665	320	297	305	312	183	282	245	141	271	275	338	366	256	335	286	250	209	303	241	322	534	267	185	222	259	292	622	167	177	298	182	219	258	222	291	307	202	280	277	227	151	195	258	133	251	119	201	160	546
AGPAT9	163	320	167	235	535	313	437	505	333	240	235	270	182	432	232	389	105	249	179	115	353	481	381	387	389	275	178	146	244	242	131	166	191	266	230	312	221	279	191	263	189	234	147	200	228	145	134	203	210	214	302	193	236	284	201	146	89	117	227	248	155	205	296	236	482	258	230	227	150	278	290	423	170	133	152	271	149	339	96	222	136	202	178	232	138	292	218	66	129	225	333	352	163	256	89	199	162	200	123	524
AGPHD1	7	15	3	2	6	4	7	8	12	9	6	8	19	5	10	10	17	13	26	9	8	17	15	7	15	13	7	11	18	19	4	13	30	12	7	7	10	10	11	5	15	21	18	15	7	4	18	3	21	6	44	17	21	25	11	7	22	7	4	10	24	10	18	5	35	11	9	14	25	6	5	25	2	2	21	17	15	27	10	2	17	6	9	20	18	19	22	18	33	24	6	1	13	9	10	13	7	24	6	22
AGPS	63	121	58	100	171	51	115	178	151	140	93	52	117	96	73	138	80	222	297	41	132	341	126	179	238	152	142	154	216	103	1	58	151	160	69	215	103	158	99	141	118	136	100	176	78	43	119	70	134	89	174	195	120	103	52	36	88	79	60	87	178	174	153	75	115	163	103	112	189	114	147	256	69	95	76	156	125	308	73	126	111	94	75	113	70	167	153	56	55	19	42	17	48	113	22	98	37	110	76	205
AGR2	0	0	0	0	0	0	0	0	0	0	0	0	0	0	0	0	0	0	1	0	0	0	0	0	1	0	0	0	0	0	0	0	0	0	0	1	1	0	0	0	0	0	0	0	0	0	0	0	0	0	1	0	0	0	0	0	1	0	0	0	1	0	0	0	0	0	0	0	0	0	0	0	0	0	0	0	0	0	0	0	0	0	0	1	0	0	0	1	0	0	0	0	0	0	0	0	0	0	0	0
AGR3	0	0	0	0	0	0	1	0	0	0	0	0	0	0	0	0	0	0	0	0	0	0	0	0	0	0	0	0	0	0	0	0	0	0	0	0	0	0	0	0	0	0	0	0	0	0	0	0	0	0	0	0	0	0	0	0	5	0	0	0	0	0	0	0	0	0	0	0	0	0	0	0	0	0	1	0	0	0	0	0	0	0	0	0	0	1	0	1	0	0	1	0	0	1	0	0	0	0	0	0
AGRN	10	36	17	13	216	124	20	80	16	12	13	157	32	170	30	34	22	210	84	176	34	352	24	19	21	59	18	49	38	22	27	164	45	468	8	13	5	60	15	139	17	23	19	146	25	145	11	15	33	15	75	159	42	34	18	5	19	58	11	19	21	244	22	147	22	145	14	12	8	6	25	28	33	68	33	35	22	51	9	180	29	244	16	20	16	27	105	57	23	92	15	55	30	162	14	22	6	10	6	39
AGRP	9	17	6	5	12	7	6	13	13	11	3	8	12	13	14	13	5	11	16	5	12	14	25	13	16	13	3	3	11	6	4	6	12	15	2	6	6	4	4	2	7	12	15	20	12	13	8	4	19	4	34	19	23	9	7	4	15	12	3	8	5	10	5	8	6	10	6	12	18	2	9	14	9	2	12	8	2	8	8	6	19	3	6	7	11	2	12	2	11	0	7	1	6	6	1	5	3	5	4	15
AGSK1	41	52	43	49	42	39	37	46	66	48	29	22	71	73	38	36	34	40	84	20	56	55	64	77	84	39	31	23	67	23	26	14	80	50	19	33	30	44	27	10	44	50	22	18	36	18	21	17	104	40	175	35	46	35	38	25	42	19	14	24	54	17	53	17	46	24	48	38	92	41	87	153	36	16	55	106	41	137	48	26	56	28	33	48	16	10	84	41	39	29	40	19	21	10	17	25	11	17	21	63
AGT	0	0	1	1	0	0	0	0	0	0	0	0	0	0	0	0	0	0	0	0	1	0	0	0	0	0	0	0	0	0	0	0	0	0	0	1	0	0	0	0	0	0	0	0	0	0	0	0	0	0	1	0	1	0	0	1	0	0	0	0	0	0	0	0	0	0	0	0	0	1	0	0	0	0	0	0	1	2	0	0	0	1	0	0	0	0	1	1	0	0	0	0	0	0	1	0	1	0	0	0
AGTPBP1	181	255	169	229	228	78	182	240	255	296	207	121	247	155	130	301	152	458	340	31	316	537	258	499	406	322	261	361	359	280	0	101	356	264	145	321	226	165	181	192	147	199	167	381	298	106	228	175	348	202	355	398	261	302	157	135	147	157	169	211	306	265	330	155	409	364	260	347	316	367	290	445	141	106	156	402	191	495	127	210	217	164	214	263	182	367	233	81	69	39	105	71	80	207	60	264	128	220	210	468
AGTR1	0	0	0	0	0	0	0	0	0	0	0	0	0	0	0	0	0	0	0	0	0	0	0	0	0	0	0	0	0	0	0	0	0	1	0	0	0	0	0	0	0	0	0	0	0	0	0	0	0	0	0	0	0	0	0	0	0	0	0	0	0	1	0	0	0	0	0	0	0	0	0	0	0	0	1	0	0	0	0	2	0	0	0	0	0	0	0	0	0	0	0	0	0	0	0	0	0	0	0	1
AGTR2	0	0	0	0	0	0	0	0	0	0	0	0	0	0	0	0	0	0	0	0	0	0	0	0	0	0	0	0	0	0	0	0	0	0	0	0	0	0	0	0	0	0	0	0	0	0	0	0	0	0	0	0	0	0	0	0	0	0	0	0	0	0	0	0	0	0	0	0	0	0	0	0	0	0	0	0	0	0	1	0	0	0	0	0	0	0	1	0	0	0	0	0	0	0	0	0	0	0	0	0
AGTRAP	1178	1998	1172	1336	2537	1581	1814	3293	2340	1455	1604	1614	1388	2813	2041	2409	1278	2146	2704	1682	2347	3659	2303	2299	2373	2049	1188	1258	1761	2005	1046	1532	1775	4256	1779	2458	1426	2452	1154	2041	1765	2182	1332	1936	1997	1307	1272	1244	1719	1095	3689	2285	1626	1361	1348	704	1204	1163	1374	1272	1227	1806	1207	1425	2223	2426	1453	1130	1534	1056	1550	2493	1714	1320	1354	1316	1340	2714	1044	1633	1418	1709	1119	1051	917	950	1100	767	1081	1096	1555	1357	1230	1845	641	1181	1004	1081	1288	4278
AGXT	0	0	0	0	0	0	0	0	0	0	1	0	0	0	0	0	0	0	0	0	0	0	0	0	0	0	0	0	0	0	0	0	0	0	0	0	0	0	0	0	0	0	0	0	0	0	0	0	0	0	0	0	0	0	0	0	0	0	0	0	0	0	0	0	0	0	0	0	0	0	0	0	0	0	0	0	0	0	0	0	0	0	0	0	0	0	0	0	0	0	0	0	0	0	0	0	0	0	0	0
AGXT2	0	0	0	0	0	0	0	0	0	0	1	0	0	0	0	0	0	0	0	0	0	0	0	0	0	0	0	0	0	0	0	0	0	0	0	0	0	0	0	0	0	0	0	0	0	0	0	0	0	0	1	0	0	0	0	0	0	0	0	0	0	0	0	0	0	0	0	0	0	0	0	0	0	0	0	0	0	0	0	0	0	0	0	0	0	0	0	0	0	0	0	0	0	0	0	0	0	0	0	0
AGXT2L1	0	0	0	0	0	0	0	0	0	0	0	0	0	0	0	0	0	0	0	0	0	0	0	0	1	0	0	0	0	0	0	0	0	0	0	0	0	0	0	0	0	0	0	1	0	0	0	0	0	0	0	0	0	0	0	0	1	0	0	0	0	0	0	0	0	1	0	0	1	0	0	0	0	0	0	0	0	0	0	0	0	0	0	0	0	0	0	0	0	0	0	0	0	0	0	0	0	0	0	0
AGXT2L2	300	492	299	376	337	213	269	330	266	167	136	235	147	254	181	261	168	222	364	145	317	435	473	332	361	218	230	189	374	149	113	135	580	528	138	195	148	266	144	160	215	221	217	306	217	252	193	263	441	161	866	221	425	212	282	88	452	242	116	239	182	273	292	235	353	278	204	140	210	80	178	379	258	93	231	204	168	202	164	159	232	96	165	93	219	233	267	171	213	171	203	86	124	228	94	194	146	190	162	521
AHCTF1	82	157	90	117	90	65	79	95	56	73	49	24	67	86	40	73	46	64	79	13	84	205	138	198	135	75	66	69	112	60	0	35	94	95	26	90	39	49	52	30	61	68	48	87	72	28	74	100	127	139	159	144	106	138	83	48	50	44	58	111	112	94	173	108	195	71	109	124	150	169	115	196	80	62	96	178	95	135	60	65	61	32	72	80	70	112	71	35	29	26	70	35	42	61	32	74	54	45	52	154
AHCY	112	215	125	155	199	150	251	228	114	66	91	126	82	174	151	125	88	92	162	111	221	267	269	116	165	124	97	72	159	101	148	107	201	299	96	106	75	151	119	70	126	117	109	113	86	97	128	128	207	76	462	138	114	58	100	65	105	78	46	90	82	139	85	105	225	124	90	79	182	77	91	139	102	64	73	118	135	181	75	54	127	51	75	106	73	79	129	78	96	119	67	54	116	118	47	83	55	91	82	282
AHCYL1	526	1165	567	630	750	446	684	1086	1037	674	909	628	964	939	615	916	312	740	1281	768	884	1388	1014	1134	1090	743	453	569	925	720	337	523	1119	1301	696	1083	583	840	641	814	987	1103	416	552	409	340	473	497	421	409	1067	618	445	434	391	237	401	282	348	479	680	645	611	329	810	773	479	406	415	474	575	948	344	294	339	363	387	1003	332	297	248	241	280	338	188	247	601	336	542	582	595	337	347	556	240	509	283	470	387	1421
AHCYL2	18	13	15	15	20	12	12	15	13	13	17	5	10	17	12	14	0	12	10	3	15	25	16	9	21	21	15	10	16	8	2	3	21	16	8	20	10	12	10	8	12	13	8	8	9	7	9	4	14	11	20	24	15	11	11	2	8	8	4	14	22	19	22	10	21	17	18	13	22	9	7	28	9	7	9	20	5	31	9	6	11	9	8	2	5	10	15	4	10	1	13	2	9	15	8	16	4	13	8	23
AHDC1	6	10	4	13	10	8	12	7	1	12	0	12	1	14	1	6	0	2	8	7	17	14	13	12	20	10	3	3	13	7	0	3	15	10	8	7	3	10	5	6	4	6	8	5	8	7	11	5	1	5	15	7	8	8	5	4	3	7	2	5	7	8	6	2	16	15	2	15	9	7	8	14	20	2	12	7	8	7	9	4	6	2	2	6	2	7	16	8	3	13	4	8	7	12	5	8	2	3	1	19
AHI1	5	18	4	7	23	7	15	14	13	40	9	11	30	15	12	37	8	5	73	7	24	62	22	43	55	42	22	30	65	32	0	5	81	37	17	38	20	23	30	17	13	15	21	22	9	8	38	10	32	13	40	30	35	23	27	11	19	30	18	30	38	16	32	8	21	37	21	26	49	16	45	60	18	29	22	49	23	90	20	19	19	7	23	26	7	16	43	9	22	3	12	5	13	24	9	23	13	11	21	62
AHNAK	950	1549	752	696	611	756	1342	1080	606	482	504	976	378	747	371	453	354	405	644	266	1362	1128	915	715	956	514	344	260	517	278	144	219	627	786	370	630	277	451	265	180	403	499	461	717	434	607	544	1351	764	443	1747	681	479	663	472	388	762	468	313	574	558	834	794	558	717	399	537	513	762	474	572	1102	814	479	557	783	993	1299	552	354	795	411	540	644	533	831	461	371	436	779	554	408	394	449	312	363	283	293	259	733
AHNAK2	0	0	0	0	0	0	1	0	0	0	0	0	0	0	0	0	0	2	0	0	0	0	0	0	2	0	0	0	0	0	0	2	1	0	0	1	0	1	0	0	0	0	0	0	0	0	0	0	0	0	1	0	1	0	0	0	0	0	0	0	0	0	0	0	0	0	1	0	2	0	0	0	0	1	0	0	0	0	2	0	0	1	0	0	0	0	1	0	0	0	0	0	0	1	0	0	0	0	0	0
AHR	60	96	46	60	87	32	90	128	59	58	58	38	55	55	68	91	44	102	80	13	113	238	79	86	138	99	75	85	107	69	1	50	106	158	37	112	53	126	47	80	69	78	54	112	51	42	81	82	164	125	157	104	81	84	93	26	65	74	43	86	128	247	104	110	164	126	109	84	149	104	93	215	88	64	67	136	80	177	80	75	70	71	103	54	123	234	74	57	23	16	58	19	19	80	24	79	58	57	43	148
AHRR	2	6	0	3	3	1	3	9	1	0	1	2	4	3	2	0	3	3	2	2	2	0	1	7	1	4	1	7	0	2	1	4	1	0	3	2	0	2	2	1	1	4	1	1	5	3	1	2	0	3	8	4	2	4	3	2	0	1	6	2	2	0	2	0	1	1	1	2	0	1	0	6	3	2	0	0	4	2	2	2	1	0	2	1	1	0	0	0	10	2	1	0	4	6	0	0	3	0	1	2
AHSA1	73	124	89	92	243	89	113	167	136	139	120	68	193	124	103	191	84	162	209	44	128	435	180	210	266	142	113	127	211	72	1	113	132	214	66	212	82	134	111	120	146	131	133	184	99	60	150	100	176	158	310	235	196	124	109	68	100	106	89	150	244	194	137	173	216	151	182	168	170	163	230	351	160	130	156	248	214	390	133	555	200	161	172	120	147	256	171	75	77	33	94	39	69	142	57	103	53	71	70	160
AHSA2	237	306	211	256	293	119	173	253	309	212	162	152	204	187	169	234	172	300	478	60	308	435	404	456	358	292	260	306	363	179	10	116	525	277	82	237	140	154	229	147	205	164	202	297	176	132	240	166	468	267	829	523	321	308	257	145	306	149	116	193	393	300	443	200	318	177	334	317	371	320	231	419	152	118	198	303	208	320	155	166	237	114	197	180	148	219	311	147	192	74	152	77	113	178	89	221	106	170	167	366
AHSG	0	0	0	0	0	0	0	0	0	1	0	0	0	0	0	0	0	0	0	1	0	1	0	0	0	0	0	0	0	0	0	0	0	1	0	0	0	0	0	0	0	0	0	0	0	0	0	0	0	0	0	1	0	0	0	0	0	0	0	0	0	0	0	0	0	0	1	1	0	0	0	0	0	0	0	0	0	0	1	0	0	0	0	1	2	0	0	0	1	1	0	0	0	0	0	0	0	0	0	1
AHSP	96	159	626	451	1042	299	107	97	412	342	1023	565	639	305	238	265	1302	359	76	209	467	347	324	521	862	657	2108	1763	1576	1199	201	644	361	968	1068	858	262	193	289	232	261	139	1388	817	1306	653	361	333	227	259	1456	548	893	328	703	527	234	193	334	464	126	96	344	377	189	161	991	586	798	821	163	76	952	531	250	116	205	100	187	214	481	330	587	309	244	103	53	246	122	23	1009	458	192	42	538	184	775	344	528	1101
AICDA	2	0	0	1	1	2	0	0	1	1	4	4	1	2	2	0	2	0	3	1	0	4	4	5	1	1	4	1	2	4	0	3	4	6	5	8	0	0	1	3	1	0	2	1	4	1	2	3	4	1	3	2	4	4	5	8	3	1	1	0	0	1	13	5	10	2	0	0	0	1	5	20	3	0	2	4	3	2	1	1	1	5	3	2	1	1	3	3	2	2	2	5	2	0	0	0	1	2	3	8
AIDA	220	404	375	435	601	202	249	392	224	195	244	182	247	291	160	281	183	358	414	74	524	1158	557	823	664	494	440	719	594	379	15	358	602	679	115	266	174	277	246	263	272	250	222	388	245	195	266	299	527	369	1179	777	388	264	246	165	314	206	196	251	289	721	482	344	384	442	396	551	476	475	277	531	175	228	184	451	209	542	169	427	333	277	202	221	190	341	583	253	213	152	203	131	137	328	200	431	118	289	222	591
AIF1	634	1390	837	1050	2349	930	1529	1871	1003	729	574	1727	507	1188	956	943	1330	2882	1718	623	1617	3320	1413	861	863	1323	1209	1217	1111	926	291	1505	863	1198	1053	1001	755	1668	679	941	585	755	963	3630	1232	951	909	1196	1928	559	2819	1504	1766	1333	653	814	560	1020	1357	808	1075	1858	1319	1341	1855	1977	673	586	1777	1936	842	1245	771	879	612	1275	614	1558	442	2087	799	1206	722	1639	1362	1362	901	415	504	1584	797	1880	338	2154	333	1227	791	1387	1043	4556
AIF1L	0	2	0	0	0	2	0	2	0	1	0	3	0	3	0	1	0	2	2	2	0	5	0	0	1	0	1	0	0	2	2	3	0	0	0	4	0	0	2	0	0	1	3	0	1	0	0	0	0	0	0	2	1	2	1	0	0	0	0	0	0	0	1	3	4	5	0	0	1	0	0	4	0	0	0	0	0	2	0	0	0	0	0	0	0	0	1	2	3	0	0	0	3	0	1	0	0	0	0	4
AIFM1	150	331	162	162	316	142	217	402	199	155	216	171	181	242	161	252	90	216	311	154	278	399	320	212	317	200	134	129	252	152	103	88	273	268	174	289	149	212	142	135	223	243	136	137	96	73	139	165	108	84	273	127	217	170	95	36	108	107	92	150	183	106	129	87	177	195	124	94	155	95	164	276	171	123	126	131	161	372	96	81	134	110	84	79	71	137	230	120	148	129	132	68	108	163	49	139	62	117	106	385
AIFM2	7	23	6	6	4	7	9	16	10	6	2	8	3	6	7	13	1	6	8	5	13	12	21	10	13	10	6	6	10	4	2	7	11	15	1	6	5	6	10	4	1	6	14	15	1	6	13	22	26	16	27	12	23	8	5	1	30	7	1	3	10	10	11	6	11	7	9	6	17	4	8	15	2	3	3	11	8	18	8	2	8	8	10	2	6	10	11	2	4	10	3	4	3	3	5	5	0	4	1	7
AIFM3	24	40	20	44	27	19	39	70	40	25	7	7	23	57	40	36	16	28	44	24	11	49	17	19	44	26	17	19	15	8	22	24	35	43	19	36	24	57	14	42	17	22	23	37	14	11	13	10	35	16	91	60	29	16	22	13	19	14	15	15	13	64	20	35	34	42	10	18	27	17	20	30	17	12	7	10	20	35	13	12	17	11	20	17	10	16	15	19	11	30	25	3	19	15	6	29	8	11	5	45
AIG1	86	165	44	92	254	101	107	146	160	85	79	160	44	115	81	73	50	165	152	97	134	165	156	196	107	107	107	74	91	67	54	148	162	237	96	103	55	123	61	110	79	113	85	148	106	140	126	127	117	58	231	144	118	76	68	42	52	48	108	106	86	149	178	95	218	176	78	103	139	121	81	144	64	44	63	72	56	154	57	116	64	51	34	31	53	63	100	52	63	108	50	59	72	124	44	85	62	74	55	222
AIM1	205	425	225	244	427	134	267	434	371	423	341	161	363	314	219	432	211	607	570	103	323	990	451	655	560	317	279	340	506	272	16	183	497	492	243	425	245	312	240	378	384	376	218	401	227	133	258	137	214	238	405	557	305	276	173	85	139	212	181	298	472	441	385	310	314	357	350	330	306	298	357	617	187	194	178	370	230	652	157	346	212	222	214	185	210	327	340	159	141	49	192	90	123	306	85	277	170	239	177	571
AIM1L	10	31	12	6	25	13	18	24	21	16	17	25	21	23	31	28	26	10	14	8	17	32	32	31	35	30	12	15	26	16	2	13	31	19	10	14	20	26	18	9	12	20	10	22	11	9	12	11	15	7	31	17	17	7	13	5	24	5	10	5	13	6	26	11	9	11	13	9	34	8	11	23	15	8	10	15	32	37	21	9	36	26	15	18	11	11	17	10	14	16	8	3	10	5	5	3	5	15	8	18
AIM2	24	52	12	19	204	39	23	72	85	93	32	49	47	89	38	75	82	272	126	45	60	440	36	37	65	62	46	96	89	54	2	143	91	293	44	110	48	200	36	539	37	57	50	192	82	79	35	33	48	36	152	149	118	60	28	11	29	74	68	60	84	124	32	166	55	147	29	26	53	66	69	97	40	85	55	92	38	149	20	338	93	268	47	42	72	84	82	20	13	29	39	60	17	119	3	27	18	26	32	82
AIMP1	79	135	70	65	136	69	72	131	149	111	91	128	85	111	72	96	115	237	295	56	145	277	204	154	174	132	106	123	160	85	12	92	206	131	57	134	55	102	88	67	95	94	80	202	84	59	139	64	155	62	242	127	137	156	91	50	96	98	81	103	147	136	140	55	146	161	77	90	217	111	90	151	66	68	61	168	91	243	39	88	89	81	87	118	107	146	204	54	84	177	72	48	39	158	30	123	55	133	87	289
AIMP2	82	135	74	69	175	87	141	183	121	102	110	137	79	181	133	177	70	120	222	88	178	295	241	162	166	173	116	137	168	76	37	93	183	195	79	163	82	122	114	131	128	138	146	186	106	113	111	146	123	74	300	150	156	130	150	86	112	116	75	115	108	193	138	95	147	143	88	96	136	137	105	158	144	83	80	118	121	279	82	64	116	109	86	143	96	110	141	88	89	121	71	61	83	144	61	79	53	87	84	239
AIP	453	621	428	445	613	561	767	680	364	248	255	709	282	528	310	240	245	292	447	220	798	791	966	566	771	477	341	306	516	283	256	352	699	848	321	323	191	388	387	151	315	328	546	777	441	573	563	753	1002	484	2342	577	666	600	535	501	832	500	305	307	496	753	876	515	1095	535	535	436	789	488	351	708	376	227	405	514	384	585	318	173	372	237	214	381	283	364	453	372	312	657	358	313	294	229	215	397	260	329	282	1064
AIPL1	0	0	1	0	0	0	0	0	0	0	0	1	0	0	0	0	0	0	0	0	0	0	0	0	0	0	0	1	0	0	0	0	0	0	0	0	0	0	0	0	0	0	0	0	1	0	0	0	0	0	1	0	0	0	0	0	0	0	1	0	0	0	1	0	0	0	0	0	0	0	0	0	1	0	0	0	0	0	0	0	0	0	0	3	0	0	0	0	0	0	0	0	0	0	0	0	0	0	0	0
AIRE	4	4	0	1	1	0	2	0	3	0	1	1	3	2	0	0	1	2	2	9	6	2	6	2	7	4	2	0	4	1	0	1	2	2	3	4	2	1	0	0	2	2	6	4	2	1	2	4	7	1	10	1	9	8	1	4	2	7	4	5	8	13	10	3	1	5	1	4	14	10	6	5	2	6	2	6	2	6	1	0	15	2	1	0	1	0	8	3	0	5	3	2	4	1	1	0	0	1	0	1
AJAP1	13	15	13	17	1	1	0	3	5	3	27	17	8	3	18	30	2	9	9	2	9	13	14	14	24	18	12	5	23	19	0	7	39	20	13	27	6	9	14	1	26	21	2	3	8	2	13	17	6	5	11	4	10	10	6	2	5	2	0	7	11	8	8	7	16	12	1	6	17	1	7	10	11	3	6	3	11	18	6	5	7	5	4	5	4	8	4	8	5	3	6	2	7	5	2	8	2	10	0	5
AJUBA	4	4	2	4	8	2	5	18	4	2	1	4	2	1	4	3	5	4	5	2	9	5	13	5	4	4	1	2	2	2	2	2	13	8	2	0	4	1	8	1	7	2	4	5	2	4	0	2	4	4	7	4	3	2	3	3	3	2	2	3	2	5	4	2	7	0	4	4	6	1	3	8	2	0	1	10	5	1	2	1	1	0	0	4	7	3	3	1	7	5	5	2	3	0	2	2	1	2	1	3
AK1	224	332	214	266	769	429	256	317	270	216	350	302	346	288	352	310	382	168	262	194	830	557	529	375	520	351	719	633	494	376	141	248	447	475	255	227	140	154	275	109	196	165	420	358	293	291	338	416	357	234	1083	329	683	487	526	345	538	261	251	318	289	220	524	340	478	226	592	455	713	375	277	368	518	281	289	278	333	385	226	163	529	276	400	376	242	283	226	199	271	170	281	188	219	82	412	263	263	104	129	321
AK2	450	782	465	420	759	484	376	790	787	605	718	875	587	810	639	868	462	748	1139	560	866	1586	1285	768	887	571	547	389	877	420	98	317	836	835	511	838	355	706	406	627	563	716	642	1064	522	480	722	617	699	364	1444	547	638	512	568	213	590	490	339	563	570	464	270	289	360	345	492	250	752	299	609	1220	593	464	581	601	680	849	420	437	659	477	647	418	680	611	731	361	644	425	396	193	255	623	199	376	244	341	230	832
AK3	155	287	194	244	202	152	251	352	245	206	325	208	242	228	357	334	183	305	513	195	354	480	651	591	376	412	207	293	394	356	231	244	611	511	323	379	166	280	282	187	385	448	267	266	150	102	323	305	318	201	683	374	313	384	213	135	237	157	129	180	327	260	334	195	514	407	248	231	440	321	294	578	270	145	303	461	265	557	182	232	262	262	290	407	224	242	439	209	288	315	216	122	232	194	123	271	144	213	131	616
AK4	42	58	30	45	26	26	60	72	54	112	27	33	38	52	35	40	20	35	87	32	46	77	81	102	66	44	18	25	76	37	26	52	73	68	22	34	29	36	29	37	39	45	43	49	47	33	44	29	51	28	141	71	92	37	48	18	47	41	35	47	65	32	48	50	74	38	38	23	59	46	46	76	37	19	33	34	35	86	9	68	67	53	33	24	33	49	33	32	32	21	42	31	24	37	12	58	19	34	11	67
AK5	53	78	48	74	40	52	67	86	46	70	38	37	122	77	68	65	35	63	263	45	111	150	98	72	85	38	73	41	102	93	19	32	130	70	50	64	34	37	159	18	101	103	86	65	18	14	92	70	92	73	397	106	59	97	86	39	38	42	45	46	198	49	106	35	134	46	79	66	114	82	94	154	74	33	110	181	60	111	47	21	33	25	91	70	130	246	122	61	117	80	55	18	65	63	43	67	54	98	35	113
AK7	0	0	0	1	1	0	0	0	0	2	1	0	0	0	0	0	1	0	0	1	1	0	0	1	0	0	1	0	0	0	0	0	0	0	0	0	0	0	0	0	0	0	0	0	0	0	0	0	0	0	0	2	2	1	0	0	0	0	0	0	0	0	0	0	0	1	0	0	0	0	0	1	1	0	0	0	0	1	0	0	0	0	2	0	0	0	2	1	0	0	1	0	0	0	0	0	0	0	0	4
AK8	1	7	0	0	1	0	4	0	4	1	0	3	2	3	3	0	4	2	1	1	3	4	1	3	1	0	1	0	3	4	1	0	6	1	1	3	3	0	0	1	3	7	1	0	0	0	1	0	2	0	2	0	1	1	1	1	0	0	0	1	3	1	0	1	4	1	1	1	5	3	3	2	2	0	1	8	5	5	1	0	0	0	2	3	1	3	4	1	1	0	1	0	2	0	0	1	1	1	1	3
AKAP1	72	132	76	87	83	60	74	74	60	47	46	68	55	97	57	64	23	78	117	43	111	138	186	94	101	50	46	26	133	42	9	28	106	94	48	63	40	74	59	33	68	60	135	138	60	57	93	117	109	46	233	60	119	123	103	44	94	71	34	88	64	65	71	36	65	37	61	50	114	46	76	159	108	42	90	116	82	120	53	21	104	44	71	78	83	142	100	45	66	83	41	40	45	60	36	61	32	60	20	110
AKAP10	53	99	42	65	126	32	63	75	85	105	61	27	101	82	69	137	45	153	121	21	92	190	125	163	135	100	69	90	129	94	1	33	108	127	49	128	61	105	65	98	86	98	47	98	75	45	82	63	110	89	148	131	105	71	59	34	67	41	49	69	112	101	132	102	144	140	101	121	130	104	84	142	68	51	56	86	84	176	45	56	106	49	69	67	73	98	100	42	48	18	50	35	34	87	28	89	40	53	53	176
AKAP11	400	806	277	427	447	264	340	473	318	445	319	496	276	654	250	426	204	393	722	248	638	814	717	537	621	435	265	311	631	315	90	237	719	597	283	468	215	321	350	203	403	468	588	691	324	292	511	763	429	321	957	548	656	814	473	364	444	430	335	656	513	658	832	392	648	453	326	378	535	551	473	1010	443	270	437	700	498	1005	239	312	511	352	429	712	467	649	601	267	340	657	303	325	256	494	179	498	228	353	194	755
AKAP12	7	24	19	19	25	5	19	18	2	2	25	11	5	9	3	10	6	4	18	2	12	25	31	49	33	5	5	8	18	14	0	11	21	17	10	15	8	9	10	7	8	5	0	1	4	3	16	15	9	5	0	3	6	4	6	2	11	16	4	13	18	10	24	14	23	14	2	3	17	33	7	13	5	15	0	12	5	7	3	1	8	0	7	1	0	4	1	2	3	6	8	8	5	11	2	10	4	0	0	2
AKAP13	152	259	156	163	288	126	89	202	171	184	143	100	176	182	92	138	82	228	237	38	133	345	166	348	286	162	117	213	219	124	3	128	202	304	122	257	118	200	109	286	177	152	149	266	176	136	159	99	151	190	359	360	209	223	104	65	93	106	230	260	235	228	150	148	124	120	170	170	116	259	277	450	145	149	125	270	159	375	104	555	169	204	155	138	68	284	210	78	77	46	114	90	68	166	65	154	99	118	79	229
AKAP14	0	0	1	0	1	0	0	2	0	1	1	3	0	1	1	0	2	3	0	0	1	0	0	3	1	0	0	0	0	0	0	1	1	0	0	2	0	0	0	0	1	0	0	1	0	0	2	0	2	0	0	2	0	0	0	1	0	0	0	1	0	1	0	0	0	1	0	2	0	1	0	1	0	0	0	0	0	1	1	0	1	0	0	0	0	0	0	0	1	0	1	1	0	1	0	0	0	0	1	6
AKAP17A	1132	2075	945	1255	1513	947	1375	2151	1922	1400	1332	1356	1641	1581	1538	2022	1089	1502	2291	782	1408	1983	2456	2258	1834	1524	905	1181	2337	1399	615	1017	2683	2186	1050	1411	952	1158	1242	1123	1499	1623	1138	1248	1128	780	1177	1149	1785	939	3992	1730	2293	1714	1521	783	1707	979	808	1153	1546	1395	1632	976	1948	1422	1249	994	2583	1056	1493	2359	1562	811	1480	1810	1947	3074	1213	1509	2235	1483	1527	1614	1179	1413	1164	1072	1648	1234	1428	779	1216	1247	744	1237	619	848	778	2101
AKAP2	1	4	0	0	1	2	0	0	1	0	2	1	0	1	0	0	0	2	1	0	5	3	2	1	0	0	1	2	3	0	0	0	0	1	0	0	1	3	1	1	1	2	1	2	0	1	2	1	0	0	4	3	0	0	4	2	6	0	0	0	1	1	0	1	0	1	1	0	2	2	0	2	0	0	1	0	2	3	1	2	1	0	3	2	1	0	3	0	0	1	0	1	3	1	0	0	0	0	0	0
AKAP3	0	0	0	0	0	0	0	0	0	0	1	0	0	2	0	0	0	0	0	0	1	0	1	0	0	0	0	0	0	1	0	0	0	0	0	0	0	0	0	0	0	0	0	0	0	0	0	1	0	0	0	0	1	0	0	0	0	0	0	0	1	0	0	0	0	0	0	0	0	0	0	0	1	0	0	0	1	0	0	0	0	0	0	0	0	0	0	0	0	0	0	0	0	0	0	0	0	0	0	0
AKAP4	0	0	0	1	0	0	0	1	0	0	0	0	0	0	0	0	0	0	0	0	0	0	0	0	0	0	0	0	0	0	0	0	0	0	0	0	0	0	0	0	0	0	0	0	0	0	0	0	0	0	0	0	0	0	0	0	0	0	0	0	0	0	0	0	0	0	0	0	0	0	0	0	0	0	0	0	0	0	0	0	0	1	0	0	0	0	0	0	0	0	0	0	0	0	0	0	0	0	0	0
AKAP5	2	0	3	2	1	1	4	4	0	4	0	2	1	0	1	1	1	6	8	0	5	4	8	10	16	22	4	1	7	2	1	0	1	3	6	8	0	3	1	4	0	1	2	7	4	2	16	9	12	1	12	2	3	6	2	1	5	3	1	3	1	9	3	3	4	16	5	6	10	0	10	4	5	1	1	4	8	6	2	3	8	0	5	2	9	9	2	5	3	1	0	0	2	0	0	3	3	4	2	1
AKAP6	0	0	0	0	0	0	1	5	1	1	3	0	1	0	0	3	0	0	0	0	2	8	5	4	0	0	1	1	0	2	0	1	6	3	0	0	0	1	0	2	0	1	1	0	1	0	3	0	2	3	6	0	0	0	1	0	0	0	1	1	0	1	2	1	0	0	1	0	1	0	3	2	1	0	8	2	1	1	1	0	0	4	0	0	1	1	0	0	0	0	0	0	0	0	0	1	0	1	0	2
AKAP7	17	29	7	15	54	16	31	48	15	15	19	25	24	24	7	13	14	39	31	6	58	74	22	22	23	35	40	39	31	17	0	19	31	25	6	19	3	39	10	29	8	5	19	69	17	12	25	14	42	43	47	43	45	56	19	20	7	11	26	16	27	53	42	23	18	23	13	11	36	64	25	33	16	20	18	30	15	54	15	20	20	28	14	6	19	25	47	11	2	4	7	5	7	22	5	12	3	27	14	42
AKAP8	300	505	230	262	335	222	300	547	309	216	206	208	250	303	247	268	149	199	421	187	357	447	451	381	364	241	164	141	349	275	214	174	534	340	190	254	127	219	184	176	284	294	155	227	140	150	207	180	192	93	544	180	199	207	161	77	249	78	83	152	187	229	187	120	209	264	173	148	233	97	205	402	138	81	152	169	171	323	149	63	223	129	105	113	118	121	241	118	236	231	135	67	119	197	86	208	73	176	125	385
AKAP8L	473	790	475	478	523	338	472	806	795	499	617	506	608	570	516	716	288	535	1078	455	684	853	774	711	682	579	327	367	698	465	326	328	880	724	433	585	357	429	526	382	587	634	410	472	331	294	405	417	458	268	1022	500	484	427	414	271	436	285	246	362	507	454	532	284	593	518	417	349	607	372	502	851	481	280	411	419	488	921	348	372	434	323	425	401	267	380	476	314	590	401	425	260	378	357	201	396	233	298	307	900
AKAP9	65	114	47	59	62	57	56	85	103	99	80	31	111	68	28	94	62	114	152	22	56	161	96	133	124	56	62	56	129	53	3	40	146	111	28	100	60	65	44	74	84	48	32	92	45	32	67	58	89	78	177	134	77	81	73	30	67	34	31	80	83	87	95	86	86	88	104	45	93	82	107	172	70	33	60	105	76	153	60	75	121	48	105	46	75	138	63	49	50	14	43	25	24	62	34	68	39	40	33	99
AKD1	4	14	3	14	15	0	6	9	18	28	13	6	16	23	4	20	10	23	22	8	23	41	24	34	34	16	11	7	29	11	0	8	22	11	5	17	9	9	13	17	10	13	16	17	18	8	26	6	10	3	33	22	29	11	6	5	15	5	12	12	35	11	22	12	11	6	13	11	31	13	30	34	8	3	8	29	11	47	12	7	18	4	10	11	9	19	24	6	12	5	14	0	5	12	1	7	3	14	11	28
AKIP1	14	35	31	15	24	21	34	63	26	20	26	22	18	31	19	27	19	60	50	9	31	67	34	28	57	42	31	43	36	28	3	16	35	42	24	44	13	31	15	22	31	49	18	41	27	19	49	28	36	16	83	34	30	13	23	13	24	16	7	16	42	32	39	21	27	41	40	25	34	23	32	42	24	19	41	45	43	58	14	21	39	33	20	38	20	40	30	13	22	9	19	13	21	46	18	27	9	26	14	41
AKIRIN1	493	915	550	588	1013	622	778	1245	1709	1326	1223	844	1507	1446	1311	1571	922	1537	1977	1142	1195	2227	1709	1647	1549	1426	972	1122	1771	1361	522	999	1654	1646	1219	1648	900	1195	955	1357	1332	1704	707	839	856	491	788	666	743	534	1519	804	979	849	703	459	596	497	611	660	1113	913	855	708	1377	1180	792	729	1033	889	1039	1485	582	555	597	780	784	1733	448	847	639	543	727	868	509	558	1134	531	721	678	1006	518	634	883	386	858	457	696	605	1784
AKIRIN2	250	473	276	287	562	292	296	495	441	314	376	429	247	500	277	451	170	354	388	375	418	680	450	588	393	320	185	355	364	248	63	416	287	729	260	413	213	483	175	575	356	424	250	364	258	294	163	194	167	177	448	232	285	215	188	125	154	197	281	253	217	349	158	305	311	330	207	178	158	183	270	468	203	214	178	157	184	339	144	365	170	261	167	138	79	139	262	102	196	240	184	222	155	254	102	181	116	133	162	433
AKNA	2804	3999	2123	2367	2433	2435	2708	3242	1483	908	1195	1844	1038	1796	919	1197	572	1171	2057	801	2168	2626	2654	3065	2386	1831	784	990	1589	1111	613	1063	2610	2726	928	1327	789	1292	1241	843	1317	1196	1075	1364	1253	1312	1149	1303	1569	1167	3979	1489	1118	1143	1144	764	1580	768	662	1076	1245	1287	1595	1042	2358	1427	1290	1559	1373	1032	1023	1958	880	494	909	968	978	1604	1037	612	883	594	573	783	472	813	1308	817	958	1210	988	772	892	1141	574	1222	635	706	824	2432
AKNAD1	1	1	0	0	0	0	0	0	0	2	0	0	0	1	0	0	1	0	0	1	0	0	0	0	0	1	0	0	2	1	0	0	0	0	0	0	0	1	0	2	0	0	0	0	0	1	0	0	0	1	0	0	0	0	0	0	0	0	0	0	0	0	1	0	0	0	0	0	0	0	0	2	0	0	0	0	0	0	0	0	0	0	0	0	0	0	1	0	1	0	0	0	0	0	1	0	0	0	0	0
AKR1A1	91	206	135	123	276	140	197	335	131	143	122	196	123	291	145	189	166	292	304	135	186	399	368	145	192	250	154	154	229	162	63	174	190	327	135	219	133	254	130	188	143	184	143	267	125	118	134	182	252	121	444	238	299	185	161	120	198	202	118	145	150	305	229	239	325	287	134	98	284	203	114	242	185	131	140	175	200	354	96	299	223	193	187	221	310	266	221	109	153	183	137	145	156	218	61	143	66	148	111	479
AKR1B1	72	146	119	141	116	100	172	216	152	102	83	151	122	155	114	121	62	91	173	29	150	156	312	240	251	193	117	106	178	78	37	83	217	156	68	134	55	99	98	31	86	91	150	228	120	124	188	264	245	144	498	188	171	174	179	151	262	99	85	141	108	187	290	115	245	152	181	140	236	162	102	232	125	57	129	182	156	208	114	59	124	77	90	162	82	166	156	113	102	112	98	83	112	113	67	123	52	150	85	290
AKR1B10	0	1	1	0	0	0	0	0	0	0	0	0	0	0	0	0	0	0	0	0	1	0	0	0	0	0	0	0	0	0	0	0	0	0	0	0	0	0	0	0	0	0	0	0	0	0	0	0	0	0	0	0	0	0	0	0	0	0	0	0	0	0	0	0	0	0	0	0	1	0	0	0	0	0	0	0	0	0	0	0	0	0	0	0	0	0	0	0	0	0	0	1	0	0	0	0	0	0	0	0
AKR1B15	0	0	0	0	0	0	0	0	0	0	0	0	0	0	0	0	0	0	0	0	0	0	0	0	0	0	0	0	0	0	0	0	0	0	0	0	0	0	0	0	0	0	0	0	0	0	0	0	0	0	0	0	0	0	0	0	0	0	0	0	0	0	0	0	0	0	0	0	0	0	0	1	0	0	0	0	0	0	0	1	0	0	0	0	0	1	0	0	0	0	1	0	0	0	0	0	0	0	0	0
AKR1C1	0	3	3	1	3	4	1	4	8	3	2	3	0	4	6	8	3	3	2	1	8	4	2	0	3	3	2	6	8	0	0	0	2	4	5	1	2	3	1	2	9	1	2	4	5	1	1	5	2	2	8	4	5	0	2	1	3	1	4	4	2	5	4	3	1	6	2	4	0	0	0	4	2	2	2	3	3	3	1	1	4	4	3	2	0	2	3	3	4	1	5	0	0	2	1	5	2	3	2	1
AKR1C2	0	0	1	0	0	0	0	0	0	0	0	0	0	0	0	0	0	0	0	0	0	0	0	0	0	0	0	1	0	0	0	0	0	0	1	0	0	1	0	0	0	0	0	0	0	0	0	0	0	0	0	0	1	1	1	4	0	0	0	0	0	0	0	0	0	0	0	0	0	0	0	0	0	0	0	0	0	0	0	0	0	0	0	0	0	0	0	0	0	0	0	0	0	0	6	10	3	11	7	13
AKR1C3	2	6	11	6	3	3	4	15	9	4	5	2	19	5	4	3	8	8	34	1	3	15	7	9	6	6	10	7	1	2	1	3	23	9	5	4	13	13	3	2	4	9	2	10	7	7	5	8	19	1	29	23	4	4	3	4	13	6	1	13	3	7	11	5	12	13	4	5	44	11	7	7	11	7	8	15	9	7	11	7	26	3	6	8	15	9	3	6	6	0	1	3	2	3	5	8	1	4	7	6
AKR1C4	0	0	0	0	0	0	0	0	0	1	0	0	1	0	1	0	0	3	0	0	0	0	0	0	0	1	0	0	0	0	0	0	0	0	1	0	0	0	0	0	0	2	0	0	0	0	0	0	0	0	0	1	0	0	0	0	0	0	0	0	0	0	0	0	0	0	0	0	0	0	0	0	0	0	0	0	0	0	0	0	0	0	0	0	0	0	0	0	0	0	0	0	0	0	0	0	0	0	0	0
AKR1CL1	3	13	12	29	8	9	6	9	21	31	10	6	25	10	6	10	6	9	9	1	10	21	13	26	39	23	12	5	16	11	1	4	23	12	5	1	8	21	2	1	18	16	5	4	4	3	4	4	1	0	18	18	7	0	7	2	7	2	0	0	5	6	9	8	19	16	14	15	13	4	7	10	2	7	17	23	6	9	13	3	5	3	3	4	5	6	9	3	11	4	10	5	3	3	6	16	8	2	4	11
AKR1D1	0	0	0	0	0	0	0	0	0	0	0	0	0	0	0	0	0	0	0	0	0	0	0	0	0	1	0	0	0	0	0	0	0	0	0	0	0	0	0	0	0	0	0	0	0	0	0	0	0	0	0	0	0	0	0	0	0	0	0	0	0	0	0	0	0	0	0	0	0	0	0	0	0	0	0	0	0	0	0	0	0	0	0	0	0	0	0	1	0	0	0	0	0	0	0	0	0	0	0	0
AKR1E2	9	12	15	10	9	3	6	5	14	18	16	10	16	18	14	21	13	22	6	9	49	49	19	17	12	11	47	41	8	13	4	14	8	8	8	7	14	12	13	7	18	20	33	20	12	2	28	21	8	9	59	9	10	5	15	17	16	12	6	4	5	2	23	8	8	10	10	15	6	4	4	12	27	12	12	16	13	15	4	6	7	11	13	18	6	11	14	11	19	14	8	10	15	13	2	11	13	16	12	22
AKR7A2	120	223	177	169	94	103	263	350	209	129	140	145	143	166	165	216	111	130	178	103	288	262	181	178	298	200	169	134	235	163	86	99	178	191	104	122	113	153	71	31	151	197	160	181	73	64	110	126	253	196	318	148	265	226	196	105	130	83	102	186	215	157	197	114	308	220	178	128	250	157	91	257	336	156	185	159	193	466	171	112	170	123	181	164	167	152	211	110	205	140	226	73	165	167	168	256	92	118	156	559
AKR7A2P1	5	1	7	5	1	0	4	0	1	4	3	1	4	4	3	4	5	3	7	1	14	10	0	9	7	3	7	3	8	4	0	1	12	1	1	2	2	2	8	2	4	1	3	4	2	2	3	2	7	2	14	7	1	1	2	0	1	0	2	1	5	1	4	0	3	1	9	5	6	0	4	5	1	0	1	3	2	5	4	0	2	2	2	3	2	1	1	6	2	0	0	1	5	3	3	1	0	2	2	2
AKR7A3	16	34	26	24	18	13	12	33	66	75	8	7	18	8	11	15	11	12	46	11	20	25	13	26	22	31	19	11	13	6	16	5	37	18	11	12	9	9	13	2	16	10	6	1	13	5	22	15	46	27	64	18	19	23	26	5	21	4	10	10	12	11	103	33	24	21	18	17	7	4	5	26	24	26	23	14	25	32	9	2	65	33	4	1	9	12	17	8	17	4	21	1	12	11	20	34	4	8	11	58
AKT1	395	633	283	453	565	443	647	842	415	237	407	447	332	602	411	589	204	328	554	266	722	876	726	664	672	607	374	376	438	332	262	361	444	786	305	435	238	403	339	289	465	560	324	451	394	337	380	528	617	402	1054	484	373	312	457	241	434	291	263	360	406	786	492	360	816	587	446	393	610	502	337	878	286	159	290	302	237	556	306	282	244	224	243	228	162	259	496	318	353	314	472	318	326	374	234	312	260	314	257	913
AKT1S1	36	50	56	64	41	33	55	41	21	30	18	59	12	24	12	27	21	13	31	19	109	67	47	36	53	22	64	44	28	39	6	27	32	71	22	36	9	18	44	11	12	15	57	53	47	58	23	70	65	25	169	52	58	38	45	39	46	37	36	40	30	46	28	40	54	32	50	28	65	44	19	57	69	36	48	24	37	37	47	25	32	40	24	33	23	28	21	28	29	13	19	15	19	20	19	20	28	15	13	42
AKT2	837	1361	685	879	1367	887	1147	1395	849	704	892	964	837	1086	738	1064	595	806	1382	673	1661	1746	1477	1421	1255	1080	1141	1174	1351	1043	604	945	1265	1763	683	889	501	843	906	701	901	998	988	1215	865	788	924	1036	961	861	2589	1273	1250	993	1035	725	877	737	661	938	949	1442	1305	775	1680	1234	942	793	1033	948	913	1732	835	630	904	932	912	1827	687	836	850	808	671	797	573	803	933	684	892	809	940	678	743	917	527	913	577	598	538	1749
AKT3	168	313	205	169	277	92	246	362	420	464	285	116	359	174	198	286	237	953	671	83	335	997	333	400	611	408	499	427	511	299	7	68	778	289	148	299	384	243	258	138	289	268	153	425	168	65	368	147	343	205	477	303	280	339	159	141	182	173	123	188	692	213	621	168	312	273	327	318	536	343	402	614	153	153	205	737	227	764	150	147	215	126	177	251	348	450	577	131	142	72	170	45	80	321	79	450	117	460	247	769
AKTIP	174	303	175	199	126	31	162	234	342	502	181	62	369	213	194	280	180	378	478	66	268	520	383	791	673	372	249	229	568	373	16	95	490	368	148	368	240	211	348	283	302	235	255	314	162	64	247	161	457	368	637	694	374	341	172	101	186	171	136	219	821	377	543	192	598	502	478	440	597	299	471	690	285	275	308	719	323	1016	319	234	450	286	347	427	382	618	488	232	250	59	259	99	137	190	136	356	175	214	163	350
ALAD	198	375	264	260	268	229	295	327	194	113	195	251	156	196	129	183	102	116	238	121	278	280	271	246	246	189	140	116	218	146	88	124	258	287	116	175	101	128	164	118	180	165	194	169	180	164	182	212	231	146	555	228	203	190	210	115	210	131	129	164	200	253	274	128	279	166	167	181	195	204	180	309	183	108	166	181	152	319	132	82	138	73	102	131	82	112	230	129	195	161	196	105	112	142	94	183	92	120	91	381
ALAS1	101	163	91	100	185	148	175	238	93	43	61	251	49	149	72	99	49	105	107	63	189	264	251	173	171	128	110	90	141	107	53	84	139	197	90	120	39	88	53	58	78	90	110	199	108	186	115	238	184	118	383	119	129	130	127	88	163	85	78	90	101	175	152	92	163	82	113	119	129	117	79	147	72	40	53	92	45	96	54	61	58	54	38	50	25	74	145	69	67	132	78	139	45	94	48	101	61	81	43	241
ALAS2	2862	4704	42965	58360	9763	5011	3777	2595	5932	5417	10968	10036	10053	6474	1277	1652	3547	1263	956	4299	16063	6601	7444	15486	10083	7855	14852	14861	10318	11252	14263	24681	5475	24319	6423	3496	1674	1973	4376	2072	3700	2176	17468	8768	11201	11466	3307	5597	2697	9350	112902	18412	6368	3648	3956	3000	2420	2439	6618	9073	3349	5157	5714	4229	4608	4991	19968	9469	2863	8522	2376	2052	10064	4280	2560	652	4096	2458	2621	2483	938	1027	3113	1335	1470	1076	1428	7229	3281	793	7903	4778	4992	412	5280	1294	5338	1356	2056	5179
ALB	0	1	0	0	1	0	0	0	0	1	0	0	0	0	0	2	0	0	1	0	0	0	0	0	0	0	1	1	0	1	0	2	3	1	0	0	1	0	1	0	0	0	0	1	0	0	1	0	1	0	1	0	1	0	0	0	0	0	0	0	0	1	2	0	0	1	0	0	0	0	0	1	0	0	0	0	0	0	0	0	0	0	1	1	2	0	1	0	1	0	0	0	0	2	0	1	1	0	0	2
ALCAM	41	75	33	44	66	29	71	56	62	53	50	55	41	40	24	38	24	58	53	7	70	115	140	99	58	40	47	45	71	41	0	20	89	51	30	45	30	35	37	24	23	31	53	74	38	32	68	52	53	25	134	91	86	56	30	27	25	39	36	55	55	59	70	40	93	57	44	53	87	73	50	104	48	23	34	76	42	115	25	25	72	36	36	44	49	79	44	15	11	7	23	15	38	47	11	38	25	45	39	113
ALDH16A1	270	415	219	247	331	288	357	529	263	238	245	548	199	380	289	327	161	281	423	180	477	604	441	378	427	265	176	161	369	197	247	234	455	580	229	308	157	367	206	151	385	341	426	455	225	300	312	501	471	365	1119	475	404	445	345	221	399	328	196	347	454	631	513	394	560	402	308	244	399	241	314	668	464	256	355	461	458	777	235	165	398	231	334	306	395	357	374	231	355	394	317	220	241	354	180	324	193	263	197	726
ALDH18A1	93	125	60	74	99	67	108	156	72	64	66	78	81	113	62	82	40	98	127	62	131	172	169	115	149	93	56	57	86	59	54	40	115	174	56	124	40	64	49	38	90	111	60	64	53	45	127	148	64	51	151	69	87	69	70	52	63	67	50	84	81	95	104	68	102	101	72	62	70	94	61	171	74	41	95	93	96	147	40	29	58	55	48	68	39	91	147	63	100	91	54	48	83	93	32	80	28	50	26	135
ALDH1A1	19	46	44	51	93	46	69	119	53	39	42	54	27	79	8	28	26	47	31	17	56	214	68	51	53	53	36	62	53	33	1	20	26	83	30	81	23	62	20	51	18	22	18	44	36	36	29	35	45	32	124	83	54	31	47	32	25	36	45	62	26	43	18	33	50	29	25	51	24	47	43	52	62	38	34	68	78	141	34	79	48	61	28	40	37	34	31	16	13	20	24	26	22	56	24	40	14	18	22	67
ALDH1A2	6	1	0	0	3	5	3	1	1	0	0	2	0	1	3	0	0	3	2	0	0	2	1	2	0	2	0	0	4	2	0	2	3	1	0	3	0	6	0	1	0	4	1	3	1	6	0	1	3	0	4	0	1	0	0	1	0	0	1	1	0	2	0	0	0	2	1	0	3	0	2	0	0	0	2	0	2	3	0	2	1	1	1	1	0	0	1	0	0	0	3	2	0	0	0	0	0	0	1	0
ALDH1A3	0	0	0	0	0	0	0	0	0	0	0	0	0	0	0	0	0	0	0	0	0	0	0	0	0	0	0	0	0	0	0	0	0	0	0	0	0	0	0	0	0	0	0	0	0	0	0	0	0	0	0	0	0	0	0	0	0	0	0	0	0	0	0	0	0	0	0	0	0	0	0	0	0	0	0	0	0	0	0	0	0	0	0	0	0	0	0	0	0	0	0	0	0	0	0	0	0	0	0	0
ALDH1B1	11	18	7	9	14	16	22	20	8	4	6	19	4	3	4	6	3	9	14	4	23	17	17	9	17	13	12	8	13	11	9	6	19	12	5	9	0	9	12	3	3	6	12	18	4	4	10	23	9	6	38	12	7	13	10	7	25	9	12	12	9	15	13	10	27	8	7	7	9	13	8	15	20	6	11	25	19	16	4	7	7	4	5	6	12	17	15	7	4	10	8	3	7	7	11	3	4	8	4	22
ALDH1L1	0	0	0	0	0	0	0	0	0	0	0	0	0	0	0	0	0	0	0	0	0	0	0	0	0	0	0	0	0	0	0	0	0	0	0	0	0	0	0	0	0	0	0	0	0	0	0	0	0	0	1	0	0	0	0	0	0	0	0	0	0	0	0	0	0	0	0	0	0	0	0	0	1	0	0	0	0	0	0	0	0	0	0	0	0	0	2	0	0	0	0	0	0	0	0	0	0	0	0	0
ALDH1L2	3	6	2	0	3	2	2	3	2	0	0	2	2	3	3	4	1	5	1	4	4	3	1	0	2	1	1	1	2	1	1	1	12	6	7	6	1	7	1	2	1	3	0	4	0	0	4	17	3	1	4	4	1	3	5	0	1	0	2	4	2	4	0	2	12	8	0	0	8	2	4	5	5	3	3	1	4	10	0	0	7	5	1	1	2	2	2	0	1	8	2	0	10	10	2	2	2	3	0	8
ALDH2	593	1337	553	630	1030	623	913	1206	636	535	475	743	334	935	303	490	290	594	407	251	857	1498	610	612	670	553	542	718	648	452	169	340	524	1098	584	743	384	504	487	402	529	628	377	594	439	454	364	612	491	522	1050	683	411	363	433	255	247	313	665	730	334	532	490	541	1081	850	441	408	395	610	573	982	1046	843	533	591	820	1526	525	717	390	351	276	416	540	678	487	317	255	701	547	623	461	683	287	436	403	487	412	1676
ALDH3A1	2	0	0	1	0	2	1	2	0	0	0	1	1	0	1	1	0	0	2	0	0	0	2	0	0	0	0	0	1	0	0	0	0	0	0	0	0	0	0	0	0	0	0	0	0	2	0	0	2	0	2	0	0	0	0	0	0	0	0	0	0	0	0	1	2	1	1	0	1	0	0	0	0	0	0	0	0	0	0	1	1	0	0	0	0	0	0	0	0	1	3	0	0	0	1	0	0	0	0	1
ALDH3A2	4	10	7	2	5	3	5	10	4	1	6	6	6	3	5	5	2	5	5	1	4	7	8	8	13	3	4	1	3	11	0	2	3	9	3	8	4	10	3	3	5	3	4	1	2	4	4	6	5	1	11	2	9	1	6	5	3	1	1	4	1	3	4	2	6	2	2	6	5	2	5	10	3	1	2	1	4	9	8	4	3	0	3	4	1	8	4	0	9	0	8	2	0	2	5	6	10	5	2	10
ALDH3B1	288	608	249	305	427	295	372	570	314	162	252	391	97	251	181	227	107	258	273	177	405	554	216	310	300	232	136	203	255	177	84	209	126	359	182	270	216	328	176	303	304	299	189	318	204	224	241	264	298	297	562	328	260	189	163	124	170	215	138	257	127	379	305	310	391	443	164	117	144	150	277	488	315	252	155	140	192	413	165	134	122	122	146	208	126	149	173	168	116	247	223	164	144	221	92	213	147	181	152	565
ALDH3B2	0	1	1	4	0	1	0	0	0	0	0	0	0	1	0	0	0	0	2	0	1	1	0	0	3	0	0	0	2	0	0	0	2	0	0	0	0	1	0	1	0	2	0	0	0	0	0	0	0	0	2	0	0	0	0	0	2	0	2	0	0	1	1	0	0	0	0	0	1	0	0	0	2	0	0	1	1	0	0	0	0	0	1	0	0	0	0	0	0	0	1	1	0	1	0	0	0	0	0	2
ALDH4A1	24	36	16	22	31	27	39	42	10	7	10	20	7	21	7	7	6	8	24	12	38	31	26	18	17	19	8	17	19	6	3	2	12	26	5	13	7	19	18	10	19	18	13	19	14	15	17	23	24	18	37	19	20	10	17	16	31	8	9	11	9	18	15	21	30	20	4	12	22	9	12	28	22	12	30	27	24	30	20	4	18	10	13	8	16	16	29	9	9	22	13	12	10	18	11	16	4	18	12	40
ALDH5A1	81	155	154	235	107	85	90	110	67	51	133	172	108	137	33	70	44	29	56	40	294	167	136	127	109	59	137	138	169	141	36	128	124	145	50	71	30	50	110	29	78	61	62	57	108	127	74	129	89	115	216	78	61	92	101	77	48	19	98	123	74	57	130	61	132	59	80	80	69	88	45	106	63	49	96	84	36	77	35	16	37	27	36	51	19	41	111	67	73	82	44	32	100	48	53	56	65	52	24	94
ALDH6A1	5	10	5	10	4	6	9	9	6	2	4	3	7	4	6	12	1	1	9	2	6	17	7	6	6	2	4	4	4	7	0	2	11	5	2	11	1	1	2	6	6	2	1	4	2	1	6	5	6	5	7	5	9	4	2	3	6	3	1	1	8	5	3	2	8	3	4	1	6	8	7	16	7	4	5	6	4	12	4	4	4	3	4	2	3	4	6	3	6	2	3	4	4	3	1	3	3	4	5	8
ALDH7A1	1	10	1	2	6	5	5	2	3	2	2	7	8	7	0	5	7	3	5	0	3	5	12	6	6	8	1	4	5	2	5	0	21	5	5	7	3	6	1	6	0	1	12	7	6	4	6	5	17	7	32	10	19	24	14	2	1	4	0	2	14	2	8	1	17	1	6	2	25	10	5	14	7	0	13	13	9	18	8	4	4	0	9	11	9	10	10	5	5	2	14	3	8	5	2	5	3	7	5	19
ALDH8A1	1	1	2	4	4	3	2	4	2	5	4	7	4	5	3	3	2	2	6	5	5	4	7	8	4	4	1	2	16	3	0	2	8	9	2	3	1	0	6	2	7	5	4	5	5	5	6	6	7	1	7	8	12	7	9	0	5	3	1	2	3	4	5	0	1	4	5	0	5	2	0	11	8	6	5	7	8	6	3	4	6	1	3	3	4	2	8	2	5	5	1	1	0	4	3	0	1	5	1	7
ALDH9A1	339	642	281	369	369	204	470	839	670	716	722	419	669	603	514	767	261	477	848	468	767	1066	652	584	773	543	261	185	645	367	133	220	640	611	616	942	356	597	365	305	615	787	327	442	304	124	379	340	254	180	549	252	241	263	204	104	190	220	219	352	464	258	395	251	378	356	404	200	287	258	286	737	323	244	244	205	326	689	221	190	152	161	161	137	120	333	299	196	253	73	324	200	229	269	172	271	204	264	284	906
ALDOA	25	56	25	32	41	22	32	54	56	39	46	26	57	56	43	50	32	28	48	72	73	61	60	58	42	26	31	30	47	57	25	20	66	86	42	38	16	37	48	33	68	74	26	25	16	23	27	21	41	32	75	31	32	40	42	18	18	29	26	32	34	39	38	33	49	36	38	27	25	18	40	82	28	34	41	48	38	96	41	20	41	22	41	33	36	29	63	19	35	37	34	11	20	38	16	30	28	24	21	75
ALDOB	0	0	0	0	0	0	0	0	0	0	0	0	0	0	0	0	0	0	0	0	0	0	0	0	0	0	0	0	0	0	1	0	0	0	0	0	0	0	0	0	0	0	0	0	0	0	0	0	0	0	0	0	0	0	0	0	0	0	0	0	0	0	0	0	0	0	0	0	2	0	0	0	0	0	0	0	0	0	0	0	0	0	0	0	0	0	0	2	0	0	0	0	0	0	0	0	0	0	0	0
ALDOC	99	161	96	105	107	95	116	160	115	90	138	91	109	122	112	114	43	51	146	70	146	161	157	132	149	81	55	69	95	83	63	48	160	155	69	88	50	105	94	50	120	132	78	80	67	43	81	102	78	47	150	56	76	89	74	27	65	44	38	79	54	54	69	53	75	70	45	26	69	64	71	154	90	38	80	54	108	127	44	21	25	35	56	33	42	43	97	45	106	37	49	7	49	41	29	64	55	68	39	161
ALG1	83	140	80	90	121	80	105	130	115	83	66	121	80	112	71	110	48	72	163	73	178	184	297	175	184	121	84	68	160	49	42	60	225	160	63	126	65	110	80	55	111	99	173	165	94	88	151	169	219	91	370	178	173	129	132	71	186	124	78	108	107	175	160	119	172	131	115	82	176	119	98	225	123	62	106	125	107	179	85	48	157	61	112	130	101	162	156	73	124	173	69	60	90	91	49	94	33	88	49	254
ALG10	48	76	33	59	55	55	90	96	70	64	38	73	43	73	84	76	48	64	126	37	110	120	113	63	111	81	52	41	88	60	90	44	143	90	40	68	38	41	39	32	45	64	73	74	46	50	98	86	102	52	206	95	108	108	100	53	80	67	44	58	57	66	96	56	87	65	63	57	112	50	37	122	62	50	61	90	88	159	42	29	64	35	66	78	39	72	69	47	48	80	48	34	46	70	21	59	23	59	23	134
ALG10B	78	135	82	87	91	99	105	166	122	78	70	103	63	140	111	100	70	106	195	58	135	171	196	125	164	141	80	70	134	102	153	75	206	126	37	88	39	81	61	32	77	59	108	103	55	52	118	135	157	81	334	173	179	165	179	69	131	107	79	87	95	109	154	77	158	132	114	87	156	82	92	174	107	59	94	150	126	265	76	61	121	69	103	98	66	102	105	81	108	119	88	41	62	91	45	94	46	87	64	207
ALG11	22	29	30	25	36	24	34	39	24	22	21	34	12	38	11	29	19	37	63	5	33	67	54	39	46	28	22	22	49	23	0	17	42	33	19	27	19	18	24	25	20	15	29	45	24	12	51	20	28	17	58	40	52	47	18	20	27	20	24	28	46	51	31	28	50	35	25	42	42	40	32	58	8	12	26	48	23	48	12	24	25	29	15	32	11	38	52	20	20	12	10	11	5	14	11	34	17	23	21	52
ALG12	127	243	140	167	235	119	176	255	312	224	184	175	177	304	216	262	161	260	393	172	273	395	422	381	331	215	153	134	363	215	75	154	356	377	180	241	169	223	270	186	238	286	219	233	184	107	213	178	260	178	507	272	340	316	247	156	260	183	133	184	254	211	306	185	318	242	235	188	339	215	221	401	216	137	201	294	263	538	157	187	279	134	235	247	238	240	234	144	293	279	158	90	149	173	104	219	99	155	153	454
ALG13	173	268	142	236	201	126	239	279	214	198	107	160	144	168	94	108	81	113	262	79	211	272	259	171	282	210	97	80	191	116	73	88	316	171	100	137	75	97	108	65	128	129	150	189	139	142	143	150	197	143	513	211	170	182	147	98	165	113	94	116	167	181	261	86	251	116	200	140	258	161	128	266	133	84	124	189	149	236	88	80	160	89	118	142	88	120	196	114	113	114	117	51	63	78	49	97	86	151	104	415
ALG14	4	21	11	12	13	3	9	13	10	11	6	13	23	15	15	18	17	14	25	4	16	33	19	16	14	22	22	19	21	10	1	9	21	23	6	16	11	17	13	12	5	5	9	15	14	13	32	18	27	12	33	15	32	22	11	13	10	12	9	13	16	17	26	5	23	19	10	24	37	23	10	29	6	7	16	13	10	33	8	10	11	8	16	16	10	13	19	15	9	11	10	10	10	28	4	9	3	4	10	36
ALG1L	9	9	13	17	8	3	8	4	17	50	5	8	6	20	6	11	11	9	21	5	18	25	21	37	30	10	13	2	23	8	7	16	23	17	7	6	14	15	18	13	24	7	19	20	14	19	20	16	11	24	78	30	38	11	12	6	17	9	20	11	30	11	13	12	9	8	23	22	20	6	18	55	19	26	27	31	23	65	22	6	17	23	25	23	12	33	54	27	25	24	18	16	12	10	10	8	5	16	3	10
ALG1L2	2	0	0	0	0	0	0	1	0	0	0	0	2	0	0	0	0	0	0	0	2	0	0	1	0	0	0	0	0	0	0	0	0	0	0	0	0	0	0	0	0	1	0	0	0	0	0	0	0	0	0	0	0	0	0	0	0	0	0	0	0	0	0	0	0	0	0	0	0	0	0	0	1	0	1	0	0	0	0	0	0	0	0	0	0	0	0	0	0	0	0	0	0	0	0	1	0	0	0	0
ALG2	90	167	101	120	164	108	161	212	117	99	116	188	104	183	115	142	77	152	224	118	219	297	336	218	185	221	111	145	173	125	43	105	233	263	93	173	106	163	95	84	130	166	188	212	129	117	229	297	212	133	443	186	207	229	202	149	185	156	91	148	176	249	226	143	260	190	143	133	235	138	135	265	162	112	153	229	187	348	88	133	212	192	175	248	156	184	215	89	139	256	110	124	142	198	90	153	75	106	87	329
ALG3	9	12	5	8	9	7	8	14	6	12	14	7	4	5	6	4	3	7	10	8	7	16	14	7	7	7	6	5	6	5	3	1	17	8	6	9	4	7	8	8	14	5	8	9	4	5	4	3	5	3	6	6	4	4	1	0	4	5	3	14	6	4	2	1	2	7	4	4	5	3	7	11	2	2	1	4	8	12	2	0	5	3	1	1	3	6	4	1	5	8	5	3	3	12	0	4	9	6	2	18
ALG5	26	78	45	56	108	37	47	82	142	161	78	53	112	81	86	160	83	211	250	20	85	253	95	149	173	134	109	116	178	103	3	53	191	111	74	152	122	94	109	95	120	95	74	125	54	42	138	74	151	99	219	142	159	140	61	47	81	87	38	77	210	128	145	59	141	151	96	108	192	83	131	184	58	100	73	153	114	346	61	69	164	118	129	143	123	197	106	37	50	38	39	27	45	126	25	92	50	86	79	229
ALG6	48	88	63	75	86	42	62	98	94	128	72	35	126	77	77	126	81	140	212	22	76	215	133	212	176	132	80	87	154	105	3	34	187	100	46	134	77	70	71	72	99	85	50	82	60	44	94	56	122	83	235	202	141	107	74	27	97	51	44	81	226	139	171	48	174	173	124	130	165	99	127	203	29	55	55	128	79	281	46	66	71	57	81	98	55	87	116	45	46	16	53	23	47	62	36	104	41	84	69	141
ALG8	27	46	37	35	83	46	54	71	30	29	43	55	55	56	39	63	49	64	82	34	105	118	98	55	89	67	86	65	76	36	0	38	60	59	36	55	20	44	46	30	42	50	86	128	59	44	88	82	98	56	152	45	113	115	65	57	61	67	44	83	109	53	89	58	66	38	49	32	96	91	69	127	56	39	55	112	77	116	45	77	93	78	83	105	43	82	83	42	55	50	42	36	45	77	35	49	36	18	35	109
ALG9	38	55	38	37	47	32	41	51	50	56	55	56	85	57	83	91	34	59	92	32	103	129	98	69	99	58	49	48	97	41	5	25	106	52	43	64	41	44	46	37	52	55	42	87	55	34	74	65	52	29	119	53	75	51	41	30	60	37	26	53	71	43	40	27	55	45	41	39	71	41	53	78	45	37	56	75	60	109	30	27	49	29	41	41	28	49	57	27	53	26	39	14	35	57	11	37	23	35	36	77
ALK	0	0	0	0	0	1	0	0	0	0	0	0	0	0	0	0	0	0	0	0	0	0	0	0	0	0	0	0	0	0	0	0	0	0	0	1	0	0	0	0	0	0	0	0	0	0	0	0	0	0	0	0	0	0	0	0	0	0	0	0	0	0	0	0	0	0	0	0	0	0	0	1	0	0	0	0	0	0	0	0	0	0	0	0	0	1	0	0	0	0	0	0	0	0	0	0	0	0	0	0
ALKBH1	48	75	42	48	77	69	56	89	93	73	48	73	71	90	60	97	50	83	93	35	78	137	118	76	97	90	37	46	53	44	23	37	95	98	47	70	46	57	51	42	62	49	64	79	44	31	51	66	53	30	133	67	71	65	50	31	67	52	27	52	99	73	75	46	67	88	58	31	74	26	40	106	36	37	58	64	58	129	31	42	45	41	37	57	32	63	55	57	50	63	47	31	36	53	34	60	26	49	43	141
ALKBH2	16	46	16	26	25	29	19	25	26	18	21	37	31	27	26	28	21	24	63	10	27	51	54	19	30	38	18	17	29	16	3	18	57	35	18	22	14	20	39	22	21	13	28	23	18	10	31	38	38	22	56	27	31	31	17	20	32	19	5	19	41	20	41	13	37	21	17	18	52	18	26	28	13	14	18	26	20	54	7	5	18	15	16	21	23	23	37	16	31	27	16	10	11	21	10	29	12	24	17	40
ALKBH3	51	131	84	78	104	59	68	155	123	98	121	75	126	112	119	118	89	154	212	75	107	147	144	165	139	94	85	118	174	104	25	76	180	146	98	120	102	116	74	83	107	96	91	139	71	27	113	83	83	27	277	149	117	116	88	52	98	78	65	79	128	90	90	59	96	114	75	51	114	51	91	196	74	40	60	130	105	275	63	97	123	82	94	140	59	102	148	51	94	130	101	42	63	82	37	88	54	105	77	213
ALKBH4	56	117	50	54	70	45	71	94	85	46	65	50	75	73	59	66	31	56	88	50	105	105	118	74	109	65	45	31	84	59	34	41	109	117	78	55	49	63	56	44	75	89	70	90	50	34	59	90	56	46	162	66	67	62	53	39	67	74	23	79	54	72	72	47	79	100	59	59	83	62	59	130	73	43	63	92	73	152	45	31	80	37	61	57	53	75	59	49	55	77	60	38	40	61	33	53	46	30	29	107
ALKBH5	728	1438	918	1035	975	702	1135	1518	1199	1167	1334	1011	1252	1346	927	1385	585	945	1573	895	1585	1883	1437	1584	1617	1026	892	988	1226	917	703	846	1513	1805	1110	1523	776	1174	998	851	1386	1527	695	780	618	480	792	1028	649	692	1709	892	718	832	685	512	670	637	569	731	1053	1063	871	685	1192	1140	758	638	937	767	933	1747	1141	764	909	929	1218	2046	663	754	827	684	713	758	809	972	883	659	904	846	960	452	806	852	482	855	528	607	528	1716
ALKBH6	22	42	15	47	36	49	51	41	29	15	6	33	14	27	14	17	7	6	41	18	38	34	56	22	50	20	18	20	26	13	23	14	47	41	9	16	4	19	12	9	10	21	26	56	21	36	47	80	88	29	227	54	50	46	45	29	67	29	12	21	23	49	59	28	47	28	29	34	61	24	18	61	31	10	33	49	40	36	32	9	44	26	24	48	37	29	28	27	21	27	19	18	21	13	10	31	14	12	17	34
ALKBH7	118	194	119	116	185	145	135	268	181	123	123	125	144	139	231	193	202	130	267	102	229	337	289	179	275	185	152	206	187	147	51	102	247	274	108	116	125	133	145	77	134	191	151	148	112	64	142	163	251	104	525	129	118	126	114	65	201	84	67	85	179	96	137	106	203	116	125	115	268	117	112	229	159	72	178	182	186	294	114	91	140	125	143	205	256	148	185	102	160	101	163	51	175	139	131	154	100	112	111	253
ALKBH8	66	137	52	71	85	60	107	149	119	128	121	94	121	145	76	108	47	140	311	106	156	228	198	125	143	128	83	96	199	114	37	68	204	168	140	179	95	101	119	92	94	120	80	79	69	42	106	79	88	48	175	103	103	98	83	43	65	43	52	56	157	87	141	69	145	148	73	76	70	85	95	129	44	46	54	90	62	234	32	41	65	34	38	87	41	58	116	40	81	127	58	46	59	92	37	131	36	82	75	216
ALLC	0	0	0	0	0	1	0	0	0	0	0	0	0	0	0	0	0	0	0	0	0	0	0	0	0	0	0	0	0	0	0	0	0	0	0	0	0	0	0	0	0	0	0	0	0	0	0	0	0	0	0	0	0	0	0	0	0	0	0	0	1	0	0	0	0	0	0	0	0	0	0	0	0	0	0	0	0	0	0	0	0	0	0	0	0	0	0	0	0	0	0	0	0	0	0	0	0	0	0	0
ALMS1	10	24	20	23	19	13	17	29	24	26	13	9	20	20	11	13	18	25	31	4	25	55	25	50	42	23	18	27	25	19	2	4	36	21	7	25	19	12	27	18	19	23	8	15	10	5	22	15	32	19	65	23	16	10	8	2	16	7	11	15	45	26	45	18	26	34	39	21	39	25	31	39	22	12	17	27	23	42	10	8	13	4	22	12	20	25	22	15	15	7	11	1	12	13	6	11	6	16	13	46
ALMS1P	5	1	2	5	207	177	4	2	3	1	0	13	3	85	1	3	2	10	15	12	5	22	7	9	10	5	1	3	3	3	0	15	3	147	2	1	1	12	6	103	2	2	14	36	1	0	2	1	7	0	26	15	3	3	1	4	29	57	6	9	3	21	6	24	10	88	4	5	2	2	3	0	4	4	11	17	2	10	4	12	3	21	1	2	9	15	203	43	11	56	0	53	2	8	0	7	2	2	0	0
ALOX12	47	111	119	126	57	68	79	60	30	39	57	22	72	74	64	110	32	21	64	186	176	75	34	84	89	61	29	52	55	54	31	44	64	286	22	59	15	99	48	69	100	128	30	31	33	32	56	49	11	80	88	67	30	30	32	24	13	38	38	45	39	81	36	77	90	54	55	29	36	120	78	139	131	79	77	44	73	78	55	49	28	21	44	12	36	41	20	11	68	12	44	21	64	13	55	19	49	15	9	112
ALOX12B	2	4	0	4	0	0	2	1	2	1	4	0	0	2	0	0	0	0	1	0	0	0	0	0	1	1	0	0	3	0	0	3	0	1	0	0	0	0	0	0	1	0	0	1	0	0	0	0	2	2	1	0	1	0	3	0	0	0	1	0	1	0	0	1	1	3	0	0	0	0	0	0	1	1	0	0	0	1	0	0	3	0	0	2	1	0	0	0	0	0	0	0	0	1	0	1	0	1	2	0
ALOX12P2	26	50	28	38	18	10	26	42	29	36	31	39	28	26	35	32	13	31	77	7	19	36	58	44	53	28	12	17	46	16	28	7	53	24	19	23	22	38	31	12	22	33	23	22	26	17	13	14	31	10	34	24	15	12	21	6	15	12	5	12	25	17	59	14	15	30	8	12	33	9	23	29	33	12	23	17	11	14	11	4	36	9	13	18	4	25	22	8	37	26	5	6	8	13	12	33	12	9	24	61
ALOX15	211	467	95	116	123	81	78	317	64	34	1122	1240	109	44	675	1191	57	79	174	98	399	411	87	129	609	211	263	195	754	248	28	50	311	238	429	1220	137	144	41	10	950	744	24	9	26	18	267	331	186	376	169	36	62	49	132	100	257	64	33	75	140	64	107	50	25	27	45	30	274	209	262	660	305	82	75	65	245	338	49	12	101	51	53	47	78	171	250	171	121	27	235	15	127	157	93	133	91	129	27	103
ALOX15B	3	4	1	15	1	6	3	7	6	6	4	4	0	1	1	2	0	2	0	0	0	5	0	4	1	6	2	4	3	1	1	1	3	2	7	3	0	5	8	2	2	3	0	1	3	4	2	1	2	0	2	1	2	0	0	0	0	0	3	1	0	2	5	9	2	5	3	0	2	3	0	5	0	0	5	1	0	4	2	0	1	0	1	1	0	0	1	0	1	2	1	1	0	1	0	3	1	1	2	3
ALOX5	1036	1415	790	975	1296	1004	1285	1629	956	633	793	1208	464	959	812	1277	347	652	638	411	1220	1670	972	1021	829	616	344	443	919	553	107	677	968	1492	567	911	446	879	453	690	721	799	616	929	1296	1103	508	759	1313	906	1365	721	717	511	883	397	560	364	720	572	466	885	686	808	1048	697	769	670	816	1240	715	1327	609	449	607	522	489	835	463	926	349	389	356	348	288	482	751	275	469	590	673	512	594	655	289	468	405	515	383	1687
ALOX5AP	1487	1958	1314	1382	2056	1708	1891	2650	1601	889	1592	1661	1449	1552	1853	3488	792	1306	1706	1037	2226	1986	4447	3567	2444	2426	1225	1650	2239	1869	623	964	2074	2440	1478	1711	1143	1631	1558	1243	1878	2096	2294	2351	1740	1007	1266	1356	2244	1306	3622	1580	1369	1278	1637	1049	1774	1025	997	1470	1094	1677	1678	1036	1890	1262	1684	1278	1905	2588	2025	4156	929	569	1037	1118	926	1564	1043	3108	1169	1670	1033	909	1012	1275	1488	709	1088	806	2411	2137	786	1028	687	1015	819	750	813	2761
ALOXE3	0	0	0	1	0	0	0	0	1	2	2	0	0	0	1	1	0	0	0	0	0	2	1	1	0	0	0	0	0	0	0	0	0	0	0	0	0	0	0	0	0	0	0	0	0	0	1	2	1	2	1	0	0	0	0	0	0	1	0	0	1	0	0	0	2	0	0	0	0	1	0	0	2	0	0	0	0	0	2	0	1	0	0	0	1	0	0	0	0	0	1	0	1	1	1	1	0	0	0	0
ALPI	0	1	0	2	1	0	0	0	0	0	0	0	1	0	0	0	1	0	0	0	0	2	0	0	0	0	0	0	0	0	0	0	0	1	0	0	14	10	0	0	0	0	0	0	0	0	0	0	0	0	0	0	0	0	0	0	0	0	0	0	1	0	0	1	0	0	0	0	0	0	0	0	0	1	0	0	1	0	0	0	0	0	0	0	0	0	0	0	0	0	0	0	0	0	0	0	0	0	0	0
ALPK1	605	713	311	444	820	571	492	877	652	507	270	549	239	758	289	382	237	517	519	262	552	1006	687	787	301	254	186	381	549	474	74	566	513	832	269	455	284	557	182	483	261	281	534	597	871	671	313	446	532	379	1107	554	1027	751	407	278	251	248	699	532	212	586	300	419	374	321	375	290	284	692	348	709	401	189	430	494	289	432	215	1071	365	554	289	228	219	542	525	136	244	336	399	521	244	333	139	212	176	285	139	853
ALPK2	0	0	0	1	0	0	2	3	1	1	1	0	1	1	0	0	0	1	3	0	2	1	0	1	1	2	0	0	1	1	0	0	0	0	0	1	1	0	0	0	0	0	0	0	0	0	0	1	0	0	1	0	1	0	2	0	0	0	0	0	0	0	0	0	0	0	1	2	1	1	0	1	0	0	0	0	0	0	0	0	1	0	0	1	1	0	0	0	1	0	0	0	0	0	0	1	0	0	0	0
ALPK3	1	3	0	6	4	8	8	6	1	7	2	3	0	2	2	4	0	0	2	3	6	1	4	3	8	6	0	0	1	7	2	2	1	2	6	3	3	4	3	3	5	5	1	2	6	4	0	5	7	3	4	2	3	4	5	3	0	2	4	1	0	4	7	2	3	7	6	3	1	1	4	3	0	3	12	9	4	7	6	6	1	0	3	2	2	2	5	11	0	4	3	6	1	0	2	2	1	2	2	9
ALPL	542	684	336	552	471	420	3021	2268	828	401	233	161	164	257	803	1492	86	142	98	53	422	222	604	941	1220	678	178	301	771	826	256	283	405	188	216	236	419	285	445	183	578	586	108	47	1425	400	299	522	927	679	355	95	375	250	571	390	302	130	675	252	217	108	399	100	2235	481	645	427	403	1981	648	720	114	83	373	265	101	177	89	80	56	29	343	187	86	133	537	87	224	100	1447	528	487	265	198	225	622	538	359	1365
ALPP	0	2	0	7	0	1	1	1	2	10	0	0	0	1	0	2	1	1	0	0	0	0	1	2	0	0	2	1	0	0	4	5	1	2	0	1	0	1	4	0	4	0	0	0	0	2	0	0	0	1	6	0	0	1	0	1	0	1	2	0	0	0	0	2	0	1	2	0	1	1	1	1	1	0	1	0	2	0	0	0	0	0	0	0	0	0	0	2	0	0	0	0	0	0	1	0	1	0	0	1
ALPPL2	0	1	0	2	0	0	0	0	0	1	0	0	0	0	0	0	0	0	0	0	0	0	0	0	0	0	0	0	0	0	0	0	0	0	0	2	0	0	0	0	0	0	0	0	0	0	0	0	0	0	0	0	0	0	0	0	0	0	0	0	0	0	0	0	0	0	0	0	0	0	0	0	0	0	0	0	0	0	0	0	0	0	0	0	0	0	1	0	0	0	0	0	0	0	2	1	0	0	0	0
ALS2	42	121	73	43	86	58	101	134	73	52	61	78	68	90	69	88	35	89	139	52	88	194	110	115	67	58	54	50	150	64	61	36	130	92	83	117	57	59	40	29	88	82	51	48	55	19	66	86	32	63	107	55	46	40	22	19	57	41	71	49	73	71	49	35	71	91	42	36	101	63	70	120	63	43	34	55	42	77	25	10	64	32	31	25	34	76	61	20	54	67	43	17	42	38	35	76	22	66	38	187
ALS2CL	2	7	1	2	1	6	4	7	4	10	7	2	6	2	2	13	3	1	8	5	5	5	3	15	8	4	3	0	13	6	0	3	9	10	1	6	5	3	5	4	2	6	1	1	1	0	5	3	4	4	9	3	6	3	2	0	3	0	3	6	2	0	4	5	5	0	2	1	5	6	8	8	2	4	7	3	10	15	6	1	7	2	10	8	1	1	4	3	3	4	5	0	5	8	1	0	1	1	1	1
ALS2CR11	0	0	0	0	1	0	0	0	0	0	0	0	0	0	0	0	0	0	1	0	0	0	1	0	0	0	0	0	1	0	0	0	1	0	0	0	0	1	0	0	0	0	0	0	0	0	0	0	0	0	0	0	0	0	0	0	0	1	0	0	0	0	0	0	2	0	0	0	1	0	0	0	0	0	0	0	0	0	0	0	0	0	0	0	0	0	0	0	0	0	0	0	0	0	0	0	0	0	0	1
ALS2CR12	5	17	1	3	12	11	4	3	1	0	6	20	1	4	1	6	8	0	3	12	67	22	5	2	8	10	24	14	5	7	3	3	24	13	4	4	1	0	12	9	3	0	2	7	7	7	7	7	7	6	11	1	17	23	9	16	6	6	3	5	9	4	8	5	7	1	3	3	7	24	1	2	3	2	4	5	2	1	1	0	4	9	11	1	4	3	5	7	5	4	2	3	12	5	3	2	9	4	4	15
ALS2CR8	10	23	9	16	9	10	17	34	41	35	22	8	38	23	29	34	20	34	79	5	32	56	34	48	51	22	16	11	54	15	1	8	57	13	12	35	10	11	23	18	25	16	14	13	12	9	18	7	23	15	63	29	38	21	15	6	16	7	6	11	49	10	18	7	17	5	17	26	30	4	21	29	18	10	20	27	26	53	7	3	12	8	18	13	19	19	27	16	11	3	16	1	8	9	7	21	5	17	19	26
ALX1	0	0	0	0	0	0	0	0	0	1	0	0	0	0	0	0	0	0	0	0	0	0	0	0	0	0	0	0	0	0	0	0	0	0	1	0	0	0	0	0	0	0	0	0	0	0	0	0	0	0	1	0	0	0	0	0	0	0	0	0	0	0	0	0	0	0	0	0	0	0	0	0	0	0	0	0	0	0	0	0	0	0	0	0	0	0	0	0	0	0	0	0	0	0	0	0	0	0	0	0
ALX3	0	0	0	1	0	0	1	0	0	0	0	0	0	0	0	0	0	0	0	0	0	1	0	0	0	0	0	0	0	0	0	0	0	0	0	0	0	0	0	0	0	0	0	0	0	0	0	0	0	0	0	0	0	0	0	0	0	0	0	0	0	0	0	0	0	0	0	0	0	0	0	0	0	0	0	0	0	0	0	0	0	0	0	0	0	0	0	0	0	0	0	0	0	0	0	3	0	0	0	0
ALX4	0	0	0	0	0	0	0	0	0	0	3	0	0	0	0	0	0	0	0	0	0	0	0	0	0	0	0	0	0	0	0	0	0	0	0	0	0	0	0	0	0	0	0	0	0	0	0	0	0	0	0	0	0	0	0	0	0	0	0	0	0	0	0	0	0	0	0	0	0	0	0	0	0	0	0	0	0	0	0	0	0	0	0	0	0	0	0	0	1	0	0	0	0	0	0	0	0	0	0	0
ALYREF	322	529	260	333	422	296	418	579	282	220	257	383	225	446	290	344	184	241	425	193	414	545	621	364	466	403	216	183	301	213	157	312	393	583	232	388	205	403	253	200	319	345	308	386	203	232	422	518	429	274	976	358	403	344	368	236	328	301	251	324	314	581	404	339	635	517	328	266	392	343	291	478	398	199	289	288	323	593	240	215	297	219	233	321	215	258	346	204	246	339	211	237	280	319	193	247	156	226	170	603
AMACR	36	76	41	37	80	24	73	75	94	90	94	46	85	54	72	86	52	97	117	59	81	131	92	70	98	76	31	44	84	67	17	28	75	79	94	110	41	79	60	60	64	86	54	85	66	29	70	63	23	21	85	39	36	44	40	13	30	39	17	31	63	41	59	23	68	73	28	23	93	40	81	98	32	30	44	56	36	115	32	19	32	21	26	24	33	48	43	28	43	28	57	25	24	44	31	52	38	55	33	123
AMBN	0	0	0	0	0	0	0	0	0	0	0	0	0	0	0	0	0	0	0	0	0	0	0	0	0	0	0	0	0	0	0	0	0	1	0	0	0	0	0	0	0	0	2	0	0	0	0	0	0	0	0	0	0	0	0	0	0	0	0	0	0	0	0	0	0	0	0	0	0	0	0	0	0	0	0	0	0	0	0	0	0	0	0	0	0	0	0	0	0	0	0	0	0	0	0	0	0	0	0	0
AMBP	0	0	0	0	0	0	0	0	0	0	0	0	0	0	0	0	0	0	0	0	0	0	0	0	0	0	0	0	0	0	0	0	0	0	0	0	0	0	1	0	0	0	0	0	0	0	0	0	0	0	0	0	0	0	0	0	0	0	0	0	0	0	0	0	1	0	0	0	0	0	0	0	0	0	0	0	0	0	0	0	0	0	0	0	0	0	1	0	0	0	0	0	0	0	0	0	0	0	0	0
AMBRA1	191	316	218	201	341	185	225	344	245	261	199	225	221	332	172	270	130	302	390	207	263	515	387	305	379	196	157	189	295	175	117	213	387	528	161	245	142	313	176	339	253	275	287	392	177	275	250	175	219	149	511	254	238	258	191	115	212	199	133	205	185	327	222	221	285	374	194	114	260	181	216	426	190	157	206	237	215	392	142	187	234	246	211	151	156	230	263	114	194	203	161	172	121	240	88	173	83	128	129	462
AMD1	665	1243	608	655	1293	710	823	967	811	763	693	832	789	1200	652	924	463	968	917	524	1354	1814	1607	1392	1226	972	607	676	933	627	206	756	950	1429	905	1140	525	830	700	888	777	1043	635	1101	741	746	718	802	766	590	1506	726	736	521	615	451	538	449	556	670	817	1021	767	548	1247	840	663	596	844	1052	838	1369	516	452	607	761	557	1198	509	931	430	410	500	470	384	549	806	328	591	705	644	845	461	824	372	737	386	561	416	1529
AMDHD1	10	14	3	4	9	10	8	10	8	9	9	21	5	4	4	3	5	2	6	1	13	8	9	3	5	6	9	7	19	7	2	1	15	4	4	15	6	6	8	5	5	1	7	9	13	8	11	4	11	6	32	6	23	13	8	5	7	8	0	3	6	2	4	7	5	7	8	9	24	4	10	26	2	1	2	9	8	10	3	0	10	4	9	4	4	7	6	2	4	9	6	2	5	6	2	1	2	2	5	5
AMDHD2	153	247	87	137	153	111	110	205	187	145	232	154	211	157	228	228	166	218	312	134	184	226	259	216	202	190	146	108	213	141	171	91	265	244	160	173	147	176	151	127	220	261	127	179	113	74	131	124	184	122	398	204	226	172	159	63	155	92	55	103	246	195	224	91	205	226	145	104	267	101	175	330	143	120	117	154	249	373	113	76	181	87	160	144	162	80	165	90	194	120	163	49	120	117	102	182	82	97	107	325
AMELX	0	1	0	0	0	0	0	1	0	0	0	0	0	0	0	0	0	0	0	0	0	0	0	0	0	0	0	0	0	0	0	0	0	0	1	2	0	0	0	0	0	0	0	0	0	0	0	0	0	0	0	1	0	0	0	0	0	0	0	0	0	0	0	0	0	0	0	1	0	0	0	0	0	0	0	0	0	0	0	0	0	0	0	0	0	0	0	0	0	0	0	0	0	0	0	0	1	0	0	0
AMELY	0	0	0	0	0	0	0	0	0	0	0	0	0	0	0	0	0	0	0	0	0	0	0	0	0	0	0	0	0	0	0	0	0	0	0	0	0	0	0	0	0	0	0	0	0	0	0	0	0	0	0	0	0	0	0	0	0	0	0	0	0	0	0	0	0	0	0	0	0	0	0	0	0	0	0	0	0	0	0	0	0	0	0	0	0	0	0	0	0	0	0	1	0	0	0	0	0	0	0	0
AMFR	111	209	328	360	260	58	122	178	195	235	290	75	270	162	248	358	151	262	359	64	328	595	189	349	406	250	375	413	376	285	16	133	323	484	170	427	193	214	173	200	278	298	135	161	146	78	175	158	195	239	461	384	242	179	186	104	102	100	88	179	409	292	278	209	375	385	250	238	217	255	352	457	261	212	223	269	261	687	187	204	235	155	224	178	170	314	164	137	113	39	160	48	171	165	95	165	185	150	164	503
AMH	3	1	0	8	1	1	3	0	5	1	5	1	0	1	0	0	1	2	2	1	5	0	3	9	2	0	2	0	2	4	0	0	10	4	1	0	0	1	2	0	2	1	0	1	0	0	0	0	2	2	8	0	1	3	4	0	0	1	0	0	0	2	3	0	5	1	7	2	6	3	1	0	2	1	3	1	0	3	1	1	6	1	0	1	1	0	2	0	1	0	9	0	0	0	1	1	1	0	0	1
AMHR2	2	0	0	2	1	0	0	0	2	0	1	0	0	0	0	0	0	0	0	0	1	0	1	0	0	0	0	0	0	0	0	0	1	0	0	0	0	0	0	0	0	0	1	0	0	2	0	0	0	0	1	1	0	0	0	0	0	1	1	0	0	0	0	0	0	0	0	1	1	0	0	0	0	0	0	0	0	0	1	0	2	1	0	0	0	0	1	0	0	1	0	0	1	0	0	1	0	0	0	1
AMICA1	1117	1857	950	1190	1812	987	1600	2053	1359	1079	1213	1134	1012	1603	1107	1885	673	1262	1243	628	1529	1863	1667	1986	1635	1353	787	1102	1447	1310	532	529	1705	1563	1343	1860	1005	1000	711	709	1791	2064	791	810	1659	763	964	1234	1478	1455	1582	968	1237	1267	781	511	643	577	755	880	835	1086	1247	821	2189	1333	981	996	968	1872	1360	1999	759	525	666	917	485	1273	447	730	642	479	831	840	694	855	1269	363	511	799	1688	1317	682	958	456	857	624	782	631	2400
AMIGO1	15	19	9	24	11	13	18	16	19	3	13	14	13	18	5	5	10	13	26	7	16	23	23	14	10	19	4	15	11	11	6	2	32	12	7	9	2	10	14	2	9	7	15	24	12	3	24	22	29	9	52	12	15	21	12	4	11	8	3	5	9	13	15	9	14	10	9	11	14	7	8	21	11	2	12	17	6	13	5	1	8	4	7	8	7	17	10	4	7	18	6	7	9	6	3	15	1	13	11	37
AMIGO2	17	26	19	15	31	11	15	17	10	15	10	15	14	24	16	10	11	11	34	7	23	31	39	29	28	17	12	21	41	7	8	12	43	40	11	11	9	12	20	16	14	18	30	61	10	31	18	36	42	13	103	35	28	54	35	32	36	20	11	26	32	29	38	26	36	21	32	17	20	20	20	38	30	18	41	43	22	30	16	18	22	20	23	28	21	46	28	24	23	39	6	10	6	15	18	25	16	19	9	30
AMIGO3	88	109	92	120	74	89	148	125	71	56	44	115	59	81	85	50	35	44	111	32	122	121	168	132	145	90	46	59	113	54	119	64	187	158	45	75	52	83	74	21	65	55	102	126	84	92	95	121	228	85	456	136	155	78	123	82	195	81	47	67	86	123	137	82	136	69	121	78	201	72	81	154	119	39	97	110	93	100	68	41	126	39	56	97	65	68	63	51	76	100	70	39	47	40	35	68	33	52	55	156
AMMECR1	105	166	97	100	141	100	153	221	196	198	143	143	188	200	147	187	116	189	330	105	172	289	342	271	268	222	174	154	330	167	98	107	341	199	129	177	98	170	103	95	167	163	164	174	107	66	176	150	172	96	438	211	262	232	133	92	193	150	72	136	184	124	165	104	208	152	115	125	215	93	173	291	114	94	124	154	165	323	89	102	219	133	112	127	98	139	254	125	168	179	144	73	129	132	67	159	68	108	97	329
AMMECR1L	98	213	82	64	114	66	96	152	177	160	163	134	184	164	148	196	99	161	247	103	188	246	222	221	214	113	99	48	213	116	24	66	202	163	107	164	95	140	107	106	164	216	116	133	94	65	107	94	126	63	204	119	120	99	82	47	96	50	60	113	131	132	91	69	107	123	96	67	144	76	108	281	96	62	79	91	100	210	83	34	105	56	82	58	44	66	135	84	144	33	78	30	61	110	56	93	50	66	70	225
AMN	8	10	1	20	2	2	3	3	2	20	3	5	1	9	2	4	3	6	5	7	6	6	1	9	5	5	1	0	8	2	1	6	14	11	3	4	3	2	2	0	5	9	6	5	6	1	2	2	5	1	10	13	8	7	4	1	2	0	2	2	9	6	7	6	11	6	5	0	4	7	4	4	3	1	2	5	7	14	9	2	3	2	2	4	1	5	5	6	2	4	6	1	2	4	0	1	4	1	4	12
AMN1	25	31	19	12	65	21	23	45	46	37	43	43	45	26	25	54	59	112	55	19	34	103	38	57	75	54	77	71	62	51	9	18	89	43	14	33	28	43	39	30	27	32	35	59	44	11	33	26	88	41	72	80	73	53	32	31	33	39	33	30	87	54	75	36	80	35	43	48	99	60	57	74	27	41	24	120	46	119	39	76	68	60	61	77	135	110	97	12	42	28	32	19	26	54	19	62	31	46	34	74
AMOT	14	17	17	11	12	8	13	19	18	7	14	13	6	16	3	11	5	14	15	8	19	32	20	15	28	24	8	14	25	12	6	7	23	13	15	21	2	9	8	0	8	11	19	10	8	12	15	10	8	9	29	19	14	23	8	11	7	5	7	19	16	18	10	3	18	13	12	3	8	19	3	19	7	1	5	9	6	25	4	6	8	5	11	9	7	7	14	11	4	9	11	11	1	6	7	6	4	7	2	31
AMOTL1	2	6	2	8	1	0	4	8	1	0	0	0	1	1	3	5	2	2	5	0	2	4	6	6	3	0	5	7	1	2	3	2	8	6	0	5	3	3	8	0	1	2	2	5	7	5	0	2	4	1	2	11	2	4	1	1	9	1	0	8	5	8	14	4	4	1	1	1	6	8	1	5	7	1	1	8	3	5	0	0	3	2	3	8	4	11	2	0	0	5	0	4	1	5	1	3	3	3	2	16
AMOTL2	0	1	0	1	4	2	0	0	0	0	0	0	0	5	0	0	0	0	0	2	0	1	1	1	2	0	3	5	0	0	0	2	0	6	0	0	1	2	0	0	0	0	0	3	0	0	0	0	1	0	3	0	1	0	0	1	0	1	0	2	0	4	1	2	0	0	0	0	0	0	0	6	0	1	0	1	0	2	1	9	0	7	0	0	0	1	1	0	0	2	0	2	0	4	0	0	0	0	0	1
AMPD1	0	0	0	0	0	0	0	0	0	1	0	0	1	0	0	1	0	0	3	0	0	0	0	0	0	0	0	0	0	0	0	1	0	0	0	5	2	1	2	1	3	0	0	0	0	0	1	1	0	0	2	0	0	0	1	0	0	2	0	0	0	0	0	0	1	0	0	0	0	0	1	0	1	0	0	0	0	1	0	0	1	1	0	0	0	0	1	0	1	1	0	0	1	0	0	0	0	1	1	0
AMPD2	1109	1493	529	936	779	635	1113	1293	793	488	507	615	476	770	307	538	348	546	567	345	1055	1026	1206	1424	873	637	346	295	548	428	242	246	857	923	469	619	306	450	525	406	572	651	594	723	878	735	436	628	1101	603	1214	665	819	632	801	404	537	360	448	595	370	838	489	393	1266	736	833	582	920	683	653	1151	733	368	584	548	564	761	575	245	463	195	493	378	295	415	328	221	463	394	722	444	520	665	325	596	508	468	424	1284
AMPD3	505	796	481	594	430	424	662	975	682	509	643	648	359	431	583	808	284	546	675	304	831	939	651	824	751	484	495	451	881	595	371	215	961	663	469	715	409	450	498	348	601	733	440	412	455	228	451	435	637	415	1090	481	543	490	544	243	438	290	304	383	691	351	647	348	723	597	464	292	597	447	611	1331	530	305	357	466	508	1114	295	122	415	172	351	298	272	464	568	253	357	202	479	114	224	352	166	389	276	375	318	1170
AMPH	1	1	0	0	0	0	1	2	0	0	0	0	1	0	0	0	1	0	0	0	0	1	0	0	0	0	0	0	0	0	0	0	0	1	0	0	0	0	0	0	3	2	0	0	1	0	0	2	0	1	1	0	0	0	0	0	0	0	0	1	0	0	1	0	1	0	0	1	0	0	0	0	0	0	0	0	0	1	0	0	0	0	1	0	0	1	0	0	0	1	0	0	0	0	0	0	0	0	0	0
AMT	77	89	69	72	38	53	69	82	78	70	50	66	81	71	62	106	37	62	131	20	67	82	114	103	65	55	25	32	72	53	34	26	84	55	38	52	49	60	54	21	51	58	114	121	56	49	78	61	111	58	219	86	72	61	64	34	50	30	32	37	83	44	71	33	63	29	58	42	85	21	39	95	52	19	53	52	50	64	58	26	76	50	47	33	42	44	68	32	50	33	40	10	24	21	22	50	32	41	39	118
AMTN	0	0	0	1	0	0	0	0	0	0	0	0	0	0	0	0	0	0	0	0	0	0	0	0	0	0	0	0	0	0	0	0	0	0	0	0	0	0	0	0	0	0	0	0	0	0	0	0	0	0	2	0	0	0	0	0	0	0	0	0	0	0	0	0	0	0	0	0	0	0	0	0	0	0	0	0	0	0	0	1	0	0	0	1	0	0	0	0	0	0	0	0	0	0	0	0	0	0	0	0
AMY1A	0	0	0	0	0	0	0	0	0	0	0	0	0	0	0	0	0	0	0	0	0	0	0	0	0	0	0	0	0	0	0	0	0	0	0	0	0	0	0	0	0	0	0	0	0	0	1	0	0	0	0	0	0	0	0	0	0	0	0	0	0	0	0	0	0	0	0	0	0	0	0	0	0	0	0	0	0	0	0	0	0	0	0	0	0	0	0	0	0	0	0	0	0	0	0	0	0	0	0	0
AMY1C	0	0	0	0	0	0	0	0	0	0	0	0	0	0	0	0	0	0	0	0	0	0	0	0	0	0	0	0	0	0	0	0	0	0	0	0	0	0	0	0	0	0	0	0	0	0	0	0	0	0	0	0	0	0	0	0	0	0	1	0	0	0	0	0	0	0	0	0	0	1	0	0	0	0	0	1	0	0	0	0	0	0	0	0	0	0	0	0	0	0	0	0	0	0	0	0	0	0	0	0
AMY2A	1	2	0	0	3	0	1	0	0	1	0	1	0	2	0	0	0	1	2	1	0	1	1	4	2	5	0	0	1	1	0	1	5	0	0	0	0	1	3	1	1	1	3	1	1	0	0	1	1	0	3	3	3	2	5	2	3	2	2	4	0	1	3	0	6	2	1	0	3	1	2	2	1	0	1	3	1	1	2	2	2	2	0	3	2	2	0	0	1	1	1	1	0	2	0	1	0	0	0	3
AMY2B	44	75	65	61	61	26	47	81	69	66	31	16	33	31	30	55	25	92	111	4	42	148	66	92	96	80	72	52	104	50	0	18	122	51	25	53	41	55	59	26	53	33	39	71	66	28	47	43	91	45	184	122	76	73	43	19	32	21	33	69	87	48	65	46	76	37	72	111	146	74	45	87	32	17	58	116	41	115	38	38	48	23	36	32	48	74	97	21	22	10	24	10	17	35	23	68	32	52	68	183
AMZ1	0	0	0	0	0	0	0	0	0	0	0	0	0	0	0	1	0	0	0	0	0	0	0	1	1	0	0	0	0	0	0	0	0	0	0	0	0	0	0	0	0	1	0	0	0	0	0	0	0	0	0	0	0	1	0	0	0	0	0	2	0	0	0	0	0	0	0	0	0	0	0	0	0	0	0	0	0	0	0	0	0	0	0	0	0	0	0	0	0	0	0	0	0	0	0	0	0	0	0	0
AMZ2	35	81	63	57	84	20	47	91	106	93	117	27	118	73	107	119	104	159	183	21	85	218	106	166	137	95	77	115	124	76	1	27	163	97	51	107	82	87	85	83	99	98	79	101	80	33	105	65	107	73	153	140	105	92	59	34	64	62	31	72	134	90	119	76	140	101	125	113	164	97	97	167	68	68	62	143	72	224	65	94	140	65	76	133	116	104	88	47	48	16	45	19	32	54	32	87	39	60	68	181
AMZ2P1	4	6	3	3	2	4	2	7	6	0	3	1	4	0	6	3	7	9	6	4	6	17	4	10	7	3	4	4	8	6	1	0	3	5	4	4	5	3	1	5	1	3	2	0	2	4	4	5	10	4	8	3	4	4	1	0	1	1	2	1	10	8	9	1	5	3	5	2	6	5	5	6	1	1	0	7	4	6	4	2	4	4	3	7	3	2	2	1	0	0	0	1	2	1	0	3	2	3	1	8
ANAPC1	74	141	71	91	92	34	75	114	98	122	101	60	136	102	80	90	48	130	139	15	103	220	143	157	198	97	72	106	195	74	0	36	179	130	35	111	52	86	80	59	100	99	99	116	62	41	100	92	84	95	227	138	137	138	79	49	82	47	67	86	121	103	168	74	105	139	134	84	147	120	106	213	97	95	101	155	111	194	60	69	143	64	118	96	77	131	125	55	79	53	75	21	36	98	30	73	32	48	57	135
ANAPC10	52	85	52	63	110	34	66	75	135	125	65	65	97	104	76	102	145	194	265	56	163	284	255	87	141	108	132	81	210	95	6	61	206	93	65	105	62	111	69	58	87	76	99	163	88	56	111	89	138	38	219	65	141	103	57	59	79	82	51	80	92	86	125	69	101	107	49	51	276	76	63	118	41	60	85	112	97	166	39	44	136	53	60	117	73	116	159	35	57	77	50	20	33	80	27	77	51	105	96	320
ANAPC11	1	2	1	0	1	3	0	3	0	0	1	3	1	3	1	5	0	2	3	3	2	5	3	2	4	0	0	0	0	2	0	0	2	2	0	0	0	0	0	1	0	3	4	1	1	0	1	1	1	0	4	1	0	2	0	0	3	1	0	1	1	2	1	0	1	1	1	1	1	1	1	1	4	0	2	1	3	0	0	5	3	0	0	0	3	1	1	3	5	1	2	1	5	2	0	2	0	1	0	1
ANAPC13	158	238	141	134	285	210	229	309	280	292	212	336	145	424	236	208	202	291	414	168	412	610	348	296	268	253	152	221	182	135	79	187	326	416	256	315	106	240	167	165	154	253	204	355	274	202	201	281	228	144	376	182	314	219	208	137	230	192	163	178	190	257	269	224	360	325	174	164	388	350	205	335	116	119	133	160	136	389	72	156	168	146	101	200	172	262	318	103	170	133	131	229	110	235	68	144	112	165	137	457
ANAPC15	85	145	89	80	131	70	90	134	156	92	91	143	105	129	89	105	127	176	188	53	171	313	189	73	111	125	83	107	176	84	21	39	232	154	83	133	96	122	110	52	99	127	145	249	106	62	240	178	186	82	367	103	147	177	126	102	163	86	82	105	98	114	196	108	124	96	87	71	213	129	100	178	100	102	109	154	90	185	73	85	136	78	92	212	193	138	173	57	70	64	61	40	90	138	46	101	58	133	98	354
ANAPC16	345	489	268	309	524	346	448	666	672	502	553	575	400	602	535	667	503	574	843	275	695	1165	921	791	772	685	457	441	778	523	213	351	943	728	427	668	352	437	524	289	432	579	495	707	495	315	647	683	730	359	1309	550	752	689	565	365	623	408	290	462	549	526	800	483	678	504	492	423	923	492	503	720	408	287	350	711	533	1087	228	394	576	357	561	676	686	634	673	309	540	561	359	269	278	517	245	466	258	440	397	1245
ANAPC1P1	4	5	3	2	4	0	0	5	2	4	5	1	2	4	1	2	1	2	3	0	4	5	2	6	6	4	0	3	6	0	0	0	8	3	3	3	1	1	3	0	1	0	4	1	2	0	4	4	3	2	3	4	9	6	2	3	4	2	4	4	1	5	6	0	7	0	4	8	9	0	6	9	0	0	1	10	1	7	1	1	4	0	7	2	3	6	4	4	1	0	0	0	0	2	2	4	0	2	1	3
ANAPC2	97	214	94	117	121	109	137	193	139	109	65	160	87	141	99	109	59	108	202	77	195	253	194	177	161	131	70	68	126	107	32	73	193	192	86	119	64	122	105	81	118	133	171	205	106	97	158	160	175	110	413	188	158	163	137	93	176	113	89	147	97	158	152	91	140	144	106	80	162	95	126	237	163	67	130	165	154	204	96	75	167	99	122	139	131	177	140	88	131	154	85	48	72	126	45	112	40	73	60	209
ANAPC4	41	56	45	40	59	32	47	60	87	74	62	30	71	71	34	99	68	120	189	9	60	175	91	119	119	91	83	74	94	62	0	20	89	68	33	110	64	77	43	71	73	63	53	86	41	12	72	49	47	38	112	123	106	58	31	19	49	33	36	63	118	103	91	53	83	105	63	73	85	49	63	100	35	42	28	95	65	154	29	61	64	51	45	67	55	80	83	36	30	15	27	14	13	48	7	68	15	58	43	121
ANAPC5	267	496	248	275	469	257	329	550	589	521	490	455	550	631	529	747	325	565	877	359	625	858	894	616	702	377	379	370	676	384	165	279	634	702	418	700	393	552	357	453	501	685	509	590	331	282	604	540	475	197	968	397	533	535	404	178	415	339	267	396	328	429	420	280	374	476	360	246	550	394	481	837	489	234	382	467	512	788	283	272	515	356	346	402	378	474	556	317	471	348	307	198	352	476	212	353	193	361	262	790
ANAPC7	117	253	158	134	197	124	161	301	362	356	277	173	346	232	251	355	192	314	485	137	185	417	336	335	412	226	159	172	403	199	48	99	345	321	208	400	129	238	188	207	254	273	140	201	121	58	150	131	214	108	449	194	221	133	133	54	150	113	78	133	240	186	168	134	234	238	214	119	257	166	211	410	198	85	143	213	229	419	158	159	247	140	202	163	165	282	235	130	180	100	173	52	110	172	62	174	89	129	131	385
ANG	0	0	0	0	0	0	0	0	0	0	1	0	0	0	0	0	0	0	0	0	0	1	0	0	0	0	0	0	0	0	0	0	0	0	0	0	0	0	0	0	0	0	0	0	0	0	0	0	0	0	1	0	1	0	0	0	0	0	0	0	0	0	0	0	0	0	1	0	0	0	0	0	1	0	0	0	0	0	0	0	1	0	0	0	0	1	0	0	0	0	0	0	0	0	0	0	0	0	0	0
ANGEL1	132	206	122	166	150	135	178	208	151	113	72	105	113	177	102	105	76	111	255	84	178	231	291	220	202	115	78	157	212	107	99	95	324	208	87	119	85	86	130	57	119	127	114	130	87	79	135	109	184	119	338	174	151	169	116	99	168	64	83	147	168	192	209	82	175	135	107	130	170	110	139	269	99	70	111	120	114	260	77	49	138	79	90	98	82	105	182	78	140	182	96	53	100	116	62	133	58	170	85	306
ANGEL2	48	86	58	58	104	38	88	106	111	115	60	44	110	58	79	91	59	96	166	17	107	246	90	145	214	68	87	79	117	59	2	26	152	131	46	98	44	74	84	50	47	67	90	139	79	35	75	41	165	99	236	173	92	110	75	31	78	62	44	60	141	135	98	70	151	103	126	95	184	93	112	167	94	60	61	136	114	164	78	68	113	77	55	96	66	169	141	41	45	27	47	21	33	58	19	71	39	57	69	177
ANGPT1	23	18	19	27	5	6	14	14	12	14	29	6	19	4	1	6	16	10	8	3	27	32	16	31	16	17	12	21	7	18	1	2	15	8	7	13	5	3	4	5	9	13	7	10	17	3	9	4	11	10	12	11	3	5	6	7	10	2	5	4	16	10	13	6	10	7	6	9	28	35	23	27	6	7	5	15	8	18	4	10	6	12	5	9	4	11	6	0	5	2	2	1	4	4	2	10	12	11	10	30
ANGPT2	0	0	2	3	1	0	0	0	0	2	1	2	2	2	0	1	0	0	0	1	1	1	2	0	5	0	1	1	0	2	0	0	2	0	0	0	0	0	3	0	0	0	0	0	0	0	0	0	0	2	0	0	1	0	0	0	0	0	0	1	0	0	0	0	1	1	0	0	1	0	0	0	0	1	0	1	1	3	0	0	0	0	0	0	0	0	2	0	0	1	0	0	2	0	1	0	0	0	1	0
ANGPT4	0	1	0	0	0	1	4	2	2	2	0	0	0	0	1	0	0	0	0	0	0	0	2	0	0	0	0	0	0	0	0	0	0	0	0	0	0	0	0	0	1	0	1	0	0	1	0	1	0	0	1	0	0	0	1	0	0	0	0	0	0	0	1	0	0	1	0	0	1	0	0	0	1	1	1	0	0	1	0	0	1	1	0	0	0	0	1	0	0	0	0	0	0	0	0	0	0	1	0	0
ANGPTL1	0	0	0	0	0	0	0	0	2	1	0	0	0	0	0	3	1	0	0	0	0	0	0	2	1	2	0	1	0	0	0	0	0	0	0	0	0	0	0	0	0	0	0	0	0	0	0	0	0	0	0	0	0	0	0	0	0	0	0	1	0	0	0	0	0	0	2	0	0	0	0	0	1	0	0	0	0	0	0	0	0	0	1	0	0	0	0	1	0	1	0	0	0	0	0	0	0	0	0	0
ANGPTL2	0	0	0	0	0	0	1	0	0	0	2	0	1	0	0	1	0	1	0	1	0	1	0	0	0	1	0	0	0	0	0	0	0	0	0	0	1	0	0	0	0	0	0	1	0	1	0	0	0	0	0	1	0	0	0	0	0	0	0	1	0	0	0	0	1	0	0	0	0	0	0	2	0	1	0	0	0	0	0	0	0	0	1	0	0	1	1	0	0	0	0	0	0	0	0	0	0	0	0	0
ANGPTL3	0	0	0	0	0	0	0	0	0	0	0	0	0	0	0	0	0	0	0	0	0	0	0	0	0	0	0	0	0	0	0	0	0	0	0	0	0	0	0	0	0	0	1	0	0	0	0	0	0	0	2	0	0	0	0	0	0	2	0	0	0	0	0	0	0	0	0	0	0	0	1	0	0	1	0	0	0	1	0	0	0	0	0	0	0	0	0	0	0	0	0	0	0	0	0	0	0	0	0	0
ANGPTL4	0	0	0	0	0	0	0	0	0	0	0	0	0	0	0	0	0	0	0	0	1	0	1	0	0	0	0	1	0	0	0	0	0	0	0	0	0	0	0	0	0	0	0	0	0	0	0	0	0	0	0	0	0	0	0	0	0	0	0	0	0	1	0	0	0	0	0	0	0	0	0	0	0	0	1	0	0	0	0	0	0	0	0	0	0	0	0	1	2	0	0	0	0	0	0	0	0	0	0	0
ANGPTL5	0	0	0	0	0	0	0	0	0	1	0	0	0	0	0	0	0	0	0	0	0	0	0	0	0	0	0	0	0	0	0	0	0	0	0	0	0	0	0	0	0	0	0	0	0	0	0	0	0	0	0	0	0	0	0	0	0	0	0	0	0	0	0	0	0	0	0	0	0	0	0	0	0	0	0	0	0	0	0	0	0	0	0	0	0	0	0	0	0	0	0	0	0	0	0	0	0	0	0	0
ANGPTL6	22	36	12	40	36	32	11	29	33	19	13	27	21	34	13	18	20	32	44	22	19	58	42	39	38	26	9	18	17	12	3	30	35	64	11	14	6	28	21	25	21	20	30	58	23	52	22	15	32	17	85	32	43	34	21	11	34	25	24	10	15	63	22	25	24	27	21	6	40	15	21	31	32	8	21	28	19	20	16	34	31	53	29	21	14	11	38	21	25	27	11	15	10	30	9	15	6	16	18	11
ANGPTL7	13	18	5	11	7	5	4	7	11	13	3	14	4	10	6	4	7	20	16	10	12	11	20	24	7	8	4	4	6	3	5	3	8	9	5	4	6	3	6	11	4	8	4	9	5	2	2	6	10	5	16	11	9	10	10	3	6	7	1	9	2	7	8	1	5	7	6	0	7	3	2	14	2	2	9	10	0	6	7	0	4	4	2	3	1	5	12	4	6	6	2	0	4	3	2	5	1	6	6	18
ANHX	0	0	0	1	0	0	0	0	0	0	0	0	0	0	0	0	0	0	0	0	0	0	0	0	0	1	0	1	0	0	0	0	0	1	0	0	0	0	0	0	0	0	0	0	0	0	0	0	0	0	0	0	0	0	0	0	0	0	0	0	0	0	0	0	0	0	0	0	0	0	0	0	0	0	0	0	0	0	0	0	0	0	1	0	0	0	0	0	0	0	0	0	0	0	0	0	0	0	0	0
ANK1	523	928	1099	1799	794	478	593	371	227	237	758	631	447	308	167	241	218	137	105	451	1350	477	201	532	655	416	1385	1346	625	795	540	714	264	1435	324	264	130	170	333	154	340	251	1158	685	751	978	288	442	127	522	2138	808	487	485	605	512	200	278	481	566	186	437	517	488	356	215	720	356	203	469	247	360	567	282	417	159	404	240	366	336	251	279	377	163	190	205	129	562	297	129	519	311	461	84	366	199	449	208	161	616
ANK2	0	0	0	0	0	1	0	0	0	0	0	0	0	0	0	0	0	0	0	0	0	0	0	0	0	0	0	0	0	0	0	0	0	0	0	0	1	0	0	0	0	0	1	0	0	0	0	0	0	0	1	0	0	0	0	0	0	0	0	0	0	0	0	0	0	0	0	0	0	0	0	1	0	0	0	0	0	0	0	0	0	0	0	0	0	0	0	1	0	1	0	0	0	0	0	0	0	0	0	0
ANK3	0	2	0	1	0	0	0	2	2	1	0	3	0	1	0	1	0	0	0	0	0	2	0	0	0	0	0	0	2	0	0	0	1	0	0	2	0	0	0	0	0	0	0	0	0	0	2	0	0	0	0	0	2	0	0	0	0	1	0	1	0	0	0	0	0	0	0	0	0	0	0	0	0	0	2	0	1	0	0	0	0	0	0	0	0	0	0	0	0	0	0	0	0	0	0	0	0	0	0	0
ANKAR	13	15	15	6	15	8	16	21	10	16	5	13	10	8	12	17	13	17	22	3	26	42	28	21	27	19	17	23	24	4	2	10	32	8	6	10	6	17	9	3	11	4	16	28	9	3	18	17	21	12	46	23	26	16	14	13	26	6	12	28	23	14	32	7	30	4	9	16	27	21	24	36	20	9	10	17	15	38	6	9	28	7	7	27	10	35	18	8	14	9	14	5	15	26	1	16	8	9	8	26
ANKDD1A	15	21	36	35	21	17	17	26	23	10	8	14	13	8	18	20	10	22	100	30	7	16	18	35	5	10	10	7	22	10	1	6	18	13	1	13	7	14	14	26	7	5	25	34	20	12	20	13	18	5	113	43	19	16	11	6	17	14	8	9	6	11	13	8	13	10	19	27	17	3	5	7	37	17	4	9	8	2	8	1	5	10	7	2	5	5	8	6	28	34	10	12	27	31	4	3	11	8	6	32
ANKFN1	0	0	0	0	0	0	0	0	0	2	1	0	0	1	0	0	0	0	1	0	0	0	0	0	0	0	0	0	0	0	0	1	0	0	0	0	0	0	0	0	0	0	1	0	0	0	0	1	0	0	1	0	0	0	0	0	0	0	0	0	0	0	1	1	0	0	0	0	0	0	0	1	0	0	0	0	0	1	0	0	0	1	0	0	0	0	0	0	0	0	0	0	0	0	0	0	0	0	0	0
ANKFY1	528	906	415	444	1261	615	470	968	407	320	352	742	309	863	257	340	142	618	760	571	526	1646	596	698	559	431	256	545	491	325	156	1055	669	1918	280	391	248	878	256	915	351	359	377	680	325	595	276	335	337	197	768	631	391	325	287	130	341	430	337	333	261	773	254	553	412	690	318	219	301	230	338	702	385	236	340	342	296	452	189	1294	267	634	248	192	179	348	675	284	300	422	255	347	188	641	150	359	159	277	184	707
ANKH	272	534	494	630	413	190	312	280	200	160	306	210	464	280	244	213	202	166	240	126	996	577	344	416	407	297	387	488	353	298	206	360	328	478	183	164	128	114	318	106	248	232	272	174	314	294	177	229	172	180	899	274	208	223	257	206	169	83	214	275	234	232	282	159	273	177	206	235	171	281	148	255	165	78	165	129	142	231	100	54	86	61	131	105	128	128	264	265	236	144	254	133	197	93	240	236	118	125	109	338
ANKHD1	858	1495	812	928	886	792	1062	1396	801	724	544	888	578	1174	429	698	286	795	1378	497	1056	1565	1520	1274	1143	919	537	501	1203	680	369	527	1454	1115	583	760	498	694	588	501	608	657	729	935	621	551	814	923	770	543	1944	929	916	1237	804	534	698	647	619	838	941	920	1262	604	1350	917	688	594	824	910	712	1416	668	456	615	950	665	1410	366	568	680	472	543	706	380	834	880	365	541	790	566	784	436	553	256	607	402	573	364	1452
ANKIB1	172	383	239	245	370	174	184	362	428	492	333	251	448	344	295	428	225	516	797	308	373	755	521	573	669	499	335	422	691	392	28	276	571	426	339	499	338	369	309	346	416	389	235	333	210	148	318	227	246	202	583	496	404	338	263	184	276	261	217	305	586	316	296	184	334	325	241	286	486	369	404	618	207	282	235	456	299	887	136	372	321	323	270	334	240	416	469	185	261	232	189	152	141	321	83	277	117	216	171	498
ANKK1	5	17	5	7	9	15	22	24	17	21	16	11	14	9	10	15	3	9	44	5	11	19	13	31	20	19	10	13	8	5	10	6	22	16	4	11	5	8	9	0	4	0	10	13	22	9	7	14	33	11	21	3	25	13	17	8	5	1	3	11	15	3	36	13	29	19	14	16	16	9	14	33	7	1	16	17	8	14	8	1	15	7	8	9	17	9	13	14	12	8	15	8	16	6	0	12	5	6	12	22
ANKLE1	3	4	7	3	3	2	2	4	3	2	1	3	1	2	4	1	3	1	2	0	1	7	6	0	10	2	0	1	3	5	1	6	2	2	4	2	0	7	2	1	4	0	2	6	1	1	1	1	3	4	9	1	4	1	3	2	1	0	3	3	3	2	1	1	6	3	1	1	6	1	1	4	1	2	4	0	5	3	0	0	5	2	2	2	0	2	0	0	0	2	2	0	5	3	1	1	1	1	0	7
ANKLE2	727	1295	693	742	728	438	641	859	1046	1136	757	766	915	1080	722	1033	548	937	1788	511	1156	1510	1958	1571	1311	915	572	573	1563	896	311	589	1749	1264	739	1007	645	838	691	541	854	884	738	856	700	465	851	559	976	568	1864	1000	1161	1067	909	558	840	705	552	790	1245	905	1259	552	1301	968	735	754	1220	719	921	1536	626	453	625	994	815	1841	471	567	855	513	827	911	577	1009	990	590	873	920	659	454	573	732	335	754	438	705	483	1610
ANKMY1	109	187	108	83	85	96	124	187	156	65	104	161	103	146	93	117	67	79	253	77	197	270	194	187	163	113	119	94	175	97	64	72	131	183	77	106	74	101	150	67	131	106	109	133	101	83	72	58	235	97	395	152	152	118	106	56	110	63	41	57	186	105	95	59	178	101	88	107	220	124	78	148	95	52	88	151	147	253	131	69	129	42	70	78	56	116	148	66	172	140	63	38	55	42	52	105	40	67	63	182
ANKMY2	93	193	110	116	173	106	140	174	201	194	130	150	118	230	107	150	99	175	288	119	113	176	345	250	237	232	152	154	247	129	86	120	301	227	105	137	109	168	138	107	170	169	186	245	116	102	181	203	194	118	358	252	216	206	147	105	225	204	98	159	243	212	142	50	284	186	53	69	273	142	160	279	128	104	94	192	146	349	95	181	165	133	104	208	147	218	198	74	101	172	69	107	72	146	40	120	69	118	107	383
ANKRA2	25	51	24	33	51	13	33	52	59	39	56	22	52	27	56	52	31	49	91	26	27	101	32	101	78	68	45	49	90	36	2	16	86	62	28	80	40	40	34	60	33	43	25	40	33	17	32	14	59	35	65	42	55	29	29	10	28	23	15	28	73	26	48	29	35	47	34	42	61	36	50	69	22	20	17	46	47	92	38	35	37	23	20	34	17	17	45	21	28	12	33	7	17	29	7	27	23	23	19	64
ANKRD1	0	0	0	0	0	0	0	0	0	0	0	0	0	0	1	0	0	0	0	0	0	0	0	0	0	0	0	0	0	0	0	0	0	2	0	0	0	0	0	0	0	0	0	0	0	0	0	0	0	0	0	0	0	0	0	1	0	0	0	0	0	0	0	0	0	0	0	0	0	0	0	0	0	0	0	0	0	1	0	0	0	0	0	0	0	0	0	1	0	0	0	0	0	0	0	0	0	0	0	0
ANKRD10	195	366	242	301	317	152	251	357	327	292	219	251	289	486	176	351	213	362	618	153	346	473	484	383	402	262	187	151	439	212	58	155	509	402	181	265	183	302	282	228	286	335	325	398	312	201	374	323	444	158	854	384	480	377	328	171	256	224	191	329	402	376	422	228	402	313	257	207	448	251	348	623	181	162	246	365	271	568	148	183	349	203	217	292	193	327	349	132	245	129	172	118	118	337	89	215	162	226	212	693
ANKRD11	556	893	494	601	421	377	693	812	432	404	289	358	333	642	315	391	172	379	832	223	604	818	784	885	691	534	266	219	646	376	355	286	1016	719	327	404	275	426	473	320	390	408	470	470	385	296	512	485	497	296	1002	577	411	522	386	225	373	363	286	366	651	598	641	306	1072	701	442	409	620	394	340	713	207	167	252	418	264	667	196	169	282	151	200	272	108	286	505	187	283	450	352	241	175	279	126	368	253	363	264	1248
ANKRD12	388	879	597	663	1241	341	766	1099	624	1041	374	441	705	670	296	493	728	3473	2588	263	1075	3922	1438	1529	1478	1373	1883	1422	1554	991	23	337	2422	827	529	886	868	700	767	761	525	574	488	1943	561	209	1191	364	701	347	980	1476	771	1371	274	610	287	691	500	676	1761	638	1517	496	780	822	385	802	1294	945	708	988	177	534	378	2490	435	1893	177	456	384	415	280	1018	771	1366	1602	161	215	306	125	235	101	1369	107	1468	282	1535	782	3243
ANKRD13A	861	1530	716	913	1277	814	943	1804	1234	930	1168	932	935	1625	875	1510	597	1270	1174	908	1544	2645	1392	1304	1345	950	840	964	965	701	332	849	1055	2005	1031	1541	627	1358	790	1685	1218	1375	910	1343	1133	740	762	776	652	637	1296	693	801	645	663	288	505	600	804	908	650	1113	617	792	992	1019	764	483	595	811	800	1399	657	547	679	648	695	1144	387	764	529	629	535	461	526	686	975	341	554	455	560	504	356	801	240	524	482	560	421	1716
ANKRD13B	5	13	3	17	8	1	6	3	8	14	7	10	2	3	5	9	2	9	3	2	18	11	17	24	12	6	2	5	11	3	2	3	23	12	1	7	0	8	6	0	4	8	9	5	5	8	7	6	11	5	23	6	9	7	5	4	13	4	1	14	3	6	5	4	7	2	14	8	16	9	2	6	5	3	7	9	7	7	3	1	3	2	7	4	9	5	7	4	11	5	8	2	3	3	8	4	1	4	2	10
ANKRD13C	165	333	180	173	226	153	196	409	618	441	326	239	374	289	356	392	239	391	698	260	400	552	461	344	371	340	230	206	378	273	174	191	527	333	195	314	227	254	188	200	277	368	224	261	166	90	257	211	198	98	552	280	278	260	178	133	199	138	133	161	302	206	301	149	235	337	171	197	342	145	213	399	141	115	177	200	233	529	124	111	149	144	166	200	130	189	310	135	213	262	161	65	158	234	94	193	103	184	178	570
ANKRD13D	265	419	206	297	435	272	520	532	267	219	149	324	155	375	193	245	152	236	320	111	335	390	472	415	399	331	156	203	307	213	192	174	438	479	197	282	159	232	199	177	208	223	256	334	278	218	213	337	476	251	853	416	347	273	318	251	344	278	188	203	234	419	458	250	693	381	354	285	426	352	301	473	293	148	255	264	219	344	209	226	224	190	217	251	154	168	242	142	213	248	287	304	187	211	130	251	178	215	199	647
ANKRD16	15	24	9	10	10	10	13	17	18	29	16	10	4	10	18	21	9	7	27	4	9	17	25	20	21	15	9	7	13	9	12	3	22	17	4	7	1	8	9	3	7	7	9	15	7	10	27	14	19	2	66	11	12	8	16	9	19	13	8	11	15	6	13	4	11	8	14	24	23	15	10	20	15	7	22	9	16	22	11	4	19	5	11	11	11	6	12	10	17	11	12	5	16	10	6	13	5	15	5	21
ANKRD17	320	541	247	357	345	296	375	493	260	276	238	284	222	418	176	254	80	254	456	177	320	484	526	514	464	381	170	193	463	228	184	220	605	496	129	276	155	288	196	216	228	265	248	308	234	181	300	322	259	213	678	386	261	378	271	183	216	194	242	261	329	333	356	203	377	308	251	263	228	316	190	421	177	109	200	268	155	452	143	173	154	157	159	164	91	222	338	182	300	446	215	202	170	255	85	211	121	237	123	612
ANKRD18A	5	7	21	6	8	3	7	7	11	14	23	8	14	11	19	29	19	30	12	0	20	26	28	39	34	9	15	30	20	12	1	3	16	1	12	19	16	10	10	5	12	9	4	6	9	1	8	7	15	11	21	15	9	4	11	7	11	6	6	4	15	1	26	5	26	9	12	16	11	12	10	21	5	2	4	16	7	32	6	5	21	4	5	9	3	13	8	10	6	4	9	3	8	10	8	19	2	7	5	16
ANKRD18DP	1	0	1	1	2	0	1	1	1	1	1	1	2	0	2	0	0	0	0	1	2	1	0	0	0	0	2	0	1	0	0	1	1	0	0	0	0	2	1	0	0	2	0	1	0	0	0	0	1	1	0	1	2	3	1	0	2	4	0	0	7	0	2	2	1	0	3	0	1	0	0	1	3	0	3	2	0	3	0	1	1	0	0	1	0	2	5	0	2	0	1	0	0	0	0	3	2	0	1	5
ANKRD19P	0	7	1	0	0	0	0	7	0	4	0	0	1	0	0	0	0	2	0	0	2	5	0	0	0	1	0	0	0	1	0	0	4	1	0	2	0	1	0	1	1	3	1	0	1	0	0	2	0	2	3	1	0	0	0	1	0	0	0	0	2	0	1	0	0	0	1	1	0	2	1	1	1	4	0	0	1	1	0	1	0	0	1	0	0	1	1	1	0	0	1	1	0	0	0	0	0	0	0	2
ANKRD2	0	0	0	0	0	0	0	0	0	0	0	0	0	0	0	0	0	0	0	0	0	0	0	0	0	0	0	0	0	0	0	0	0	0	0	0	0	1	0	0	0	0	0	2	1	0	0	0	0	0	0	0	0	0	0	0	0	0	0	1	0	0	0	0	0	1	1	0	0	1	0	0	0	0	0	0	0	0	0	0	1	0	0	0	0	0	0	0	1	0	0	0	0	0	0	0	0	0	0	0
ANKRD20A1	0	0	1	3	1	0	0	1	3	1	0	0	1	0	0	2	0	2	1	0	0	0	1	4	0	0	0	0	0	0	0	0	2	0	0	0	0	0	2	0	0	2	1	1	0	0	2	2	2	2	2	0	1	1	2	0	3	1	0	0	1	1	0	0	0	1	1	0	0	0	0	5	0	0	0	0	1	1	0	0	1	1	0	0	2	1	3	2	3	0	0	0	0	0	0	1	0	0	1	0
ANKRD20A11P	4	3	10	15	0	2	1	4	10	8	9	4	1	3	8	4	11	13	11	2	15	20	9	1	3	3	0	1	0	0	7	6	9	3	6	11	11	23	6	4	9	3	0	0	3	1	19	9	13	11	31	17	1	2	2	0	68	51	0	5	14	3	1	0	7	3	104	79	14	11	28	61	14	8	10	8	4	15	1	8	48	17	5	1	8	30	17	8	16	3	5	4	9	13	2	7	0	1	0	0
ANKRD20A2	0	0	0	0	0	0	0	0	0	0	0	0	0	0	0	0	0	0	0	0	1	0	0	0	0	0	0	0	0	1	0	0	0	1	0	0	0	0	0	0	0	0	1	0	0	0	0	0	0	0	0	0	0	0	0	0	0	0	0	0	0	0	0	0	1	0	0	0	0	0	0	0	0	0	0	0	0	0	0	0	0	0	0	0	0	0	0	1	0	0	0	0	0	0	0	0	0	0	0	0
ANKRD20A4	16	21	23	25	12	3	4	16	27	26	9	9	4	15	6	9	0	0	28	6	5	6	13	10	1	1	8	8	1	0	0	0	34	8	7	10	10	27	19	11	31	32	10	16	0	0	26	16	21	12	13	15	14	21	12	5	4	5	8	11	35	18	30	7	32	25	12	14	3	0	10	12	5	6	0	0	13	35	20	15	16	2	7	3	9	18	39	28	21	16	5	4	4	7	11	21	11	12	5	21
ANKRD20A5P	0	8	1	1	1	0	2	0	1	1	0	1	3	0	0	2	0	2	6	1	3	2	14	7	0	0	1	1	5	0	1	1	4	7	1	0	1	2	1	1	1	1	4	1	0	0	5	0	4	0	8	4	2	5	2	0	2	1	1	0	2	0	7	0	1	1	2	3	7	2	3	7	2	2	1	2	0	2	0	1	5	0	0	2	1	0	6	1	2	1	1	0	0	2	0	0	0	0	0	0
ANKRD20A8P	1	0	0	0	0	1	0	0	3	4	1	0	0	0	0	0	0	0	3	3	0	2	1	0	0	0	0	1	0	0	0	0	0	1	0	0	1	3	3	1	3	0	0	2	0	0	1	4	1	3	5	3	1	1	1	2	2	2	0	1	3	2	1	1	0	1	0	1	0	0	0	0	2	0	0	0	0	3	0	0	4	1	2	0	1	4	4	1	4	0	0	0	1	1	1	3	1	1	2	0
ANKRD20A9P	112	186	135	223	176	73	118	185	193	760	117	98	182	142	118	178	130	262	296	61	113	389	114	323	297	187	124	116	301	140	12	141	268	231	99	238	146	191	199	196	179	137	122	169	122	84	139	83	158	127	368	274	182	151	99	58	94	87	77	94	277	172	155	141	192	152	215	171	193	115	265	297	176	115	145	260	218	395	120	146	248	167	169	115	107	222	206	168	92	39	144	31	87	99	59	122	66	87	99	257
ANKRD22	32	81	11	19	571	137	22	371	60	43	66	218	27	525	32	109	217	612	660	386	142	1316	77	67	21	285	59	1081	63	79	8	2891	27	1003	125	149	56	751	24	1244	35	46	327	763	197	474	31	29	96	72	905	620	523	218	19	36	34	280	1564	438	47	665	46	777	143	282	22	31	28	169	54	62	227	206	73	96	38	88	16	5086	256	2487	123	100	95	205	600	67	24	220	14	420	39	679	41	47	24	32	36	183
ANKRD23	116	231	89	114	102	81	115	216	241	176	181	83	202	112	228	210	127	170	454	130	186	259	257	203	251	128	153	75	226	98	109	84	311	188	91	167	104	149	143	76	186	189	127	130	97	43	109	67	148	47	299	131	154	75	108	48	158	74	48	104	87	112	61	48	105	122	133	88	287	47	93	245	114	41	98	106	134	199	105	64	163	65	114	104	83	102	194	87	215	46	114	10	89	88	46	118	36	98	85	262
ANKRD24	5	23	4	8	9	4	4	12	10	14	18	1	16	17	0	10	5	11	18	15	7	11	11	9	15	5	15	7	19	9	4	6	26	8	5	14	12	14	11	12	13	12	17	5	5	4	3	4	9	3	24	10	19	12	5	3	5	8	4	5	26	2	6	8	13	12	3	5	19	5	7	10	5	4	16	14	10	23	3	8	6	11	0	5	4	9	10	4	22	11	15	1	10	10	6	6	14	9	6	14
ANKRD26	11	22	15	13	35	8	17	20	24	41	16	10	22	16	8	20	21	54	65	5	17	66	26	40	52	35	29	22	61	23	0	7	60	17	15	27	34	12	29	22	14	21	7	25	17	9	33	6	23	6	29	25	21	24	11	8	15	12	10	19	62	19	29	9	18	21	18	31	42	27	35	42	2	15	12	40	21	77	5	15	14	10	23	28	21	19	27	7	15	5	7	2	1	22	3	28	6	24	26	61
ANKRD26P1	0	0	0	0	0	0	0	0	0	0	0	0	0	0	0	0	0	0	0	0	0	0	0	0	0	0	0	0	0	0	0	0	0	0	0	0	0	0	0	0	0	0	0	0	0	0	0	0	0	0	0	0	0	0	0	0	0	0	0	0	0	0	0	0	0	0	0	0	0	0	0	0	0	0	0	0	0	0	0	0	0	0	0	0	0	0	0	0	0	0	0	0	0	0	0	0	0	0	0	1
ANKRD26P3	0	1	0	0	3	0	0	2	0	0	0	0	1	0	0	0	0	0	0	0	1	0	0	1	0	1	0	0	0	0	0	0	0	0	0	0	0	0	0	0	0	0	1	1	0	0	0	1	0	1	0	0	1	0	0	0	0	0	0	0	0	0	0	0	2	2	0	0	0	0	1	1	0	0	0	0	0	0	0	0	0	0	0	0	0	0	1	1	1	0	0	0	1	1	2	1	0	2	0	0
ANKRD27	74	84	62	82	95	96	102	114	74	42	38	96	39	78	45	56	47	48	76	38	104	120	133	54	98	62	68	43	52	37	20	30	102	100	40	56	31	44	39	31	44	75	80	122	65	95	93	98	68	39	188	66	77	67	52	37	82	53	36	50	38	85	66	80	78	75	46	43	67	69	27	81	46	35	63	50	62	78	38	21	55	29	28	49	40	51	51	42	56	30	45	26	33	33	20	32	25	30	39	130
ANKRD28	65	107	43	73	54	49	95	89	38	55	56	63	62	81	66	90	29	37	73	31	125	109	171	94	104	80	45	32	87	54	38	42	117	82	50	80	39	62	54	31	46	56	101	92	82	59	121	129	87	33	118	49	52	68	57	54	79	66	47	67	71	77	104	54	83	74	46	45	116	91	46	82	90	26	51	82	70	98	31	18	51	36	37	47	24	83	68	38	38	52	47	34	55	39	19	41	39	51	36	109
ANKRD29	2	0	1	0	0	0	0	0	1	1	4	2	1	1	0	2	0	1	2	1	0	1	0	0	0	1	0	2	3	2	0	1	4	0	0	0	0	0	1	0	0	4	0	0	2	0	0	1	0	0	2	4	1	3	1	0	1	0	0	0	1	0	2	1	3	1	1	0	4	4	0	1	1	1	0	0	1	0	1	0	1	2	0	1	2	1	0	0	0	1	0	0	0	0	0	0	0	1	1	1
ANKRD30A	0	0	0	0	0	0	0	0	0	0	0	0	0	0	0	0	0	0	0	0	0	0	0	0	0	0	0	0	0	0	0	0	0	0	0	0	0	0	0	0	0	0	0	0	0	0	0	0	0	0	0	0	0	0	0	0	0	0	0	0	0	0	0	0	0	0	0	0	0	0	0	1	0	0	0	0	0	0	0	0	0	0	0	0	0	0	0	0	0	0	0	0	0	0	0	0	0	0	0	0
ANKRD30B	0	0	0	0	0	0	0	0	0	0	0	0	0	0	0	0	0	0	0	0	0	0	0	0	0	0	0	0	0	0	0	0	0	0	0	0	0	1	0	0	0	0	0	0	0	0	0	0	0	0	0	1	0	0	0	0	0	0	0	0	2	0	0	0	0	0	0	0	0	0	0	0	0	1	0	0	0	0	0	0	0	0	0	0	1	1	0	1	0	0	0	0	0	0	0	0	0	0	0	0
ANKRD30BL	0	0	0	0	0	0	0	0	0	1	0	0	0	0	0	0	0	0	0	0	0	0	0	4	0	0	1	1	0	2	0	0	1	0	0	0	1	1	0	0	0	0	1	0	0	0	0	0	1	0	1	0	0	0	0	0	0	0	0	0	0	0	0	0	1	0	1	0	4	1	0	1	0	0	0	0	0	0	3	1	0	0	0	0	0	1	1	0	0	0	0	0	0	0	1	0	0	0	0	0
ANKRD30BP2	0	0	0	0	0	0	0	0	0	0	0	0	0	0	0	0	0	0	0	0	0	0	0	0	0	0	0	0	0	0	0	0	0	0	0	1	0	0	0	0	0	0	0	0	0	0	0	0	0	0	0	0	0	0	0	0	0	0	0	0	0	0	0	0	0	0	0	0	0	0	0	0	0	0	0	0	0	0	0	0	0	0	0	0	0	0	0	0	0	0	0	0	0	0	0	0	0	0	0	0
ANKRD31	2	1	2	0	1	0	0	2	2	2	1	1	3	1	1	0	2	1	0	0	2	1	1	3	2	2	1	2	1	3	0	0	1	1	0	1	0	0	2	0	0	0	0	2	3	0	3	0	6	1	1	0	0	0	1	0	0	0	1	1	5	0	3	0	0	3	0	2	0	0	1	0	0	0	0	4	1	4	0	0	0	0	4	2	0	2	1	1	1	1	0	1	0	1	0	0	1	2	0	2
ANKRD32	53	122	40	50	130	71	78	155	115	131	66	77	95	124	91	121	78	120	254	68	152	283	187	156	164	95	45	37	159	84	9	57	114	63	78	124	75	77	56	52	85	78	92	112	92	41	75	82	112	41	183	121	115	131	103	51	111	78	79	103	65	69	83	46	95	63	72	86	160	72	112	167	53	36	94	142	111	190	29	52	113	61	74	121	72	128	133	36	75	84	96	69	45	84	32	70	29	52	44	114
ANKRD33	1	0	0	1	0	0	0	0	0	1	0	0	0	0	0	0	0	0	1	0	0	0	0	0	0	1	0	2	0	0	0	0	1	0	0	1	0	0	0	0	1	0	1	0	0	0	0	0	0	1	0	0	0	0	0	0	0	0	0	0	0	2	0	0	0	0	0	0	0	0	0	2	0	0	0	0	0	0	0	0	0	0	0	0	0	0	0	0	0	0	0	0	0	0	0	0	0	0	0	0
ANKRD33B	20	13	21	30	31	12	23	23	17	12	24	38	5	23	23	39	12	16	22	9	35	52	26	27	26	32	23	39	35	21	12	47	24	43	16	34	18	19	14	28	27	37	8	15	17	9	22	36	19	21	44	8	23	17	17	14	22	22	13	11	23	23	36	31	38	26	27	19	27	44	12	33	20	10	7	13	8	31	12	80	18	38	12	10	10	10	23	12	10	11	21	18	25	27	14	21	8	18	6	42
ANKRD34A	0	2	0	4	0	0	1	4	0	2	0	0	7	5	2	0	3	1	2	1	3	2	6	3	2	3	0	0	6	0	0	0	1	3	0	0	0	1	0	1	4	0	0	1	0	0	0	2	1	0	10	3	2	2	1	0	0	0	1	3	2	1	1	1	2	0	1	0	5	0	3	3	1	0	1	3	3	5	1	2	2	0	1	2	1	1	1	0	0	0	0	0	0	1	3	1	1	0	0	6
ANKRD34B	3	5	1	1	1	0	0	1	3	1	1	0	2	0	1	0	2	2	0	0	1	2	5	2	3	0	0	4	1	0	0	0	0	1	0	0	1	1	0	2	0	1	0	1	0	1	1	3	0	0	3	3	0	0	3	4	3	0	0	0	0	1	0	0	5	4	2	1	0	0	0	6	0	0	0	2	1	0	0	0	0	2	0	0	0	0	0	0	1	0	2	1	1	0	0	0	0	0	0	3
ANKRD34C	0	0	0	0	0	0	0	0	0	0	0	0	0	0	0	0	0	0	0	0	0	0	0	0	0	0	0	0	0	0	0	0	0	0	0	0	0	0	0	0	0	0	0	0	0	0	2	0	0	0	0	0	1	1	0	0	0	0	0	0	0	0	0	0	0	0	0	0	0	0	1	0	0	0	0	0	0	0	0	0	0	0	0	0	0	0	0	1	0	0	0	0	0	0	0	0	0	0	0	0
ANKRD35	0	1	1	0	1	0	0	8	2	0	2	2	3	2	0	0	0	0	1	1	0	1	3	1	2	2	1	0	1	3	2	1	0	0	1	0	3	1	0	0	1	2	2	1	1	1	0	1	1	0	5	2	0	1	4	0	5	1	0	2	2	0	3	0	2	2	1	0	3	3	1	0	1	0	1	1	0	0	3	0	2	0	1	4	3	1	0	0	0	1	1	0	1	0	1	0	1	0	1	1
ANKRD36	469	714	534	497	404	355	538	777	533	440	323	403	421	449	360	380	295	505	1378	230	556	823	1157	937	1055	713	359	251	1082	418	487	195	1390	594	289	483	302	310	416	188	364	397	438	361	417	253	503	424	688	261	2003	682	760	521	675	317	828	374	258	447	737	469	1052	244	710	443	509	434	905	329	447	770	311	124	335	549	452	747	199	119	633	223	377	436	224	394	714	324	555	592	366	159	276	333	147	452	171	334	292	784
ANKRD36B	302	463	301	359	253	254	391	426	250	214	131	199	188	277	163	227	137	198	692	135	342	373	616	473	538	414	202	121	561	201	206	91	654	325	120	191	113	128	193	84	170	158	317	266	224	185	359	382	449	170	1078	385	414	339	306	171	349	229	143	224	396	351	682	179	507	233	258	274	517	209	208	399	146	82	213	366	225	335	156	61	271	116	166	177	70	172	381	176	191	306	191	129	117	147	92	212	96	204	160	496
ANKRD36BP1	397	845	346	583	759	314	511	922	983	909	829	370	931	616	858	957	643	1218	1757	470	691	1908	862	1281	1178	989	610	999	1398	701	16	645	1171	1287	372	1014	621	1052	528	1116	760	721	439	773	373	364	482	417	612	511	1511	1125	927	780	430	244	420	510	510	749	1046	1283	790	731	913	1238	686	632	643	697	731	1235	587	496	483	596	846	2011	476	1299	703	800	770	484	602	754	695	310	422	249	475	225	385	742	251	500	367	423	353	1112
ANKRD36BP2	0	3	0	0	0	0	0	2	0	0	0	0	3	5	3	10	3	2	7	0	2	7	1	6	2	2	4	4	7	12	0	3	13	3	0	7	6	8	7	3	5	4	3	5	0	0	35	14	4	3	5	2	7	10	5	2	3	6	4	1	7	9	7	2	15	10	1	6	23	5	9	11	3	4	8	13	5	19	0	0	8	6	1	4	9	23	7	1	6	4	1	0	3	21	2	7	0	1	5	11
ANKRD37	3	13	3	5	11	7	13	12	14	10	14	7	10	3	14	13	6	27	27	6	9	16	17	24	32	12	12	15	37	12	0	9	20	17	8	31	20	6	18	17	28	15	6	14	7	4	8	15	22	11	24	16	17	10	11	5	13	8	7	10	23	10	9	9	21	10	12	11	36	21	21	16	4	10	7	15	21	57	4	14	28	20	16	12	14	18	5	10	6	2	5	2	5	14	5	8	4	10	11	18
ANKRD39	104	161	95	125	91	108	112	116	90	48	32	86	42	109	77	49	39	89	146	44	162	145	204	134	151	101	67	54	106	54	135	47	156	115	51	47	38	71	85	38	54	65	120	142	66	79	104	126	193	84	494	148	175	193	150	85	222	114	62	105	57	114	197	55	146	79	88	80	244	92	59	136	118	53	104	149	92	139	70	61	155	59	96	111	95	136	115	76	106	163	63	65	53	66	36	98	20	51	59	215
ANKRD40	111	263	132	166	193	110	180	275	212	203	166	132	193	162	124	211	96	207	402	95	224	384	284	272	335	196	167	194	285	150	38	122	353	333	99	196	104	178	139	170	141	166	163	275	106	107	206	183	225	115	421	243	213	188	156	91	186	159	109	222	167	263	276	168	222	307	202	175	273	178	213	410	160	89	144	199	184	377	125	108	177	129	147	149	140	272	292	125	171	88	158	49	135	176	73	194	90	123	123	371
ANKRD42	17	43	20	24	22	8	19	22	32	21	31	10	19	13	12	18	21	28	35	15	35	46	19	25	22	20	21	36	15	9	3	17	27	28	23	13	16	16	26	18	13	5	13	34	14	11	31	14	22	17	38	27	22	33	16	16	11	15	8	18	32	9	35	15	11	10	8	9	27	21	21	30	2	14	16	36	9	41	12	8	11	19	5	26	15	15	25	4	10	12	11	4	13	25	3	18	11	29	12	34
ANKRD44	1202	2023	1130	1082	1532	674	824	1622	1925	1819	1622	1399	1692	2189	1151	1882	1002	2008	2751	937	1835	3472	2374	2580	2172	1320	988	1437	2385	1283	230	1182	2525	2295	1324	1883	959	1486	971	1087	1627	1690	1591	1689	1480	954	1356	1254	1279	896	2849	1291	1864	1546	1147	693	1249	922	1270	1556	1774	876	1236	980	1377	940	1080	986	1281	1320	1699	2912	1080	728	1210	1511	1234	2889	660	1333	1274	809	1014	1241	815	1593	1638	603	1082	943	947	810	708	1246	502	1154	660	822	642	2261
ANKRD45	0	0	0	0	1	0	0	0	0	0	0	0	0	0	0	0	0	0	0	0	0	0	0	0	0	0	1	0	0	0	0	0	0	0	0	0	0	0	0	0	0	0	0	0	0	1	0	0	0	0	0	1	0	0	0	0	0	0	0	1	0	0	0	1	0	1	0	0	1	0	0	0	0	0	0	1	0	0	0	0	1	0	0	0	0	0	1	0	1	0	0	0	0	0	0	0	0	0	0	0
ANKRD46	8	15	8	8	14	3	4	8	5	7	8	9	13	20	10	4	5	15	29	5	18	19	21	22	9	11	3	5	8	10	1	2	14	13	7	6	3	10	12	3	7	15	20	20	4	2	8	16	16	2	13	12	5	12	11	9	8	9	9	6	7	6	14	4	5	7	4	7	10	6	12	12	3	5	8	10	15	26	5	2	10	0	8	13	7	4	10	5	15	4	9	1	3	4	1	18	1	6	4	11
ANKRD49	20	50	28	34	49	43	34	47	45	50	40	40	30	54	32	43	56	70	81	41	55	133	111	48	56	47	46	41	72	41	6	57	67	59	51	36	33	52	24	39	29	44	34	105	27	18	62	54	62	31	128	49	79	76	58	35	42	77	42	46	37	40	40	33	52	31	29	34	102	35	44	85	24	26	33	78	29	102	20	48	54	49	36	109	83	77	72	21	21	58	30	39	12	54	14	34	7	33	21	112
ANKRD5	13	24	11	16	8	13	23	26	35	20	4	15	24	35	3	7	5	12	36	14	27	50	27	20	11	9	12	10	13	7	6	2	43	29	16	20	12	21	9	5	15	25	21	16	11	6	21	31	10	11	16	5	15	16	12	8	15	11	7	7	7	6	26	8	24	15	15	9	13	14	10	32	7	12	4	15	9	29	12	2	9	11	9	12	3	2	20	7	19	13	5	7	7	4	4	18	5	6	10	12
ANKRD50	66	98	65	76	79	78	121	137	58	47	28	54	38	83	33	33	25	75	112	50	68	156	89	78	84	91	42	51	88	57	43	40	93	133	68	82	37	60	30	48	39	42	31	94	44	48	40	51	142	64	200	155	92	57	82	54	38	48	41	78	55	129	70	72	135	109	40	54	59	75	46	101	88	81	54	51	32	142	27	23	31	35	58	71	52	73	47	18	39	82	34	47	33	72	31	47	34	83	53	209
ANKRD52	151	336	108	189	147	77	153	177	301	315	306	209	292	309	217	318	147	218	398	172	280	359	395	331	326	205	155	139	324	211	76	108	361	229	156	296	135	228	183	157	291	350	186	201	142	89	184	201	177	113	419	194	221	221	154	64	194	129	84	156	228	212	176	123	245	210	185	119	240	124	184	310	159	82	147	141	189	335	147	103	201	132	125	157	106	128	210	128	264	151	166	71	149	140	85	174	106	166	118	351
ANKRD53	3	1	5	1	1	0	1	5	2	1	2	0	2	3	1	0	4	2	1	0	3	6	6	2	3	3	1	1	1	5	1	2	4	5	1	1	2	1	4	0	8	1	7	1	4	4	1	4	7	2	8	2	3	1	3	0	1	1	1	5	4	3	3	1	1	0	2	0	1	3	7	8	2	0	3	2	1	10	2	1	2	2	1	0	1	4	1	0	0	1	0	1	0	1	0	0	0	1	2	3
ANKRD54	102	166	126	117	163	120	157	205	152	119	129	87	129	142	127	169	75	107	231	72	174	265	186	181	217	134	112	58	164	149	114	103	208	218	94	156	78	160	110	77	136	147	117	146	111	78	116	121	172	80	247	114	132	166	110	81	123	77	77	112	97	156	117	58	189	156	137	68	177	77	89	193	98	69	104	119	143	218	93	40	117	122	64	96	77	71	157	114	137	80	98	32	105	126	44	86	60	78	103	282
ANKRD55	0	1	0	0	0	0	0	0	0	0	0	0	0	1	0	0	0	0	0	0	1	0	0	0	2	0	0	0	0	0	0	0	0	0	0	0	0	0	0	1	0	0	0	0	0	0	0	0	0	0	2	0	0	0	0	0	1	0	0	0	0	0	0	0	0	0	0	0	0	0	0	0	0	0	0	1	0	0	0	0	0	0	0	0	0	0	0	0	0	0	0	0	0	0	0	0	0	0	0	0
ANKRD6	27	18	11	24	20	30	23	28	19	8	14	35	10	18	22	17	8	9	28	5	39	38	49	34	21	28	20	16	23	13	15	3	51	22	23	27	9	12	11	3	25	17	12	18	14	5	26	22	48	11	52	24	22	24	30	2	22	9	6	14	14	9	22	22	29	9	21	6	33	11	22	28	12	11	24	13	19	33	10	13	15	5	7	14	22	23	19	22	21	20	14	6	12	10	3	19	20	14	11	34
ANKRD62P1-PARP4P3	1	0	0	1	0	2	0	0	1	1	0	1	1	1	1	2	1	1	1	2	1	1	0	0	1	3	3	2	4	2	0	0	2	2	1	3	1	1	1	0	3	0	1	0	1	0	2	1	1	0	6	0	0	0	0	0	0	1	4	2	1	1	1	0	2	0	1	2	2	1	0	3	0	0	0	0	0	0	1	1	2	3	1	1	1	1	2	4	0	4	1	1	0	0	1	1	0	1	0	6
ANKRD63	1	0	0	7	1	0	0	0	0	8	1	1	0	0	1	0	0	0	0	0	0	0	0	0	1	0	0	0	1	2	0	1	2	0	2	2	0	0	0	1	0	0	0	0	0	0	1	1	4	0	2	0	1	0	0	1	2	0	0	1	0	0	2	1	2	0	0	1	2	0	1	3	1	0	3	0	0	0	0	0	0	0	1	1	0	2	0	2	0	0	1	0	0	0	0	0	0	2	0	0
ANKRD65	0	2	1	9	2	0	1	1	1	3	0	0	0	2	0	0	0	0	0	1	0	0	0	0	0	0	0	0	0	2	0	0	6	4	3	0	0	1	2	1	1	1	1	1	0	0	0	1	2	3	0	0	1	0	1	0	1	1	1	0	3	3	0	3	2	1	0	0	0	1	0	3	2	0	1	0	0	1	0	2	0	0	0	0	0	0	0	0	2	0	0	0	0	0	0	1	0	0	0	0
ANKRD7	0	0	0	0	0	0	0	1	0	0	0	0	0	0	0	0	0	1	0	0	0	0	0	0	0	0	0	0	0	1	0	0	0	0	0	0	0	0	0	0	0	0	2	0	0	0	0	0	0	0	1	0	0	1	0	0	0	0	0	0	1	0	0	0	0	0	0	0	1	0	0	0	0	0	0	1	0	0	0	0	0	0	1	0	1	0	0	0	0	0	0	0	0	0	0	0	0	0	0	0
ANKRD9	29	55	253	315	99	52	33	49	42	61	161	102	69	62	82	74	69	35	49	78	375	123	88	206	91	92	213	194	190	224	123	219	75	394	44	47	35	92	67	47	100	93	70	31	75	80	20	58	25	72	400	174	44	30	99	53	38	25	32	50	64	138	90	72	82	61	120	87	25	69	66	62	58	36	47	16	60	44	49	49	27	39	64	29	25	22	33	100	72	32	51	19	95	7	67	33	29	24	27	98
ANKS1A	409	586	369	417	487	370	431	660	282	264	168	401	212	394	195	262	136	349	598	193	335	723	505	602	519	469	196	294	500	348	203	389	682	735	225	307	231	334	253	274	250	251	333	431	345	339	307	260	409	371	856	542	389	395	285	179	397	326	256	256	320	466	427	268	455	406	335	335	365	350	375	574	278	196	301	378	334	573	193	461	304	251	301	272	190	379	433	183	194	433	244	267	179	268	120	296	150	269	197	721
ANKS1B	0	0	0	0	0	0	0	0	0	0	0	0	0	0	0	0	0	0	2	0	0	0	0	0	0	0	0	0	0	0	0	0	0	1	0	0	0	0	0	0	0	0	0	0	0	0	0	0	0	0	0	0	0	0	0	0	0	0	0	1	0	0	0	0	1	0	0	0	0	0	1	0	0	1	0	0	0	0	0	0	0	0	0	0	0	0	0	0	0	0	0	0	0	0	0	0	0	0	0	1
ANKS3	28	49	22	25	55	21	26	44	51	31	34	29	49	57	29	43	32	57	74	20	59	59	80	66	73	30	22	23	85	32	27	18	83	76	35	76	27	38	53	23	59	60	56	50	40	16	28	35	44	21	120	68	49	30	40	18	50	23	20	16	68	52	65	18	37	35	27	24	73	32	45	61	26	24	33	65	28	64	23	26	60	17	47	54	43	54	57	19	36	31	31	9	26	46	20	52	17	40	35	91
ANKS4B	0	0	0	0	0	0	0	0	0	0	0	0	0	0	0	0	0	0	0	0	0	0	0	0	0	1	0	0	0	0	0	0	0	0	0	0	0	0	0	0	0	0	0	0	0	0	0	0	0	0	0	0	0	0	0	0	0	0	0	0	0	0	0	0	0	0	0	0	0	0	0	1	0	0	0	0	0	0	0	0	0	0	0	0	0	0	0	0	0	0	0	0	0	0	0	0	0	0	0	0
ANKS6	28	58	44	40	38	33	48	66	60	30	54	42	65	36	60	54	27	40	93	18	69	82	119	87	75	66	44	30	95	53	40	26	110	47	26	38	35	42	63	17	51	48	38	34	39	11	44	33	40	19	100	38	56	36	27	28	35	28	21	29	60	24	63	28	69	47	51	44	67	26	40	76	20	20	51	45	27	75	41	10	32	11	40	28	21	33	57	33	57	44	33	8	52	37	26	59	15	30	34	92
ANKUB1	4	8	1	1	3	0	2	1	3	1	4	7	0	6	0	0	1	6	1	5	7	14	12	16	1	0	8	2	1	4	0	1	2	12	7	6	0	2	0	10	4	3	1	3	5	6	1	3	1	0	3	3	2	4	1	1	2	0	0	0	2	2	0	4	3	1	2	1	0	6	3	6	0	1	3	2	1	2	4	2	2	1	2	2	0	2	0	0	4	2	3	3	2	2	2	1	6	6	2	7
ANKZF1	295	457	259	321	223	177	264	394	273	182	189	201	215	212	192	247	116	158	407	87	222	242	294	260	306	244	125	97	320	194	156	113	524	293	128	197	119	142	226	108	230	213	212	210	210	124	235	205	314	150	646	224	296	259	263	151	284	140	127	195	244	176	337	114	363	196	226	191	357	173	234	463	234	102	181	229	241	361	172	105	238	121	211	208	133	205	244	128	212	192	206	108	175	127	89	192	112	126	105	413
ANLN	7	8	8	10	10	10	10	14	7	5	3	6	13	7	13	27	14	13	23	12	15	27	5	14	19	13	35	28	25	17	1	7	16	10	16	18	7	10	11	13	15	10	10	18	5	2	41	9	10	11	26	18	13	13	8	11	11	8	11	17	21	14	24	9	22	21	9	10	23	15	7	13	7	4	15	16	16	16	4	13	11	8	5	11	6	17	24	9	6	3	2	6	9	10	2	5	8	24	14	28
ANO1	0	0	0	0	0	0	0	0	0	0	0	0	0	0	0	0	0	0	0	0	0	0	0	0	0	0	0	0	0	0	0	0	0	0	0	0	1	1	0	0	0	0	0	0	0	0	0	0	0	0	0	0	0	0	0	0	0	0	0	0	0	0	0	0	0	0	1	0	0	0	0	0	0	0	0	0	0	0	0	0	0	0	0	0	0	0	0	0	0	0	0	0	0	0	0	0	0	0	0	0
ANO10	32	59	29	33	92	26	50	67	71	66	55	20	54	33	32	65	57	108	93	21	61	161	58	113	127	91	72	88	76	60	3	22	79	70	40	75	43	67	62	53	44	46	43	64	52	19	41	31	47	48	124	88	56	52	39	20	29	42	34	54	101	56	85	70	88	92	89	79	77	96	75	109	44	62	52	107	47	143	48	94	63	42	37	63	50	97	48	26	20	6	43	14	23	30	15	62	49	47	58	147
ANO2	0	7	3	7	0	2	0	0	0	2	1	3	1	3	4	0	0	0	1	4	11	4	1	1	1	0	2	0	2	0	1	2	4	11	3	6	1	1	3	1	4	4	1	1	0	2	1	2	0	5	2	9	0	0	1	3	1	3	0	1	6	4	9	2	2	3	0	0	0	11	3	9	0	2	1	0	4	0	1	0	0	0	2	2	3	0	0	1	2	3	3	0	1	1	2	0	1	1	0	9
ANO3	0	0	0	0	0	0	0	0	0	0	0	0	0	0	0	0	0	0	0	0	0	0	0	1	0	0	0	0	0	0	0	0	0	0	0	0	0	0	0	0	0	0	0	0	0	0	0	0	0	0	0	0	0	0	0	0	0	0	0	0	0	0	0	0	0	0	0	0	0	0	0	0	0	0	0	0	0	0	0	0	0	0	0	0	0	0	0	0	0	0	0	0	0	0	0	0	0	1	0	0
ANO4	0	0	0	0	0	0	1	0	0	0	0	0	0	0	0	0	0	0	0	0	0	0	0	0	1	0	0	1	1	0	0	0	0	0	0	0	0	0	0	0	0	0	0	0	0	0	0	0	0	0	0	0	0	0	0	0	0	0	0	0	1	0	0	0	0	0	0	0	0	0	0	0	0	0	0	0	0	0	0	0	0	0	0	0	0	0	0	0	0	0	0	0	0	0	0	0	1	0	0	0
ANO5	0	10	10	9	15	6	20	25	7	5	2	9	3	9	1	7	1	15	12	10	7	29	10	2	10	7	1	3	12	3	1	6	6	11	1	5	2	8	1	6	2	1	9	26	7	3	3	0	5	0	16	22	3	3	4	1	3	7	0	2	2	8	3	4	9	11	6	8	6	1	5	5	2	3	2	9	10	23	1	7	3	11	5	5	6	17	7	3	3	4	1	3	1	16	0	5	0	3	8	19
ANO6	233	396	327	485	412	262	423	359	182	240	272	229	226	323	185	277	129	332	362	93	549	570	358	433	522	309	200	271	422	216	15	198	367	559	98	243	178	420	240	225	272	315	243	353	186	202	279	348	258	355	601	541	351	490	242	159	181	252	248	411	383	728	585	373	566	536	352	258	288	589	263	547	371	270	373	471	348	592	241	288	258	298	239	273	192	356	247	196	147	180	211	201	201	308	173	289	266	232	153	596
ANO7	0	0	0	0	0	0	1	1	0	1	0	0	0	0	0	2	0	0	0	0	0	0	0	0	0	0	0	4	0	0	0	0	0	0	0	0	0	0	0	0	0	0	0	0	0	0	0	0	0	0	0	0	1	0	0	0	0	0	0	0	0	0	0	0	0	0	0	0	0	0	0	0	0	0	0	0	0	0	0	0	0	0	0	0	0	0	0	0	0	0	0	0	0	0	0	0	0	0	0	0
ANO8	85	132	57	96	64	47	100	116	88	85	43	50	55	86	80	86	44	39	145	34	81	94	124	112	116	79	46	39	124	62	78	25	148	91	37	41	42	48	53	33	87	88	78	65	56	57	48	74	108	62	346	112	140	130	108	49	140	63	33	60	79	86	121	54	143	76	97	59	114	55	75	145	101	34	55	140	119	134	90	40	121	68	114	129	102	83	97	65	100	81	64	30	66	39	28	63	38	48	49	137
ANO9	55	123	42	51	34	45	58	74	93	58	48	49	83	82	57	90	68	68	106	34	72	76	72	81	84	55	40	27	118	44	38	29	115	51	23	54	34	45	33	25	67	55	79	53	39	31	53	40	87	37	192	71	136	108	81	38	81	38	28	58	70	43	93	44	89	44	56	54	96	28	85	133	71	28	86	107	68	130	74	30	87	48	60	80	60	57	69	40	90	50	66	27	45	28	32	51	18	20	24	41
ANP32A	202	339	202	286	342	184	304	393	190	167	172	116	159	205	151	269	92	219	256	35	301	512	244	359	282	234	153	219	205	151	1	88	238	287	107	285	124	199	199	188	167	160	205	368	178	167	291	274	372	357	606	440	256	278	199	124	190	147	178	267	283	471	394	247	462	287	347	370	249	366	298	530	249	186	205	380	163	469	208	209	189	170	168	188	122	320	194	105	83	49	154	96	108	144	70	183	92	130	116	319
ANP32AP1	2	6	0	5	4	1	2	1	3	13	0	0	4	0	1	2	1	2	3	0	2	4	2	3	0	3	1	2	1	0	0	2	4	0	1	2	1	4	2	1	1	0	1	3	0	0	7	0	3	2	14	4	5	2	0	1	5	0	2	0	11	0	5	1	3	1	10	4	1	3	1	2	3	2	1	5	2	2	0	3	2	2	1	1	0	4	2	3	0	1	2	1	2	1	1	0	0	2	1	2
ANP32B	351	687	673	743	761	220	403	525	632	524	974	312	1111	540	565	892	529	829	716	166	1061	1395	606	961	1303	698	1204	1159	955	693	26	433	841	860	408	831	461	480	719	468	684	664	489	688	497	264	620	474	519	599	1331	812	552	410	365	266	366	221	417	677	966	472	721	436	637	600	989	798	662	728	659	887	424	407	362	634	450	1096	398	208	340	247	323	336	265	415	589	363	409	129	484	171	294	507	294	488	494	465	361	888
ANP32C	3	3	2	4	1	1	4	5	0	4	2	2	1	0	0	0	0	1	1	0	0	6	3	3	0	3	2	0	1	0	0	0	1	1	0	1	1	1	2	0	3	0	0	1	1	1	1	1	1	5	2	5	1	2	0	1	1	1	4	1	2	2	2	3	6	2	4	3	2	1	0	2	1	1	1	3	2	0	0	1	2	2	0	1	3	1	0	3	0	2	1	1	2	1	2	0	0	2	1	2
ANP32D	1	1	0	3	0	0	1	0	0	15	1	0	1	0	1	0	2	1	0	0	1	0	0	0	0	2	3	3	1	0	0	0	0	1	0	2	0	1	1	3	2	0	0	1	0	1	0	0	0	1	1	3	1	0	0	0	1	0	0	0	0	1	1	0	0	1	2	0	1	0	2	2	0	3	3	1	0	4	0	2	0	0	0	1	1	2	0	3	1	0	0	0	0	0	0	0	0	0	0	0
ANP32E	74	131	98	119	145	56	80	122	97	110	78	62	94	114	94	142	103	193	228	27	152	364	119	155	183	147	115	140	126	74	2	33	152	127	68	184	100	100	88	100	86	119	127	198	83	48	133	140	183	111	240	212	172	164	84	54	75	53	79	117	184	141	238	114	160	133	144	176	222	135	174	266	103	86	108	198	149	264	105	81	140	95	109	175	120	196	175	52	63	33	54	30	50	110	37	128	69	89	110	230
ANPEP	1235	1766	725	1036	727	834	1246	1653	1698	1285	1279	1320	517	483	773	1259	373	608	597	208	895	834	518	1119	825	552	412	607	1165	1029	267	783	1159	810	891	1228	1082	926	671	322	1141	1252	684	604	1114	392	465	714	703	924	675	298	427	600	758	432	487	300	539	656	574	536	1205	694	1014	370	750	652	634	1603	973	1894	1053	581	622	568	345	737	656	902	332	517	640	506	488	787	376	115	305	250	1046	607	529	399	431	589	654	639	364	1728
ANTXR1	0	0	0	0	0	0	1	0	0	1	0	0	0	1	0	0	0	0	0	0	0	0	0	0	0	0	0	0	1	0	0	0	0	0	0	0	0	0	0	0	0	0	1	0	0	0	0	0	0	0	1	0	0	0	0	0	0	0	0	0	0	0	0	0	0	0	1	0	0	0	1	2	0	0	0	0	1	0	0	0	0	0	0	1	0	0	0	0	0	0	0	0	0	0	0	1	0	0	0	0
ANTXR2	727	1070	447	617	669	479	971	1235	1043	1127	922	962	702	1287	488	927	325	711	834	499	1105	1707	1467	1576	1513	785	554	631	1167	773	427	686	1223	1183	864	1186	723	944	643	669	921	1065	567	659	978	552	587	572	504	581	943	682	691	671	546	213	337	453	507	590	746	580	654	470	1001	696	658	437	541	720	868	1422	553	455	590	811	651	1222	363	1088	560	486	634	394	474	871	628	262	396	358	1053	703	251	606	192	467	398	549	413	1734
ANXA1	812	1764	1233	1214	2678	963	1831	2553	1975	1667	1804	2716	1210	2045	1424	1992	1595	3732	2848	710	2117	5873	3157	1309	2378	2490	2435	3420	2192	1723	782	1664	4021	2249	1707	2114	2084	2611	1427	1758	1353	2274	1027	2793	1881	964	2248	2123	2298	909	2465	1481	1394	1521	1511	1142	2103	2413	1241	1220	2316	1639	3723	1966	2527	3196	850	1131	3618	2621	1345	2224	803	974	640	1570	1972	4217	643	3818	1323	1761	1318	2656	3168	3104	3031	745	946	1705	1601	2161	453	3057	485	2274	984	1932	1996	5729
ANXA10	0	0	0	0	0	0	0	0	0	0	1	0	0	0	0	0	1	0	1	0	0	0	0	0	0	0	0	0	0	0	0	0	0	0	1	0	0	0	0	0	0	0	0	0	0	0	0	0	0	0	0	0	0	0	0	0	0	0	0	0	0	1	0	0	0	0	0	0	0	0	0	0	0	0	0	0	0	0	0	0	0	0	0	0	0	0	0	0	1	0	0	0	0	0	0	0	0	0	0	0
ANXA11	1830	2860	1298	1686	1699	1608	2171	2377	1381	1175	1282	1907	857	1861	966	1474	595	1065	1345	642	2055	1883	1957	1830	1792	1103	839	964	1328	953	722	896	1674	2098	1046	1468	691	1424	968	876	1470	1485	1529	1754	1493	1353	1516	2105	1535	957	3052	1401	1231	1694	1678	932	1266	1109	1082	1290	965	1901	2037	1374	1974	1562	1595	928	1496	1786	1413	2822	1376	569	1360	1623	1243	1764	889	1234	938	844	1101	1062	998	1363	1373	748	1023	1169	1358	876	939	1103	720	1092	750	961	568	2521
ANXA13	0	0	0	0	0	0	0	0	0	0	0	0	0	0	0	0	0	0	0	0	0	0	0	0	1	0	0	1	0	0	0	0	0	0	0	0	0	0	0	0	0	0	0	0	0	0	0	0	1	0	0	0	0	0	0	0	0	0	1	0	0	0	0	0	0	0	1	0	0	0	0	0	0	0	0	0	0	0	0	0	0	0	0	0	0	0	0	0	0	0	0	0	0	0	0	0	0	0	0	0
ANXA2	1314	3373	1311	1498	4752	2087	1553	2563	2996	2130	2322	3253	2088	4066	2440	3724	1457	2881	3556	3506	3057	6793	2485	2457	2843	2147	1494	1833	3131	1589	679	2144	1288	3642	2065	3007	1630	3976	1067	3362	2106	2287	1956	4233	1649	1963	1904	2084	1853	1441	4582	3325	2529	1598	1965	1306	1904	2781	1857	2094	2152	2689	1332	1670	1768	2885	1619	1507	1522	1743	2475	3967	2931	3716	1859	2265	3123	7018	1466	3491	1868	2449	2113	2301	1710	3112	2333	1274	1532	2398	1479	1742	1272	2226	799	979	850	1145	870	3139
ANXA2P1	3	11	2	15	1	2	2	4	6	39	6	3	1	4	3	9	0	6	3	5	9	8	7	2	4	2	1	5	9	6	1	4	19	10	4	1	2	1	7	4	2	1	4	1	2	0	2	4	10	5	10	9	4	2	3	3	4	3	1	3	8	4	5	6	3	7	5	3	10	5	2	4	1	2	5	3	9	14	7	4	5	3	1	5	4	3	1	5	4	0	5	2	0	3	2	1	0	5	3	3
ANXA2P2	16	12	10	16	14	13	12	21	13	28	21	4	12	19	9	20	6	17	19	21	17	35	14	16	22	18	10	18	23	8	3	19	12	21	16	16	13	20	11	25	13	13	17	14	14	10	7	10	15	9	30	19	17	6	10	12	13	15	5	11	26	16	17	10	14	26	13	9	14	18	13	26	14	24	13	11	29	51	12	12	9	9	11	15	11	19	20	10	10	19	14	20	12	21	9	6	3	3	6	27
ANXA2P3	3	8	0	18	3	0	0	0	1	34	0	1	1	0	0	0	0	0	0	1	1	1	0	0	0	0	0	0	4	0	2	0	6	1	1	1	0	2	3	1	1	3	0	0	0	0	1	1	0	0	7	1	1	0	0	1	0	1	0	0	1	0	2	0	3	0	1	0	5	1	0	2	2	0	1	0	2	0	2	0	1	1	1	0	1	0	0	4	2	1	1	0	2	0	0	0	0	0	0	0
ANXA2R	17	42	38	21	54	10	18	38	89	101	85	19	146	52	64	103	82	188	161	11	49	231	88	118	156	94	74	107	139	79	0	46	133	87	43	89	67	67	92	78	64	67	51	97	57	19	55	29	86	53	115	80	107	63	37	17	50	30	27	36	183	41	84	44	46	51	83	94	165	43	113	144	61	65	54	138	76	245	62	205	142	117	79	65	133	136	83	47	47	18	27	23	31	83	22	61	23	35	47	100
ANXA3	73	91	71	71	429	188	353	344	204	158	24	110	46	152	212	416	128	134	116	44	117	267	230	139	175	106	53	202	284	255	14	523	121	178	77	74	152	225	20	110	57	84	103	93	555	348	139	165	344	236	213	86	416	256	124	196	107	130	744	202	82	79	127	150	326	164	107	110	296	1011	136	143	68	62	137	165	56	126	27	1303	57	257	170	185	63	140	439	49	54	74	204	301	77	176	35	71	95	156	52	262
ANXA4	143	248	124	115	347	173	366	526	149	208	184	218	159	238	191	209	185	378	348	135	226	503	317	221	291	223	181	228	242	133	40	165	265	506	169	246	136	264	163	441	195	259	206	439	104	145	176	209	337	215	607	334	363	247	208	137	177	208	118	239	310	653	406	417	555	676	217	159	247	269	261	489	233	255	190	218	242	643	100	247	269	197	188	350	206	308	261	170	147	252	202	208	109	246	77	150	134	180	161	533
ANXA5	773	1309	578	793	2269	993	1121	1668	866	776	805	1193	651	1599	681	1217	432	1449	1067	814	1154	3484	1259	1118	1710	1400	876	1198	1337	744	57	1113	630	2211	829	1474	723	2244	635	1699	873	979	830	2015	621	1120	763	772	944	1060	2029	1540	1179	990	620	435	419	876	931	1176	1039	2960	823	1480	1416	1848	691	772	633	877	975	1634	992	1132	664	993	910	1862	537	1058	620	862	607	723	612	1466	780	467	453	750	654	706	602	1445	378	717	540	656	509	1872
ANXA6	1914	3318	2137	2174	2780	1714	2496	4004	3022	2745	3166	2827	3241	3382	1966	3184	1408	2905	5151	2292	3879	5541	7343	4750	4687	3259	2205	2248	3655	2210	1595	1320	4131	3443	2091	3780	1634	2654	1951	1463	3669	4206	2038	2430	1732	1343	2337	2267	1677	1269	4146	2194	1755	2033	1682	1044	1898	1497	1120	2152	2580	3050	2514	1432	2979	3413	1964	1571	2021	1919	2418	4205	1642	1176	1786	1924	2301	4709	1316	925	1463	1011	1545	1940	1219	1570	3052	1569	2235	2140	1998	949	1902	2847	1238	2520	971	1774	1248	4973
ANXA7	284	579	332	377	516	211	449	746	644	536	602	278	592	298	407	686	282	557	700	160	524	977	482	578	688	380	324	485	563	406	12	211	528	519	283	747	348	432	398	417	543	449	190	318	295	138	285	251	299	297	645	376	334	279	214	107	214	155	185	271	482	416	458	284	496	531	387	337	365	372	470	658	347	293	281	312	351	769	233	390	248	204	259	230	200	261	310	192	226	106	247	84	234	280	151	253	181	225	281	692
ANXA8	0	2	3	1	1	1	0	2	0	0	0	0	2	2	0	0	1	3	1	0	1	1	2	1	0	0	1	3	1	0	0	0	0	0	0	0	0	0	0	2	0	0	0	0	1	0	1	0	1	0	2	0	0	0	2	1	2	0	1	0	0	2	0	0	2	0	1	0	0	0	1	0	1	1	0	3	2	9	1	0	0	0	0	0	0	1	0	0	1	2	0	1	0	1	0	0	1	1	1	2
ANXA8L1	0	0	0	0	0	0	0	0	0	0	1	0	0	0	0	0	0	0	0	1	0	0	0	0	0	0	4	0	0	0	0	0	0	0	0	0	0	0	0	1	0	0	1	0	0	0	0	0	0	0	1	0	0	2	0	0	0	0	0	0	1	0	0	0	0	0	0	0	0	0	0	0	0	0	0	0	1	0	0	0	0	0	0	0	0	0	0	0	0	0	0	0	0	0	0	1	0	0	0	0
ANXA8L2	0	1	0	0	0	0	0	0	0	0	0	0	0	0	0	0	0	0	0	0	0	0	0	0	0	0	0	1	0	0	0	0	0	0	0	0	0	0	0	3	0	0	0	0	0	1	0	0	0	0	0	0	0	0	0	0	0	0	0	0	0	1	0	0	0	0	0	0	0	0	0	0	0	0	0	0	0	1	0	0	0	1	0	0	1	0	0	0	0	0	2	0	0	0	0	0	0	0	1	0
ANXA9	4	13	6	16	7	4	6	13	6	7	2	3	5	9	4	5	1	6	3	4	16	10	9	11	13	11	8	8	11	3	1	1	11	13	1	9	3	1	4	0	7	7	3	5	5	8	4	5	5	7	18	4	9	1	4	5	3	4	4	8	2	3	11	4	8	5	1	7	3	2	6	17	2	6	11	8	4	5	6	3	7	2	4	8	1	18	8	10	9	5	5	2	1	5	2	7	5	7	8	22
AOAH	212	296	138	162	225	226	225	326	251	120	114	210	112	253	100	156	70	210	314	87	175	333	298	272	210	214	88	147	162	91	60	148	297	385	91	184	70	169	92	118	95	119	126	196	203	175	151	152	157	82	438	213	213	131	140	90	179	104	98	118	67	122	108	113	275	226	163	184	207	212	123	231	86	47	60	95	85	140	78	144	158	171	103	89	65	112	118	54	108	171	101	117	73	132	56	94	66	115	96	350
AOC2	74	83	46	69	57	40	61	76	80	63	48	56	49	95	18	34	19	80	53	32	77	96	128	101	118	53	9	20	79	57	31	29	72	60	26	34	34	66	47	74	44	52	44	62	33	24	36	25	60	32	118	70	72	68	121	69	33	29	25	43	29	39	43	27	96	47	127	83	53	43	50	100	37	27	45	69	36	50	36	99	25	24	40	30	41	40	31	5	33	36	67	77	19	33	22	38	27	28	24	119
AOC3	77	104	34	58	58	27	47	90	125	74	79	60	93	77	30	48	21	95	55	32	44	78	98	117	108	55	20	23	69	60	19	35	50	58	33	67	65	102	65	89	56	75	37	26	44	26	17	20	54	21	83	83	61	55	117	58	43	30	29	28	26	26	24	20	65	29	99	89	43	32	52	106	64	24	69	67	40	39	60	88	24	22	89	42	37	63	37	8	46	25	77	42	26	41	21	34	36	29	32	78
AOX1	0	1	1	0	0	0	1	0	0	0	0	0	0	4	0	0	0	0	1	0	0	2	1	0	0	0	0	0	0	0	0	0	0	1	0	0	0	0	1	0	0	0	0	0	1	0	0	0	1	0	1	0	0	0	0	0	0	0	0	0	1	1	0	0	1	0	0	0	1	0	0	3	0	1	0	1	0	0	0	0	0	0	0	0	0	0	0	0	0	0	0	0	0	1	0	0	0	0	1	0
AOX2P	2	4	7	3	1	4	1	1	2	1	0	0	2	0	0	0	0	5	3	0	1	0	4	7	0	0	2	2	0	0	2	0	7	1	3	0	1	1	1	0	0	4	4	1	1	2	0	0	2	0	4	8	3	2	0	1	1	2	1	3	1	0	1	0	0	0	2	0	8	4	2	3	8	4	3	0	1	2	0	1	1	2	0	2	3	2	2	2	1	1	1	0	1	0	0	0	0	0	0	2
AP1AR	15	19	21	22	35	5	14	14	9	11	5	13	7	25	18	15	16	31	30	2	33	92	44	38	35	36	16	26	43	20	0	21	30	44	9	18	11	13	13	21	17	22	26	43	18	12	28	22	44	24	81	41	33	20	35	12	26	17	19	23	32	40	23	23	25	31	20	40	49	22	29	41	17	23	15	40	17	65	14	33	38	18	24	34	23	55	48	17	11	16	13	10	7	25	17	17	11	17	18	38
AP1B1	570	1260	775	919	832	468	791	977	762	678	570	684	610	993	460	760	323	625	1018	573	1003	1373	955	945	937	684	511	569	861	551	387	637	1070	1440	525	712	491	907	593	737	785	942	641	814	413	527	588	805	581	463	1252	694	574	798	542	375	479	512	464	671	638	897	771	644	805	1092	517	371	605	541	627	1322	708	518	528	570	642	1477	438	470	538	459	459	604	396	535	668	343	496	573	442	414	441	579	255	528	304	502	328	1392
AP1B1P1	0	0	1	0	0	0	0	0	0	0	0	1	0	0	0	0	0	0	0	0	0	0	0	1	0	0	0	0	0	0	0	0	0	0	0	0	0	0	0	0	0	0	1	0	0	0	0	0	0	0	0	0	0	0	0	1	0	0	0	0	0	0	0	0	0	0	0	0	0	0	0	0	0	0	0	0	0	0	0	0	0	0	0	0	0	0	0	0	0	0	0	0	0	0	0	0	0	0	0	0
AP1G1	902	1656	813	1044	1299	743	1032	1309	669	403	582	672	644	1075	431	730	397	666	975	526	1279	1605	1583	1251	1114	834	740	991	965	720	236	639	1467	1292	527	740	398	735	576	587	675	803	467	681	659	417	586	677	661	460	1315	614	583	574	505	361	625	397	489	627	630	694	729	428	646	681	569	554	561	954	503	1132	450	220	476	483	383	769	339	399	435	395	404	337	461	412	1020	459	747	500	601	453	408	735	389	747	349	495	380	1328
AP1G2	495	1005	502	490	631	300	343	662	1072	897	763	548	943	816	902	1163	627	740	1475	596	727	1271	1233	1212	1262	706	543	690	1371	616	165	602	1290	1071	543	867	495	630	565	625	925	896	632	702	508	388	573	491	859	522	1573	709	981	636	614	232	923	466	334	486	774	395	477	367	524	413	560	520	854	390	1008	1506	768	571	638	717	953	1708	710	745	1088	545	833	627	810	879	913	541	1062	707	751	286	520	569	489	671	310	357	319	636
AP1M1	1012	2148	916	996	1466	839	1420	1855	1557	1377	1892	1374	1661	1870	1333	1876	775	1459	2206	1172	1711	2745	2092	2327	2513	1812	1314	1482	2447	1556	1183	1192	2083	2398	1212	1889	1002	1597	1230	1212	1821	1958	1037	1173	925	675	1104	1471	952	1093	2018	1320	1197	1058	944	625	818	748	707	1046	1608	1632	1501	880	2128	1932	1068	871	1136	1324	1524	2485	1256	977	984	1137	1205	3013	695	789	902	637	872	1041	538	742	1329	848	1272	1018	1238	730	1056	1050	747	1386	844	1111	721	2775
AP1M2	1	2	8	11	12	7	3	3	6	5	0	3	2	14	2	13	1	2	2	5	16	15	10	5	2	1	0	5	4	3	0	0	3	22	5	8	2	0	4	9	3	8	1	9	6	17	0	5	0	4	11	4	5	0	7	8	2	2	4	2	7	4	5	9	11	8	11	3	1	2	11	25	6	2	5	7	8	1	4	8	3	5	5	2	3	5	5	3	5	3	8	7	0	4	3	4	2	0	0	10
AP1S1	63	96	47	61	118	58	57	119	100	61	57	81	104	109	159	122	74	82	152	62	113	216	138	117	94	56	68	60	110	43	25	39	84	130	79	128	71	99	47	83	66	93	55	117	45	51	80	65	113	40	218	81	122	34	84	33	116	59	36	73	46	69	38	45	56	69	55	31	102	43	65	140	83	55	61	82	102	146	35	53	104	43	54	71	83	88	92	39	79	28	44	17	63	85	29	70	10	39	55	139
AP1S2	497	1361	550	644	1758	468	1133	1664	1376	1359	645	858	725	1279	789	1106	2442	5783	1920	948	1587	4800	1958	1197	1505	2155	1764	2222	1874	1357	237	1499	1686	1834	962	1224	1166	1451	681	1418	657	1274	668	2209	698	420	1217	1060	1740	824	2738	2023	1493	1017	824	779	683	874	972	1144	1453	2059	1660	1515	1592	2037	535	1043	2126	1319	826	1146	824	1350	805	1640	1110	3400	465	2065	1012	1465	1046	2013	1580	1751	1607	591	497	1286	776	1266	448	2203	426	1244	719	1586	1598	5133
AP1S3	3	7	2	3	9	2	2	8	3	9	6	3	5	2	2	9	4	12	12	3	6	30	7	15	7	5	2	9	6	2	0	2	9	10	2	7	8	4	4	10	1	4	11	15	7	3	10	3	10	7	14	15	9	7	0	4	3	4	4	2	11	16	9	7	7	6	2	8	24	8	8	9	4	1	3	6	4	10	3	9	7	11	5	15	4	8	6	1	1	1	1	5	2	3	2	7	2	3	4	13
AP2A1	996	2036	1887	2390	2143	969	1146	1627	1648	1452	2933	1423	2470	1485	1372	1912	1463	1232	1723	2290	3972	2652	1307	2083	1931	1482	3646	3416	2261	2547	876	1896	1316	3836	1965	1876	1051	1527	1496	1706	1576	1668	1556	1222	1285	1203	765	894	743	939	3447	1614	1348	935	1202	668	688	954	992	1405	1123	1940	1283	1342	1247	1892	1479	884	897	1250	1360	1856	1720	1430	1363	732	1099	1896	1030	1079	832	684	1032	734	829	701	722	960	946	619	1353	544	1237	747	1141	800	980	704	546	1900
AP2A2	254	471	269	298	291	195	323	371	343	270	293	296	284	437	263	333	176	266	445	221	499	430	449	383	402	259	237	341	382	240	121	243	468	559	251	370	162	301	296	235	396	408	267	261	227	193	278	263	258	195	623	280	261	263	246	170	257	211	195	237	331	294	350	222	469	356	264	208	304	286	277	476	280	181	218	263	246	538	220	280	331	214	246	282	237	298	359	240	268	306	242	149	246	295	142	262	159	165	166	597
AP2B1	659	1010	873	973	950	541	632	993	807	836	1151	688	817	1032	423	805	411	597	1035	575	1148	1748	1232	1039	910	453	653	560	731	685	105	353	890	1227	556	986	391	772	502	639	555	761	580	755	649	398	545	537	307	260	802	356	317	491	306	112	310	400	360	630	510	573	459	453	434	530	343	279	369	349	310	823	305	233	393	332	294	531	242	209	211	245	208	106	131	368	624	218	428	159	297	187	198	453	204	205	285	447	289	1001
AP2M1	2324	4243	2579	3312	4111	2162	3024	3481	2267	1941	3055	2927	2638	3109	2101	2730	1499	1836	2571	1893	5450	4385	4086	3574	3913	2606	4478	4199	4143	3242	2287	2628	2835	4613	2432	3007	1173	2145	2515	1638	2332	2412	2656	2663	2261	2123	1953	2668	1917	1960	5758	2466	2835	1948	2068	1308	1585	1326	1549	2174	1698	3356	2696	2142	3480	2846	3607	1680	2313	3051	1712	3048	2218	1360	2193	1914	2080	2741	1609	1306	1460	1271	1576	1146	892	1896	1653	1601	1666	1285	2073	1134	1659	1390	1313	1295	1709	1590	1247	4918
AP2S1	313	682	515	541	1031	472	480	747	781	592	714	709	707	845	686	772	603	745	929	710	980	1387	971	937	889	662	1053	1170	853	494	216	648	607	1378	713	889	435	834	529	592	599	713	682	821	593	487	503	496	658	343	1515	792	736	384	473	375	469	540	386	597	484	757	515	653	849	801	530	344	748	594	494	866	623	464	416	477	585	802	403	520	485	349	478	578	585	573	546	454	415	415	468	236	421	569	350	342	408	396	440	1557
AP3B1	227	350	245	267	511	139	206	348	331	273	193	156	280	284	155	229	198	482	485	77	321	868	479	636	521	402	259	399	496	273	11	216	542	465	143	360	193	291	217	291	218	184	325	568	280	186	389	233	294	222	613	584	440	471	209	120	247	188	253	296	424	457	484	290	458	452	273	376	324	402	341	556	182	211	174	403	227	675	147	309	297	314	230	302	163	388	437	121	166	109	179	153	122	339	90	346	154	266	208	599
AP3B2	0	2	0	0	1	0	1	5	0	1	36	70	0	0	0	0	0	1	1	1	1	2	1	1	1	0	0	0	0	1	0	0	1	0	2	0	41	59	1	0	0	0	3	0	1	1	1	1	0	0	2	0	114	72	4	0	0	0	0	0	0	0	0	0	1	0	0	0	2	0	2	1	0	0	0	0	0	1	1	0	0	0	0	1	0	2	1	1	1	1	3	0	0	0	0	1	0	0	0	0
AP3D1	338	552	305	371	376	298	456	421	186	163	110	346	129	317	95	186	81	160	236	107	448	418	339	342	315	231	115	205	253	159	86	231	352	472	164	189	119	239	219	148	181	153	346	439	186	421	297	486	371	336	950	325	295	463	232	249	310	305	233	311	234	477	445	328	495	252	245	190	261	346	204	506	352	204	280	374	265	403	231	297	329	260	146	256	168	314	230	160	189	387	145	259	169	185	95	214	145	187	107	429
AP3M1	156	345	185	252	353	131	296	409	298	259	220	136	246	217	204	319	172	348	436	73	253	625	434	414	434	388	243	219	381	246	8	140	353	282	153	281	190	293	231	218	262	240	228	337	180	143	321	209	315	237	632	433	351	384	232	158	246	196	166	308	386	456	453	220	511	461	282	310	446	312	310	485	224	205	203	387	270	708	192	285	298	245	255	277	250	363	352	126	198	113	159	102	142	283	117	247	136	207	209	547
AP3M2	46	72	41	43	50	41	69	66	55	57	38	48	41	63	31	41	26	57	65	27	68	68	124	71	81	37	43	43	69	28	8	23	105	69	32	61	34	36	63	27	58	45	39	42	30	30	52	76	103	37	206	63	59	61	51	27	68	37	21	38	70	46	113	43	112	40	62	41	83	46	45	70	39	21	49	70	57	69	34	12	35	29	22	44	36	58	76	35	62	64	21	18	34	28	23	54	20	36	31	70
AP3S1	20	68	47	35	103	14	42	84	71	62	59	32	56	28	63	101	67	136	107	21	69	287	59	99	122	75	103	135	86	61	4	36	84	94	66	100	52	55	59	109	74	77	47	97	54	14	46	37	78	52	118	106	72	48	38	36	28	45	36	30	131	55	66	50	80	80	53	86	94	90	95	116	32	49	37	123	54	126	42	63	61	50	51	57	52	105	122	27	21	13	28	8	23	84	21	65	46	60	46	139
AP3S2	174	326	182	164	228	137	188	360	359	211	203	155	238	223	221	226	233	361	447	211	303	618	349	331	319	264	179	205	352	216	67	161	288	287	184	319	169	223	150	172	251	269	177	218	190	123	179	149	205	116	292	194	257	140	202	106	184	133	105	162	131	191	146	164	250	264	214	184	220	146	169	251	147	120	152	127	171	321	120	108	135	74	165	178	125	118	198	77	136	98	145	50	75	147	75	153	71	109	120	332
AP4B1	78	117	54	91	68	65	104	117	63	48	56	60	53	81	38	46	25	65	116	31	84	125	131	109	118	94	43	68	103	52	5	24	119	69	42	46	36	47	54	29	64	52	66	111	56	36	77	95	114	51	256	84	91	89	109	40	76	55	29	73	79	96	101	55	110	87	82	82	119	96	55	110	83	30	68	63	57	112	41	48	91	45	70	40	53	88	81	43	57	33	62	18	40	44	23	78	27	41	32	86
AP4B1-AS1	1	0	0	2	0	0	2	1	3	4	2	0	1	1	3	4	0	0	3	3	3	3	8	0	0	4	1	1	1	0	0	0	4	3	2	4	0	0	0	0	7	0	1	3	1	0	1	1	0	3	2	0	3	3	2	0	1	1	1	0	2	7	3	0	2	2	4	3	5	0	3	1	0	0	0	0	1	4	0	3	2	1	2	1	2	3	4	0	3	2	1	1	0	5	0	0	0	1	0	3
AP4E1	12	32	13	24	34	11	16	22	35	33	38	15	48	23	25	44	17	45	55	13	22	72	40	75	51	34	37	34	45	30	3	9	53	41	14	46	15	19	15	29	16	22	20	26	10	10	26	25	18	27	41	35	26	26	24	6	13	12	9	28	41	30	29	18	27	40	28	26	26	18	38	52	16	20	23	26	22	72	15	9	18	12	17	9	13	35	38	12	12	4	10	7	16	30	9	21	16	17	10	43
AP4M1	41	47	34	25	36	26	28	25	39	28	49	41	30	30	31	54	23	17	39	18	34	66	61	55	51	37	26	15	61	18	4	18	37	36	26	39	19	27	30	26	25	31	37	62	50	32	34	64	51	26	118	33	51	42	33	19	53	23	26	56	34	29	21	22	22	22	33	21	26	20	44	80	53	24	34	39	53	65	39	14	41	17	21	32	18	28	38	22	37	27	32	23	28	35	19	12	10	4	13	46
AP4S1	63	98	59	55	79	26	58	93	104	88	79	31	114	80	78	100	54	179	218	24	76	199	137	176	150	109	88	124	185	76	2	44	170	115	33	100	80	73	91	67	83	49	70	87	78	35	66	45	107	75	176	129	143	87	73	35	66	58	41	77	180	92	132	57	137	133	70	117	143	91	125	98	54	50	71	126	70	265	42	44	110	50	72	88	71	115	131	38	67	30	50	12	49	70	28	100	47	52	51	80
AP5B1	234	322	135	224	750	508	411	679	320	219	158	316	170	511	275	313	195	375	390	352	450	800	422	525	347	427	202	417	333	324	135	869	370	1224	182	248	166	509	191	642	208	256	275	525	411	497	218	231	403	287	849	472	466	352	261	142	308	285	322	217	135	627	214	494	516	566	269	248	324	347	172	394	256	129	284	199	147	256	148	845	213	571	268	202	214	207	425	136	175	203	219	332	196	407	136	219	190	184	238	711
AP5M1	89	168	122	152	203	101	145	206	107	116	118	125	104	122	118	179	87	171	187	54	180	341	244	142	176	185	124	135	158	87	15	68	204	175	73	134	56	90	105	118	99	109	120	209	93	80	135	126	148	76	322	169	109	156	135	98	124	105	109	164	136	173	206	97	168	188	87	155	285	196	121	202	90	69	89	187	111	286	54	92	122	105	88	140	89	155	196	48	63	60	82	94	70	120	38	108	59	101	91	271
AP5S1	98	194	91	113	120	68	139	189	97	80	122	130	133	121	130	168	95	135	239	104	178	219	221	190	186	151	107	110	155	126	128	99	234	217	117	170	87	119	88	59	117	118	102	110	94	66	87	77	105	71	322	129	87	84	103	60	150	94	70	89	139	116	154	94	185	171	112	75	177	105	127	210	136	97	89	149	157	299	91	72	137	83	91	127	105	127	153	104	140	98	106	61	128	103	59	126	55	82	100	276
AP5Z1	200	349	185	177	270	209	191	273	331	167	172	267	180	289	185	286	143	173	348	168	330	490	294	364	363	197	114	172	309	178	26	217	351	491	156	186	117	212	152	187	261	212	268	301	180	209	170	213	300	164	736	274	337	235	297	126	324	191	149	187	168	215	163	182	177	141	215	142	303	156	308	580	369	195	309	302	342	441	211	328	305	239	299	203	263	253	298	121	231	149	184	108	122	167	91	128	95	108	122	283
APAF1	88	171	99	126	251	105	261	259	175	143	141	95	188	234	94	219	74	196	176	60	193	385	151	259	293	161	165	118	205	172	4	55	252	208	92	212	107	175	147	246	207	218	62	121	133	64	111	64	109	121	151	193	81	86	73	49	87	76	72	85	168	152	148	100	277	173	169	214	105	95	121	243	95	73	76	127	93	258	69	101	86	87	72	63	71	125	186	46	69	60	161	114	44	111	53	132	90	118	136	411
APBA1	5	5	3	5	1	2	10	8	2	0	0	0	5	5	1	1	4	2	3	1	8	7	10	4	9	3	4	6	6	1	5	3	3	1	1	2	7	5	4	0	1	1	2	5	0	0	0	3	5	0	12	3	1	0	7	1	2	2	4	5	2	1	8	1	6	2	2	8	0	1	7	4	3	1	2	1	6	4	1	0	1	0	0	1	1	3	3	0	1	1	1	1	3	0	6	8	4	10	0	6
APBA2	169	305	113	115	82	145	171	217	126	86	65	132	70	106	40	71	46	65	230	53	285	278	220	169	206	177	55	80	176	148	48	42	245	174	81	107	39	60	100	21	116	97	193	163	59	71	121	209	177	115	421	111	147	198	124	102	151	95	85	116	138	89	211	75	237	109	120	125	108	94	89	181	142	64	155	217	127	186	88	57	69	37	89	159	113	156	135	85	80	154	58	50	59	81	65	162	52	54	46	146
APBA3	229	363	217	233	373	255	496	635	315	212	238	214	267	414	353	360	243	285	371	166	444	479	652	651	546	468	310	386	453	366	301	289	534	599	215	341	189	304	254	240	361	332	217	212	185	152	215	224	401	199	947	298	347	330	289	152	328	225	160	169	242	338	311	202	437	403	407	332	473	244	250	426	304	120	308	280	408	592	264	237	528	281	380	340	378	250	432	336	543	354	384	170	331	315	256	334	167	169	237	647
APBB1	217	401	177	236	163	126	261	336	223	287	115	119	316	259	242	239	158	220	523	206	443	410	545	444	476	311	233	207	277	149	397	145	784	502	158	271	196	185	360	79	348	315	336	254	164	112	282	315	470	273	810	300	289	357	283	186	313	196	120	201	466	222	552	128	507	282	191	137	432	226	441	680	313	175	362	452	426	736	246	153	320	133	218	337	380	368	481	319	379	364	251	124	273	198	174	423	145	232	160	489
APBB1IP	500	715	417	355	765	667	533	920	803	646	599	824	449	917	470	911	342	641	680	330	585	1327	914	1045	985	710	378	400	824	490	194	451	731	1013	629	739	404	768	352	622	595	611	527	638	686	558	457	642	521	569	1046	561	531	415	424	265	289	273	447	525	562	352	518	435	669	459	492	405	390	592	694	1063	340	412	442	677	494	869	255	394	346	273	383	427	259	619	582	201	372	402	405	522	300	496	221	365	329	376	308	1309
APBB2	1	3	0	0	0	0	10	8	2	7	1	1	0	2	0	0	0	2	1	0	5	1	1	0	2	0	1	0	0	0	7	3	1	0	1	0	0	0	1	0	0	2	1	1	0	1	2	0	1	0	1	3	1	3	4	0	5	2	0	0	0	0	0	1	0	2	2	1	0	0	0	0	0	0	2	1	0	1	0	2	0	0	0	0	1	2	1	1	1	1	0	1	0	1	1	1	0	1	2	12
APBB3	29	32	15	18	16	16	27	50	20	19	6	16	5	27	7	13	11	21	16	10	19	39	24	34	30	14	8	1	17	10	8	14	17	27	6	18	9	22	12	8	12	27	12	13	8	7	17	17	12	10	25	17	22	12	17	4	11	19	3	7	11	20	23	15	22	15	16	6	20	18	9	36	11	8	13	21	15	15	14	9	20	8	8	9	6	12	21	13	10	8	23	4	10	6	4	10	12	8	1	21
APC	144	215	119	167	256	59	76	128	148	214	142	68	184	266	68	175	87	291	326	51	158	505	333	482	412	251	160	189	314	188	4	148	373	247	117	277	155	183	154	218	179	135	117	219	192	86	153	145	229	143	284	309	284	303	122	81	166	122	156	189	315	244	262	190	342	226	191	196	284	272	310	443	165	146	155	304	163	460	93	202	201	120	125	174	144	338	214	69	98	89	111	100	45	181	47	183	102	143	123	418
APC2	1	3	2	1	1	0	1	3	3	1	0	1	1	2	0	1	2	0	5	2	1	1	0	7	7	0	1	0	0	1	0	0	3	3	2	0	0	3	0	0	2	1	3	0	0	0	0	3	0	1	5	2	2	0	1	3	1	1	1	1	1	1	3	0	3	0	1	1	2	1	0	2	3	0	0	1	4	1	1	0	1	2	1	1	3	1	3	0	2	1	0	0	7	0	1	0	0	2	0	0
APCDD1	13	15	12	7	3	3	20	22	6	2	10	5	4	7	6	17	2	4	1	3	10	8	23	16	5	2	9	5	7	3	5	1	4	4	1	2	0	4	6	0	5	4	2	5	2	0	6	3	25	11	10	6	5	7	9	5	6	7	9	13	7	7	6	4	22	10	14	5	14	9	4	7	19	5	13	9	2	1	7	2	0	3	4	4	8	9	7	7	3	4	1	5	1	3	0	3	4	2	4	13
APCDD1L	1	0	0	0	0	0	0	1	0	0	0	0	0	0	0	0	1	0	0	0	0	0	0	0	1	0	0	0	0	0	0	0	0	0	1	0	0	0	0	0	0	0	2	0	0	0	0	0	0	0	1	0	0	0	0	0	0	0	0	0	0	0	0	1	0	0	0	0	0	0	0	0	0	0	0	0	0	0	0	0	0	0	0	0	0	0	1	0	0	0	0	0	1	0	3	0	0	0	0	2
APCDD1L-AS1	1	2	2	1	0	0	1	1	0	0	0	1	0	0	2	0	2	0	0	1	0	5	1	7	2	1	0	2	0	0	1	1	4	2	2	0	0	0	3	1	0	1	2	0	0	0	0	2	0	0	2	0	1	0	0	0	1	0	3	4	3	0	2	0	1	2	2	3	0	1	0	1	2	0	1	0	0	0	0	1	1	0	1	0	0	0	0	0	0	0	0	0	0	2	2	0	1	0	0	4
APCS	1	0	1	2	1	0	0	0	0	9	0	0	0	0	1	0	1	0	0	0	2	0	0	1	0	0	0	0	1	0	0	2	1	0	0	0	0	0	0	0	5	0	0	1	0	0	0	0	0	0	1	0	0	0	1	0	1	0	0	1	2	2	0	0	0	0	1	0	2	1	1	1	1	1	2	0	2	0	2	2	0	0	1	0	0	0	0	1	0	0	0	0	0	0	1	0	1	0	0	1
APEH	241	547	277	322	324	133	289	455	476	449	427	363	460	471	420	565	326	443	717	292	489	641	629	656	581	431	309	380	613	387	198	298	623	588	368	535	251	383	369	352	559	597	411	420	273	213	359	360	399	237	847	423	465	397	352	222	470	276	266	356	493	471	461	333	594	555	412	292	558	303	385	658	309	245	352	366	386	896	260	253	471	228	403	470	289	289	382	289	385	356	325	185	327	359	210	326	194	271	265	790
APEX1	381	685	460	404	532	375	519	841	443	224	349	495	318	493	345	458	278	513	789	262	604	1220	1110	651	732	610	427	387	593	386	187	310	936	614	327	523	252	414	482	185	411	526	376	513	370	196	397	395	703	322	1194	538	507	444	402	279	424	242	259	392	643	402	549	231	659	357	307	415	637	487	419	742	304	226	344	526	388	862	281	198	265	166	209	444	250	288	642	250	445	774	288	245	302	504	257	562	208	445	311	963
APEX2	56	113	63	60	82	66	64	87	114	76	99	108	72	100	106	123	59	56	123	66	87	163	117	96	101	64	54	53	98	53	15	43	56	117	71	95	61	93	54	70	81	93	92	102	43	53	77	89	63	56	174	47	81	62	45	37	91	67	48	75	106	44	44	38	50	45	55	40	36	38	94	155	89	57	70	92	105	175	69	47	77	62	50	53	50	72	108	50	62	72	60	39	48	41	47	43	43	33	28	69
APH1A	676	1247	626	729	1239	854	843	1463	1105	857	904	924	870	1355	1015	1212	699	1137	1543	941	1242	2226	1669	1311	1270	965	716	1043	1260	874	371	820	1187	1761	803	1198	665	1149	685	971	875	1057	838	1423	857	834	956	953	1105	517	2328	1099	1064	871	807	543	884	779	565	879	835	1498	978	817	1150	1009	710	635	1201	933	790	1453	800	515	690	821	778	1435	509	772	744	852	635	911	688	685	826	551	723	644	646	574	557	936	399	720	402	611	535	1690
APH1B	92	167	88	109	146	101	144	236	179	167	173	135	151	167	134	204	118	194	202	71	201	290	194	180	251	132	121	129	197	124	13	72	201	193	107	192	99	141	88	171	124	141	104	109	125	54	67	90	97	84	258	149	189	121	87	49	93	79	69	97	117	140	88	88	162	180	131	63	128	80	135	225	99	72	79	80	125	249	53	74	87	64	78	56	72	74	124	69	124	68	73	40	67	96	64	63	65	95	80	249
API5	215	419	307	274	457	167	238	472	524	511	433	192	571	377	357	662	254	664	959	160	381	1245	516	784	842	596	388	576	742	414	3	210	596	598	289	749	382	479	401	498	549	462	273	432	262	157	455	243	393	381	719	627	549	502	275	153	275	217	230	405	887	495	563	279	570	561	458	496	443	499	642	974	281	364	284	505	427	1256	283	367	323	312	326	379	210	511	503	157	242	121	281	133	166	381	122	376	183	296	239	648
APIP	15	41	53	65	50	18	37	66	46	35	24	19	39	30	19	38	72	134	97	11	52	181	64	56	89	87	71	78	68	60	1	37	76	40	52	69	55	38	32	25	28	48	46	141	52	32	75	38	94	28	104	101	93	72	41	33	38	43	35	52	137	90	92	37	101	77	40	61	155	81	67	121	20	29	40	110	83	214	26	44	46	57	42	105	81	109	98	26	27	26	21	25	15	75	14	60	29	87	50	178
APITD1	6	7	2	3	15	0	0	1	1	0	0	0	1	1	0	2	1	16	5	1	13	11	4	4	7	5	17	22	6	4	0	1	18	4	5	1	0	6	4	2	1	1	8	43	4	1	7	9	8	4	7	9	5	39	0	26	3	13	1	6	11	0	5	5	1	0	6	3	5	27	8	5	6	2	2	42	4	6	1	2	11	3	2	15	35	19	23	3	4	3	1	4	0	18	6	8	7	10	9	11
APLF	16	42	41	32	102	12	22	25	28	30	29	21	48	29	21	29	29	83	46	15	107	141	51	38	63	58	144	150	46	40	4	29	154	31	12	19	30	23	44	38	29	22	37	86	55	9	89	49	59	56	96	81	53	52	16	41	22	25	43	50	94	39	82	34	27	28	24	50	92	187	49	91	24	44	35	137	15	62	22	34	35	29	18	69	39	66	104	24	27	21	38	24	24	68	14	80	11	27	48	153
APLN	0	0	0	0	0	0	0	0	0	0	0	0	0	0	0	0	0	0	0	1	0	0	0	0	0	0	0	0	0	0	0	0	0	0	0	0	0	0	0	0	0	0	0	0	0	1	0	0	1	0	0	0	0	0	0	0	0	0	0	0	0	0	0	0	0	0	0	0	0	0	0	0	0	0	0	0	0	0	0	0	0	0	1	0	0	0	0	1	0	0	0	0	1	0	0	0	0	0	0	0
APLNR	1	4	1	18	0	1	1	3	3	36	2	2	2	1	3	2	3	0	0	2	0	1	0	0	0	2	2	1	1	2	0	4	2	3	0	1	0	1	4	0	4	0	2	1	0	0	0	0	0	0	2	0	0	0	0	0	0	0	0	1	0	3	0	0	1	1	2	3	6	3	1	2	3	0	4	0	3	0	0	1	2	1	1	0	0	0	1	3	1	2	1	0	2	0	0	0	0	1	1	0
APLP1	7	12	8	5	4	1	0	2	2	20	3	3	0	9	3	1	1	6	2	2	6	1	8	6	4	3	1	1	9	0	0	0	1	4	3	1	2	1	1	5	1	5	4	4	4	1	1	0	1	0	5	0	0	8	1	0	4	8	1	4	5	5	4	6	2	1	2	3	2	1	6	1	8	2	4	4	1	5	1	0	4	4	0	1	0	1	5	5	2	4	2	2	3	3	2	0	6	0	2	6
APLP2	1981	3241	1730	2157	2239	2007	2808	3234	635	495	570	1265	437	1110	283	591	178	648	889	468	1402	1947	1596	1291	1333	1011	576	1061	839	663	365	712	1299	1819	590	910	482	880	440	570	725	861	718	1033	804	970	573	1280	961	1037	1500	1143	514	1004	598	562	453	700	748	998	580	1272	684	659	986	668	734	787	403	1235	577	1434	699	501	544	849	580	1347	451	738	294	443	358	574	349	758	969	372	481	1441	434	712	513	1052	413	769	398	653	340	1924
APMAP	556	665	330	417	464	389	829	831	661	379	418	575	421	586	427	616	263	318	591	169	601	693	1123	690	858	666	246	219	505	283	104	177	530	535	386	487	339	381	347	228	401	526	462	469	752	414	429	678	701	396	1479	494	600	583	550	313	616	439	405	482	434	517	532	281	1023	474	598	449	641	718	409	724	414	193	440	468	464	608	355	277	462	314	369	352	211	443	384	223	332	392	431	366	306	278	258	326	232	253	247	735
APOA1	0	0	0	1	3	0	0	0	2	3	1	0	0	0	1	0	3	0	2	1	1	3	7	4	0	2	2	0	0	0	2	2	1	6	3	1	0	2	1	0	2	0	0	3	1	2	0	0	0	0	1	0	0	2	0	0	0	0	0	0	2	0	3	2	0	0	3	2	1	1	1	1	0	0	0	2	1	4	0	1	5	1	0	1	0	1	1	1	1	1	0	1	1	0	0	1	0	1	0	2
APOA1BP	139	235	106	130	188	129	292	354	139	130	138	180	138	256	151	139	152	208	242	89	234	342	335	219	263	196	249	236	257	144	121	101	281	239	163	181	91	165	170	99	169	176	168	185	113	99	180	248	219	119	507	204	234	208	159	108	355	246	83	125	199	243	256	166	351	249	158	152	298	164	153	289	170	111	229	305	215	316	111	65	153	85	146	167	194	171	300	204	157	223	138	116	177	141	98	144	109	138	135	404
APOA2	0	4	0	1	1	0	3	2	0	0	3	3	0	2	0	2	0	3	6	3	2	3	0	0	2	0	0	3	0	1	0	1	2	1	0	1	1	1	2	2	1	0	1	3	2	0	0	0	1	3	1	4	4	0	0	0	0	1	0	1	1	2	0	0	0	3	0	0	1	1	0	0	1	1	1	0	0	4	0	2	0	0	1	1	0	1	0	0	1	0	0	0	1	2	1	0	0	0	1	1
APOA4	0	1	0	2	0	0	0	0	1	2	0	0	0	0	0	0	0	0	0	0	0	0	0	0	0	1	0	0	0	0	0	0	0	0	1	0	0	0	0	0	0	0	1	0	0	0	0	0	0	0	1	0	0	0	0	1	0	0	0	0	0	0	0	0	0	0	0	0	0	1	0	0	0	0	0	0	0	0	0	0	0	0	0	0	0	0	1	0	0	0	1	0	0	0	0	0	0	0	0	0
APOA5	0	0	0	0	0	0	0	1	0	0	0	0	0	0	0	0	0	0	0	0	0	0	1	0	0	0	0	0	0	0	1	0	0	0	0	0	0	0	0	0	0	1	0	0	0	0	0	0	2	0	0	0	0	0	0	0	0	0	1	0	1	0	0	0	0	0	0	0	0	0	1	0	0	0	0	0	0	0	0	0	0	0	0	0	0	0	0	0	1	0	0	0	0	0	0	0	0	0	0	0
APOB	0	4	1	13	3	0	1	1	2	32	0	0	0	0	3	0	2	3	2	2	4	2	0	2	1	0	3	1	0	1	0	3	7	0	2	3	1	1	0	4	3	4	1	0	0	0	0	2	1	0	4	0	3	1	0	2	0	0	0	1	3	2	2	0	1	1	2	0	3	4	0	1	1	0	1	1	2	1	2	0	2	2	0	1	0	2	1	3	1	0	0	1	1	0	0	0	0	0	0	0
APOBEC1	0	0	0	0	0	0	0	0	0	0	0	0	0	0	0	0	0	0	0	0	1	0	0	0	0	0	0	0	0	0	0	0	0	0	0	0	0	0	0	0	0	1	0	0	0	0	0	0	0	0	0	0	0	0	0	0	0	0	0	0	0	0	0	0	0	0	0	0	0	0	0	0	0	0	0	0	0	0	0	0	0	0	0	0	0	0	0	0	0	0	0	0	0	0	0	0	0	0	0	0
APOBEC2	2	7	1	1	5	3	0	4	5	2	10	5	0	0	0	0	2	1	0	2	9	5	0	2	8	5	3	6	1	0	2	2	1	5	3	1	1	0	2	0	3	1	6	2	9	5	5	1	2	1	7	3	3	0	3	4	4	0	6	6	4	0	2	0	1	1	2	3	0	0	0	0	2	1	2	1	1	0	3	0	1	2	0	1	1	2	2	0	0	1	4	2	0	0	3	0	4	2	0	2
APOBEC3A	907	1097	424	592	7208	3151	1434	3077	1310	1006	728	3798	690	3816	928	1228	686	3808	1755	3140	1218	6681	1115	1271	1046	1625	384	1320	1238	810	232	2627	780	6600	777	953	795	4679	514	5454	434	448	992	6054	1820	5038	446	406	1492	481	2056	2748	1274	632	685	289	693	2038	973	607	523	6411	640	3308	1232	3643	838	550	575	602	933	1382	651	1386	670	773	345	684	365	3264	554	2307	430	252	332	494	1112	588	223	1218	529	1070	361	1830	166	365	510	632	719	2262
APOBEC3B	12	21	3	6	39	24	9	18	5	5	2	10	4	31	10	17	3	17	18	12	15	36	13	5	4	14	1	9	11	8	4	32	12	42	16	24	6	29	4	30	14	4	11	50	12	44	39	40	20	11	37	40	15	9	5	3	11	14	9	6	3	47	10	32	16	30	9	4	5	8	3	15	17	17	24	7	14	22	7	23	16	25	9	5	7	5	32	6	9	17	13	13	10	26	0	2	4	6	6	17
APOBEC3C	703	1224	785	752	1466	694	950	1366	1026	767	1071	959	1194	1545	1019	1310	517	888	1678	929	1309	2006	1880	1352	1312	1367	650	827	1116	655	300	639	1229	2057	1069	1372	534	1302	628	908	996	1242	810	1066	633	699	908	972	618	553	2052	991	835	704	699	302	934	781	603	790	1014	1322	873	815	1419	1645	673	535	898	861	717	1395	907	810	653	534	750	1685	491	706	797	637	661	482	437	621	713	691	813	901	658	694	765	900	436	545	507	467	497	1947
APOBEC3D	152	242	117	143	234	146	199	245	205	182	104	164	193	338	133	197	55	126	313	159	279	387	393	323	353	217	118	94	175	89	48	130	233	363	150	254	66	217	106	155	166	178	166	306	147	165	214	235	133	97	393	258	171	220	114	75	167	209	125	208	190	333	126	110	250	298	139	78	284	106	87	237	214	132	95	134	203	400	114	138	146	172	144	148	68	122	173	100	139	151	118	114	119	119	53	89	79	63	79	274
APOBEC3F	43	85	53	41	184	37	55	104	39	61	39	60	38	85	31	53	29	74	120	33	72	177	154	131	94	80	31	65	52	34	2	116	81	181	51	77	47	100	34	134	55	51	78	123	35	75	68	57	89	73	228	146	63	104	52	42	41	87	54	77	97	224	103	135	101	101	51	42	67	82	54	139	94	80	48	80	61	92	46	158	57	125	42	83	59	118	73	44	73	54	40	67	54	72	19	61	34	33	26	134
APOBEC3G	417	627	421	374	1353	559	444	996	1000	617	578	687	842	1311	691	747	628	1046	1696	812	910	2797	1638	1114	1114	1261	467	647	775	514	192	1663	709	1864	689	1039	408	1467	396	1648	707	983	518	937	640	896	550	580	617	376	1462	1029	775	490	574	364	748	620	532	545	635	1244	512	772	692	1083	555	489	844	400	514	849	479	595	422	453	773	1464	310	1069	609	1121	492	767	428	436	854	501	714	798	597	774	491	1000	327	487	275	393	419	1274
APOBEC3H	4	13	7	3	5	6	5	8	15	18	10	8	19	10	5	8	0	1	29	6	6	5	25	18	0	0	4	2	14	7	0	0	10	5	8	9	5	3	2	2	11	15	8	8	8	8	8	13	5	1	14	13	10	8	9	7	14	9	3	5	6	14	20	8	4	3	4	4	11	6	1	4	8	4	3	2	10	5	1	6	1	0	6	7	2	2	2	4	5	4	7	3	6	9	2	2	0	0	5	4
APOBEC4	0	0	0	0	0	0	0	0	0	0	0	0	0	1	0	0	0	0	0	0	0	0	0	0	0	0	0	0	0	0	0	0	0	0	0	0	0	0	0	0	0	0	0	0	0	0	0	0	0	0	0	0	0	0	0	0	0	0	0	0	0	1	0	0	0	0	0	0	0	0	0	0	0	0	0	0	0	0	0	0	0	0	0	0	0	0	0	0	0	0	0	0	0	0	0	0	0	0	0	0
APOBR	873	1218	545	712	1004	905	1182	1497	632	432	464	986	286	990	270	437	194	601	482	378	800	1005	487	840	741	568	264	390	528	373	324	473	582	1304	466	576	318	672	310	756	471	543	417	606	703	892	394	620	499	469	824	548	501	557	498	339	354	384	490	466	284	733	541	634	822	753	488	413	303	605	516	1200	438	340	435	454	277	639	261	387	260	340	282	233	198	413	583	219	283	404	519	643	249	470	235	378	309	287	198	1003
APOC1	0	0	2	0	1	0	0	2	1	5	0	3	0	1	1	5	2	5	2	1	2	2	1	1	0	0	1	4	1	0	0	4	0	0	0	0	0	0	1	1	0	0	2	1	1	0	0	0	0	0	1	1	0	0	0	0	0	0	0	1	0	0	0	0	1	0	1	0	1	1	0	0	2	2	0	2	0	1	0	1	2	2	0	1	1	0	0	0	0	0	0	0	0	0	0	1	0	1	2	1
APOC1P1	2	4	3	8	1	2	2	3	0	9	0	1	0	0	2	2	3	0	4	0	2	0	1	4	3	0	0	0	7	1	0	4	2	4	2	0	0	0	2	1	2	2	2	2	1	0	2	1	2	0	2	5	2	0	2	1	1	0	2	3	0	2	3	2	2	1	3	1	5	1	0	2	2	3	2	0	2	6	0	1	2	1	1	2	1	3	1	2	1	0	0	1	2	4	0	0	0	1	1	0
APOC2	0	1	1	1	2	0	0	0	0	1	0	0	0	0	0	0	2	0	1	2	0	0	1	0	0	1	0	0	1	0	1	0	1	0	0	0	0	0	0	0	0	0	0	0	0	0	1	0	0	0	2	0	1	0	1	1	1	1	0	0	1	1	0	1	1	1	0	0	3	0	0	3	0	0	0	0	0	0	0	0	3	0	0	0	0	0	3	0	0	1	0	1	0	0	0	0	0	0	0	0
APOC3	0	0	0	0	0	0	0	0	1	1	0	2	0	0	0	0	0	0	0	0	0	0	0	1	0	0	0	0	0	1	0	1	0	0	0	0	0	0	0	0	0	0	1	0	0	0	0	0	0	0	1	0	0	0	0	0	0	1	1	0	0	0	0	2	0	0	0	0	0	0	1	0	4	0	0	0	1	0	0	1	0	0	0	0	0	0	0	0	0	0	0	0	0	0	0	0	0	0	0	0
APOC4	0	1	0	0	0	0	0	0	0	0	0	0	0	0	0	0	0	0	0	0	0	0	0	0	0	0	0	0	0	0	0	0	0	0	0	0	0	0	0	0	0	0	0	0	0	0	0	0	0	0	2	0	0	0	0	0	0	0	1	0	0	0	0	0	0	0	0	0	0	0	0	0	0	0	0	0	0	0	0	0	0	0	0	0	0	0	0	0	0	0	0	0	0	1	0	0	0	0	0	0
APOD	0	0	0	0	0	0	0	0	2	0	1	0	0	0	0	0	0	0	1	0	0	0	0	1	1	0	0	0	0	0	2	2	0	1	0	1	0	0	0	2	1	0	0	0	0	0	0	3	2	0	1	1	0	0	0	1	1	0	0	0	0	1	1	0	0	0	0	1	0	0	0	1	4	0	0	0	1	0	0	0	0	0	0	0	0	2	0	1	1	0	1	0	0	0	0	0	1	0	0	0
APOE	3	12	0	0	1	1	0	2	1	3	0	4	4	4	1	4	5	0	4	0	2	1	2	3	9	0	3	12	0	6	8	7	4	2	2	2	3	2	2	0	0	0	0	0	1	1	1	1	2	1	6	1	4	2	2	0	0	2	1	4	2	1	5	0	5	2	2	1	3	1	1	4	3	0	0	7	1	5	4	1	2	2	2	4	2	6	1	2	5	5	0	2	3	2	1	4	6	0	4	3
APOF	0	0	0	0	0	0	0	0	0	0	0	0	0	0	0	0	0	0	0	0	0	0	0	0	0	0	0	0	0	0	0	0	0	0	0	0	0	0	0	0	0	0	0	0	0	0	1	0	0	0	0	0	0	0	0	0	0	0	0	1	0	0	0	0	0	0	0	0	0	0	0	0	0	0	0	0	0	0	0	0	0	0	0	0	0	0	1	0	0	0	0	0	0	1	0	0	0	0	0	0
APOH	0	0	0	0	0	0	0	0	0	1	0	0	1	0	0	0	0	0	0	0	0	1	0	0	0	0	1	0	0	0	0	0	2	0	0	0	0	0	0	0	0	0	0	0	0	0	0	0	0	0	0	0	0	0	0	0	0	0	0	0	0	0	0	0	0	0	1	0	0	0	0	0	0	0	0	0	0	0	0	0	0	0	0	0	0	0	0	0	0	0	0	0	0	0	0	0	0	0	0	0
APOL1	244	326	187	159	988	410	207	525	343	323	298	694	223	1108	146	251	184	797	587	596	462	1630	580	473	359	499	157	572	330	222	87	1246	303	1731	378	501	181	1017	141	1005	245	276	441	749	292	619	159	237	202	234	671	528	427	345	157	106	170	346	467	311	255	838	224	680	439	509	200	153	154	298	204	307	269	224	217	235	144	345	83	2328	255	1064	211	175	168	267	503	107	138	353	133	758	104	479	95	203	111	143	114	522
APOL2	2	0	1	3	0	2	0	0	0	1	0	0	0	0	0	0	0	0	1	0	0	0	0	0	1	0	1	0	0	0	1	1	0	0	0	0	0	0	0	0	0	0	1	0	0	0	0	0	0	0	2	0	1	1	0	0	0	0	0	0	0	0	0	0	0	0	0	0	0	3	0	0	0	0	1	0	0	0	0	0	0	0	0	0	0	1	0	0	0	1	0	0	0	0	0	0	0	1	0	0
APOL3	867	1777	1134	1096	2922	1317	1052	2099	1217	915	1037	1616	888	2445	901	1041	931	2324	2521	1972	1479	4377	2087	1550	1273	1394	888	1820	1420	952	313	2293	1694	4274	1123	1466	936	3110	914	2807	1195	1362	1228	1930	542	751	644	677	750	599	2814	1997	1181	1077	643	424	755	1282	1030	1023	1188	2637	892	1697	1522	2207	708	699	925	736	780	1375	1046	1129	584	757	664	1460	432	1797	1033	1523	803	933	595	867	1814	602	882	1739	595	1096	677	1686	565	1158	527	747	572	1925
APOL4	5	11	8	2	8	0	0	4	6	1	6	30	1	41	3	2	5	23	50	24	3	9	4	4	8	17	15	60	3	0	0	40	8	118	7	18	1	21	5	121	1	2	6	8	6	25	1	1	9	4	90	21	18	10	9	3	3	7	28	11	1	10	4	39	0	1	4	1	1	3	9	4	26	13	7	6	1	0	0	46	6	48	5	9	4	2	13	4	3	15	2	9	2	16	3	9	3	6	2	7
APOL5	0	0	0	0	0	0	0	0	0	0	0	0	0	0	0	0	0	0	0	0	0	0	0	0	0	0	0	0	0	0	0	0	0	0	0	0	0	0	0	0	0	0	0	0	1	0	0	0	0	0	0	0	0	0	0	0	0	0	0	0	1	0	0	0	0	0	0	0	1	0	0	0	0	0	0	0	0	0	0	0	0	0	0	0	0	0	0	0	0	0	0	0	0	0	0	0	0	0	0	0
APOL6	332	560	251	286	1674	772	250	776	466	301	474	1148	324	1583	361	508	330	1126	885	670	584	2997	727	718	568	1021	277	1453	535	305	42	2476	598	3015	469	777	305	1880	257	1925	394	401	621	1788	551	1246	389	402	351	589	1424	1379	850	824	323	238	510	690	878	640	715	2338	564	1960	883	1246	491	427	410	958	451	746	635	573	370	429	421	955	277	3699	519	2141	609	651	465	698	1384	545	548	1373	422	2324	482	2048	389	345	293	243	151	587
APOM	56	72	36	65	63	33	41	59	79	71	43	36	48	90	48	57	38	55	90	33	96	111	135	97	82	54	53	22	79	50	12	33	96	90	45	65	34	82	61	64	63	70	93	125	65	83	65	49	89	43	208	107	74	48	68	22	58	44	35	42	27	87	28	47	30	23	71	29	140	30	50	76	31	18	41	52	48	52	50	29	69	34	31	32	32	41	42	19	33	23	18	17	16	21	10	14	23	32	38	106
APOO	14	27	13	14	29	21	18	25	31	24	28	29	31	29	23	48	14	29	39	11	49	56	71	31	31	28	24	37	49	14	10	24	44	46	19	40	15	21	13	12	18	25	22	33	22	13	30	22	30	8	67	21	35	15	37	15	28	7	17	20	26	25	31	13	23	17	22	15	52	11	13	45	16	9	17	25	34	36	24	9	26	8	10	25	15	20	31	21	18	16	10	8	19	17	8	12	11	18	11	49
APOOL	26	41	14	38	33	26	61	51	19	23	31	37	22	37	25	32	28	29	42	16	52	49	59	27	31	23	26	22	24	16	7	20	33	46	12	27	6	18	13	13	23	31	34	52	32	30	42	61	53	16	135	80	34	28	44	29	40	26	26	29	27	57	37	27	30	48	24	12	52	34	26	48	33	14	22	31	27	38	31	36	38	24	28	30	39	41	35	23	28	34	15	8	25	33	12	27	20	16	6	36
APOPT1	1	10	2	5	16	4	2	6	14	8	15	3	8	4	12	29	17	12	20	0	9	38	8	10	30	8	26	12	15	7	0	2	12	8	5	13	9	9	4	11	11	7	11	10	11	3	8	5	14	5	18	3	18	10	6	3	6	3	3	5	20	4	7	4	7	6	10	6	15	21	17	15	7	10	4	10	18	17	13	19	15	12	9	16	20	18	18	9	5	1	3	0	2	18	1	6	5	1	8	17
APP	205	309	260	273	125	106	157	213	74	77	68	74	63	131	32	74	30	72	135	103	329	255	165	148	144	99	71	77	135	99	17	72	151	269	26	59	41	114	78	91	158	131	124	144	85	105	101	193	56	113	200	132	71	135	71	59	40	58	103	175	79	125	110	101	99	69	80	59	38	154	110	305	131	59	123	114	73	175	92	64	29	43	50	67	40	66	80	40	68	92	53	53	61	121	41	66	71	50	32	231
APPBP2	171	345	195	270	310	173	221	288	200	301	199	221	224	389	211	307	202	302	463	156	338	553	583	419	405	366	208	210	424	245	84	199	527	449	196	297	196	277	226	215	262	289	316	504	242	231	380	325	339	200	619	413	391	438	291	207	264	301	252	353	321	448	538	256	516	403	250	231	431	387	254	418	235	134	285	411	322	512	151	282	326	219	242	413	336	430	321	169	224	324	169	185	131	274	107	280	137	261	199	659
APPL1	84	134	79	100	150	62	139	163	114	106	83	64	108	99	61	118	46	118	193	34	156	383	180	184	197	151	83	95	188	81	4	73	156	171	53	108	68	107	91	116	87	72	97	152	99	71	138	113	128	129	294	207	148	197	100	70	89	83	78	170	206	195	174	65	173	124	110	123	180	169	169	229	105	103	99	226	147	386	85	184	108	152	87	107	93	172	152	49	50	39	92	68	42	128	32	116	57	60	47	137
APPL2	98	146	74	130	116	47	76	138	132	140	101	59	146	73	121	149	71	132	213	19	169	229	201	185	153	48	88	40	166	86	2	24	189	109	46	151	60	63	72	86	109	98	97	127	146	43	97	54	129	52	246	119	111	82	59	25	85	51	64	55	89	79	76	57	109	83	179	80	194	53	152	253	76	40	112	179	97	151	106	29	119	46	86	58	49	110	91	25	76	21	47	4	44	55	29	105	33	67	62	188
APRT	403	958	531	532	936	447	622	1121	936	738	920	504	804	578	1378	1256	993	1223	1689	1030	576	892	1156	993	1294	1003	714	924	1131	926	1246	741	1428	1674	1027	1261	1091	1054	878	775	1109	1485	530	594	486	291	510	598	589	327	1779	736	785	662	540	328	562	423	344	529	1154	691	949	527	1188	987	686	471	657	302	696	1037	884	740	702	684	929	1853	445	533	917	640	735	695	906	657	791	734	700	611	871	382	822	770	441	741	383	540	500	1491
APTX	24	33	19	24	32	14	18	35	59	41	49	17	58	30	40	67	42	98	82	10	26	100	45	60	64	51	37	47	71	37	0	25	76	61	25	72	36	63	51	44	41	43	28	49	29	8	55	26	48	36	83	66	56	38	30	17	26	33	29	30	64	48	35	34	35	43	60	48	60	36	52	86	25	33	34	52	45	137	33	72	48	29	45	45	30	64	48	38	29	12	12	10	20	33	10	31	12	35	31	79
AQP1	43	106	80	118	114	53	57	48	11	22	72	66	142	52	46	61	49	12	27	206	129	52	39	133	66	40	141	174	102	170	102	134	54	177	84	39	27	45	137	96	71	36	34	27	88	82	44	41	21	43	138	44	54	40	136	67	20	37	26	30	30	48	28	16	56	54	122	78	40	116	32	43	58	33	65	5	32	22	37	23	46	60	29	16	12	21	22	187	23	3	89	17	94	7	62	8	32	8	35	129
AQP10	15	28	50	46	5	11	7	14	6	7	12	12	20	19	4	13	10	3	16	36	43	30	0	7	13	6	6	15	11	12	6	9	1	25	15	10	0	7	7	2	15	34	11	7	15	9	0	2	0	15	14	4	8	2	9	4	5	2	6	9	13	12	7	5	24	14	5	4	9	27	18	45	18	8	11	8	6	7	17	8	5	3	10	3	2	3	5	7	7	2	7	6	6	5	5	0	15	2	0	30
AQP11	0	1	0	0	0	0	1	0	0	3	0	0	0	0	0	1	0	3	0	0	0	0	0	1	1	0	1	0	1	0	0	0	0	0	1	1	0	0	0	0	2	0	0	0	1	3	3	1	0	1	1	0	1	0	0	0	0	0	0	0	1	0	0	0	0	0	0	2	0	3	1	0	1	1	0	1	2	2	0	0	1	1	0	1	0	0	0	0	1	0	0	1	0	0	1	2	0	0	0	1
AQP12A	0	0	0	0	0	0	0	1	0	0	0	0	0	0	0	0	0	0	0	0	0	0	0	0	0	0	0	0	0	0	0	0	0	0	0	0	0	0	0	0	0	0	0	0	0	0	0	0	0	0	0	0	0	0	0	0	0	0	0	0	0	0	0	0	0	0	0	0	0	0	0	0	0	0	0	1	0	1	0	0	0	0	0	0	0	0	0	0	0	0	0	0	0	0	0	0	0	0	0	0
AQP12B	0	0	0	0	1	0	0	0	0	0	0	0	0	0	0	0	0	0	0	0	0	0	0	0	0	0	0	0	0	0	0	0	1	0	0	0	0	0	0	0	0	0	0	0	0	0	0	0	0	0	1	0	0	0	0	0	0	0	0	0	0	0	0	0	0	0	0	0	1	0	0	0	0	0	0	0	0	0	0	0	0	0	0	0	0	0	0	1	0	0	0	0	0	0	0	0	0	0	0	0
AQP2	0	0	0	0	0	0	0	0	0	0	0	0	0	0	0	0	0	0	0	1	0	0	0	0	0	0	0	0	0	0	0	0	0	0	0	0	0	0	0	0	0	0	0	0	0	0	0	0	0	0	0	0	0	0	0	0	0	0	0	0	0	0	0	0	1	0	0	0	0	0	0	0	0	0	0	0	0	0	0	0	0	0	0	0	0	0	0	0	0	0	0	0	0	0	0	0	0	0	0	0
AQP3	234	420	210	216	257	271	440	432	140	108	138	336	117	196	141	212	103	125	280	121	320	306	401	269	275	135	202	183	336	181	132	100	389	315	124	192	169	257	216	96	265	242	235	233	146	177	414	602	273	182	739	232	327	442	375	231	308	163	181	310	257	197	422	218	421	217	208	149	386	230	240	539	281	207	323	355	279	505	165	75	177	103	197	200	232	290	295	236	324	317	223	126	278	234	114	260	99	159	91	350
AQP4	0	0	0	0	0	0	0	0	0	0	0	0	0	0	0	0	0	0	0	0	0	0	0	0	0	0	0	0	0	0	1	0	0	0	0	0	0	0	0	0	0	0	0	0	0	0	0	0	0	0	0	0	0	0	0	0	0	0	0	0	0	0	0	0	0	0	0	0	0	0	0	0	0	0	1	0	0	0	0	0	0	0	0	0	0	0	0	0	0	0	0	0	0	0	0	0	0	0	0	0
AQP5	0	0	0	0	0	0	0	0	0	0	0	0	0	0	0	0	0	0	0	0	0	0	0	0	0	0	0	0	1	0	0	0	0	0	0	0	0	0	0	0	0	0	0	0	0	0	0	0	0	0	0	1	0	0	0	0	0	0	0	0	0	0	0	0	0	0	0	0	0	0	0	0	0	1	0	0	0	0	0	0	0	0	0	0	0	0	0	0	0	0	0	0	0	0	0	0	0	0	0	0
AQP6	3	0	3	0	1	4	3	1	1	0	0	0	1	0	1	0	0	0	1	2	3	2	1	2	7	3	1	0	2	0	1	2	0	0	0	2	0	4	4	3	1	0	2	2	2	3	4	4	1	5	15	2	2	1	0	1	2	1	0	1	6	2	1	4	7	1	5	3	7	0	1	0	2	0	2	0	5	3	1	2	0	0	3	2	3	0	0	2	1	1	5	4	5	2	4	1	2	0	0	0
AQP7	0	0	4	3	1	4	0	2	1	0	0	1	1	0	0	0	0	1	3	0	0	2	1	0	2	0	1	0	0	0	1	1	1	0	0	0	3	0	0	0	0	1	1	1	5	0	0	2	3	3	2	0	1	0	1	0	0	1	0	0	0	1	0	0	1	1	2	3	4	0	1	0	3	0	2	2	1	1	0	0	2	0	0	0	0	0	0	2	1	0	0	0	0	1	1	1	0	0	0	3
AQP7P1	1	1	5	3	0	1	4	4	2	17	1	1	2	0	1	2	0	0	1	0	0	8	2	1	0	1	1	4	0	0	0	3	0	1	0	0	0	0	1	2	1	1	3	0	5	1	1	5	1	2	7	3	2	0	0	0	1	0	1	1	4	0	0	2	3	1	4	2	2	3	4	3	5	1	2	0	7	3	1	0	1	1	1	0	1	0	1	4	3	1	3	1	1	1	1	0	0	0	0	1
AQP7P3	1	0	0	0	0	0	0	0	0	0	0	0	0	0	0	0	0	0	0	0	0	0	0	0	0	0	0	0	0	0	0	0	0	0	0	0	0	0	0	0	0	0	0	0	0	0	0	0	0	1	0	0	0	0	0	0	0	0	0	0	0	1	0	0	0	0	0	0	1	0	0	0	0	0	0	1	0	0	0	0	0	0	0	0	0	0	0	0	0	0	0	0	0	0	0	0	0	1	0	0
AQP8	3	0	0	11	2	3	0	1	1	19	2	1	0	1	4	1	3	3	1	0	6	1	0	2	1	1	0	1	7	3	0	4	3	1	0	1	0	1	3	3	1	0	9	0	1	2	0	0	0	1	2	4	1	0	6	2	3	0	2	1	0	3	4	0	1	1	4	1	0	3	0	1	0	0	1	2	0	1	1	1	1	0	1	0	0	0	0	0	1	0	2	0	5	0	3	1	2	0	3	1
AQP9	1722	2071	895	1375	2991	1918	2732	3931	2538	1913	1281	1411	1409	2450	1632	3178	659	1064	1120	1235	2274	3200	3026	2698	2043	1429	578	851	1694	2453	361	1774	1325	2236	1207	2064	1530	2526	1035	2716	1086	1566	1190	1406	3774	2359	1162	1308	1279	871	1231	475	1009	929	841	514	701	483	1434	1281	430	1155	693	1026	2271	1907	1520	929	967	1899	1841	2714	617	433	1308	823	424	797	695	1659	374	1476	640	464	393	459	1618	453	564	408	1676	1136	622	1363	375	580	942	1130	784	3062
AQPEP	2	0	1	0	4	1	1	3	1	0	0	0	0	1	0	0	0	0	0	1	2	5	3	3	0	1	3	0	5	0	0	3	7	6	0	0	0	2	0	3	1	0	3	0	2	0	1	1	5	0	0	1	0	1	0	1	1	0	0	1	2	2	2	5	5	1	1	0	1	0	1	1	0	0	2	3	3	0	0	1	0	0	2	1	0	1	2	0	0	0	4	1	1	3	0	0	0	0	0	2
AQR	119	219	161	141	237	92	187	263	217	315	177	72	279	182	125	274	130	346	415	78	200	463	281	382	377	279	165	143	368	167	9	80	337	230	103	288	173	205	183	232	210	188	94	221	130	56	181	119	174	175	320	271	217	193	117	68	74	114	115	190	337	234	338	161	270	303	185	211	226	169	256	389	150	160	134	246	156	566	115	113	223	134	168	134	124	250	255	71	84	39	88	44	64	166	31	160	91	165	141	338
AR	1	0	3	5	1	0	1	4	0	0	3	1	0	1	0	0	1	1	0	0	0	5	0	3	3	0	0	0	0	0	0	0	3	3	0	1	1	0	2	0	2	3	1	1	0	0	3	3	1	0	1	1	1	1	0	0	1	1	1	1	1	2	0	2	3	1	1	0	2	5	1	7	2	0	2	0	4	4	1	3	0	0	0	0	1	0	0	0	0	0	0	1	1	1	1	0	0	1	0	1
ARAF	630	932	529	739	809	662	830	866	330	330	297	681	307	714	304	359	163	346	605	309	937	951	877	693	676	474	413	364	567	364	271	449	667	999	317	373	200	468	374	282	394	370	634	851	473	737	587	798	722	548	1638	707	545	601	587	524	571	554	424	482	361	1156	895	613	1037	661	586	418	753	654	447	986	590	370	533	675	511	822	399	468	527	394	342	539	317	562	458	389	354	571	379	376	342	404	224	479	347	340	259	1108
ARAP1	1524	2284	1083	1354	2077	1652	1826	2548	1921	1126	1350	1711	1342	2147	1199	1717	731	1184	1931	1385	2030	2840	1689	2380	1950	1375	831	886	1673	1312	561	1070	1456	2751	1282	1832	919	1561	905	1412	1388	1633	992	1455	1346	1340	776	1288	1612	1331	3208	1751	1442	1021	1306	762	1084	700	974	1166	1213	1784	1234	1286	2118	1464	1510	1076	1226	1386	1596	2532	1237	1013	1166	1014	1318	2125	1041	963	802	688	864	825	678	817	1068	808	892	1100	1539	1247	1002	1235	740	1055	837	812	622	2148
ARAP2	172	262	183	172	293	114	132	254	260	309	117	103	216	158	121	226	143	336	708	104	181	745	386	481	479	374	158	200	392	179	2	105	356	312	126	352	183	253	139	271	146	119	187	413	127	107	192	99	166	155	494	478	275	260	127	96	195	182	159	249	404	355	199	135	175	221	240	301	277	172	401	451	224	265	167	323	274	696	137	311	431	352	167	241	150	378	236	80	93	75	82	67	52	168	69	164	68	70	118	212
ARAP3	321	477	205	254	243	159	354	526	682	385	408	279	433	346	333	521	187	327	294	280	373	413	410	555	526	353	239	194	491	446	327	118	449	490	296	367	247	239	200	369	478	559	112	129	244	131	137	119	211	193	317	145	175	142	191	78	157	98	150	104	147	131	125	119	348	325	244	239	247	174	358	545	139	158	131	104	147	341	190	153	94	58	154	78	114	139	177	58	97	83	269	122	150	160	89	176	132	187	188	636
ARC	0	0	1	1	0	0	1	4	0	0	0	2	0	3	1	4	1	2	0	0	0	2	0	0	0	0	0	0	0	0	1	0	0	1	1	0	0	0	0	1	0	1	2	2	0	1	1	0	1	0	1	3	0	3	1	0	0	3	0	0	0	1	0	0	0	0	0	0	0	0	0	1	1	2	1	0	0	1	0	0	0	0	1	0	0	0	0	0	1	0	1	0	0	0	0	0	0	0	0	0
ARCN1	1093	2437	1075	1220	2029	1070	1811	2392	2209	1879	2054	1639	1976	2246	1390	2117	918	2001	2871	1940	2460	3837	2607	2685	2529	2372	1336	1710	2371	1857	1367	2065	2682	3739	2074	2208	1494	2519	1605	2219	2240	2671	1123	1575	987	810	1215	1457	922	1232	2473	1659	1456	1474	1076	865	971	1231	1282	1323	2070	1667	1781	1344	2512	2770	1143	1170	1360	1580	1820	3190	1896	1770	1499	1673	2041	4534	1069	2257	1620	1371	1500	1692	1221	1610	1926	1056	1494	1601	1511	1236	1294	1797	963	1669	786	1088	816	2941
AREG	3	3	5	0	1	4	1	5	1	0	1	0	0	0	0	0	0	1	1	0	2	2	4	4	0	5	0	0	6	1	0	3	0	0	1	1	1	1	3	0	2	1	3	1	1	1	3	1	8	1	4	0	0	0	1	0	2	1	2	0	0	2	0	1	2	2	2	0	5	4	2	0	0	0	0	0	0	0	0	8	0	0	0	5	2	0	5	0	0	2	0	0	1	0	3	1	1	1	0	1
ARF1	4703	8912	7335	7673	9186	4909	5936	9292	7720	5467	8995	6719	7065	7686	5839	7900	3940	5259	7759	6758	9930	12358	8368	10303	9522	7412	7239	9387	7374	6626	1664	4234	6801	15776	7467	8950	5035	8119	5775	7157	7907	8700	5334	5600	5387	4647	4508	5224	4218	5051	14135	6188	5737	4326	4830	3294	4108	4252	4859	5864	5991	7775	5435	5839	8303	7948	6503	4377	5052	6714	7647	11348	7718	5823	5835	4495	6407	11565	4667	8288	5211	5793	5520	4522	4081	4369	4764	3666	4821	5150	6854	4709	5519	5821	5088	4646	3985	3200	3141	10199
ARF3	1053	1862	1199	1242	1579	1154	1507	2335	793	631	782	917	856	1716	611	885	367	875	1157	599	1279	2278	1821	1830	1519	1194	591	799	1005	660	474	1013	1115	2267	705	1116	556	1186	654	930	849	1076	594	865	663	651	506	582	666	738	1498	883	596	635	509	293	472	687	611	600	755	1145	813	827	1215	965	651	666	569	720	658	1412	755	660	642	718	555	1201	553	696	577	365	526	468	316	754	925	416	653	973	775	815	567	726	356	509	455	624	503	1996
ARF4	380	916	516	521	884	461	676	1105	1413	890	1311	752	1311	1061	1440	1711	617	1327	1693	1055	947	1799	1066	1181	1177	1185	804	1130	1286	1048	377	1013	1127	1564	1497	1766	992	1445	862	1375	1344	1612	535	655	528	345	859	685	580	520	1424	829	834	564	578	369	611	454	557	606	1063	754	674	590	1031	1191	711	618	1058	752	934	1217	587	691	490	528	721	1831	406	773	667	702	578	739	298	500	809	431	636	718	816	482	827	989	374	554	408	551	517	1604
ARF5	896	1678	868	1075	1826	897	1301	2031	1791	1090	1356	1029	1354	1640	1538	1775	1309	1644	1989	1176	1777	2738	2020	2354	1826	1696	1145	1485	1709	1432	989	1376	1804	2509	1478	1839	1196	1670	1209	1335	1493	1829	934	1269	1269	754	936	1158	1460	945	2992	1518	1426	1048	1159	744	1069	764	887	1040	1313	1790	1367	973	2099	1625	1115	938	1628	1202	1110	1799	1136	800	878	1049	1015	2088	800	1211	1066	1019	960	1196	927	860	1165	739	1211	1055	1330	1050	1045	1288	818	1108	724	996	928	2648
ARF6	6	16	10	15	17	14	8	18	12	8	5	14	6	17	11	7	5	9	13	5	22	22	15	11	24	8	7	5	5	9	0	4	11	19	4	16	6	10	4	4	2	9	11	21	12	11	9	12	20	10	34	15	9	11	9	4	12	9	7	11	4	12	5	8	9	4	8	9	9	9	6	18	9	11	11	15	10	22	6	4	10	11	5	6	7	14	12	8	11	9	3	5	8	8	1	10	3	1	6	9
ARFGAP1	255	379	199	183	378	209	286	409	386	275	270	313	312	446	309	357	248	382	550	204	472	543	612	486	404	344	245	281	394	283	163	245	536	545	236	297	175	316	273	277	336	333	361	382	253	217	274	252	435	193	729	341	352	276	272	181	351	239	153	237	245	303	314	248	378	338	292	276	473	200	303	589	246	188	308	302	323	668	195	222	281	183	200	260	180	210	287	146	256	265	242	137	236	238	137	235	131	173	181	570
ARFGAP2	93	131	130	166	222	173	261	275	192	153	158	216	176	256	172	183	77	144	161	100	183	355	285	375	203	143	134	182	343	143	61	188	258	419	178	206	139	257	254	192	273	255	220	329	218	213	247	354	251	206	652	307	264	236	189	141	212	171	155	159	254	273	293	201	270	213	214	171	261	223	167	310	186	125	160	190	237	377	138	120	198	108	168	205	139	219	234	170	240	253	198	178	157	257	87	127	113	126	101	296
ARFGAP3	279	431	196	248	352	218	304	497	443	274	276	338	246	398	233	419	207	317	509	213	401	567	601	507	433	302	220	267	472	236	58	222	452	468	216	316	191	333	219	245	309	353	289	358	282	224	375	286	346	184	712	258	384	258	380	166	279	255	250	284	198	310	294	205	342	374	295	240	415	319	296	573	295	151	233	314	346	442	214	278	313	173	267	234	190	236	407	133	232	223	249	124	163	337	90	216	158	211	131	618
ARFGEF1	60	132	78	81	109	22	48	98	97	129	72	30	111	97	63	112	70	149	148	21	113	248	118	182	188	139	92	109	124	87	1	32	135	104	44	135	69	89	83	90	89	87	61	98	73	32	101	90	100	111	148	138	94	99	64	29	66	48	55	79	169	121	163	91	135	110	115	122	104	135	162	241	65	66	85	134	102	237	84	80	85	74	86	61	88	144	99	36	37	16	53	39	41	79	30	105	48	63	54	141
ARFGEF2	188	360	238	215	221	177	180	275	204	188	159	238	157	362	118	196	107	158	344	139	339	565	454	348	288	201	104	139	339	146	47	142	392	388	127	249	114	200	159	108	202	197	194	267	121	164	194	273	182	136	452	248	195	257	154	117	142	147	176	218	263	248	311	198	222	200	170	110	186	218	241	409	157	124	180	258	196	356	101	109	135	106	115	216	104	213	295	131	137	265	113	121	98	159	64	170	72	135	101	336
ARFIP1	140	218	168	197	346	186	178	300	259	199	144	237	177	363	118	211	127	292	245	145	203	524	349	361	232	210	145	225	233	188	69	253	184	287	196	253	146	323	109	284	133	180	156	259	206	167	123	113	165	88	318	270	325	166	114	82	88	138	228	178	87	222	93	169	211	251	126	99	123	199	185	250	90	89	108	150	77	214	82	322	88	103	98	98	92	144	162	59	119	204	147	120	53	197	42	128	63	123	103	500
ARFIP2	123	202	97	103	124	69	102	180	190	158	127	125	155	178	154	175	110	167	289	70	149	223	209	194	180	144	89	94	233	101	40	98	254	206	128	190	101	114	119	88	173	176	105	176	109	98	166	134	161	92	334	148	155	121	159	75	147	110	71	100	141	141	150	84	228	128	132	113	188	86	139	250	126	67	113	154	135	265	98	82	194	83	134	132	137	177	148	106	145	149	133	65	158	142	60	124	59	79	83	245
ARFRP1	223	368	274	217	290	197	190	377	460	422	343	451	402	458	389	415	238	340	616	209	388	636	569	493	524	271	182	216	450	199	62	157	458	475	249	450	199	330	224	243	355	312	391	392	252	217	339	263	394	177	894	303	335	264	314	143	389	274	188	261	337	245	195	160	253	161	272	196	398	179	296	623	393	146	264	328	394	588	229	216	306	232	259	254	156	346	356	163	314	269	179	76	173	181	99	171	71	153	125	333
ARG1	7	16	14	17	29	6	6	18	24	10	18	20	16	4	8	19	23	20	7	5	24	29	16	17	19	32	17	23	20	11	0	13	31	22	13	10	11	8	19	9	11	13	23	17	68	7	10	6	9	6	33	16	8	0	25	23	5	4	12	8	7	6	18	10	12	6	17	12	15	51	9	14	6	3	9	12	9	10	4	7	2	5	2	13	5	10	7	4	0	2	6	7	3	6	5	9	13	7	8	10
ARG2	6	22	42	41	4	7	10	8	7	8	12	5	12	4	29	33	13	5	17	15	21	11	14	23	12	9	9	6	27	21	6	12	11	32	18	24	3	13	10	6	37	43	9	7	11	4	6	4	10	13	66	17	5	4	8	2	4	5	11	7	12	6	5	1	9	10	7	8	8	6	10	19	19	5	17	5	24	8	11	3	6	1	9	4	5	2	2	12	13	4	10	3	6	3	7	3	10	3	7	17
ARGFX	0	0	0	0	0	1	0	0	1	3	1	1	0	0	0	0	1	1	0	1	0	0	0	0	0	0	0	1	0	0	0	0	0	0	1	0	1	0	0	0	0	1	1	0	0	0	0	0	1	0	2	0	0	0	0	0	0	0	0	0	1	0	1	0	0	3	0	0	0	0	1	0	0	0	0	0	0	0	0	0	0	0	0	0	0	0	0	0	0	0	0	0	0	0	0	0	0	0	0	0
ARGFXP2	35	59	47	67	90	36	54	114	83	121	54	27	83	53	42	58	34	111	136	20	30	147	61	107	105	93	36	64	139	66	2	37	96	91	34	92	57	56	50	114	58	45	30	53	51	32	50	18	58	37	132	139	59	78	25	13	29	35	41	35	110	52	42	47	77	86	50	46	58	49	65	71	48	47	33	67	48	141	35	104	69	67	52	39	20	58	66	19	37	21	30	23	16	48	10	32	29	26	40	95
ARGLU1	161	297	238	241	342	121	211	366	507	609	236	146	534	282	271	522	497	730	1046	86	366	931	709	717	819	504	464	566	1081	441	7	177	810	403	192	446	369	291	362	347	389	344	282	520	353	118	445	143	678	242	943	559	879	446	277	123	451	229	227	371	717	306	560	233	416	425	315	461	1065	355	760	824	255	238	312	641	593	1142	204	463	700	328	342	555	677	645	620	147	216	68	145	70	94	339	108	409	143	285	367	649
ARHGAP1	745	1349	660	714	889	674	1081	1568	1130	834	1135	1058	854	1236	712	1036	349	810	1254	733	1292	1598	1239	1382	1350	1048	610	751	987	751	761	421	1077	1546	913	1052	579	1041	682	612	919	1110	621	751	624	477	572	723	495	532	1426	657	508	583	485	206	392	555	581	500	764	857	745	674	1137	1017	669	522	495	549	635	1325	740	503	667	602	738	1518	476	391	438	252	374	274	254	769	725	475	601	441	450	285	541	450	326	517	439	480	382	1829
ARHGAP10	22	42	17	28	47	13	24	48	39	32	53	32	36	29	26	46	20	55	89	12	57	101	60	87	88	53	49	43	81	28	0	15	45	39	18	59	22	32	25	18	44	37	32	37	15	8	33	25	43	51	66	43	38	33	34	12	57	37	17	28	60	43	56	37	55	43	58	40	65	56	49	49	37	20	26	72	55	97	22	20	61	30	34	22	29	64	41	12	20	7	17	7	18	14	20	27	28	20	31	92
ARHGAP11A	15	19	18	20	20	9	32	27	13	19	10	11	13	17	5	28	9	26	43	7	32	82	29	36	51	28	21	33	24	14	0	9	26	22	12	23	9	12	19	15	14	10	17	35	24	6	56	26	21	9	63	66	26	30	13	5	23	15	17	42	34	36	25	8	50	21	11	22	32	22	13	29	14	14	17	38	24	38	9	13	39	22	14	19	14	38	20	7	10	5	15	11	6	26	8	18	6	23	9	36
ARHGAP11B	17	38	23	31	40	14	39	42	44	72	31	19	84	46	28	62	28	76	195	30	33	119	36	109	153	92	24	27	99	44	1	13	63	56	43	84	28	43	58	108	45	21	43	56	25	13	81	37	39	22	126	80	86	44	32	15	29	27	34	38	80	70	64	30	38	42	38	36	75	43	52	82	31	46	34	68	51	87	22	31	81	35	36	31	26	51	97	26	37	21	15	3	17	26	13	32	16	32	39	77
ARHGAP12	37	45	31	29	42	27	25	57	43	53	23	32	38	55	18	34	20	42	68	21	58	65	107	77	65	45	37	28	60	34	8	23	98	73	25	43	14	22	39	23	43	41	58	79	38	38	46	55	65	37	128	32	82	88	67	21	68	48	43	51	65	32	62	33	46	34	49	56	66	32	47	101	35	16	42	55	44	79	28	23	75	34	41	45	16	44	64	19	46	28	23	23	25	30	4	27	14	23	12	51
ARHGAP15	588	1098	557	668	893	428	792	1119	895	940	707	770	677	773	746	1044	499	1072	1703	488	1066	1742	1605	1254	1389	1072	609	803	1382	917	393	539	1779	974	651	971	548	677	634	407	723	726	613	717	854	370	782	625	954	502	1837	799	1187	965	676	426	673	454	613	634	869	628	1111	416	1205	745	743	884	1057	1046	754	1147	358	328	505	718	492	1343	332	454	635	414	571	703	358	641	1146	397	621	858	686	378	367	568	216	673	281	594	507	1658
ARHGAP17	482	941	509	434	855	592	707	1235	759	681	646	885	570	873	576	889	337	816	1222	805	1006	1936	1049	838	1078	488	498	476	965	424	598	784	1299	1843	484	842	331	832	438	986	655	739	655	888	417	513	433	473	647	357	1481	709	763	679	590	248	548	651	453	597	701	956	559	636	671	1093	470	315	534	368	864	1890	912	686	638	715	742	1604	444	669	695	681	578	507	360	653	1066	453	629	613	734	398	471	828	367	680	307	516	274	1485
ARHGAP18	112	208	195	207	243	153	164	183	235	152	194	213	180	274	196	250	73	173	371	169	380	393	317	293	314	262	191	191	264	154	106	141	251	362	132	218	109	162	143	149	227	321	147	230	171	114	173	191	141	151	362	185	190	198	141	156	162	163	137	193	211	320	228	165	238	267	138	173	166	275	237	335	150	118	168	132	158	323	105	111	123	90	180	136	114	176	204	79	150	163	138	115	128	181	66	121	101	125	82	447
ARHGAP19	70	104	57	65	85	57	60	115	64	64	43	59	57	27	46	80	25	52	76	25	100	113	127	120	102	67	47	41	72	42	11	27	81	91	49	73	43	53	54	43	67	49	70	96	62	53	83	49	74	41	191	102	56	76	57	51	44	44	71	70	52	56	68	50	96	57	45	76	49	62	46	114	43	31	42	51	42	89	33	36	40	46	37	41	33	75	89	36	50	52	65	19	24	34	29	41	28	39	41	117
ARHGAP20	2	3	1	1	2	1	2	9	0	1	0	0	0	1	0	0	1	2	1	0	5	4	3	1	3	3	1	0	3	2	0	0	4	0	0	0	1	2	1	0	1	0	4	2	0	0	1	2	1	1	7	2	0	3	0	0	2	0	1	0	4	2	0	0	1	1	0	0	5	2	1	1	0	0	0	0	1	5	1	0	2	2	0	0	1	0	2	0	0	0	0	0	0	0	1	2	0	3	2	2
ARHGAP21	47	47	38	33	45	22	33	37	15	26	21	13	34	36	13	28	9	47	37	11	40	88	23	47	58	23	21	42	40	22	1	9	41	68	9	23	21	32	34	30	34	49	15	37	17	14	32	26	7	31	44	33	24	29	8	8	12	18	18	39	69	60	55	33	39	57	22	34	17	37	33	62	25	22	24	52	27	61	28	15	11	15	18	15	13	38	30	9	10	6	13	7	6	22	10	27	14	28	17	56
ARHGAP22	8	15	3	8	11	9	38	27	7	3	6	11	8	12	12	13	1	4	3	1	12	20	8	11	8	2	9	10	10	2	7	5	13	12	7	1	7	1	0	2	0	8	12	18	8	8	4	0	7	6	14	7	10	8	18	9	19	13	1	6	12	13	10	11	28	21	5	12	8	11	7	9	3	9	1	10	3	17	4	4	4	5	7	3	6	6	17	6	3	8	1	1	2	6	5	9	7	17	7	24
ARHGAP23	6	5	9	17	11	16	5	12	4	2	3	7	11	15	1	7	3	3	6	7	11	15	4	6	5	3	14	14	6	7	8	29	4	18	1	0	1	9	2	24	11	8	4	9	3	18	6	12	6	3	16	12	12	3	11	7	2	9	6	4	7	31	4	15	9	16	11	4	5	5	7	10	12	14	2	2	5	4	4	14	2	12	8	10	5	5	5	5	5	9	0	5	5	5	2	2	2	4	1	8
ARHGAP24	61	124	63	100	82	58	95	187	146	143	56	45	45	77	68	110	60	93	132	44	159	264	120	115	57	30	65	79	146	60	43	70	48	49	58	93	47	58	45	50	60	81	86	89	81	50	64	76	77	36	199	74	80	60	93	40	59	25	63	91	84	68	103	37	107	125	63	55	61	76	84	191	75	36	72	98	70	115	35	71	81	48	38	56	24	74	91	33	48	41	68	39	63	87	43	65	43	116	62	270
ARHGAP25	3688	5996	2799	3160	5171	3004	4309	6416	5233	4093	3884	4465	3398	5386	2620	3781	1747	3952	4334	2663	4404	7401	5260	6383	5509	3885	2045	2335	3426	3115	2229	3041	4428	7654	4344	5244	2239	3963	3027	4524	3742	4625	3140	3748	3228	2853	2437	2777	2512	2452	5370	3171	2858	2855	2378	1365	2136	2143	2451	2190	3123	3970	3601	2579	6133	4024	3209	2175	2499	2905	3540	6220	2468	1846	2488	2847	2657	4872	1786	3086	2413	2418	2166	1571	1335	2556	3401	1352	2490	2395	3128	2817	1776	2560	1311	2305	1695	2124	1968	6603
ARHGAP26	6	15	8	6	18	13	11	16	9	14	9	12	15	19	8	11	8	14	17	15	16	26	13	11	15	14	7	13	20	7	0	14	10	29	11	10	7	16	10	23	4	4	8	9	15	13	10	11	12	2	22	6	20	9	8	5	8	4	8	7	12	27	5	22	16	12	7	11	10	7	16	15	8	6	12	7	7	10	16	16	7	8	6	4	10	8	13	7	10	8	14	18	8	4	7	2	3	10	6	18
ARHGAP27	842	1260	593	787	1615	1025	1059	1597	956	523	577	860	653	1273	615	1003	483	862	854	585	1005	1624	1111	1352	1117	896	464	729	935	790	314	1347	1024	2246	642	736	576	1249	616	1217	815	880	595	902	842	849	489	635	863	761	1718	1061	947	723	649	412	732	523	563	514	549	1414	620	747	1171	1001	715	728	762	725	735	1151	604	538	615	640	558	1092	560	1755	591	1031	602	584	502	532	917	466	674	797	940	963	556	880	409	638	475	512	526	1343
ARHGAP28	0	0	0	0	0	0	0	0	0	0	0	0	0	1	0	0	0	0	1	0	0	0	0	0	0	0	0	0	0	1	0	0	0	0	0	0	0	0	0	0	0	0	0	0	0	0	0	0	0	0	0	0	0	0	0	0	0	0	0	0	0	1	0	0	0	0	0	0	0	0	0	0	0	1	0	0	0	0	0	1	0	0	0	0	0	0	0	0	0	0	0	0	0	0	0	0	0	0	0	0
ARHGAP29	2	2	2	3	2	1	2	1	0	4	2	0	0	0	0	1	2	1	5	0	3	2	1	2	0	6	0	0	0	1	0	0	0	0	2	3	5	1	0	0	2	1	1	2	3	0	1	0	4	1	4	11	3	0	0	0	0	0	1	2	0	0	1	1	1	1	1	6	0	1	2	1	1	0	0	1	1	6	2	2	1	1	0	0	1	1	0	1	1	0	1	2	0	0	0	0	0	0	1	3
ARHGAP30	2255	4264	2270	2203	4056	1950	2291	3547	3993	2423	3517	2830	3238	4699	2796	3424	1718	3621	4661	2808	3403	5522	5028	5897	5046	3421	2236	3169	4172	3196	1067	2658	4483	6957	3022	4581	2490	4513	2638	4159	4035	4800	1960	2594	2361	2097	1952	2321	2600	2190	5306	3302	2892	2359	2501	1418	2519	2224	1847	2226	2984	3545	2768	2591	3529	3787	2323	2227	2305	2612	3006	5248	2153	1874	1961	2309	2199	5326	1862	2038	2075	1781	1910	2098	1528	2142	4292	1882	3211	2928	2944	2151	2508	3248	1732	2893	1447	1855	1719	5092
ARHGAP31	125	266	153	203	237	116	166	245	155	196	126	181	112	246	83	128	74	204	297	141	188	442	182	181	207	154	95	146	187	136	71	221	278	383	137	178	130	255	126	191	133	145	106	189	96	125	78	93	116	98	301	240	137	154	102	82	94	112	110	143	171	223	139	170	174	225	104	93	108	114	164	245	180	170	110	144	90	317	115	139	138	119	89	100	66	131	168	104	123	169	132	129	104	224	65	127	53	132	107	405
ARHGAP32	34	56	43	50	41	45	53	68	36	12	12	31	34	56	35	50	13	33	54	25	85	83	58	32	40	37	28	17	27	28	18	22	81	78	19	24	10	24	55	17	25	28	24	36	15	24	30	42	39	11	47	40	25	38	16	26	31	20	16	24	50	17	26	21	52	14	31	30	22	24	18	56	31	12	29	45	34	64	13	5	15	19	13	15	12	38	44	17	27	28	22	19	15	20	19	28	13	21	12	102
ARHGAP33	46	104	75	78	29	32	46	65	82	98	46	47	74	72	68	87	38	36	141	24	80	85	94	114	81	50	45	30	114	51	76	26	94	73	34	56	32	47	46	31	65	78	39	51	44	36	67	68	91	59	204	86	100	71	67	32	132	55	21	31	82	68	101	37	95	75	68	53	94	28	74	153	106	38	61	58	133	152	39	48	117	51	62	107	65	73	58	41	82	29	80	21	67	40	30	71	30	24	48	66
ARHGAP35	250	417	251	286	179	162	280	351	286	264	290	231	245	252	197	264	111	198	436	141	330	390	405	413	454	278	169	144	336	201	121	141	433	338	165	272	131	193	160	114	243	257	231	277	175	123	191	258	162	112	463	235	176	277	167	111	208	176	141	227	288	238	306	137	354	264	187	198	241	196	215	388	209	113	151	220	208	452	121	63	172	89	146	190	81	234	210	93	219	195	187	130	151	127	120	201	108	159	144	541
ARHGAP36	1	0	0	2	0	0	0	0	1	8	0	0	0	0	0	0	0	0	0	0	0	0	1	0	0	0	0	0	0	0	0	0	0	0	0	0	0	0	0	0	0	0	0	0	0	1	0	0	0	0	3	0	0	0	0	0	0	0	0	0	0	0	0	0	0	0	0	0	1	0	0	0	0	0	0	0	0	0	0	0	0	0	0	0	1	0	0	1	0	0	0	0	0	0	0	0	0	0	0	0
ARHGAP39	0	0	0	0	0	0	0	1	0	1	0	1	0	0	0	1	0	0	0	0	0	1	1	0	1	0	0	0	0	0	1	1	1	0	0	0	0	0	0	0	0	0	0	1	0	0	0	0	1	1	2	0	0	0	0	1	1	0	0	0	0	0	2	0	2	1	0	0	0	0	0	2	0	0	0	0	0	0	0	0	0	0	0	0	0	0	0	0	0	0	0	1	0	0	0	1	0	0	0	2
ARHGAP4	1194	1992	1019	1364	1496	1067	1432	2344	2010	1628	1253	954	1492	1439	1588	1788	1101	1698	3001	1206	1696	2105	2042	2226	1899	1692	999	1145	2042	1365	716	1069	2670	2189	1250	1582	1210	1497	1285	1152	1692	1991	1172	1536	875	724	1159	1081	1927	995	4119	1990	1910	1884	1491	886	1814	1191	787	1151	1638	1535	1778	1019	2188	1896	1354	1308	2427	1078	1559	2969	1651	968	1270	1846	1706	3459	1086	1450	2143	1288	1640	2057	1863	1628	1467	918	1478	1372	1254	651	1133	1288	687	1511	681	959	913	2477
ARHGAP40	0	0	0	1	0	0	0	0	2	0	0	0	0	0	0	0	0	0	1	0	0	2	1	0	0	0	0	0	0	0	0	0	0	0	0	0	0	1	0	0	0	0	0	1	0	0	0	0	0	1	1	0	0	0	0	0	0	0	0	1	0	0	0	0	0	0	0	0	0	1	0	0	0	0	0	0	0	1	0	0	0	0	0	0	0	0	0	0	0	0	0	0	0	0	0	0	0	0	0	0
ARHGAP42	8	21	5	12	16	13	16	17	19	14	14	14	21	19	21	34	6	15	31	20	35	28	25	12	17	24	17	12	32	23	24	10	27	28	22	16	15	10	19	4	5	7	36	20	37	21	41	31	15	6	41	20	16	19	23	6	9	7	10	15	12	25	13	4	37	13	14	9	29	24	11	27	10	9	18	14	11	35	11	7	23	15	16	13	2	22	18	18	14	10	8	8	24	13	3	3	9	20	11	29
ARHGAP44	0	2	1	1	1	5	2	3	2	1	1	2	0	0	0	1	1	1	1	0	1	3	0	2	0	2	1	0	3	0	1	1	2	2	3	4	0	1	2	1	0	0	1	0	0	1	0	1	2	1	3	3	0	2	4	0	0	1	0	1	1	3	0	0	4	4	2	0	3	2	1	4	0	0	0	4	0	9	0	0	3	7	1	2	0	0	3	1	0	2	4	2	1	3	0	1	0	3	2	4
ARHGAP5	57	95	50	69	99	38	79	107	59	51	47	38	66	64	29	45	46	83	76	9	102	208	126	92	100	89	99	86	103	61	5	27	183	127	18	46	30	37	48	56	36	34	31	58	35	18	60	41	50	41	83	61	44	51	23	14	24	26	17	46	88	70	67	51	70	58	46	70	73	56	46	91	26	25	38	88	48	101	26	48	41	33	33	44	52	52	116	27	22	18	21	26	22	76	23	60	19	62	48	144
ARHGAP6	16	50	40	34	33	12	25	30	11	18	55	16	24	26	42	36	7	6	21	33	117	41	27	61	31	20	22	36	35	21	2	17	25	67	18	20	3	55	25	19	66	57	18	18	19	17	15	21	13	45	22	26	13	16	15	20	18	14	24	25	41	37	27	48	29	38	31	17	17	77	32	50	37	15	31	12	28	21	25	10	13	7	13	7	13	4	10	15	31	10	21	17	26	5	17	12	22	6	7	55
ARHGAP8	20	24	67	56	29	20	11	11	32	19	61	34	34	9	13	8	17	15	87	24	85	63	18	41	40	47	67	45	24	21	16	15	27	66	36	39	15	26	33	9	5	9	23	30	30	18	36	20	12	12	95	31	22	9	19	8	22	14	12	14	29	26	3	1	20	11	21	11	22	8	7	17	24	12	21	10	24	15	42	23	32	33	11	9	9	12	18	33	15	11	32	9	29	8	15	15	15	11	10	24
ARHGAP9	2833	4233	2953	3423	3071	2039	3826	4742	4362	2584	3340	3383	3096	4598	2555	3583	1755	2616	4012	1798	2587	2963	4486	5202	3772	2470	1241	1583	4081	2668	1556	1728	4095	4650	2302	3045	1441	2174	1869	2547	2879	3134	1698	1979	2441	1688	1822	1941	3984	2230	4806	2202	2335	1885	2387	1298	3005	1377	1534	1498	2073	2068	2674	1754	4226	2364	1842	1443	2512	2369	3183	4391	2098	1231	2101	1985	1751	2884	2022	3150	1616	1205	1528	1169	825	977	2625	1459	2543	2002	5663	3519	2402	2354	1382	2301	1690	2024	1701	5429
ARHGDIA	3	14	13	11	18	6	8	14	9	4	6	10	5	7	6	8	1	5	10	1	13	14	13	8	13	14	4	2	5	9	2	2	8	8	4	7	2	6	6	5	14	2	11	9	12	10	8	7	5	8	10	8	10	3	17	2	9	4	8	13	4	13	18	7	19	9	9	2	6	7	3	16	12	3	13	13	6	15	3	5	5	1	9	12	0	6	3	9	5	5	8	5	13	5	2	8	3	3	6	12
ARHGDIB	7067	11171	6921	7656	10161	6361	9961	14955	13740	9730	10326	10465	8477	12496	11508	13361	6275	8215	13800	5316	13202	19948	20105	12162	12155	8972	6274	5891	8715	6808	3315	5038	10717	12685	10098	14929	6142	10348	8233	6262	11136	12520	8176	9531	9067	6058	9133	10251	8298	5638	16343	5054	6690	6134	6665	3267	6141	5592	6078	6674	8294	8141	9239	6879	10772	7371	7845	4519	9142	7360	7640	13224	5992	4379	6579	5729	5976	11474	4165	4198	4378	3549	4808	5506	4406	5457	7637	3501	5669	4830	5766	2707	4682	5426	2889	4404	5502	7194	5427	20621
ARHGDIG	1	0	0	0	0	0	1	0	0	0	0	0	0	0	0	0	0	0	0	0	0	0	0	1	1	0	0	0	1	0	0	0	0	0	0	0	0	0	0	0	0	0	0	0	0	1	0	0	0	1	3	1	0	0	0	0	1	0	0	0	0	0	0	0	0	0	0	0	0	1	0	0	0	0	0	0	0	0	0	0	3	0	0	0	0	0	0	0	1	0	0	0	0	1	0	0	0	0	0	1
ARHGEF1	1422	2372	1486	1419	1398	893	1217	2245	2756	2353	2395	1577	2938	1995	2195	2592	1222	1628	4212	1610	1714	2884	2072	3169	2850	1677	909	1116	3263	1850	955	1310	3628	3285	1538	2456	1576	1641	1437	1720	2341	2116	1251	1150	1088	864	1153	1083	1511	1021	3599	1429	1717	1623	1438	634	1587	889	775	1059	1873	1148	1287	1049	1422	1448	1497	1249	1745	1005	2269	3295	1446	903	1311	1264	1725	3550	1334	1194	1691	1000	1368	1041	1008	1355	1692	1281	2128	1462	1828	760	1188	1207	785	999	601	880	842	2123
ARHGEF10	8	15	27	16	9	4	21	15	16	15	7	10	1	9	12	6	7	7	16	5	11	3	14	18	37	19	11	6	13	10	3	7	21	17	6	3	7	12	13	0	8	13	22	15	12	8	10	14	30	8	42	21	9	11	22	19	12	6	4	9	5	3	26	11	24	9	4	1	5	5	4	27	13	1	10	13	16	41	30	8	13	2	6	6	5	6	8	6	6	5	8	2	8	9	2	3	3	4	4	8
ARHGEF10L	308	670	492	578	993	401	673	1008	396	434	229	583	217	843	304	442	266	720	550	471	455	1103	500	426	423	441	343	482	639	451	375	870	487	1554	261	432	269	794	272	771	287	399	292	928	298	621	240	372	634	498	912	1026	629	545	449	276	311	686	341	420	446	1559	530	684	940	1242	368	405	350	373	421	789	715	729	390	549	405	1167	338	1299	540	922	608	637	413	664	515	295	273	995	414	462	380	957	276	482	335	528	325	1673
ARHGEF11	349	673	426	420	691	497	440	760	810	559	435	439	627	828	395	694	229	500	611	612	476	959	387	737	612	418	261	373	578	525	138	477	450	949	507	645	410	702	320	775	497	549	293	447	595	413	251	250	330	304	634	432	330	332	282	167	227	210	364	329	419	316	199	335	303	299	349	292	179	253	515	845	276	403	265	284	229	712	231	417	175	261	216	216	149	279	545	268	374	375	393	286	274	448	150	268	181	239	207	639
ARHGEF12	481	965	960	1199	886	419	441	597	407	445	1190	832	768	559	249	533	335	279	465	615	2166	1261	350	590	784	650	1057	1288	733	753	329	561	427	990	494	481	242	294	515	315	430	390	551	384	407	423	292	465	128	424	756	494	403	410	399	396	175	265	400	649	394	361	581	414	337	345	372	392	216	595	334	572	486	342	327	196	312	406	291	259	162	175	276	189	140	246	204	238	260	184	399	337	240	144	322	177	306	199	100	481
ARHGEF15	0	0	0	0	0	0	0	0	1	0	0	0	0	0	0	0	0	0	0	0	0	0	0	0	0	0	0	0	0	0	0	0	1	5	0	0	0	0	0	0	0	1	0	0	0	0	0	1	0	0	1	0	1	0	0	0	2	0	0	1	0	0	0	2	0	0	0	0	0	0	0	0	0	0	0	0	0	0	0	0	0	0	0	0	0	0	1	0	0	0	0	0	0	0	0	0	0	0	0	0
ARHGEF16	0	0	1	1	0	0	1	0	0	0	0	0	0	0	0	0	0	0	0	0	0	1	0	1	0	0	0	0	0	0	0	0	0	1	0	0	0	0	0	0	0	1	0	0	0	0	0	0	0	0	0	1	0	0	0	0	0	0	0	0	0	0	1	0	0	0	0	1	0	0	0	1	0	0	0	0	1	1	0	0	0	0	1	0	0	0	0	0	0	0	0	0	0	0	0	0	0	1	0	1
ARHGEF17	9	30	2	15	9	4	19	16	10	47	16	24	2	5	8	1	5	8	3	4	32	32	17	20	24	16	16	4	16	11	5	16	23	23	5	4	11	7	3	8	3	7	0	2	16	12	6	14	21	17	12	5	12	14	8	1	9	2	4	9	4	12	4	8	3	11	15	9	3	5	5	9	16	13	20	10	6	6	5	6	13	11	3	3	14	20	4	7	8	3	6	7	5	4	2	2	10	17	18	67
ARHGEF18	711	1507	578	838	1011	546	973	1129	603	442	870	872	925	1128	730	1053	416	745	1075	517	1064	1132	1129	1181	1272	777	580	797	1016	759	594	360	1459	1295	637	1001	493	838	859	587	1078	1130	702	786	582	426	753	942	718	560	1584	678	731	816	346	197	737	499	388	584	919	924	1160	613	1308	970	725	676	938	745	720	1195	604	364	571	717	708	1351	428	265	596	338	488	564	417	595	1019	544	830	724	805	407	729	675	440	837	373	609	448	1487
ARHGEF19	61	80	41	53	56	56	72	85	84	130	80	64	89	84	90	109	54	96	167	68	109	191	130	126	156	121	45	64	110	94	108	83	160	134	68	70	76	88	77	54	105	100	72	75	65	85	86	127	86	51	246	88	108	92	95	35	126	69	37	41	138	83	107	52	98	79	68	46	191	82	84	130	74	64	73	85	86	168	61	54	92	48	72	123	50	76	100	47	116	88	72	39	56	52	26	58	36	42	58	151
ARHGEF2	645	1034	631	748	798	708	803	1129	656	400	440	709	454	777	473	612	234	485	626	450	907	1132	781	810	681	510	341	376	656	459	299	403	766	1123	493	710	309	609	381	584	576	546	524	742	427	595	418	568	610	393	1598	553	607	648	627	370	520	482	348	540	532	770	631	549	877	670	470	375	532	463	547	1120	721	371	505	617	504	872	363	355	530	372	442	453	323	636	520	298	483	465	453	417	339	395	218	365	226	316	229	1000
ARHGEF25	0	0	1	0	0	0	0	0	0	1	0	0	0	0	0	0	0	0	0	0	0	0	0	0	0	0	0	0	0	0	0	0	0	0	0	0	0	0	0	0	0	0	0	0	0	0	0	0	0	0	0	0	0	0	0	0	0	0	0	0	0	0	0	0	0	0	0	0	0	0	0	0	0	0	0	0	0	0	0	0	0	0	0	0	0	0	0	0	0	0	0	0	0	0	0	0	0	0	0	0
ARHGEF26	0	2	0	0	0	1	0	0	2	3	0	0	2	1	2	0	1	4	4	0	0	0	3	1	1	1	1	1	2	1	0	1	1	3	0	1	1	1	2	2	2	1	0	0	0	1	0	2	1	0	3	5	2	1	4	0	6	0	0	0	1	2	3	2	5	0	2	0	1	0	0	0	0	2	1	1	0	4	0	1	0	0	1	0	0	1	4	0	0	0	0	0	0	3	0	1	0	0	0	5
ARHGEF28	6	7	6	0	3	3	3	9	18	9	5	1	8	4	4	7	10	4	29	1	3	7	10	15	9	21	2	1	2	4	0	0	9	3	5	6	3	1	5	0	1	4	7	10	8	6	5	4	6	3	25	16	9	4	8	3	9	3	3	9	7	5	5	2	8	6	9	8	13	4	1	6	6	0	5	10	25	23	1	2	10	4	7	6	0	4	6	6	3	1	3	2	2	1	1	6	1	5	2	3
ARHGEF3	588	1034	565	655	1060	620	621	1072	786	596	820	876	904	1239	494	762	335	903	1421	818	1113	1696	1603	1183	1137	953	462	622	813	495	199	643	1041	1608	581	896	365	931	507	967	717	908	603	906	482	541	540	616	420	258	1183	805	466	577	412	190	452	498	475	583	662	1105	464	616	754	1059	506	434	455	452	502	959	422	280	461	589	451	1031	302	447	350	431	337	258	206	460	877	515	549	634	460	428	367	708	216	545	260	412	306	1215
ARHGEF33	0	0	0	1	0	0	3	1	0	0	0	0	0	2	2	1	0	0	0	1	0	2	2	1	3	4	3	0	1	0	0	1	1	1	1	0	0	0	1	1	0	0	1	2	0	0	1	0	2	1	0	1	0	3	4	0	1	1	1	1	1	0	1	0	1	0	0	0	0	0	0	4	0	0	0	1	0	1	0	0	2	0	1	0	1	0	1	0	1	1	1	1	0	2	0	0	1	0	0	5
ARHGEF35	1	5	8	3	10	6	0	6	0	1	4	3	0	2	4	6	0	2	5	2	2	2	7	5	0	9	2	2	12	2	3	1	6	10	9	10	4	5	3	0	8	6	0	3	0	2	17	17	2	2	1	2	11	7	1	0	2	0	2	3	3	0	1	1	13	1	0	2	10	5	9	16	1	4	3	5	3	3	0	0	1	1	2	2	0	1	7	4	3	4	8	0	1	1	0	0	4	7	0	4
ARHGEF37	23	55	48	40	79	37	30	14	45	31	86	62	75	28	36	46	105	6	25	55	166	65	21	31	68	47	155	129	76	68	56	69	36	51	69	38	5	7	52	24	53	37	58	45	63	29	29	32	21	12	102	49	82	52	55	49	14	9	25	33	53	28	36	27	23	19	28	32	29	84	18	32	51	36	23	9	25	30	48	48	58	36	50	30	36	19	25	59	42	17	52	21	41	17	59	12	52	27	24	47
ARHGEF38	0	0	0	0	0	0	0	0	0	0	0	0	0	0	0	0	0	0	0	0	0	0	0	0	0	0	0	0	0	0	0	0	0	0	0	0	0	0	0	0	0	0	0	0	0	0	0	0	0	0	0	1	0	1	0	0	0	0	0	0	0	0	0	0	0	0	0	0	0	0	0	0	0	0	0	0	0	0	0	0	0	0	0	0	0	0	0	0	0	0	0	0	0	0	0	0	0	0	0	0
ARHGEF39	0	8	2	2	1	1	4	2	2	5	5	1	1	3	1	4	2	3	4	3	4	5	2	1	5	1	1	0	1	5	0	2	6	1	1	7	2	3	2	1	1	1	2	1	2	3	6	1	3	1	7	5	2	3	4	1	3	0	4	3	2	3	4	1	8	5	6	2	6	0	2	4	0	1	1	1	3	2	2	0	7	1	1	4	0	1	4	0	2	1	1	0	6	2	1	1	3	1	0	0
ARHGEF4	5	20	6	10	7	5	8	12	4	3	1	3	9	10	2	6	2	13	4	3	9	9	6	12	18	4	11	4	4	3	6	2	11	9	4	6	1	6	9	1	1	7	6	16	4	0	6	7	7	2	8	5	2	3	10	2	7	10	2	2	3	8	5	4	7	5	2	0	11	3	10	21	12	4	6	7	5	6	4	2	4	3	5	3	5	6	5	3	12	5	5	0	5	3	4	5	2	1	2	8
ARHGEF40	173	244	173	300	273	179	454	349	92	41	52	165	58	164	62	94	17	65	51	43	145	188	173	214	157	118	57	77	109	98	54	122	138	269	65	97	39	110	76	114	82	82	30	81	166	222	35	75	187	172	171	127	68	61	175	116	101	66	55	60	59	200	113	88	255	124	150	114	85	168	91	138	72	37	80	71	65	113	86	66	21	46	41	62	53	63	85	35	42	120	161	160	66	116	51	128	98	77	97	271
ARHGEF5	34	44	32	45	23	25	50	61	25	13	7	12	35	31	39	27	27	37	63	25	34	56	56	51	31	29	18	16	41	10	12	20	49	28	7	16	11	14	22	9	43	35	38	31	18	12	21	22	46	17	82	15	25	10	3	2	16	10	14	11	23	18	9	8	58	21	20	11	60	29	34	65	27	25	32	25	12	33	5	4	16	1	7	21	2	9	27	12	22	17	9	5	27	4	16	23	5	13	14	48
ARHGEF6	216	391	225	216	289	132	215	324	367	296	295	181	300	237	214	419	197	426	532	90	273	735	350	465	473	317	233	264	457	234	6	89	440	341	197	467	292	284	212	257	368	310	227	346	185	143	346	206	274	268	510	348	277	342	185	99	212	161	167	288	420	219	443	221	322	330	259	259	346	319	415	768	227	192	165	325	224	685	125	124	216	171	205	230	152	314	276	117	138	47	181	86	110	190	87	221	105	194	153	409
ARHGEF7	167	238	155	216	212	120	218	240	152	167	129	185	164	286	145	228	135	208	299	92	267	344	344	230	336	211	139	108	233	136	54	115	448	334	95	195	106	157	164	104	149	154	234	353	198	154	246	235	279	122	586	294	216	272	200	123	243	174	158	178	196	246	348	132	297	188	196	173	261	157	131	306	136	84	132	221	173	309	94	86	173	132	137	209	88	190	308	132	150	187	126	106	131	135	77	122	67	165	123	459
ARHGEF9	98	183	100	100	87	63	111	172	176	149	93	79	152	153	98	111	75	166	322	58	144	278	183	203	221	167	101	63	158	81	13	45	261	136	75	136	69	75	81	41	97	113	82	135	91	61	149	137	118	48	242	122	85	87	98	31	91	72	62	72	147	74	89	42	113	96	79	72	130	64	81	171	89	40	91	106	118	162	79	25	80	36	88	96	47	113	90	84	83	62	64	42	49	69	30	85	59	80	89	215
ARID1A	1280	2037	1113	1240	1079	1000	1264	1680	1046	807	875	1129	840	1379	596	817	322	796	1441	808	1415	1972	1429	1579	1600	962	432	646	1266	695	560	799	1641	1991	679	1089	472	928	721	762	942	902	845	947	668	755	725	1086	831	755	1853	1088	861	1075	851	513	739	621	744	1002	928	1016	856	768	1249	891	746	719	740	912	929	1954	916	475	758	927	761	1746	547	774	666	515	545	607	358	696	997	421	719	802	763	783	591	708	408	648	388	535	301	1557
ARID1B	396	885	317	496	524	252	432	660	603	550	629	354	603	622	422	586	220	516	786	435	694	1046	678	836	930	521	376	478	690	483	219	361	912	849	368	609	375	585	417	465	707	725	239	272	244	176	263	330	219	226	596	372	328	319	246	158	241	204	240	388	418	416	451	253	384	506	276	304	293	310	412	712	213	198	209	336	332	846	184	197	234	162	255	236	159	274	494	242	315	247	293	176	308	356	187	400	151	369	212	797
ARID2	161	335	148	196	154	116	158	219	188	179	195	198	191	244	156	242	109	187	302	116	258	355	422	316	271	183	131	132	292	151	26	108	283	265	178	243	104	176	147	93	189	208	131	186	133	107	173	254	140	134	371	220	177	243	145	123	109	92	124	188	178	191	236	138	306	177	140	136	202	219	144	267	144	103	147	183	189	346	114	94	149	102	120	142	83	172	168	106	115	159	107	116	118	145	83	134	80	131	78	327
ARID3A	391	747	149	295	729	443	698	806	580	359	413	478	365	843	443	724	248	497	579	447	725	785	736	842	648	585	357	440	546	452	271	461	589	1013	507	721	337	689	383	634	505	720	379	550	400	395	531	717	558	533	872	604	526	630	434	292	403	361	324	464	465	952	582	524	969	939	488	419	452	631	461	945	512	318	419	348	410	817	251	422	330	363	367	388	223	310	558	272	353	386	525	513	453	621	314	494	386	418	283	1172
ARID3B	210	334	168	222	284	214	257	345	407	370	387	250	311	346	338	388	175	235	420	331	328	460	299	334	339	250	118	154	226	251	115	106	291	326	237	337	178	262	180	280	345	429	200	211	208	129	234	223	69	82	273	125	97	134	112	33	87	95	95	86	109	123	156	143	158	233	177	90	111	102	173	414	131	96	184	137	205	343	77	115	117	102	115	77	88	75	168	66	168	73	94	58	114	86	106	116	99	144	168	519
ARID3C	0	0	0	0	0	0	1	0	0	0	0	1	1	0	0	0	0	0	0	0	0	0	2	3	2	1	0	0	0	1	0	0	0	0	0	2	0	0	1	0	1	0	0	0	0	0	0	0	0	2	1	0	1	1	0	0	0	0	0	0	1	1	2	0	1	0	0	0	0	0	0	5	2	0	0	0	0	0	1	2	0	2	0	0	1	3	0	0	1	2	1	0	0	0	0	0	0	0	1	1
ARID4A	178	334	243	259	437	152	234	395	421	489	274	170	418	376	205	389	255	897	710	130	335	1142	461	782	682	591	407	536	659	348	29	203	690	519	269	605	368	412	318	548	366	398	229	439	314	131	324	171	354	275	559	699	418	373	171	164	172	222	295	284	834	426	534	284	495	532	322	481	427	522	529	730	198	311	214	651	244	873	167	333	296	233	225	341	282	458	558	110	162	152	180	151	100	409	93	386	200	332	314	864
ARID4B	271	423	257	225	500	162	231	435	439	391	263	224	347	440	237	386	255	585	653	124	354	1198	512	810	646	469	240	403	611	339	7	360	550	560	259	454	281	424	258	407	315	279	341	551	390	227	348	306	467	334	774	610	604	583	281	195	322	248	275	397	491	487	440	396	405	265	344	410	499	414	565	774	266	271	326	706	381	780	199	945	413	548	344	446	377	700	520	155	194	114	165	209	133	354	108	358	137	219	233	466
ARID5A	57	91	63	41	131	103	82	121	45	31	32	56	29	41	31	50	19	24	67	23	56	101	61	98	66	74	27	50	51	46	26	55	61	103	35	53	23	56	34	35	35	72	21	28	36	52	28	33	38	37	114	33	30	22	31	20	43	22	14	26	42	42	31	38	41	44	24	32	51	53	31	72	22	20	47	34	36	42	21	42	46	41	31	22	28	41	39	39	45	31	40	18	30	44	13	30	17	28	21	59
ARID5B	432	702	340	479	544	463	813	892	593	709	408	492	590	740	541	707	459	697	1414	389	887	1091	1433	998	1385	1378	453	551	1131	590	594	518	1587	821	419	554	403	523	547	383	767	645	879	835	621	375	829	771	797	406	2114	1010	1292	1244	839	562	903	763	467	749	1018	882	984	494	1273	985	618	577	1019	669	862	1375	644	479	664	1060	942	2374	394	514	1127	593	726	1021	653	787	1101	552	714	709	780	442	394	497	276	634	227	426	323	1187
ARIH1	160	266	152	156	236	143	201	304	242	228	219	187	222	255	129	231	101	198	365	104	272	626	406	379	440	235	153	256	347	217	8	107	296	296	141	278	137	224	173	190	193	200	180	214	149	99	195	185	165	110	355	230	214	260	102	75	152	124	148	263	192	196	201	163	223	190	148	195	153	145	157	341	125	102	132	221	149	301	108	149	127	106	105	83	78	202	264	93	167	102	115	77	109	191	58	152	78	150	103	290
ARIH2	543	921	602	556	674	416	560	938	779	422	759	481	745	764	490	815	324	560	1395	430	723	1055	1191	1154	1015	926	561	643	993	661	220	538	1135	951	443	639	387	667	534	416	767	844	500	557	503	305	492	458	587	385	1316	705	645	494	454	294	614	322	337	487	733	653	604	317	829	659	570	624	605	441	559	832	362	237	307	379	409	895	288	417	561	362	426	463	283	470	831	369	717	569	536	276	357	525	287	522	256	385	348	948
ARIH2OS	7	3	1	10	19	14	15	15	12	6	6	6	12	13	7	7	7	9	22	0	12	6	21	21	14	16	10	3	7	9	12	6	16	19	7	11	3	7	14	2	6	7	6	6	10	9	11	9	51	6	69	24	10	21	20	4	26	12	1	4	10	25	32	11	25	5	13	16	33	12	8	15	1	1	6	8	7	14	3	7	21	13	10	16	12	3	11	14	19	13	13	12	6	5	12	17	5	8	4	15
ARL1	78	211	100	132	199	64	173	230	262	239	149	108	224	166	159	245	157	399	472	141	223	632	286	332	391	374	281	274	362	226	15	138	474	235	164	258	186	257	190	163	171	227	122	247	103	82	230	165	222	131	419	298	262	216	122	72	152	172	124	155	382	212	298	140	299	358	133	178	389	190	178	328	108	158	139	244	210	606	85	161	206	154	179	232	174	243	295	103	123	129	115	70	75	233	57	179	83	206	171	499
ARL10	23	83	30	44	63	43	64	98	59	43	62	48	60	86	65	54	24	63	109	32	76	126	98	103	103	76	57	52	107	73	50	33	162	94	53	77	63	54	80	41	64	49	64	46	33	24	41	34	97	27	110	39	65	57	55	18	72	65	29	37	92	48	93	41	126	78	49	42	123	40	57	102	47	29	60	101	73	184	37	16	105	40	53	93	40	46	70	34	76	56	43	22	48	36	24	78	15	39	36	109
ARL11	90	161	51	106	213	122	160	236	199	102	81	130	111	188	167	222	117	175	137	151	225	373	182	170	169	193	139	146	165	174	47	182	192	282	72	106	118	188	69	200	126	174	135	215	183	145	113	140	198	132	329	165	235	121	134	103	143	130	168	103	122	238	149	156	254	224	106	114	170	133	158	255	116	126	96	136	130	248	97	305	96	145	141	194	147	102	183	128	119	115	152	121	120	222	74	136	82	101	98	268
ARL13A	0	0	0	0	0	0	0	1	2	1	0	0	1	0	0	0	0	0	2	0	0	1	1	2	0	0	2	0	1	0	0	1	2	2	0	2	1	0	0	0	0	0	1	1	1	0	2	0	1	0	2	0	2	3	1	0	0	0	2	0	0	0	0	0	0	1	0	0	0	0	0	2	0	0	1	1	0	2	0	0	1	0	0	1	2	0	0	0	0	0	2	0	0	0	0	0	4	0	2	0
ARL13B	10	15	10	10	9	3	12	23	19	8	20	7	8	10	3	15	10	41	27	8	20	47	20	28	44	25	17	19	26	12	0	5	24	19	8	22	14	21	2	13	11	16	13	36	16	7	15	12	14	19	44	25	24	28	10	3	10	13	6	8	26	21	28	21	21	23	11	21	21	11	13	31	12	7	12	17	13	43	9	17	23	12	13	22	12	27	12	5	9	3	8	8	4	15	4	16	6	22	9	34
ARL14	4	1	1	4	1	1	3	1	1	33	1	0	0	1	4	0	1	0	6	0	3	2	1	1	1	0	0	0	6	1	1	3	7	3	0	4	1	3	1	3	2	2	3	0	0	1	1	0	1	0	7	0	2	2	0	0	1	0	1	0	2	2	1	1	3	1	0	1	3	2	1	2	3	1	1	0	6	3	4	3	0	1	1	1	1	0	0	3	1	0	1	1	0	3	0	2	1	0	0	5
ARL14EP	20	49	54	36	57	22	55	89	43	59	39	35	60	45	35	53	41	75	75	4	56	177	116	102	109	86	45	44	80	54	0	23	112	70	19	56	40	52	52	36	45	42	64	96	48	13	96	53	123	53	179	137	110	51	66	42	53	49	49	86	96	39	109	50	107	90	81	99	135	62	53	81	48	46	49	151	57	147	47	64	86	49	69	84	71	122	84	41	33	22	38	17	10	69	13	82	26	51	53	102
ARL14EPL	0	0	0	0	0	0	0	0	1	1	0	0	0	1	0	0	0	1	0	0	1	0	0	0	0	0	0	0	0	0	0	0	0	1	0	0	0	0	0	0	0	0	0	5	0	2	1	0	0	1	0	1	1	0	0	0	0	0	0	0	0	1	1	0	1	2	1	0	0	0	0	1	1	0	0	1	0	0	0	0	0	0	0	0	2	0	2	0	0	0	1	0	3	2	0	0	0	0	0	0
ARL15	61	89	59	59	75	45	49	59	63	53	60	46	55	53	59	83	27	57	97	27	103	129	98	93	89	66	43	63	89	55	0	51	59	83	39	101	34	70	50	47	54	75	56	110	56	51	76	66	77	93	143	80	84	78	60	56	59	76	55	82	63	105	108	59	82	51	81	49	102	150	101	132	73	61	71	115	74	156	49	67	77	57	57	81	70	118	70	42	41	38	42	35	45	53	28	42	22	27	41	101
ARL16	78	167	157	157	111	54	95	188	203	193	138	166	186	242	154	139	197	207	246	57	76	118	362	273	241	223	123	140	283	182	42	95	322	168	117	190	126	127	151	103	138	109	121	175	113	83	210	226	298	135	408	179	354	262	154	67	221	100	107	104	163	144	204	93	308	224	222	164	283	109	90	157	170	98	154	206	79	150	111	94	300	155	247	332	101	95	203	110	298	205	75	32	105	107	50	74	186	242	181	495
ARL17A	187	355	263	237	276	191	593	916	711	719	290	384	367	558	299	307	396	685	1045	275	479	942	1483	1061	1128	875	407	273	910	396	256	240	1857	1230	296	443	267	380	436	349	339	398	466	468	198	124	204	202	424	235	1598	623	820	689	773	318	558	453	398	554	996	454	848	367	890	519	473	349	847	341	528	866	456	353	617	867	388	773	440	522	882	392	992	799	455	881	514	344	338	389	223	114	187	201	103	250	279	483	422	1652
ARL17B	19	32	23	21	19	3	17	18	29	40	17	14	16	33	12	21	17	25	47	13	24	41	63	64	69	34	22	14	30	12	0	17	70	42	10	41	17	25	21	10	23	17	37	31	22	18	23	13	20	15	75	28	32	40	15	13	34	26	30	30	42	35	49	15	22	18	19	16	30	22	21	61	26	14	32	35	28	34	32	35	37	29	26	43	15	40	38	12	16	18	10	5	12	15	4	23	9	22	11	69
ARL2	83	157	81	84	122	103	92	141	70	43	51	148	50	116	88	83	52	67	109	59	145	227	184	101	101	99	60	65	111	65	42	66	117	218	54	91	39	73	53	64	62	61	87	106	48	91	74	129	150	76	351	109	115	99	120	106	136	86	39	86	73	177	136	92	104	102	93	57	139	111	101	194	95	56	74	94	113	135	108	93	85	84	69	95	59	68	119	89	90	106	57	73	72	98	67	107	49	39	66	156
ARL2BP	95	182	114	151	258	77	149	241	174	133	154	81	229	121	146	206	124	247	279	29	210	477	212	312	338	233	227	190	247	159	3	76	290	232	76	190	128	162	148	119	151	173	114	202	124	75	197	169	305	213	379	350	191	160	158	99	178	102	90	154	285	273	357	139	285	242	251	222	244	251	194	270	121	138	142	267	160	338	140	114	131	105	147	136	132	195	225	125	97	56	139	44	105	159	97	167	107	155	158	410
ARL3	54	91	79	68	81	49	101	110	121	92	66	82	84	117	58	94	67	115	141	37	139	178	204	170	139	113	77	56	158	104	12	42	188	103	70	90	73	66	72	26	57	72	119	185	91	69	119	118	165	60	238	132	154	171	115	93	158	108	53	128	132	108	202	65	204	87	80	99	213	151	85	127	67	32	69	142	82	159	33	37	93	50	67	133	100	157	107	48	61	105	79	69	42	112	36	109	41	117	64	297
ARL4A	9	11	6	12	18	2	15	7	11	3	6	3	6	9	9	8	6	7	6	2	4	27	12	8	9	7	11	9	6	3	0	4	17	20	2	5	7	9	6	2	10	8	8	9	5	6	7	8	8	14	24	13	7	7	4	4	9	8	2	7	10	14	9	3	11	5	7	11	9	8	13	17	3	0	4	7	11	15	5	4	4	0	4	7	2	8	15	8	1	2	1	2	8	7	4	10	6	10	13	11
ARL4C	214	323	177	205	231	63	121	210	238	287	280	84	340	285	196	299	205	368	658	55	448	574	506	645	666	444	272	270	443	192	5	80	564	354	156	386	217	287	233	196	286	326	322	434	228	125	419	304	558	215	757	551	350	317	267	120	436	327	160	282	364	383	555	221	381	463	402	461	812	392	263	568	245	130	323	505	404	797	224	187	425	183	233	244	275	504	416	199	168	85	112	51	135	184	105	315	126	153	198	380
ARL4D	1	7	2	5	7	1	2	10	7	3	4	6	3	0	8	5	1	0	11	0	10	9	10	5	8	6	1	4	14	2	1	1	7	15	4	6	1	0	0	5	1	3	4	1	3	0	8	6	7	1	18	2	22	8	8	0	4	1	1	9	8	3	7	2	5	5	8	4	4	4	17	21	2	3	4	4	5	9	3	3	3	0	3	5	5	3	11	5	1	4	4	6	2	0	1	4	5	5	5	11
ARL5A	46	79	41	74	121	41	68	105	75	93	72	46	58	66	55	104	72	144	188	16	119	260	165	182	170	123	102	81	186	89	3	53	166	99	31	90	75	78	60	50	68	79	73	190	86	61	121	96	157	73	309	225	179	140	135	62	109	120	74	107	113	200	221	87	156	182	121	139	300	128	136	194	74	87	78	213	96	280	59	112	170	77	94	172	160	256	157	61	63	30	60	21	39	110	27	128	48	104	60	235
ARL5B	119	203	103	132	244	127	192	272	191	162	133	200	138	367	157	249	143	326	400	178	226	570	394	300	244	287	172	183	319	173	58	443	366	326	163	223	133	297	154	312	190	240	224	389	164	189	324	252	223	125	360	250	321	266	183	154	199	204	171	216	232	265	270	215	272	306	131	141	385	232	206	311	145	136	185	332	169	366	88	332	242	332	163	256	148	273	287	119	199	263	142	206	110	281	79	177	92	173	116	420
ARL5C	1	5	1	2	1	0	0	3	4	1	3	0	4	4	0	0	0	7	2	2	1	6	2	4	0	5	4	1	2	2	0	2	9	8	3	1	2	0	2	4	0	0	2	2	4	5	0	0	7	1	6	1	2	0	3	0	1	3	0	0	1	0	0	0	1	0	0	1	6	0	0	5	1	0	1	3	4	7	0	3	6	1	1	1	1	1	1	1	2	1	2	0	3	2	0	1	3	0	0	3
ARL6	1	0	0	1	0	0	0	1	0	0	1	1	0	2	0	2	1	0	0	0	0	1	2	0	3	1	0	1	0	0	0	1	1	0	0	0	1	0	1	0	0	0	0	0	0	0	1	0	1	2	0	2	2	1	0	0	0	0	0	0	1	1	4	0	2	1	1	1	0	0	0	0	0	2	1	1	2	2	0	0	0	0	0	1	1	0	1	0	2	2	0	1	0	0	1	0	0	1	0	2
ARL6IP1	231	411	427	257	418	152	98	232	385	247	407	351	387	339	306	461	215	260	577	174	546	1021	605	666	596	294	302	316	519	214	5	120	199	293	191	369	179	273	172	207	242	242	405	558	418	237	575	482	420	333	1026	466	756	482	391	271	382	278	357	671	379	193	228	106	160	89	318	392	452	406	409	771	380	267	371	539	449	874	289	315	331	301	351	366	172	382	506	221	295	215	147	147	181	299	162	171	91	106	104	172
ARL6IP4	201	336	243	208	349	296	313	420	208	154	140	311	188	194	220	229	272	225	415	136	355	529	578	279	341	329	214	203	352	188	101	127	333	406	145	232	112	196	174	104	219	214	299	459	222	187	271	341	524	204	1019	305	393	295	313	193	366	263	120	219	233	253	312	202	328	222	197	172	513	202	245	442	289	169	251	336	368	507	191	204	366	233	225	339	392	268	268	149	204	231	205	120	152	213	120	240	104	158	140	547
ARL6IP5	1121	2293	1313	1465	2260	1278	1719	2756	2203	1412	1891	1864	1718	2104	1824	2393	1523	2340	3395	1504	2728	4356	4231	2403	2751	2788	1693	1947	2371	1761	474	1130	2495	2201	1723	2165	1432	2096	1452	1214	1965	2514	1502	2089	1641	1033	1667	1931	1831	1140	4272	2035	2029	1583	1419	988	1565	1050	1367	1602	1862	1809	2000	945	1921	1582	1119	1306	2142	1921	1711	2562	1006	1105	1068	1298	1425	3034	811	1236	1153	948	926	1457	1004	1288	2194	1066	1520	2070	1270	1042	1031	1730	1000	1779	852	1354	1216	3369
ARL6IP6	62	160	94	106	269	123	127	223	319	237	399	196	243	212	337	453	233	366	403	145	232	715	311	340	410	369	310	423	363	188	9	177	288	299	201	501	238	211	167	274	274	319	138	247	177	84	197	164	243	197	470	294	277	156	165	66	199	166	136	138	396	263	269	206	317	329	206	212	433	302	313	373	160	168	168	266	277	531	155	491	241	305	207	201	207	278	247	147	152	101	144	119	132	198	99	234	121	161	154	363
ARL8A	206	513	298	256	620	421	489	404	306	109	195	292	166	277	189	191	117	208	357	114	220	577	309	379	371	275	173	248	261	202	129	241	220	481	253	301	165	328	218	328	291	310	142	178	161	214	149	185	148	165	350	183	138	127	124	71	114	119	91	98	233	341	231	225	394	313	192	229	176	171	208	289	141	134	155	151	153	366	128	129	113	129	102	157	72	108	306	166	187	217	226	233	182	211	149	209	143	177	154	461
ARL8B	673	1166	746	831	1357	683	904	1587	1563	1350	1146	968	1139	1402	1259	1426	820	1690	2156	1329	1425	2927	1547	1434	1281	1214	613	896	1335	921	480	1025	1225	1659	1269	1825	927	1404	766	1522	1020	1312	755	1182	906	574	690	763	720	625	1540	887	855	690	511	365	519	563	598	638	1193	1202	826	791	1187	1132	630	626	963	696	876	1532	855	772	643	853	905	2151	510	1197	793	842	638	791	643	837	962	473	670	703	662	497	485	873	352	666	503	849	711	2465
ARL9	0	0	0	0	0	0	0	0	1	0	0	0	0	0	0	0	0	2	0	0	1	0	1	0	1	0	2	0	1	0	1	0	1	0	0	0	2	0	0	1	0	0	0	0	0	0	0	0	0	0	0	0	0	0	0	0	0	0	0	0	0	0	0	0	1	1	2	0	1	0	1	0	0	0	2	0	0	0	0	0	2	0	0	0	0	0	1	0	0	0	0	0	1	0	0	0	0	2	0	2
ARMC1	163	335	159	207	387	192	219	367	431	372	421	274	550	360	439	530	368	505	724	420	502	715	503	459	589	475	525	518	676	433	119	167	644	442	391	499	265	271	253	248	323	413	255	354	259	129	299	218	278	120	641	275	339	345	302	217	260	228	170	207	478	221	253	190	246	257	224	201	435	370	293	393	199	172	191	295	347	672	166	204	257	238	236	285	180	225	350	169	256	197	320	93	220	279	107	251	160	283	156	595
ARMC10	51	96	33	71	81	52	65	103	84	71	57	44	54	57	46	68	46	88	131	28	147	212	135	90	118	71	55	50	104	61	6	32	102	68	34	52	41	48	75	53	37	61	68	164	70	48	98	111	118	58	230	105	95	87	66	38	89	74	41	99	81	133	93	78	105	97	72	53	150	72	46	124	56	55	91	115	79	112	57	35	71	68	60	73	67	91	82	40	39	38	32	30	15	85	29	68	33	71	51	179
ARMC12	1	11	4	7	2	1	7	10	18	4	9	2	6	7	7	13	7	9	16	3	12	8	16	12	10	13	5	13	14	9	5	10	17	11	2	8	5	3	8	4	9	6	9	17	4	5	8	7	16	2	19	3	14	1	6	2	9	3	4	3	10	7	14	2	11	4	5	11	11	4	11	9	6	2	2	10	15	9	5	4	10	3	4	5	5	7	9	3	10	5	3	2	10	8	6	4	2	4	13	23
ARMC2	38	51	29	25	18	19	43	30	39	45	21	34	27	47	18	37	15	23	47	9	37	38	57	49	67	42	13	19	40	21	10	19	94	25	23	40	25	18	28	15	26	36	35	29	34	19	38	24	51	21	91	35	28	29	33	35	42	23	27	37	37	26	44	8	67	20	51	40	55	42	46	73	24	11	23	42	31	62	19	22	41	20	32	29	26	45	40	16	35	35	34	19	18	33	14	41	17	31	20	88
ARMC3	3	9	7	7	2	1	2	2	3	0	1	0	7	9	5	9	4	0	1	2	9	2	3	3	11	3	5	0	6	5	0	0	1	3	1	2	0	1	3	3	2	5	3	1	1	3	0	2	1	2	4	5	0	2	0	3	1	5	1	1	3	3	8	3	2	1	2	2	1	7	6	5	2	2	1	2	4	3	1	2	3	1	0	2	4	0	0	0	2	0	0	0	1	1	5	0	0	0	1	7
ARMC4	0	0	0	0	0	0	0	1	0	0	0	0	0	0	0	0	1	0	1	0	0	1	1	1	0	0	1	0	0	1	0	0	0	0	0	1	0	1	0	0	0	0	0	0	0	0	0	0	0	0	1	1	0	0	0	0	1	0	0	0	0	0	0	0	2	0	0	1	0	0	1	0	0	1	0	0	1	0	0	0	0	0	0	0	0	2	0	0	0	0	0	0	0	0	1	0	0	0	0	0
ARMC5	36	48	28	49	32	38	62	58	37	25	24	36	10	44	21	20	19	20	40	11	61	45	60	46	36	34	16	12	38	25	21	43	71	60	21	22	19	37	14	12	25	19	48	64	25	44	42	53	72	40	186	57	56	51	60	42	67	33	26	37	27	87	56	41	76	43	44	34	70	40	28	55	46	22	36	48	42	60	36	24	75	32	31	41	49	41	28	14	17	49	46	29	26	26	25	34	18	17	25	63
ARMC6	78	163	94	121	126	83	148	166	81	69	58	90	60	102	69	95	46	79	134	62	147	143	195	132	186	181	98	55	130	69	87	92	141	154	63	98	51	97	88	57	75	92	116	148	63	100	95	123	171	110	467	212	168	148	128	103	145	135	76	105	130	232	199	149	262	198	116	64	210	130	92	167	136	90	137	162	142	246	73	77	148	91	128	163	142	180	129	94	112	130	78	72	77	124	59	80	53	76	46	190
ARMC7	73	128	64	82	117	72	94	143	116	106	133	115	76	138	86	124	69	100	160	74	148	178	223	161	130	91	52	76	135	96	54	70	164	171	98	165	77	82	84	80	125	132	77	102	72	54	68	79	106	71	212	104	102	77	92	50	79	86	52	78	65	93	77	74	85	120	101	40	103	92	123	169	110	59	105	73	89	135	58	73	57	47	67	74	57	63	82	56	87	67	69	40	65	91	51	86	46	73	53	208
ARMC8	506	937	560	727	949	511	747	934	635	476	603	673	597	787	484	671	379	705	1028	503	1100	1358	1128	986	1009	909	921	836	1010	713	407	545	1324	1047	544	692	403	590	517	464	568	621	522	661	536	349	516	582	569	404	1313	717	653	715	503	465	487	434	421	567	716	750	896	423	801	757	527	537	669	916	436	752	438	323	428	515	443	886	274	364	492	324	448	421	303	492	738	427	521	694	581	460	359	547	352	590	342	495	385	1371
ARMC9	8	9	3	4	7	8	4	7	6	8	3	4	13	6	10	13	0	2	16	6	8	3	11	19	15	3	6	0	14	9	6	3	35	11	1	11	3	7	8	1	9	8	10	6	7	4	12	2	7	4	30	8	8	11	6	7	10	3	6	5	9	2	8	6	12	8	5	4	11	2	10	13	6	1	5	9	6	9	4	1	5	1	1	9	7	3	7	9	2	5	2	0	0	4	2	6	3	6	8	8
ARMCX1	11	19	8	22	28	30	25	57	39	19	32	24	30	34	13	29	13	29	34	17	21	48	25	17	20	22	28	26	31	22	11	15	57	55	24	27	19	19	31	31	16	25	10	24	13	7	9	9	24	12	45	21	12	10	23	9	7	8	4	26	29	26	20	4	39	47	9	19	12	7	20	26	8	10	11	19	19	51	8	12	10	16	20	21	19	14	18	18	14	23	33	11	24	35	11	21	10	20	11	72
ARMCX2	16	9	5	7	11	8	16	5	7	4	2	14	7	18	11	8	2	14	13	7	25	23	13	12	3	4	7	5	20	4	6	2	24	28	1	10	6	7	9	3	7	3	12	14	5	8	10	20	20	7	46	12	11	22	17	9	11	7	9	14	19	6	24	9	17	4	12	8	13	8	7	15	15	8	18	16	11	23	10	9	12	5	5	9	6	11	12	7	14	17	7	5	10	8	13	6	2	8	8	26
ARMCX3	54	84	51	67	72	60	77	64	35	23	21	69	27	54	21	26	25	70	61	22	70	103	91	40	52	54	30	37	49	23	12	24	61	59	27	40	15	46	29	12	19	27	56	82	28	56	52	133	78	46	149	77	50	67	59	55	57	44	35	50	41	88	60	41	67	36	50	38	64	55	38	98	45	43	49	79	56	66	34	37	56	37	29	39	38	41	57	13	21	52	18	27	33	38	10	41	17	22	18	74
ARMCX4	4	1	7	16	1	2	3	15	8	18	6	2	4	4	11	9	4	4	5	3	6	10	6	12	4	10	1	4	6	5	1	3	13	1	5	7	6	6	5	4	6	3	12	3	4	1	8	2	16	6	13	6	6	7	4	1	4	3	2	6	5	1	13	2	6	7	8	6	1	6	4	8	7	2	9	13	6	10	4	4	5	2	4	11	2	5	10	3	5	5	3	0	4	3	1	3	0	3	3	6
ARMCX5	48	102	55	43	64	41	66	118	78	53	58	63	80	78	51	64	49	106	94	36	76	138	85	73	67	49	43	64	68	31	36	47	111	85	57	65	60	60	69	28	67	80	61	52	47	26	42	52	61	29	116	53	69	57	43	31	50	26	27	44	66	29	76	35	76	66	38	33	62	66	72	95	33	36	37	50	47	138	46	40	53	37	32	55	41	46	57	56	86	49	55	27	40	61	43	62	19	36	43	86
ARMCX6	15	35	21	30	46	10	8	20	37	36	42	12	21	58	22	43	31	29	42	25	37	61	93	26	39	27	14	34	26	20	4	15	43	32	28	34	23	33	27	29	34	32	45	28	32	18	23	46	29	25	58	38	35	14	15	18	22	22	10	21	25	35	15	23	17	11	20	15	32	24	26	40	25	11	28	29	31	41	16	17	24	17	24	14	15	21	43	10	21	18	17	12	11	23	10	11	10	23	13	30
ARMS2	0	0	1	0	0	0	0	2	0	0	0	0	0	0	0	0	0	0	0	0	0	2	0	3	0	0	0	0	0	0	0	0	0	0	0	0	0	1	0	1	0	0	0	1	0	0	0	0	0	0	0	0	0	0	0	0	0	0	0	0	0	0	0	0	0	0	0	0	0	0	0	0	0	0	0	1	0	0	1	0	0	0	0	0	0	0	0	0	0	0	0	0	0	0	0	0	0	0	0	0
ARNT	652	1379	633	933	821	595	987	1367	837	742	882	876	729	988	704	1011	355	747	1299	633	970	1174	1345	1062	1149	866	594	537	1233	733	762	578	1397	1409	720	941	538	761	657	658	872	1106	432	571	466	397	560	620	578	479	1216	675	693	601	616	276	464	378	447	625	785	801	833	484	968	943	534	448	519	583	633	1269	530	338	510	467	494	1137	391	337	415	259	414	368	251	465	789	453	602	754	791	312	549	706	347	711	412	671	392	1592
ARNT2	0	0	0	0	0	0	0	0	0	0	0	0	0	1	0	0	0	0	0	0	0	0	0	1	0	0	0	0	1	0	0	0	0	0	0	0	0	0	0	0	0	0	0	0	0	0	0	0	0	0	1	0	0	0	0	0	0	0	0	0	0	0	0	0	0	0	0	0	0	0	0	0	0	0	0	0	0	0	0	0	0	1	0	0	0	0	0	0	0	0	1	0	0	0	0	0	0	0	1	0
ARNTL	263	457	263	234	387	229	255	424	484	374	339	388	353	483	334	502	213	343	499	250	519	805	673	670	575	439	218	230	508	284	49	191	448	436	395	458	236	368	188	239	333	411	359	349	345	210	266	327	334	220	758	279	376	331	289	170	354	230	277	324	269	241	261	181	326	206	282	288	399	291	328	591	315	212	292	392	308	625	206	277	328	225	241	268	302	349	319	117	233	287	280	249	180	275	102	225	119	183	123	426
ARNTL2	2	2	2	3	16	5	2	5	4	6	7	4	7	7	2	10	8	34	14	4	7	27	5	0	3	6	1	8	7	4	0	15	12	14	1	3	0	11	5	17	8	7	3	15	1	7	10	4	4	2	13	18	4	2	2	1	7	14	8	14	16	15	8	11	10	17	2	6	14	3	10	16	9	6	4	11	1	9	1	17	7	19	9	10	5	12	12	3	1	0	3	5	5	10	2	2	1	2	7	11
ARPC1A	267	424	256	260	459	411	299	600	497	312	352	516	288	544	434	451	239	318	667	311	521	807	628	524	526	328	257	272	485	285	91	243	382	551	268	454	170	411	203	339	276	316	389	505	364	312	320	391	436	227	902	363	492	456	326	180	401	285	261	428	327	364	237	298	288	227	264	184	417	286	395	721	312	225	323	317	343	524	244	316	298	289	221	275	166	295	406	174	347	289	228	177	240	368	135	254	145	193	141	493
ARPC1B	2911	4510	3228	3170	4258	3409	3799	5541	2942	2017	2115	3611	1752	3457	2427	3022	1692	2450	3360	2270	4975	7067	5105	3959	3997	2471	2127	1787	3056	1934	597	1952	3278	5937	2058	2841	1555	3312	1985	2560	2449	2920	3375	5172	2695	3332	2939	3544	4605	2581	10210	3317	3111	2356	3359	1769	3424	3352	2100	3004	2311	4235	2641	3884	3943	3483	2989	1704	3573	2311	2484	5348	4139	1930	3237	2981	3123	3789	2320	1897	2547	1950	2612	2418	2528	3057	2081	1396	1657	2039	1913	1511	1375	2182	1208	1819	1522	1842	1407	5682
ARPC2	4293	8279	4014	4564	9508	4553	6167	10178	9465	7396	6801	7261	6997	8689	7953	9843	7656	11495	15271	5935	9540	18596	14159	10171	10585	11692	7945	7998	8790	7405	3186	6980	10691	10658	8871	10783	6459	9259	6343	8590	7524	9967	6109	10876	6538	4370	8098	7562	8389	4831	14164	8317	9305	7587	6250	4147	5980	6871	5475	6293	8716	10229	9275	6630	11638	11537	5846	5052	12583	9079	8227	11437	6066	5753	5947	8170	7452	14460	4212	9568	8175	6871	6504	8940	6637	8863	8177	4362	5903	8446	6901	5926	4472	10074	3254	7169	4301	6628	5429	17964
ARPC3	714	1602	828	781	2066	384	606	1268	2322	2040	1758	1073	1718	1669	2238	2833	1667	3074	2470	767	1869	5335	1979	2228	2473	1904	1844	2429	1864	1377	21	1746	1786	2073	1867	2911	1508	2205	1241	2429	1265	1718	1008	2207	1403	817	1449	1186	1861	1122	2866	1662	1992	1399	981	807	1136	1044	1371	1321	2019	1441	1187	1146	1622	1286	1259	1253	1865	1653	1775	2493	1101	1373	930	1714	1229	3033	866	2234	1076	1333	1183	1930	1236	1476	1571	620	826	762	947	1136	732	2109	494	1190	678	1052	1087	2582
ARPC4	1024	1662	1001	1058	1997	1179	1525	2108	1779	906	1331	1706	1092	2016	1520	1755	982	1298	1877	807	1801	2856	1732	1801	1501	1184	903	1266	1112	829	464	1064	1194	2046	1174	1560	665	1514	974	1139	1117	1318	1225	1771	1226	1105	1195	1576	1133	980	1759	1246	912	689	814	536	811	854	745	747	910	1659	769	1178	1581	1663	1104	600	1291	1275	715	1195	686	581	668	769	944	962	632	970	442	621	524	611	368	580	735	413	638	520	697	496	521	570	283	558	785	797	792	2751
ARPC5	1872	2799	3216	3542	7230	6447	5850	9494	3956	2140	2820	4339	2594	5917	3039	3977	1506	3301	4370	2839	6351	10201	6335	5835	4468	4367	2558	3618	3604	3033	2191	3297	3523	8208	2900	4515	2260	4746	2463	3948	3548	4633	2785	4187	3656	3268	2487	3050	3421	2309	6092	2802	2813	1929	2679	1679	2549	2284	2267	2649	2067	5020	2704	2950	4420	4084	2620	2707	2592	3088	3386	6034	2600	1719	2502	2619	2334	4038	1968	2882	1659	1845	1729	1754	1331	2422	3453	1662	2045	2298	3169	2876	2129	3418	1364	3160	1486	2034	1615	5570
ARPC5L	41	63	39	61	102	71	98	173	77	70	70	46	85	121	91	68	80	94	265	63	92	173	218	134	136	121	90	76	59	51	22	39	115	142	93	125	60	99	77	58	79	94	80	75	36	34	71	78	121	50	242	159	80	92	63	42	82	97	46	50	66	106	78	75	110	98	103	82	166	79	48	130	69	23	57	80	64	176	40	66	140	84	66	106	69	73	154	66	85	56	48	45	69	79	44	124	27	56	48	184
ARPP19	225	330	179	199	288	187	231	329	248	200	181	220	193	192	158	247	155	332	437	104	423	722	630	389	447	361	259	223	340	198	11	132	383	433	158	308	174	248	235	173	211	238	333	560	234	205	425	177	412	232	667	394	427	451	291	212	305	287	264	385	286	452	460	258	431	334	259	266	504	377	285	519	186	121	225	379	200	487	171	180	305	176	190	296	196	334	414	128	183	202	135	73	124	311	80	280	110	232	162	519
ARPP21	0	0	0	0	0	0	2	0	0	0	0	0	0	1	0	0	0	0	0	0	0	0	0	0	0	1	0	0	1	0	0	1	2	0	0	0	0	2	0	0	0	0	0	0	1	0	4	0	0	0	0	0	0	0	0	0	0	0	0	0	0	0	0	0	0	0	0	0	0	1	0	0	1	0	0	0	0	1	0	0	0	0	0	0	0	0	0	0	0	0	0	0	0	0	0	1	0	0	0	0
ARR3	0	0	0	0	0	0	1	0	0	0	0	1	0	0	0	0	0	0	0	0	0	0	0	0	0	0	0	0	1	0	0	0	0	2	0	0	0	0	0	0	0	0	0	0	0	0	0	0	0	0	0	0	0	0	1	0	0	0	0	0	0	0	0	0	0	0	0	0	0	0	1	0	0	0	0	0	0	0	0	0	1	0	0	0	0	0	0	0	0	0	0	0	0	0	1	0	0	1	0	0
ARRB1	488	668	494	608	685	670	829	770	191	112	147	412	117	301	112	142	104	229	344	174	639	621	508	315	333	283	192	207	285	192	109	193	295	572	146	205	90	247	143	132	180	173	248	571	217	505	240	337	682	271	1005	329	256	303	309	251	331	293	234	268	154	553	235	250	408	376	170	174	277	267	203	516	407	163	236	207	160	237	218	122	186	101	139	191	146	218	162	114	137	250	192	86	129	203	71	195	140	181	121	516
ARRB2	4443	7320	4529	6295	6645	4169	6046	8523	7045	4952	6346	5460	6171	6629	6102	7337	3247	4468	6437	4479	8626	10343	7508	9758	8167	6307	5866	6759	6949	4504	3988	6006	6557	11952	4510	6127	3040	5829	3335	4959	4927	6075	4078	5182	4936	4002	3894	4124	6817	4660	11296	5542	6443	2771	5268	1887	4470	3827	4889	4366	1923	6093	3248	4933	5340	6799	5498	3177	6157	5715	5736	9519	5778	3169	5088	5332	4813	6957	4185	13075	4662	3639	5318	2945	3758	5046	4318	2431	4017	1907	5844	2646	2870	4586	2288	3075	2710	3308	2548	10160
ARRDC1	393	603	347	426	466	357	513	696	415	241	298	493	239	483	312	379	270	315	472	208	599	675	582	422	476	422	301	305	403	253	212	260	495	571	296	438	189	380	278	223	308	342	444	631	343	465	327	469	653	439	1241	492	360	534	546	224	571	429	236	305	324	651	635	413	651	517	429	311	651	382	414	791	657	298	389	414	477	634	302	316	430	359	332	352	476	531	390	346	344	462	356	305	328	311	178	344	228	249	244	816
ARRDC2	636	1005	513	641	760	566	780	1127	788	601	513	662	522	827	544	638	522	644	1041	387	898	1127	1138	925	1009	790	394	355	891	476	467	391	971	1057	539	644	406	596	510	412	656	695	763	885	487	470	502	613	1021	577	2068	972	921	713	664	344	824	582	378	585	765	875	845	515	1120	840	792	590	1053	525	735	1179	652	463	586	857	814	1342	500	354	786	444	582	591	560	731	599	445	610	718	573	443	459	508	450	641	352	404	422	1252
ARRDC3	516	711	312	540	1142	625	464	535	481	304	402	564	413	951	358	344	297	409	385	229	855	875	791	949	543	499	328	288	431	341	40	325	502	1109	434	501	260	519	374	603	344	457	539	813	687	559	578	951	1146	444	1113	554	516	440	705	321	544	427	512	444	361	1338	1105	675	1043	706	568	483	644	830	475	631	195	204	328	438	243	477	302	517	291	282	289	280	191	298	733	371	500	406	492	629	233	423	210	374	303	299	334	852
ARRDC3-AS1	23	30	7	15	24	5	7	8	10	29	10	13	9	35	12	20	12	22	76	13	33	62	42	59	34	34	25	15	46	23	7	15	52	36	6	22	4	15	21	24	36	13	28	43	24	26	37	18	23	20	65	55	33	30	18	16	31	17	25	25	28	45	38	19	35	20	13	12	26	18	29	47	10	21	33	24	18	62	19	26	24	12	13	14	12	23	76	5	21	17	11	14	5	43	9	19	10	14	19	40
ARRDC4	77	79	77	117	34	55	117	192	57	50	39	24	28	43	32	52	28	29	33	14	106	98	100	122	55	56	34	26	51	36	17	24	60	60	70	108	35	54	32	11	33	44	44	54	63	58	64	63	67	36	85	51	21	8	49	22	23	9	41	40	24	33	43	21	85	37	45	27	62	46	16	48	52	17	39	44	55	59	17	8	18	19	9	22	18	37	25	15	16	22	40	15	11	15	8	20	25	32	25	141
ARRDC5	0	0	2	3	1	0	1	1	1	0	0	1	1	0	0	2	0	0	4	0	2	6	3	1	2	2	0	1	4	5	0	1	1	3	1	0	1	1	0	0	0	2	0	1	2	0	1	1	2	0	15	3	0	4	0	0	5	0	6	1	2	3	1	1	5	2	1	3	2	0	2	2	3	1	0	0	0	2	3	0	1	1	2	3	1	0	3	1	0	0	1	2	1	1	1	2	1	1	1	4
ARSA	289	487	174	153	278	242	206	370	472	252	278	344	246	294	336	395	223	287	436	248	399	544	354	418	330	262	115	159	293	149	93	255	340	529	172	270	160	300	170	200	338	283	230	249	261	210	263	362	388	234	815	300	342	250	274	140	255	109	168	209	229	212	141	177	235	183	256	190	216	138	244	530	279	166	205	181	337	373	143	196	252	223	205	238	221	217	301	189	321	241	266	173	231	215	140	147	121	106	93	236
ARSB	48	89	56	78	158	46	66	124	102	79	99	84	68	91	87	130	53	166	106	27	109	317	70	112	144	98	80	114	148	75	3	122	109	218	46	123	61	139	43	140	69	74	52	124	63	73	69	64	91	88	172	177	103	70	61	22	74	74	72	51	94	146	98	114	113	162	85	64	90	103	115	176	66	74	45	96	67	214	48	155	68	103	51	45	50	97	102	48	28	23	68	29	28	107	33	72	41	53	56	185
ARSD	19	42	19	23	0	2	36	44	15	18	0	0	0	0	7	21	2	0	1	2	0	1	18	23	31	28	0	1	15	5	0	20	17	36	15	39	14	28	1	1	10	10	6	17	6	1	10	3	0	2	25	31	0	0	8	4	9	18	15	10	20	26	1	2	28	44	18	29	0	0	13	26	14	6	5	5	16	45	11	10	8	7	0	0	1	0	19	8	6	6	5	5	10	8	8	20	15	14	10	61
ARSE	0	0	0	0	9	0	2	2	1	5	1	0	1	2	4	4	5	8	1	3	8	4	3	1	1	3	2	5	1	6	0	4	1	11	4	6	10	7	5	5	1	0	1	7	8	2	2	0	3	0	1	1	6	0	2	2	1	8	0	1	4	0	2	8	0	1	0	0	3	5	0	0	0	2	4	1	3	0	1	3	0	1	0	5	1	0	6	1	1	0	0	3	1	5	1	2	5	3	4	5
ARSF	0	0	0	0	0	0	0	0	0	0	0	0	0	2	0	0	0	1	0	0	0	0	0	0	0	0	1	0	0	0	0	0	0	0	0	0	1	0	0	1	0	1	1	0	0	0	0	1	0	0	0	1	0	1	0	0	0	0	0	0	1	0	0	0	0	0	0	0	1	0	0	0	1	1	1	0	0	1	0	0	0	0	0	0	0	0	0	0	0	1	0	1	0	0	0	0	0	0	0	0
ARSG	6	5	3	0	3	2	0	3	6	2	3	4	1	4	0	1	1	0	3	0	9	0	4	3	2	5	3	3	1	1	0	1	1	2	0	4	3	1	1	0	2	1	5	2	3	3	2	4	4	1	15	4	6	5	7	0	6	1	6	2	3	1	4	4	1	1	6	2	5	1	2	3	4	0	3	5	2	2	4	7	9	2	4	3	5	2	2	1	3	4	2	3	2	2	1	2	2	2	1	1
ARSH	0	0	0	0	0	0	0	1	0	1	0	0	0	0	0	0	0	0	0	0	0	0	0	0	0	0	0	1	0	0	0	0	0	0	0	0	0	0	0	0	0	2	0	1	0	0	0	0	0	0	0	0	0	0	0	0	0	0	0	0	0	0	0	0	0	0	0	0	0	0	0	1	0	0	0	0	0	0	1	0	0	0	0	0	0	0	0	0	0	0	0	0	0	0	0	0	0	0	0	0
ARSI	0	0	0	0	0	0	0	0	0	0	0	0	0	0	0	0	0	0	0	0	2	0	0	1	0	0	0	0	0	0	0	0	0	0	0	0	0	0	1	0	0	0	0	0	0	0	0	0	0	0	0	0	0	0	0	0	0	0	0	0	0	0	0	0	0	0	0	0	0	0	0	0	0	0	0	0	0	0	0	0	0	0	0	0	0	0	0	0	0	0	0	0	0	0	0	0	0	0	0	0
ARSJ	0	0	1	0	2	0	0	0	3	0	0	0	1	0	2	0	0	0	0	0	0	0	1	0	1	0	0	0	0	0	0	0	0	0	0	0	1	0	0	0	2	1	2	0	0	1	0	0	4	0	6	9	1	1	0	0	1	0	2	2	0	0	0	0	2	0	0	0	1	4	0	0	1	0	1	0	0	2	0	0	2	1	0	0	0	0	0	0	0	0	0	0	0	1	0	0	0	1	0	0
ARSK	26	50	25	25	44	17	29	39	32	34	23	19	15	25	20	28	19	36	72	18	32	53	75	33	40	32	23	15	66	23	8	9	70	42	10	29	12	20	20	12	31	35	25	78	27	9	41	28	52	13	64	40	51	36	36	15	35	38	14	19	47	25	45	20	41	23	38	40	67	29	27	68	33	21	35	48	35	68	9	15	46	18	32	41	59	41	36	31	25	30	17	15	14	23	12	27	17	25	20	63
ART1	0	0	0	0	0	0	0	0	0	0	0	0	0	1	0	0	0	0	0	0	0	0	0	0	1	0	0	0	0	0	0	1	0	1	0	0	0	0	0	0	0	0	0	0	0	0	0	0	0	0	1	0	1	0	0	0	0	1	0	0	0	0	0	0	0	0	0	0	0	0	0	2	0	1	0	0	1	0	0	0	0	0	0	0	0	0	1	0	0	0	0	0	0	0	0	0	0	0	0	1
ART3	0	1	0	0	0	0	3	0	1	0	0	0	0	1	0	0	0	0	0	0	0	0	1	0	1	0	0	0	0	0	0	0	4	0	0	1	0	0	0	1	0	0	0	0	0	0	0	0	0	0	0	2	0	1	1	0	0	0	1	0	0	0	0	0	0	0	1	0	0	0	0	2	0	0	0	0	0	0	0	0	0	0	0	1	0	0	1	1	1	1	0	0	1	0	0	0	0	0	0	1
ART4	0	0	0	1	2	2	0	0	0	0	0	0	0	0	1	0	0	0	0	0	1	2	1	0	0	0	0	0	0	0	0	0	1	0	0	0	1	0	1	1	0	0	0	0	0	0	0	1	0	2	1	0	2	0	0	0	0	1	0	0	2	0	0	0	1	0	1	0	0	0	1	0	1	0	0	1	0	0	0	0	0	0	0	0	0	0	1	1	1	0	0	1	0	0	0	0	0	0	0	1
ART5	0	0	0	0	0	0	0	0	0	0	0	0	0	0	2	0	0	0	0	0	0	0	0	0	0	0	0	0	0	0	0	0	0	0	0	0	0	0	0	0	0	0	0	1	0	0	0	1	0	0	0	0	0	1	0	1	0	0	0	0	0	0	0	0	0	0	0	0	0	0	0	0	0	0	0	0	0	0	0	0	0	0	0	0	0	1	0	0	0	0	0	0	0	0	0	0	0	0	0	0
ARTN	0	1	0	1	0	0	0	1	0	1	0	0	0	1	0	0	0	0	0	0	0	0	0	0	0	0	0	0	1	0	0	0	0	0	0	1	0	0	0	0	0	0	1	0	2	0	0	0	0	0	0	1	0	0	0	0	0	0	0	0	0	0	1	0	0	0	0	0	0	0	0	1	0	0	1	0	0	0	0	0	0	0	1	0	0	0	0	0	0	0	1	0	0	1	0	0	0	0	0	0
ARV1	11	18	18	12	27	11	14	17	25	4	13	6	16	5	22	25	20	26	30	4	22	35	22	22	23	29	21	38	25	21	0	10	23	17	7	21	6	13	19	22	7	15	4	27	8	9	39	16	48	14	57	27	28	21	12	8	15	9	7	10	38	14	41	16	34	26	10	18	40	16	19	18	9	12	5	12	9	36	15	9	19	9	6	21	13	23	36	10	5	12	23	10	8	15	5	14	7	20	14	39
ARVCF	9	13	9	8	14	14	10	15	13	17	20	9	29	25	6	11	7	7	37	5	11	13	14	13	21	23	6	4	32	13	6	9	29	6	6	16	6	9	17	6	8	12	22	20	9	10	20	18	24	10	108	24	17	10	18	2	32	8	11	14	12	14	10	10	25	18	13	12	24	6	15	22	15	2	9	11	15	18	23	5	24	12	9	14	10	14	14	12	13	8	4	6	10	8	5	4	6	3	2	9
ARX	0	0	0	0	0	0	0	1	0	0	0	1	0	0	0	0	0	0	0	0	0	0	1	0	0	0	0	1	0	0	0	0	0	0	0	0	0	0	0	0	0	0	0	0	0	1	0	0	0	0	0	0	0	0	0	0	5	0	0	1	0	1	0	0	1	0	0	0	0	0	0	0	0	0	0	0	0	0	0	0	0	0	0	0	0	0	0	0	0	0	0	0	0	0	0	0	0	0	0	0
AS3MT	10	12	12	21	19	5	9	19	17	20	4	8	12	1	1	10	26	57	48	7	18	48	20	24	33	12	10	20	14	11	0	6	24	9	15	9	10	14	13	10	18	13	11	25	12	3	8	4	16	3	33	25	21	23	10	10	11	11	10	9	32	12	15	5	17	11	20	37	20	15	23	20	5	4	18	83	14	39	16	7	22	8	7	29	30	51	32	6	6	4	12	7	4	32	8	24	8	18	8	37
ASAH1	625	1034	667	698	1098	701	865	1195	818	637	524	627	524	739	391	593	377	981	821	283	782	1970	916	1268	960	918	467	649	718	456	41	352	733	975	465	821	537	879	458	883	451	517	443	1155	696	422	601	623	973	678	1451	1650	1030	717	577	390	465	631	702	598	831	1177	842	871	1573	1368	800	769	721	1012	878	1327	755	839	686	1056	735	1420	458	886	644	441	619	1037	599	1049	670	312	295	528	571	640	327	743	302	711	397	508	478	1307
ASAH2	1	0	0	0	0	0	1	0	0	0	0	0	0	0	1	0	0	0	0	0	0	0	0	0	0	0	1	0	0	0	0	0	0	0	1	0	0	0	0	0	1	0	0	0	0	1	0	0	0	0	1	0	0	0	0	2	0	0	0	1	0	0	0	0	0	0	0	1	0	1	0	0	0	0	0	0	0	1	2	1	0	0	0	0	0	1	1	0	0	0	0	0	0	0	1	1	0	0	0	1
ASAH2B	7	11	14	6	13	3	8	17	11	5	11	8	11	11	10	10	10	18	20	7	14	17	22	16	14	17	10	4	23	19	4	8	27	8	4	8	13	4	10	1	11	3	12	12	13	2	6	11	16	12	14	7	24	19	9	4	20	6	4	13	14	8	29	5	16	14	3	9	15	4	5	12	5	4	10	8	12	14	1	3	17	7	9	12	8	5	17	8	8	15	10	4	4	5	5	12	6	7	9	19
ASAP1	442	848	429	535	650	150	393	564	818	815	942	275	1187	507	683	1096	488	962	864	352	1100	1441	622	1059	1055	681	1151	1189	907	770	19	379	814	749	526	936	582	521	461	560	788	715	414	522	531	208	448	321	333	414	859	558	589	604	300	328	185	264	409	437	1039	478	459	403	690	540	738	480	403	890	740	830	405	432	404	463	382	1047	271	423	379	284	456	456	373	626	539	249	319	151	498	170	260	363	211	388	463	518	347	1245
ASAP2	63	114	112	117	67	54	89	97	20	9	67	38	45	88	36	62	13	23	93	100	195	105	51	55	40	46	52	68	40	24	28	44	39	230	31	30	19	104	25	43	107	133	36	42	21	36	25	51	9	39	83	30	22	18	22	12	11	19	48	38	22	57	14	60	36	49	21	30	31	71	26	60	69	34	35	19	21	54	41	29	13	12	23	1	7	16	25	24	24	14	28	11	35	13	17	15	37	29	12	79
ASAP3	7	9	1	5	5	6	22	5	6	2	2	7	0	3	6	7	4	10	7	4	3	3	5	2	9	5	1	3	9	5	3	0	7	2	0	3	1	0	1	0	2	4	2	11	0	7	1	0	3	2	23	8	8	2	7	3	5	1	2	3	6	10	1	1	5	2	4	0	7	1	7	12	1	5	3	2	3	6	0	1	1	0	1	5	0	3	3	0	2	3	2	0	7	11	1	3	1	5	5	28
ASB1	399	738	341	390	386	279	394	671	449	510	369	314	436	501	362	469	242	434	959	280	582	793	727	767	768	654	396	354	629	416	546	308	997	717	297	469	252	333	480	254	424	452	452	542	368	217	498	500	472	308	1239	554	508	538	473	251	626	357	242	369	453	424	745	263	741	560	395	351	611	360	491	807	441	223	364	489	490	1036	296	254	600	257	356	497	295	469	564	291	510	533	369	187	339	309	220	495	172	303	226	882
ASB10	0	1	0	0	0	0	0	0	0	0	0	1	0	1	0	0	0	1	0	0	0	0	0	0	1	0	0	0	0	0	0	0	0	0	0	0	0	0	0	0	0	0	0	0	0	0	0	0	0	0	0	0	0	0	0	0	0	0	0	0	0	0	0	0	0	0	0	0	0	0	0	0	0	0	0	0	0	0	1	0	1	0	0	0	0	0	0	0	0	0	0	0	0	0	0	0	0	0	0	0
ASB11	0	0	0	0	0	0	0	0	0	0	0	0	0	0	0	0	0	0	0	0	0	0	1	0	0	0	0	0	0	0	0	0	0	0	0	0	0	0	0	0	0	1	1	0	0	0	1	0	0	0	0	0	0	0	0	0	0	0	0	0	0	0	0	0	0	0	0	0	0	0	0	0	0	0	0	0	0	0	0	0	0	0	1	0	0	0	0	0	0	0	0	0	0	0	0	0	0	0	0	0
ASB12	0	0	0	0	0	0	1	0	0	0	0	0	0	1	1	0	0	0	0	0	0	0	0	0	0	0	0	0	0	0	0	0	0	0	0	0	0	0	0	0	0	0	0	0	0	0	0	0	0	0	0	0	0	1	0	0	0	0	0	0	0	0	0	0	0	0	0	0	0	0	0	0	0	0	0	0	0	0	0	0	0	0	0	0	0	0	0	0	0	0	0	0	0	0	0	0	0	0	0	0
ASB13	20	39	15	30	16	23	32	41	12	9	9	24	9	21	9	14	7	9	14	5	40	34	9	20	17	7	6	14	9	9	6	4	17	26	7	12	4	11	14	3	4	6	10	26	30	31	27	32	55	14	87	26	37	38	26	16	14	12	5	13	14	31	37	10	41	23	20	21	28	14	11	26	16	7	22	20	19	26	10	5	10	4	8	30	14	31	9	17	14	17	12	17	8	10	10	24	5	20	9	33
ASB14	0	0	0	0	0	0	1	0	0	0	0	0	0	1	0	0	0	0	0	0	0	0	0	0	0	0	0	0	0	0	0	0	1	0	0	0	0	0	0	0	0	0	0	1	0	0	0	0	0	0	0	0	0	0	0	0	0	0	0	0	0	0	0	0	0	0	0	0	0	0	0	0	0	0	1	0	0	0	0	0	0	0	0	0	0	0	0	0	0	0	1	0	0	0	0	0	0	0	0	0
ASB15	0	0	0	0	0	0	0	0	0	0	0	0	0	0	0	0	0	0	0	0	0	0	0	0	0	0	0	0	0	0	0	0	0	0	0	0	0	0	0	0	0	0	0	0	0	0	0	0	0	0	0	0	0	0	0	0	1	0	0	0	0	0	0	0	0	0	0	0	0	0	0	0	0	0	0	0	0	0	0	0	0	0	0	0	0	0	0	0	0	0	0	0	0	0	0	0	0	0	0	0
ASB16	1	0	0	3	0	0	3	0	1	1	0	0	0	0	0	0	0	1	0	0	0	2	2	4	0	3	1	1	1	0	0	0	0	2	0	0	1	0	0	2	0	0	0	0	0	4	0	0	1	0	2	0	2	0	0	0	1	3	1	0	0	0	0	0	0	0	1	2	0	0	0	3	0	0	1	0	2	0	1	0	0	0	0	0	0	0	1	1	0	0	0	1	2	0	0	1	0	0	0	0
ASB17	0	0	0	0	0	0	0	0	0	1	0	0	0	0	0	0	0	0	0	0	0	0	0	0	0	0	0	0	0	0	0	0	0	0	0	1	0	0	0	0	0	0	0	0	0	0	0	0	0	0	0	0	0	0	0	0	0	0	0	0	0	0	0	0	0	0	0	0	0	0	0	0	0	0	0	0	0	0	0	0	0	0	0	0	0	0	0	0	0	0	0	0	0	0	0	0	0	0	0	0
ASB18	0	0	0	0	0	0	0	0	0	0	0	0	0	0	0	0	0	0	0	0	0	0	0	0	0	0	0	0	1	0	0	0	1	0	1	0	0	0	0	0	0	0	0	0	0	1	0	0	0	0	2	1	0	0	0	0	0	0	0	0	0	0	0	0	1	0	0	0	1	1	0	0	0	0	0	0	0	0	0	0	0	0	1	0	0	0	0	0	0	0	0	0	0	0	0	0	0	0	0	0
ASB2	8	32	5	11	9	6	12	19	6	6	6	5	3	1	4	1	9	4	17	8	7	5	19	6	20	6	8	4	17	24	4	2	12	2	1	8	7	8	2	0	11	6	16	5	3	1	15	7	3	10	10	7	9	7	0	2	6	10	7	8	5	4	10	5	16	5	4	14	10	0	9	16	8	4	9	8	27	26	13	6	16	10	5	10	11	27	7	0	5	11	6	7	6	10	1	8	4	1	3	16
ASB3	106	154	73	104	118	65	136	180	134	138	108	81	115	119	148	189	98	168	246	53	133	260	208	224	210	160	134	127	288	138	16	82	227	203	82	167	101	127	119	117	133	119	114	126	108	54	160	147	145	95	271	241	200	160	104	74	111	67	97	122	176	150	159	113	188	156	136	123	223	162	123	182	74	94	92	134	113	243	55	78	133	82	111	145	87	112	120	85	128	79	98	51	82	138	52	137	49	106	79	229
ASB4	0	0	0	0	0	0	0	0	0	0	0	0	0	0	0	0	0	0	0	0	0	0	0	0	1	0	0	0	0	0	0	0	0	0	0	0	0	0	0	0	0	0	0	0	0	0	0	0	0	0	0	0	0	0	0	0	0	0	0	0	0	0	0	0	0	0	0	0	0	0	0	0	1	0	0	0	0	0	0	0	0	0	0	0	0	0	0	3	0	0	0	0	0	0	0	0	0	0	0	1
ASB5	0	2	0	4	0	0	0	0	1	5	1	1	0	0	0	0	1	0	0	0	0	1	1	0	0	0	1	0	0	1	0	0	0	0	1	0	0	1	2	0	0	1	1	0	0	1	0	0	0	0	1	0	1	1	0	1	0	0	0	0	0	0	0	0	0	0	0	0	0	0	0	0	0	0	3	1	1	1	0	1	3	0	0	0	0	0	1	0	0	0	0	0	0	0	1	0	0	0	0	0
ASB6	136	205	146	178	240	190	279	327	129	97	121	149	91	184	94	137	108	124	199	93	305	257	322	254	297	233	133	164	183	174	156	148	327	328	115	156	78	118	137	90	181	129	155	192	103	109	144	184	288	154	632	247	177	234	223	114	262	186	119	122	150	284	276	153	251	198	186	159	267	177	91	263	161	77	155	244	210	315	129	135	241	121	142	226	195	161	235	132	173	227	174	148	136	146	146	218	73	119	111	374
ASB7	75	86	53	34	89	42	87	113	78	38	71	61	46	72	45	84	33	75	117	36	86	181	138	129	132	68	46	59	72	67	9	36	119	106	39	43	48	68	56	50	54	59	53	73	54	31	61	49	72	53	147	60	93	72	56	20	102	45	35	66	46	53	87	52	85	64	51	72	60	36	61	99	18	21	45	58	37	91	27	26	51	21	42	36	30	47	78	31	69	29	51	21	27	62	24	48	24	43	36	129
ASB8	189	363	182	226	388	215	262	387	402	293	425	344	344	400	406	499	234	333	432	249	420	587	532	574	460	355	287	261	373	286	95	254	473	617	372	550	226	369	290	255	357	477	182	265	224	162	215	290	273	197	469	237	219	189	187	103	211	170	124	166	403	335	287	216	527	365	273	203	320	241	265	419	224	147	227	225	266	451	143	212	218	166	212	201	145	242	322	190	246	195	273	201	211	269	152	237	163	205	225	690
ASB9	0	5	1	3	2	1	2	4	0	1	4	3	2	2	0	0	0	2	4	4	1	3	4	0	1	2	0	1	1	0	0	1	3	0	1	0	2	3	1	3	1	0	4	1	1	0	0	0	6	7	8	2	5	2	1	2	0	0	2	4	2	3	3	2	2	3	0	2	5	4	0	4	1	0	0	4	0	7	1	1	3	0	1	5	4	0	2	0	2	0	0	0	1	3	1	1	4	3	1	4
ASB9P1	46	54	28	38	70	79	64	93	68	95	29	41	32	59	30	48	30	77	54	21	36	65	81	95	63	43	22	23	85	58	36	42	44	56	42	59	35	60	39	53	39	41	20	25	100	41	54	39	37	21	103	57	86	68	63	30	29	38	37	30	53	50	59	63	91	96	81	60	63	76	82	112	26	26	63	66	30	73	23	29	20	16	36	36	28	41	50	37	38	51	60	41	35	40	34	54	21	24	35	123
ASCC1	37	71	36	41	62	19	40	37	31	29	29	27	32	37	20	34	15	43	68	22	62	69	77	55	66	37	26	21	68	38	7	23	79	41	28	45	10	45	44	24	40	41	51	61	44	24	55	44	56	26	115	68	58	64	49	36	34	24	20	29	40	33	56	27	42	32	23	28	54	47	35	59	37	25	29	38	34	68	27	11	37	22	21	23	22	27	77	20	27	33	35	19	19	32	20	29	13	19	16	67
ASCC2	2385	4995	3057	3707	5087	2135	2060	1871	2105	1743	5602	3620	3944	2168	1443	1819	1684	1022	1386	3291	7103	3249	1653	2189	3103	2573	4364	3383	2965	3044	1824	2014	1642	4426	3191	2095	1056	1137	2100	1220	2030	1639	2838	1712	2382	2646	1323	1884	1098	2537	6509	1814	2630	1723	2577	1770	1503	1755	1697	2162	1900	2207	3384	2824	2866	2467	3312	1703	1546	3127	1713	2237	2393	1161	2252	759	1589	1576	1434	1020	990	877	1010	558	860	1050	764	1641	1121	678	2043	929	1668	564	2271	883	1999	754	819	2503
ASCC3	218	423	206	214	287	153	228	348	230	215	222	277	224	358	184	253	153	296	449	229	301	623	466	348	418	421	189	223	331	186	215	277	405	420	177	269	153	343	170	186	238	270	194	242	128	127	186	224	163	148	441	313	249	298	167	105	165	179	167	245	258	331	261	180	297	310	157	204	241	208	150	277	195	144	171	204	208	400	92	182	185	165	156	194	114	193	361	166	258	318	204	215	174	304	126	261	78	173	89	399
ASCL1	0	0	0	0	0	0	0	0	0	0	0	0	0	0	0	0	0	0	2	0	0	0	0	0	0	0	0	0	0	0	0	0	0	0	0	0	0	0	0	0	0	0	0	0	0	1	1	0	0	0	0	0	0	0	0	0	0	0	0	0	0	0	0	0	0	0	0	0	0	0	0	0	0	0	0	0	0	0	0	0	0	0	0	0	0	0	0	0	0	0	0	0	0	0	1	0	0	0	0	0
ASCL3	0	0	0	0	0	0	0	0	0	0	0	0	0	0	0	0	0	0	0	0	1	0	0	0	0	0	0	0	0	0	0	0	2	0	0	0	0	0	0	0	1	0	0	0	0	0	0	0	0	0	0	0	0	0	0	0	0	0	0	0	0	1	0	0	0	0	1	0	0	0	0	0	3	1	1	0	0	0	1	0	2	0	1	1	0	1	0	0	0	0	0	1	0	0	0	0	0	0	0	0
ASCL4	2	3	0	10	0	0	2	2	0	10	0	0	0	0	1	3	4	2	0	0	2	3	0	0	0	5	2	0	0	0	1	0	0	0	1	2	0	1	3	1	0	0	0	0	0	1	0	0	1	0	2	1	0	0	0	2	1	0	0	0	1	0	1	0	3	1	5	0	4	1	0	0	0	0	2	1	0	3	1	0	0	0	2	0	0	0	0	1	0	0	1	0	0	0	0	0	0	0	1	1
ASF1A	136	270	157	186	236	114	163	210	215	218	176	240	162	251	193	262	197	326	319	146	308	625	589	292	330	234	228	188	350	189	32	114	414	318	223	256	142	196	196	90	205	286	258	440	211	154	425	376	482	183	640	310	397	355	268	174	250	212	133	245	298	310	436	227	341	219	189	171	589	246	232	412	183	120	216	382	275	404	132	167	345	170	260	450	320	443	426	154	202	270	104	121	134	279	93	281	114	256	195	542
ASF1B	121	221	127	157	106	105	143	202	120	111	109	63	101	145	111	189	74	52	137	60	169	183	134	163	168	114	28	38	109	75	71	43	96	128	140	148	50	77	133	50	76	126	86	70	101	60	133	119	103	92	136	95	90	67	82	33	97	68	48	83	65	117	97	46	240	97	100	66	99	89	83	141	112	63	115	90	115	161	105	87	87	59	73	69	54	64	77	48	112	71	100	44	104	69	59	97	97	88	61	324
ASGR1	0	1	1	0	1	0	2	1	1	0	1	0	0	0	0	0	0	0	1	0	3	0	0	3	0	1	0	0	0	0	0	1	0	0	0	0	0	2	0	0	2	0	1	0	0	0	1	0	0	0	0	1	0	0	0	0	0	1	0	0	1	0	0	0	1	0	0	0	0	2	0	0	1	0	1	0	0	0	2	0	0	1	0	0	0	0	1	1	1	0	0	0	2	2	0	2	0	0	0	1
ASGR2	11	24	28	20	21	17	26	17	8	4	3	14	2	17	3	11	4	13	9	6	9	25	4	3	1	5	4	19	10	11	1	4	3	9	1	2	7	7	1	4	6	14	2	1	9	6	7	5	14	5	13	5	9	6	8	0	2	3	5	1	4	6	4	10	9	8	0	15	9	4	1	7	11	1	4	4	0	8	4	15	5	6	3	5	4	2	17	3	2	9	7	11	4	7	4	1	3	4	3	23
ASH1L	546	791	483	625	499	466	715	743	511	493	336	481	300	583	321	400	224	421	942	281	624	964	1046	803	723	551	309	273	735	380	196	279	968	700	246	417	232	353	373	251	312	292	629	643	459	440	526	565	695	370	1616	776	706	929	540	360	572	520	285	344	570	639	847	389	871	419	495	381	671	466	508	827	583	214	438	724	448	815	271	289	578	328	373	568	277	699	573	272	345	532	305	273	255	239	167	400	184	303	214	882
ASH1L-AS1	26	45	27	50	64	12	23	51	35	57	29	10	34	20	36	38	22	64	63	5	36	99	58	79	56	47	38	42	66	52	2	24	90	47	15	44	25	30	37	41	36	37	19	39	45	18	32	20	54	18	89	69	61	44	25	10	37	23	11	21	63	41	44	28	68	45	36	51	66	22	40	66	14	13	30	42	30	61	17	41	43	31	29	26	15	36	56	17	27	14	13	5	8	21	10	36	12	26	51	70
ASH2L	238	360	228	195	401	230	209	345	400	243	326	408	336	493	246	397	164	306	479	272	436	858	577	526	443	319	235	388	434	220	62	276	341	534	256	465	187	367	244	325	294	358	263	375	268	290	236	318	194	185	497	306	288	256	223	139	235	180	211	293	288	312	184	235	231	231	188	205	167	230	232	499	207	218	194	265	200	487	142	169	151	156	154	144	110	200	411	194	249	304	185	189	159	245	127	181	142	186	133	434
ASIC1	5	13	1	1	3	0	4	4	2	3	1	6	1	6	2	9	2	5	6	0	6	0	7	6	6	3	1	2	7	9	0	0	12	4	1	2	1	8	5	0	10	4	2	2	3	5	2	4	8	4	8	6	2	1	7	7	1	2	0	10	6	1	6	1	5	0	2	6	0	6	4	16	2	6	12	12	6	17	5	0	2	2	8	6	1	5	5	7	7	6	0	1	3	0	6	3	1	1	1	2
ASIC2	0	0	0	0	0	0	0	0	1	0	0	0	0	0	0	0	0	0	0	0	0	0	0	0	0	0	0	0	0	0	0	0	0	0	0	0	0	0	0	0	0	0	0	0	0	0	0	0	0	0	1	0	0	0	0	0	0	0	0	0	0	0	0	0	0	0	0	0	0	0	0	0	0	0	0	0	0	0	0	0	0	0	0	0	0	0	0	0	0	0	0	0	0	0	0	0	0	0	0	0
ASIC3	10	28	13	20	8	6	12	19	14	7	9	11	9	10	20	11	10	3	14	6	11	14	12	21	20	11	8	6	17	12	9	6	23	9	10	9	8	3	23	7	11	10	14	8	10	4	9	7	10	5	25	16	15	13	10	1	9	3	1	4	20	9	11	2	10	14	7	8	12	8	6	9	12	1	8	14	3	10	10	3	8	7	3	8	9	15	6	9	14	15	8	5	17	8	5	8	1	8	5	16
ASIC4	1	0	0	0	0	0	0	1	0	0	0	0	0	0	0	0	3	0	0	0	0	0	0	2	2	0	0	0	0	0	2	0	0	0	0	0	3	0	1	1	0	1	0	0	0	0	0	0	0	0	0	0	0	0	0	0	1	0	0	0	0	0	0	0	0	0	1	0	2	0	0	0	0	0	0	0	0	0	0	0	0	0	0	0	0	0	0	0	0	0	0	0	1	0	0	0	0	0	0	0
ASIC5	0	0	0	0	0	0	0	0	0	0	0	1	0	0	1	0	0	1	0	0	0	0	1	0	2	0	0	0	0	0	2	1	0	0	0	0	1	0	0	2	0	0	1	1	0	0	0	1	0	0	0	0	0	0	1	0	1	0	1	0	0	0	4	0	1	1	1	0	0	1	3	1	0	0	1	0	0	1	0	0	0	1	0	0	1	0	0	0	0	2	1	2	0	1	1	2	0	1	1	1
ASIP	4	4	3	1	0	1	0	0	1	0	1	0	2	3	2	2	2	0	2	0	5	4	8	11	4	6	4	0	0	1	0	0	7	0	1	12	6	0	4	0	2	3	1	2	1	1	2	1	12	4	5	2	3	0	5	1	2	1	0	2	5	6	1	2	1	1	5	3	6	1	5	2	0	1	1	6	3	14	1	7	1	1	0	1	4	3	2	0	2	4	1	3	0	5	0	3	0	0	4	2
ASL	192	372	164	223	305	168	325	471	213	161	266	168	193	184	201	293	137	159	343	120	248	315	289	275	287	248	184	268	326	223	226	173	333	316	177	227	150	243	177	180	281	313	90	121	97	89	134	119	174	112	318	171	147	102	102	56	148	78	99	77	155	188	204	91	201	236	122	159	173	132	131	197	120	83	92	99	106	267	74	85	109	75	72	105	72	71	163	138	168	116	159	70	140	130	107	150	88	142	172	415
ASMT	8	7	5	9	6	3	13	18	36	12	5	11	3	4	5	5	5	9	14	4	2	7	6	7	19	7	0	1	26	11	2	7	7	3	6	16	0	1	4	2	5	5	13	11	9	3	3	8	3	3	35	14	6	2	4	5	6	2	3	3	19	24	14	6	3	6	9	11	11	2	16	31	4	0	2	12	4	25	13	22	10	13	3	5	2	11	13	10	4	4	13	12	5	5	0	0	12	7	19	37
ASMTL	105	174	91	113	119	50	105	147	113	90	83	119	71	71	54	83	77	83	189	85	128	155	173	169	128	111	57	62	105	56	30	55	158	113	79	100	47	103	61	50	112	116	90	114	85	65	67	86	96	64	227	92	113	118	69	38	103	66	63	99	104	90	118	61	95	100	72	62	65	54	88	136	107	55	88	95	104	213	62	38	92	60	70	95	62	92	88	67	64	81	54	49	59	53	66	76	49	62	48	116
ASNA1	246	575	408	428	721	434	370	639	582	476	608	400	551	525	530	707	382	530	1161	709	955	1525	768	778	766	579	573	604	760	455	257	463	536	921	445	704	385	578	463	511	464	587	489	631	468	317	635	598	487	334	1157	501	560	363	450	248	493	594	249	430	779	851	503	387	680	653	377	325	513	406	629	966	629	521	397	491	659	1180	570	716	556	464	487	469	360	598	437	319	433	367	359	214	335	495	289	412	264	342	324	1030
ASNS	24	32	21	38	25	11	34	51	38	41	38	32	51	33	53	82	48	71	77	4	36	80	70	86	59	28	31	33	74	30	0	13	90	40	16	54	39	40	41	28	33	30	32	44	36	14	68	48	59	34	110	74	56	37	31	20	32	19	16	28	76	43	79	35	69	31	53	51	59	49	83	82	40	32	50	84	65	106	33	29	82	51	48	82	48	65	52	26	40	12	30	14	31	23	15	39	15	24	40	63
ASNSD1	50	111	67	76	103	82	72	112	95	84	43	87	59	98	35	77	66	118	155	37	93	183	257	104	146	136	79	57	117	58	24	33	190	101	44	70	59	82	55	25	84	87	108	180	102	49	140	100	150	55	261	115	122	92	84	82	119	79	92	100	77	125	136	44	100	88	45	62	174	135	69	142	40	38	47	122	54	97	36	41	57	36	52	112	74	113	164	34	53	99	61	102	17	90	17	95	38	94	63	225
ASPA	0	0	0	0	0	0	0	0	0	0	0	0	0	0	0	0	0	0	0	0	0	0	0	0	0	0	0	0	0	0	0	0	0	0	0	0	0	0	1	0	0	0	0	0	0	0	0	0	0	0	0	0	0	0	0	0	0	0	0	0	1	0	0	0	0	0	0	0	0	0	0	0	0	0	0	0	0	0	0	0	0	0	0	0	0	0	0	0	0	0	0	0	0	0	0	0	0	0	0	0
ASPDH	19	22	21	40	10	10	18	20	12	20	4	15	15	13	10	9	4	1	33	2	19	22	27	29	15	22	19	23	24	11	4	10	22	18	2	13	3	7	15	5	22	12	29	25	17	26	18	28	31	17	96	22	24	9	19	11	33	21	7	8	6	14	26	14	14	14	17	5	30	12	13	29	13	10	30	30	13	16	13	10	19	11	19	20	7	12	16	5	15	6	11	3	21	13	3	27	8	7	13	19
ASPG	0	0	0	1	1	0	0	0	0	0	0	0	0	0	0	0	0	0	0	0	0	0	0	0	0	0	0	1	0	0	0	1	0	0	0	0	0	0	0	0	0	0	0	1	0	0	0	0	0	1	0	0	0	0	0	0	0	0	0	0	0	0	1	0	0	1	0	0	0	0	1	0	0	0	0	0	0	0	0	1	0	0	1	0	0	0	0	0	0	0	0	0	0	0	0	0	0	0	0	0
ASPH	41	53	36	30	41	28	63	95	50	38	20	12	24	15	9	37	14	25	21	10	30	70	49	55	47	30	22	25	56	48	4	12	43	25	15	27	33	30	34	21	17	25	18	15	31	7	29	30	21	23	43	14	39	41	20	7	14	8	23	25	45	12	29	26	28	15	24	30	32	65	57	87	18	8	32	41	27	57	22	27	10	10	26	24	22	30	21	8	17	9	18	6	8	18	14	16	15	20	15	38
ASPHD1	0	0	0	1	2	0	1	0	0	2	0	0	0	0	0	1	0	0	0	0	1	0	1	0	1	1	0	2	0	0	3	1	2	0	0	0	0	2	0	0	0	0	0	0	0	0	0	1	1	0	0	0	2	0	0	0	1	2	0	0	1	1	1	2	0	0	0	0	0	0	0	0	1	1	0	0	0	0	0	0	2	0	0	1	0	1	0	0	0	0	1	0	1	0	0	1	0	1	0	0
ASPHD2	33	71	43	43	98	52	64	141	75	33	53	61	58	117	54	94	31	71	116	81	103	170	86	49	63	48	39	50	62	41	23	83	91	190	70	94	37	158	52	150	63	75	60	102	41	50	56	53	30	18	141	57	54	36	22	10	31	27	32	50	30	77	28	68	56	111	33	25	38	32	50	82	45	23	37	36	46	79	21	61	44	119	31	26	20	34	61	30	31	39	29	18	32	55	18	32	17	33	16	125
ASPM	7	12	7	19	10	7	4	5	10	13	9	0	26	8	10	25	9	9	21	4	15	34	7	22	16	25	33	23	24	13	0	1	5	10	13	16	14	16	6	5	20	23	6	16	6	3	29	10	12	15	21	23	25	15	6	4	8	12	13	23	27	9	21	9	18	15	7	11	29	24	16	12	13	13	7	14	19	31	4	16	24	14	16	6	17	21	14	3	6	0	7	7	4	13	4	7	5	7	10	22
ASPN	0	0	0	0	0	0	0	0	0	0	0	1	0	0	0	1	0	0	0	0	0	0	0	0	0	0	0	0	0	0	0	0	0	0	0	0	0	0	0	0	0	0	0	0	0	0	0	1	0	0	0	0	0	0	1	0	2	0	0	0	0	0	0	0	0	0	0	0	0	0	0	0	0	0	0	0	0	0	0	0	0	0	0	0	0	0	0	0	0	0	1	0	0	0	0	0	0	0	0	0
ASPRV1	130	113	60	91	248	258	96	116	61	65	58	217	26	178	20	48	34	69	30	61	78	144	43	68	85	110	23	31	57	69	55	102	41	171	59	61	36	168	43	172	44	60	80	162	154	234	37	30	71	78	134	139	69	56	40	27	75	125	61	28	27	202	75	169	219	144	75	64	36	58	48	113	46	36	72	59	37	51	37	70	12	30	26	31	21	48	94	31	32	75	20	83	28	54	22	21	38	50	24	112
ASPSCR1	117	275	110	168	200	114	248	398	327	239	263	159	447	338	311	329	202	382	622	332	319	502	541	461	387	424	263	277	448	394	327	314	624	681	329	371	270	331	285	308	357	419	110	165	128	89	135	187	267	175	578	314	307	209	236	94	226	193	85	167	387	339	378	248	435	459	241	167	387	182	193	428	208	203	174	207	285	630	163	215	312	188	308	277	209	148	297	214	304	228	379	163	304	274	151	300	151	225	199	659
ASRGL1	21	25	6	7	13	7	14	11	5	14	14	32	9	8	7	8	3	7	14	6	30	26	16	7	17	3	5	16	16	7	1	0	19	10	9	10	8	6	4	5	13	12	9	15	6	2	10	17	5	5	23	4	9	11	9	4	5	9	5	10	6	5	5	2	4	3	2	4	6	12	15	27	9	11	7	6	1	18	3	10	3	5	7	7	3	8	10	7	11	13	2	1	1	7	1	3	2	4	1	11
ASS1	56	103	46	91	53	29	49	57	73	160	77	44	60	60	68	82	41	71	126	41	53	133	99	81	95	49	41	41	109	48	23	36	161	88	46	68	43	58	67	48	39	64	40	47	49	23	57	36	59	34	139	53	60	40	31	17	31	32	29	38	73	38	29	30	67	40	47	37	56	22	39	72	37	22	34	30	31	96	30	17	55	22	32	26	11	40	52	27	27	24	28	11	26	33	16	36	19	40	41	122
ASTE1	79	154	71	87	125	82	116	150	154	153	132	122	137	161	133	139	92	164	220	78	152	232	300	166	191	145	111	80	178	111	62	62	247	187	97	152	146	216	121	79	139	150	115	127	81	57	122	133	144	70	253	145	145	161	154	70	112	83	63	99	131	107	193	101	158	181	153	69	199	109	155	191	100	72	103	146	113	206	76	78	121	72	90	91	111	113	148	89	127	128	86	45	98	120	59	146	69	125	78	287
ASTL	3	11	2	2	1	3	1	4	3	6	1	4	5	0	5	4	0	2	7	1	7	12	5	7	5	1	2	2	2	3	6	0	4	2	4	0	1	0	0	2	6	6	4	2	3	2	3	2	3	6	6	0	5	2	3	1	2	5	5	4	2	7	4	2	7	1	6	2	8	1	4	4	0	0	1	1	2	1	4	0	1	1	1	3	3	3	4	2	7	2	5	1	1	3	0	2	1	5	3	9
ASTN1	0	0	0	0	0	0	0	0	0	0	0	0	0	2	0	0	0	0	0	0	0	0	0	0	0	0	0	0	0	0	0	0	0	0	0	0	0	0	0	0	0	0	0	0	0	0	0	0	0	0	0	0	0	0	0	0	0	0	0	0	0	0	0	0	0	0	0	0	0	0	0	0	0	0	0	1	0	0	0	0	0	0	0	0	0	0	0	0	0	0	0	0	0	0	0	0	0	0	0	0
ASTN2	0	0	0	0	0	0	0	0	0	0	0	0	0	0	0	0	0	0	0	0	0	0	0	0	0	0	0	0	0	0	0	0	0	0	0	0	0	0	1	0	0	0	0	0	0	0	0	0	0	0	0	0	0	0	0	0	0	0	0	0	0	0	1	0	0	0	0	0	0	0	0	1	0	1	0	0	0	0	0	0	1	0	0	0	0	0	0	0	0	0	0	0	0	0	0	0	0	0	0	0
ASUN	34	64	41	54	70	28	62	76	72	71	47	25	89	55	47	77	50	93	62	5	63	205	63	94	95	78	50	59	39	32	2	25	99	70	33	86	52	60	59	59	37	35	48	94	30	17	78	43	49	33	95	92	53	65	32	23	47	38	28	47	132	68	76	42	80	65	45	98	80	59	50	101	34	41	29	85	47	160	25	45	52	47	49	28	30	79	57	21	16	9	19	13	17	45	7	62	25	72	42	106
ASXL1	180	293	141	164	140	112	233	255	203	166	128	175	167	209	130	168	108	188	280	87	264	269	393	248	253	183	100	101	235	137	66	94	392	263	137	172	106	160	154	84	157	139	154	159	134	104	170	178	256	119	525	200	236	247	217	85	186	116	87	148	212	157	287	145	301	163	176	130	242	98	181	330	181	74	200	217	176	340	136	88	216	86	142	163	125	210	216	100	195	168	100	129	138	137	80	169	89	112	94	374
ASXL2	400	745	277	378	377	398	433	593	327	331	296	481	227	392	173	281	107	283	497	205	541	713	548	449	456	333	174	165	343	162	172	160	467	508	186	361	106	250	175	166	244	276	305	371	222	271	269	292	274	181	547	273	224	252	199	154	181	202	230	254	188	413	235	205	288	349	253	185	289	295	232	535	243	109	204	275	256	371	147	114	123	75	113	161	87	277	290	149	159	229	172	49	179	211	86	228	115	265	128	679
ASXL3	0	0	0	0	0	0	0	0	0	0	0	0	0	0	0	0	0	0	0	0	0	0	0	0	0	0	0	0	0	0	0	0	0	0	0	0	0	0	0	0	0	0	0	0	0	0	0	0	0	0	0	0	0	0	0	0	0	0	0	0	0	0	0	0	0	0	0	0	0	0	0	0	0	0	0	0	0	0	0	0	0	0	0	0	0	0	0	0	0	0	0	0	0	0	0	0	0	0	0	0
ASZ1	0	0	0	0	0	0	0	0	0	0	0	0	0	0	0	0	0	0	0	0	0	0	0	0	0	0	0	0	0	0	0	0	1	0	0	0	1	0	0	0	0	0	0	0	0	0	0	0	0	0	0	0	0	0	0	0	0	0	0	0	0	0	0	0	0	0	0	0	0	0	0	0	0	1	0	0	0	0	0	0	0	0	0	0	0	0	0	2	0	1	0	1	0	0	0	0	0	0	1	0
ATAD1	125	234	143	142	232	61	112	218	251	270	246	70	315	181	171	311	141	436	637	75	215	564	266	445	395	328	211	271	392	222	10	95	415	235	147	333	205	234	230	206	179	237	145	223	142	59	250	133	202	147	409	354	289	236	155	62	176	117	121	185	405	216	330	142	313	315	166	236	465	210	285	441	137	162	161	408	238	759	103	208	283	187	198	270	174	247	229	86	127	55	129	44	72	160	64	205	87	178	162	416
ATAD2	158	306	192	178	197	153	206	277	178	145	128	190	123	201	128	200	113	238	392	128	294	357	468	265	290	228	159	180	274	192	82	101	319	243	161	162	129	193	150	105	204	184	144	174	95	106	249	206	196	119	447	305	220	301	180	119	175	140	123	212	283	216	303	107	307	237	156	132	230	185	165	386	135	160	134	245	176	488	106	115	158	111	100	162	93	157	288	114	159	226	129	129	104	178	88	248	87	153	108	311
ATAD2B	52	83	52	70	75	9	34	50	73	72	40	20	62	52	28	59	28	94	132	20	81	180	96	123	106	85	56	55	119	60	0	32	113	73	25	71	51	68	69	60	52	47	58	116	58	37	61	45	93	59	162	158	89	80	55	23	85	44	51	82	125	124	112	61	102	96	81	78	95	62	102	143	46	42	61	119	75	153	51	64	75	69	73	59	40	123	97	40	20	16	38	23	27	56	21	55	23	44	39	118
ATAD3A	59	95	31	37	65	40	59	91	52	34	53	52	64	74	45	84	33	48	86	55	67	111	107	93	99	72	54	68	81	59	48	50	100	109	62	61	39	81	40	53	62	64	44	81	35	39	70	91	72	57	138	64	75	100	58	54	39	58	41	55	72	116	97	50	112	83	41	44	87	62	53	99	62	45	58	71	87	137	31	28	55	36	45	68	34	42	48	28	45	61	53	27	53	39	23	44	20	29	37	119
ATAD3B	59	73	57	35	54	49	63	55	56	23	19	30	29	55	50	26	38	39	66	17	55	63	79	66	73	57	18	9	71	13	45	29	42	38	13	28	31	28	30	24	31	32	76	74	36	66	58	83	138	42	323	63	113	83	111	63	102	60	13	20	53	83	97	48	80	50	70	53	109	49	56	78	94	18	57	81	57	72	43	34	90	43	37	96	69	76	53	40	55	51	47	17	56	43	31	58	25	28	21	70
ATAD3C	0	1	0	0	0	0	1	0	0	0	0	0	0	0	1	0	0	0	0	0	0	0	0	0	0	0	0	0	0	0	0	0	0	0	0	0	0	0	0	0	0	0	0	0	0	0	1	0	0	0	0	0	0	0	0	0	0	0	0	0	0	0	0	0	0	0	0	1	0	0	0	0	0	0	0	0	0	0	0	0	0	0	0	0	0	0	0	0	0	0	0	0	0	0	0	0	0	0	0	0
ATAD5	8	20	11	17	12	4	6	11	18	28	12	7	24	16	18	25	18	25	44	4	18	37	21	37	24	24	17	28	30	21	0	3	42	17	12	31	16	17	20	12	19	18	9	18	14	13	27	17	13	24	28	46	27	28	17	8	15	2	14	24	48	24	23	3	27	25	22	18	30	27	22	29	17	11	11	32	24	57	10	8	24	19	47	16	28	39	25	10	16	7	10	5	5	12	3	13	11	12	11	26
ATAT1	55	89	48	66	58	37	51	86	72	60	58	38	43	57	69	79	31	52	134	39	77	83	105	74	84	44	41	42	101	29	26	33	134	70	52	41	32	39	44	25	51	48	45	58	27	19	64	38	77	41	147	38	91	39	62	16	71	26	27	33	57	45	75	24	69	42	67	34	81	29	56	104	43	21	36	39	60	79	35	16	53	16	50	30	16	39	73	29	68	30	38	15	21	28	25	42	25	40	19	80
ATCAY	0	0	0	0	0	0	0	0	0	0	0	1	0	0	0	0	0	0	0	0	0	0	0	0	0	0	0	0	0	0	0	0	0	0	0	0	0	0	0	0	0	0	0	0	0	0	0	0	0	0	0	0	0	0	0	0	0	0	0	0	0	0	0	0	0	0	0	0	0	0	0	0	0	0	0	0	0	0	0	0	0	0	0	0	0	0	0	1	0	0	0	0	0	1	0	0	0	0	0	0
ATE1	67	73	44	45	57	24	44	38	40	40	42	31	39	58	26	30	22	41	65	20	71	105	99	71	67	51	63	36	73	41	6	26	85	55	40	48	23	44	32	25	48	46	53	48	49	39	34	63	52	39	111	72	46	58	56	40	44	33	31	67	49	74	116	51	92	47	39	44	52	64	41	81	25	34	36	67	36	63	34	16	29	18	43	53	39	58	78	27	54	43	28	25	35	46	21	52	31	43	24	153
ATF1	44	86	64	61	86	33	69	95	81	67	73	41	100	75	66	85	56	124	125	16	92	207	88	144	160	106	97	114	123	84	1	36	128	116	57	125	45	66	81	82	97	91	52	113	52	28	82	59	120	119	167	169	120	96	66	22	58	49	56	77	202	103	190	83	177	110	86	99	180	128	131	186	39	54	60	180	91	187	61	97	82	49	66	67	88	104	103	49	39	39	59	32	27	93	25	125	50	80	82	188
ATF2	263	476	276	304	533	286	308	428	478	421	369	412	417	506	315	440	310	427	651	322	773	1045	791	495	625	377	564	242	515	335	124	300	728	611	356	434	198	358	317	260	324	403	459	581	344	271	517	412	410	155	698	340	385	348	242	263	297	330	276	342	343	403	390	386	365	359	287	166	588	468	290	615	304	234	288	513	366	436	219	267	336	159	234	353	262	437	459	222	310	244	334	157	185	313	124	304	167	350	203	943
ATF3	6	15	14	13	234	66	17	37	16	15	15	102	2	125	10	14	27	81	46	56	12	226	16	12	10	30	8	60	16	5	2	301	12	313	29	20	9	180	2	155	13	12	63	244	21	272	7	8	25	17	131	133	50	34	16	20	22	75	72	56	20	352	17	179	29	63	16	3	13	22	16	16	50	41	19	16	21	24	11	518	40	464	33	21	14	16	51	27	9	30	6	97	13	66	10	9	14	8	4	36
ATF4	946	1778	1311	1169	1644	1139	1256	1481	1171	999	870	1107	962	1267	1040	1301	789	1230	1958	934	2026	2811	2535	1635	1733	1833	1180	1097	1820	1182	616	956	2119	2066	1032	1202	649	1142	997	810	858	1300	1179	2137	1075	1102	1782	1978	1083	533	4101	1749	1925	1580	1325	1055	1496	1203	788	1094	1453	1520	1715	1214	1827	1453	1044	981	2436	1198	921	1750	1257	841	1061	1761	1410	2430	715	1029	1655	1106	867	1487	1423	1417	1621	735	1050	1135	876	721	997	1338	586	1145	617	861	724	2780
ATF5	109	258	146	174	434	224	158	314	74	68	107	232	112	354	75	144	84	314	176	197	237	592	124	146	146	191	126	192	93	106	95	442	106	586	127	152	89	381	103	513	112	117	154	336	61	166	68	58	111	75	345	257	153	155	127	83	99	238	121	152	51	395	100	320	118	314	54	33	94	59	133	238	206	195	124	106	143	298	103	675	83	269	129	107	76	128	188	106	95	273	104	163	147	416	45	84	65	80	73	311
ATF6	295	521	322	350	588	190	399	758	619	710	413	193	508	427	325	644	341	744	824	186	423	1217	540	994	709	542	334	624	818	600	2	438	789	711	315	601	486	544	346	623	480	408	289	519	413	201	455	271	425	381	694	608	671	546	314	259	309	317	405	423	685	417	411	373	511	527	376	426	494	727	573	933	305	332	350	631	327	990	252	980	360	395	528	461	339	490	536	155	216	147	333	223	192	397	124	283	210	338	309	741
ATF6B	1353	2369	1204	1334	1580	1034	1466	2310	1529	1037	1239	1200	1213	1515	1059	1396	713	1148	1990	977	1696	2038	1862	1755	1617	1255	735	934	1485	928	874	906	2022	2360	904	1091	784	1081	1017	1081	1272	1337	1142	1245	959	772	1014	1094	1349	816	2949	1225	1264	1160	1054	665	1144	866	695	1010	1268	1176	1308	775	1543	1583	980	805	1192	789	1208	2501	1254	792	1150	979	1045	2319	765	783	1001	733	874	857	594	757	1281	806	1234	1001	1029	569	850	1017	660	988	675	675	700	1824
ATF7	139	220	90	118	124	105	154	197	107	130	104	189	88	199	110	125	94	131	190	130	236	271	180	78	103	57	58	59	71	44	82	31	122	121	83	115	53	75	80	82	109	98	106	159	109	154	78	132	70	58	184	89	56	50	43	18	73	62	42	71	57	94	75	64	92	71	86	43	111	54	110	157	69	77	107	112	94	146	64	63	71	45	51	42	49	60	90	41	69	70	58	32	53	71	22	47	42	86	38	216
ATF7IP	585	955	535	677	581	537	772	911	576	643	554	672	484	909	346	451	250	521	1013	348	780	1126	1271	1005	1097	725	395	389	791	439	369	380	1245	806	448	658	351	485	533	343	560	537	683	775	539	390	585	737	571	363	1367	735	632	888	641	373	549	532	425	557	839	550	968	468	1012	628	558	534	740	578	511	1019	522	346	509	671	599	1186	320	238	587	260	463	541	449	856	688	351	449	711	524	444	354	301	214	464	284	453	333	1343
ATF7IP2	39	81	65	46	86	38	44	81	55	95	54	24	84	72	48	70	40	93	151	23	104	216	121	125	103	82	73	58	98	50	0	36	160	72	39	61	58	49	63	39	52	44	66	129	53	28	139	61	114	45	238	118	137	135	78	40	73	53	41	75	141	57	147	37	95	44	40	70	189	113	86	130	38	52	68	231	99	240	52	69	110	48	59	106	73	204	100	28	40	34	25	30	24	65	14	95	29	36	35	120
ATG10	61	109	56	51	69	59	57	118	143	133	106	102	122	142	93	136	64	170	332	97	126	225	166	143	184	147	99	105	186	92	49	89	219	118	111	136	69	92	114	92	89	92	82	92	64	45	109	82	86	53	231	118	132	107	69	51	83	83	72	91	174	78	154	69	147	124	59	86	152	73	98	154	47	50	71	124	96	245	45	112	129	94	69	140	70	107	176	34	105	86	70	60	85	140	28	95	48	89	63	223
ATG12	143	271	163	194	365	128	196	345	376	365	233	122	354	246	185	332	237	474	681	130	267	757	408	516	518	465	291	327	571	340	6	168	511	449	155	360	247	267	239	409	269	307	201	410	175	104	173	88	329	206	612	459	383	320	188	108	250	198	165	209	473	333	383	219	386	384	235	303	457	259	332	544	188	188	199	346	288	721	158	310	334	209	266	279	279	317	330	123	92	53	135	69	86	226	75	245	145	219	229	476
ATG13	1	3	0	0	0	3	3	2	2	3	3	1	3	0	1	1	3	1	2	2	1	0	3	6	0	1	3	0	1	0	1	2	1	2	5	2	0	2	4	3	0	1	0	1	4	1	2	1	2	0	4	1	0	2	2	0	0	2	2	0	1	3	2	0	7	2	0	2	1	2	1	2	1	0	0	2	0	0	0	0	0	0	0	0	1	1	0	2	0	0	4	0	0	2	0	0	0	1	0	0
ATG14	68	108	89	73	88	38	72	102	74	78	88	83	95	88	69	90	61	106	102	35	158	169	111	117	118	105	141	114	127	76	3	52	141	117	65	59	51	56	76	49	54	67	107	125	75	46	96	120	94	72	312	121	132	139	89	74	104	74	59	94	101	95	141	75	124	87	107	99	136	140	58	147	83	47	86	101	84	185	60	53	102	62	75	106	68	98	77	71	68	49	52	38	45	59	54	82	51	62	49	129
ATG16L1	104	169	114	110	122	96	87	204	184	129	141	114	149	130	120	182	51	93	242	66	154	264	203	172	190	104	105	87	258	90	19	50	151	145	66	125	66	75	100	69	118	93	97	75	100	36	106	85	88	29	255	70	156	80	80	30	103	56	31	72	97	44	46	41	50	61	85	85	105	38	66	129	61	31	56	78	81	131	55	21	104	35	45	71	44	61	160	53	106	55	62	18	47	67	31	55	18	50	58	110
ATG16L2	1164	1388	671	964	1052	680	1440	2702	1363	1014	827	965	852	1628	1096	893	740	1691	1170	632	1252	1774	1783	2668	1219	1263	708	643	895	1075	691	932	1870	2375	1211	1386	599	997	815	1146	842	1151	807	967	1138	931	569	594	1394	678	2285	1423	1017	832	855	426	822	719	425	473	783	1344	1007	1058	1872	1169	1226	790	1191	602	741	1449	675	353	703	860	642	1144	592	521	826	731	749	686	753	642	688	398	781	637	1053	572	719	728	440	1159	665	726	872	2780
ATG2A	852	1161	522	710	565	371	470	871	846	609	685	501	793	856	516	735	389	603	800	533	950	1213	804	1428	1003	744	408	662	675	597	314	689	886	1271	691	799	476	598	591	952	866	943	622	645	548	427	439	525	536	552	1445	747	664	539	563	331	505	363	501	490	543	761	608	525	1000	704	690	514	569	618	448	1025	551	332	569	508	592	979	511	875	479	398	545	417	303	432	443	284	516	430	564	463	455	430	405	572	357	319	364	982
ATG2B	235	370	204	257	156	158	237	354	439	418	319	217	398	278	281	352	147	227	474	167	375	464	376	428	385	247	210	166	389	165	69	101	342	293	180	335	152	183	195	184	206	286	262	261	235	134	316	253	197	151	431	229	223	238	179	86	115	195	170	197	291	170	183	115	265	234	228	138	260	164	125	391	196	127	187	258	249	443	155	113	212	85	183	128	101	243	269	108	159	124	204	67	146	118	57	126	128	188	98	444
ATG3	95	261	204	223	683	198	266	496	386	425	208	192	310	327	274	467	453	1315	809	124	307	1599	343	637	509	560	457	907	513	342	15	642	527	658	268	619	438	615	260	873	260	357	257	844	331	184	369	206	471	382	738	872	725	450	165	125	217	307	484	368	764	833	549	592	684	993	361	477	682	615	630	663	395	524	274	753	395	1135	201	2835	499	1186	390	575	774	934	467	161	104	89	215	239	104	691	99	441	233	368	420	1018
ATG4A	29	39	27	17	38	11	30	28	41	34	27	20	40	35	24	49	28	68	86	9	41	78	74	55	78	38	47	38	51	18	2	20	59	52	20	56	25	46	32	32	31	31	30	58	43	16	63	45	47	26	104	86	38	29	30	29	31	20	16	26	64	62	64	35	81	71	56	56	96	37	39	90	18	18	15	44	33	97	12	40	47	27	29	32	20	45	46	16	23	14	25	15	15	32	4	42	23	31	27	71
ATG4B	491	767	460	526	491	412	620	903	877	706	615	586	585	689	548	756	359	512	1141	362	774	1112	826	847	807	584	377	312	749	472	454	349	987	738	572	750	324	448	523	408	538	666	532	575	408	312	548	496	561	346	1235	527	598	469	510	246	499	286	264	312	717	475	484	312	1056	626	521	519	760	303	557	1064	697	289	457	572	626	1227	487	350	669	400	486	441	415	567	514	313	430	312	406	183	318	371	193	367	338	380	356	1129
ATG4C	22	38	29	22	63	34	35	53	34	34	22	21	40	42	18	69	30	58	69	8	55	152	64	51	75	57	74	69	55	36	0	22	63	42	20	55	31	30	47	32	27	44	41	68	37	16	70	31	92	40	108	100	52	50	33	33	33	32	18	48	108	47	92	43	60	44	46	60	93	89	71	116	34	34	33	136	60	150	22	53	40	31	41	80	43	73	68	23	16	11	17	22	14	61	8	36	23	38	36	95
ATG4D	69	85	51	50	67	46	32	72	74	44	61	50	58	49	47	77	47	35	78	62	67	67	103	88	62	87	35	54	75	57	28	34	83	89	31	56	29	32	30	33	41	53	43	59	30	30	39	44	66	32	145	47	55	40	55	28	68	26	31	37	49	54	38	24	46	25	40	43	56	38	64	99	56	27	37	35	70	76	43	46	53	34	34	60	39	42	50	40	47	55	42	17	29	36	32	33	26	27	23	59
ATG5	26	76	54	64	121	39	67	99	61	49	45	70	69	56	40	69	58	125	132	21	67	223	143	169	116	93	81	95	95	51	1	36	181	79	24	68	42	69	44	52	52	54	65	104	57	38	88	50	117	40	185	136	83	61	36	28	70	48	41	46	66	114	123	64	84	99	57	92	167	131	66	113	32	49	55	160	98	156	40	82	115	50	48	91	101	127	103	41	39	24	28	13	28	46	8	80	36	72	79	193
ATG7	77	162	105	110	228	49	79	115	150	127	104	42	92	63	103	155	67	206	183	37	98	297	95	163	199	148	120	142	137	107	0	62	105	186	65	153	97	139	87	152	149	109	100	176	118	65	78	49	148	120	258	225	162	111	74	60	72	75	83	113	127	149	108	130	120	178	117	145	129	109	146	273	143	125	110	162	107	268	85	153	118	103	135	119	78	145	125	36	61	25	56	27	51	93	22	80	44	83	65	174
ATG9A	248	396	409	433	303	251	244	320	226	192	233	345	170	237	140	213	97	148	267	155	600	445	406	322	377	270	277	288	372	237	76	209	298	449	152	217	108	154	177	97	172	180	360	334	266	267	237	317	288	251	871	318	297	229	263	172	199	142	181	254	203	236	245	130	319	130	381	253	307	211	201	415	301	151	223	237	216	305	164	139	236	132	180	189	123	225	198	110	114	122	138	130	118	106	95	113	148	135	100	353
ATG9B	0	0	1	2	0	0	1	1	1	1	0	0	1	0	0	0	0	0	0	0	0	0	0	0	0	0	0	0	0	0	0	0	0	0	0	0	0	0	0	0	1	0	0	0	0	0	0	0	0	0	0	0	1	0	1	0	0	0	0	0	1	0	1	0	0	0	0	0	0	0	0	0	0	0	0	0	0	0	0	0	0	0	0	0	1	0	0	1	0	0	0	0	0	0	0	0	0	0	0	0
ATHL1	1490	2135	700	1087	611	535	728	1214	2361	1326	790	608	1744	1643	1432	1545	1611	1505	1869	868	1123	1263	1581	1959	1300	813	318	381	1252	663	576	627	1794	1786	616	740	652	903	973	1277	1655	1814	895	731	824	600	1090	1119	1168	721	1482	741	1365	485	550	203	904	522	270	189	582	649	583	585	925	705	950	517	1766	653	509	1347	516	267	882	663	639	717	1153	1221	813	464	768	461	514	408	736	312	1646	361	451	171	608	362	441	437	644	580	604	1414
ATIC	425	878	372	432	607	309	543	869	1035	1093	984	587	1156	1024	740	1004	543	1056	1657	923	1045	1662	1269	1327	1325	940	711	750	1375	896	376	591	1621	1413	720	1162	671	1098	825	762	1097	1181	621	770	389	331	715	695	495	386	1138	699	739	733	504	347	478	530	320	515	1013	773	865	580	1060	1124	655	432	771	678	751	1196	568	510	580	803	795	1729	311	434	597	443	608	629	494	663	808	383	688	512	553	227	529	558	260	581	326	584	445	1470
ATL1	9	27	29	10	12	9	13	20	17	12	34	26	18	14	21	36	9	11	28	7	21	20	25	29	35	27	12	19	24	13	0	7	22	21	16	33	6	16	15	3	28	25	19	13	12	5	13	15	15	15	20	12	14	14	12	6	20	18	9	13	33	17	20	6	20	15	26	17	25	41	19	38	16	7	24	15	15	27	13	6	21	4	16	13	8	13	23	5	13	14	8	1	22	25	11	19	4	11	7	48
ATL2	50	97	80	80	111	54	84	116	89	85	60	66	94	66	66	82	53	129	170	24	99	214	170	139	150	137	142	147	172	80	3	48	194	122	55	92	66	62	92	73	83	82	82	128	91	37	128	58	86	61	215	106	133	108	53	66	98	64	46	95	120	78	149	44	122	93	63	94	162	157	88	155	38	33	74	117	74	176	56	90	82	48	60	79	64	124	111	36	44	49	56	30	29	67	16	104	38	83	69	192
ATL3	135	244	162	142	226	133	167	253	193	150	174	123	175	180	122	180	113	184	206	39	156	331	208	201	299	207	121	184	187	120	7	119	203	208	101	186	129	162	111	131	157	142	108	203	100	98	130	124	159	128	314	200	149	154	127	62	104	91	103	159	205	161	186	158	198	219	197	164	139	221	174	273	142	104	157	175	214	379	136	203	127	119	134	163	112	141	132	80	105	72	122	78	98	177	80	151	95	95	65	194
ATM	192	287	257	167	247	106	108	208	295	266	202	145	285	154	146	289	171	204	527	51	291	761	344	354	547	228	200	226	554	187	2	63	283	218	90	271	116	159	159	99	159	101	240	337	216	105	311	189	387	243	731	340	361	307	192	131	202	108	141	308	526	111	172	76	128	71	264	441	285	204	391	673	162	139	187	500	326	669	221	141	247	157	185	233	149	278	399	129	157	50	81	39	70	163	59	129	58	83	71	141
ATMIN	242	457	270	215	380	213	316	439	363	271	301	392	298	345	297	348	192	345	592	222	517	798	659	459	484	354	284	297	475	274	91	198	569	437	207	381	197	308	271	196	333	422	318	421	238	206	407	387	342	228	823	328	429	340	323	190	341	262	234	406	346	306	353	235	405	341	275	180	366	265	303	608	284	193	291	346	319	502	217	228	335	226	253	255	219	376	422	234	311	301	293	123	195	329	182	335	163	216	165	592
ATN1	194	316	147	216	125	128	227	233	163	111	121	182	120	154	128	156	87	104	231	86	282	254	361	280	267	161	112	61	273	54	106	98	370	283	75	154	42	93	131	51	136	132	157	188	105	109	168	217	223	155	612	165	211	177	187	83	272	127	100	157	135	212	204	87	260	171	204	116	245	118	112	256	142	62	119	184	142	172	102	51	173	38	120	102	116	129	159	115	155	95	107	58	124	83	71	143	53	99	68	253
ATOH1	2	0	2	3	0	0	0	0	0	5	0	0	0	0	0	0	0	0	0	0	0	0	0	1	0	0	0	0	0	0	0	0	1	1	0	0	0	0	0	0	0	0	1	0	0	0	0	0	0	0	1	0	0	0	0	0	0	0	0	0	0	0	0	0	0	0	0	0	0	0	0	0	0	0	0	0	0	0	0	2	0	1	1	0	0	1	0	0	0	0	0	0	0	0	0	0	0	0	0	0
ATOH7	0	1	0	2	0	0	0	0	0	3	0	0	1	0	0	4	0	1	0	1	0	1	0	1	0	0	0	0	0	1	0	0	2	0	0	0	0	2	0	0	2	0	1	1	0	1	1	0	0	1	0	0	0	0	0	1	0	0	1	0	0	0	2	1	1	0	0	0	1	2	0	0	0	0	0	1	1	1	0	0	0	0	3	0	0	1	0	1	0	0	1	1	0	0	0	0	0	0	0	0
ATOH8	6	3	6	12	2	9	41	27	2	2	4	4	29	47	3	0	5	20	6	6	2	5	6	10	3	5	1	0	8	1	2	8	11	24	9	12	4	2	10	17	3	2	6	3	0	3	2	1	14	5	3	6	1	2	6	1	3	5	0	0	8	12	6	7	9	3	8	8	4	8	1	0	10	5	3	8	4	11	0	3	0	5	5	7	7	3	7	4	2	12	9	7	5	3	2	4	2	11	9	18
ATOX1	192	337	191	197	475	249	311	476	318	284	255	331	266	517	317	389	275	436	440	266	378	654	434	390	337	400	244	362	361	253	126	332	370	665	347	374	258	566	229	466	305	329	324	614	324	297	321	349	373	240	875	449	382	345	273	172	310	355	220	287	334	586	351	421	559	512	274	245	429	280	295	482	304	340	241	266	284	617	165	435	409	422	266	367	292	292	319	206	274	482	297	294	219	417	164	278	163	244	201	624
ATP10A	183	367	187	208	315	158	209	420	381	249	266	268	445	362	281	309	145	305	678	331	296	687	469	479	482	328	176	302	379	267	98	349	547	552	136	224	227	327	232	405	275	306	194	243	184	183	229	190	299	154	647	282	244	193	201	101	295	235	112	126	276	251	240	146	187	240	148	141	302	144	283	397	203	172	249	237	281	595	178	363	280	317	256	231	146	210	418	235	313	271	234	115	170	341	124	201	80	169	137	322
ATP10B	0	0	0	0	0	0	0	0	0	0	1	0	0	0	0	0	0	1	1	0	0	0	0	0	0	0	0	0	0	0	0	0	0	1	0	0	0	1	0	0	1	0	0	0	0	0	0	1	0	0	0	0	0	0	0	0	0	0	0	0	0	0	0	0	0	0	0	0	0	0	1	1	0	0	0	0	0	0	0	0	0	1	0	0	0	0	0	0	0	0	0	0	0	0	0	0	0	0	0	0
ATP10D	30	60	51	41	113	40	50	70	56	68	47	28	72	57	46	64	42	74	106	25	68	225	102	130	77	60	44	57	110	34	2	37	80	93	46	68	58	62	45	107	46	48	27	53	38	18	57	34	55	47	88	139	79	71	43	10	29	39	33	55	116	89	87	38	93	113	60	46	72	57	84	125	65	85	27	58	75	186	42	135	85	54	74	55	45	75	55	26	25	14	47	30	37	78	17	58	18	37	39	89
ATP11A	979	1440	729	870	954	870	1105	1340	611	625	397	769	387	1002	376	535	206	662	989	429	823	1134	794	878	822	689	307	373	762	484	276	369	726	1040	518	693	293	568	391	546	425	532	651	924	693	700	512	559	805	446	1283	813	712	677	548	301	477	497	577	678	485	676	518	473	941	680	487	561	541	515	547	991	507	289	462	618	324	781	302	383	465	294	342	278	175	557	621	185	234	647	417	617	313	554	152	433	317	495	304	1501
ATP11B	193	352	207	223	362	144	263	480	495	379	383	207	481	337	395	646	298	501	681	112	377	913	548	758	739	561	364	519	711	473	19	207	686	477	225	576	423	341	314	366	414	454	240	374	311	114	410	296	397	367	730	547	464	411	283	146	239	220	281	338	761	474	564	314	607	536	391	526	600	641	559	829	219	260	311	572	445	1019	235	577	401	290	368	301	331	405	517	233	214	123	320	141	223	361	170	419	212	254	268	587
ATP11C	109	273	126	151	227	74	159	239	224	268	164	123	243	221	188	229	125	298	503	113	208	543	376	341	340	266	215	176	411	255	20	153	407	320	139	277	171	195	200	182	186	193	155	171	105	64	140	124	228	109	466	321	274	212	118	86	162	133	104	149	358	183	187	143	258	232	146	167	304	185	205	361	142	130	145	267	201	475	98	184	224	161	162	144	134	227	253	115	166	195	116	61	79	167	80	160	71	122	102	326
ATP12A	1	0	0	3	0	0	0	0	1	3	0	1	0	0	0	0	0	0	0	0	0	0	0	0	0	0	0	0	1	0	0	0	2	0	0	0	0	0	0	0	2	0	0	0	0	0	0	0	0	0	0	0	0	0	0	0	0	0	0	0	0	0	0	0	0	0	0	0	0	0	0	0	1	0	0	0	1	0	0	0	1	0	0	0	0	0	0	0	0	0	0	0	0	0	0	0	1	0	0	0
ATP13A1	194	399	187	226	327	239	217	333	172	155	130	271	145	298	130	192	135	210	332	174	283	458	342	259	295	206	128	124	249	124	84	161	365	478	100	175	81	223	157	171	168	139	223	377	118	230	230	291	338	167	754	346	302	312	264	109	306	228	132	217	220	480	252	270	322	320	212	141	382	115	236	418	330	180	202	313	279	352	160	195	330	347	212	237	218	296	238	164	173	257	174	136	119	230	83	181	74	137	104	350
ATP13A2	130	197	129	140	199	160	181	234	126	141	99	181	83	208	91	111	73	105	197	114	256	236	241	175	217	143	94	66	148	83	132	104	227	288	59	130	103	145	132	116	109	142	157	227	93	149	140	202	174	107	466	154	163	165	155	95	193	141	89	168	117	212	159	159	218	191	117	108	212	114	146	318	144	87	160	174	157	311	91	115	133	78	88	96	134	121	137	67	129	121	105	97	84	117	37	111	54	93	78	238
ATP13A3	233	491	187	271	276	169	297	534	450	455	413	265	418	382	369	577	171	349	829	357	477	847	662	422	549	301	259	286	527	301	50	136	524	425	296	543	237	310	238	282	446	479	227	315	178	137	254	251	200	110	546	236	320	290	173	84	109	157	160	297	201	224	215	163	235	271	207	127	350	208	210	449	187	93	229	210	276	469	145	149	203	149	146	119	119	161	239	91	210	140	102	44	115	197	60	151	101	219	127	568
ATP13A4	3	6	3	4	7	4	7	4	2	7	5	8	7	10	5	3	1	0	6	4	5	8	11	14	3	1	2	4	8	0	5	4	4	4	4	5	6	2	6	9	4	5	4	10	2	0	4	3	4	2	12	3	6	6	3	1	3	5	2	10	5	1	6	2	8	9	1	1	16	5	3	11	2	1	3	1	4	18	5	4	3	1	4	2	1	8	2	0	2	1	4	0	2	1	3	1	6	3	1	10
ATP13A5	0	0	0	0	0	0	0	0	0	1	0	0	2	0	0	0	0	0	1	0	1	0	0	0	0	0	0	0	0	0	0	0	0	0	0	0	2	0	0	0	0	0	0	0	0	0	0	0	0	0	0	0	0	0	0	0	0	0	0	0	0	0	1	0	0	0	0	0	0	0	0	0	0	0	0	0	0	0	0	0	0	0	0	1	3	0	0	0	0	0	2	0	1	1	0	0	0	0	0	2
ATP1A1	1435	2782	1313	1782	1772	1093	1686	2282	1895	2135	2069	1854	1925	2941	1337	1807	983	2045	3485	1723	2388	3665	2833	2677	2831	2031	1309	1460	2628	1556	636	1046	2921	2865	1397	2220	1113	1947	1483	1431	2015	2417	1606	2003	1182	956	1581	1911	1371	1321	2523	2096	1575	2147	1175	941	993	1270	1188	1866	2075	2454	2028	1403	2238	2334	1379	1361	1601	1672	1451	3001	1397	1142	1302	2170	1382	3904	1036	813	986	704	1065	1266	919	1961	2238	1154	1481	1863	1082	1009	1180	1682	815	1477	806	1489	844	3578
ATP1A1OS	13	37	12	19	25	17	19	45	14	17	7	7	7	17	18	15	12	12	39	7	17	35	14	9	11	5	3	4	23	9	5	8	36	18	11	13	5	16	16	9	14	7	18	28	12	6	22	11	25	6	36	11	24	19	19	14	26	11	13	13	10	13	13	4	9	8	16	13	27	6	6	18	23	4	13	18	7	26	5	5	17	15	7	8	6	8	17	11	17	11	19	4	10	6	4	5	2	6	5	29
ATP1A2	3	2	3	0	0	0	2	0	0	0	1	0	0	0	0	0	0	1	0	0	0	0	0	2	3	3	0	0	0	0	0	0	0	0	0	0	0	0	0	0	0	1	1	0	0	0	0	0	0	0	2	0	0	0	0	0	0	0	0	0	0	0	1	0	2	0	0	0	0	0	0	0	0	1	3	0	0	0	0	0	1	0	0	0	0	1	0	0	2	0	0	0	0	0	0	1	0	0	0	0
ATP1A3	66	77	48	47	36	36	57	61	45	26	45	49	21	33	17	26	28	31	100	13	70	76	120	90	96	55	26	14	40	32	34	8	94	54	42	34	15	29	28	11	34	33	59	48	38	34	43	92	47	36	148	59	36	71	55	25	63	55	40	49	68	49	89	29	93	80	63	43	59	42	16	73	47	15	48	55	54	91	26	16	61	19	41	54	32	49	66	41	37	45	28	19	28	15	31	56	39	23	27	103
ATP1A4	0	0	0	0	0	0	0	0	0	0	0	0	0	0	0	0	0	0	0	0	2	0	0	0	0	0	0	0	0	0	0	0	0	0	0	0	0	0	0	0	0	0	0	0	0	0	0	0	0	0	0	0	0	0	0	0	0	0	0	0	0	0	0	0	0	0	0	0	0	0	0	0	0	0	0	0	0	0	0	0	0	0	0	0	0	0	0	0	0	0	1	0	1	1	0	0	0	0	0	0
ATP1B1	7	34	13	20	31	29	20	38	9	15	23	21	10	27	9	11	12	25	28	10	28	55	20	14	16	9	14	11	13	15	1	13	13	22	4	7	12	37	14	33	9	10	10	50	7	11	20	25	12	10	60	37	22	17	11	9	11	22	12	10	21	23	16	27	19	10	13	15	17	15	5	22	13	6	5	12	8	12	14	23	10	5	8	17	5	15	12	2	11	13	4	13	8	17	9	12	5	10	12	38
ATP1B2	13	40	92	116	57	10	11	11	20	29	39	15	85	28	48	56	9	13	8	34	118	66	9	36	38	20	77	85	27	34	9	81	36	168	59	37	11	22	40	53	81	49	18	20	38	23	9	17	2	14	69	27	12	6	20	13	8	6	20	17	52	62	11	20	8	8	33	26	6	29	14	10	26	19	15	2	5	19	20	52	15	7	34	7	4	6	43	84	28	5	20	10	60	10	26	7	22	10	10	22
ATP1B3	292	536	253	287	743	433	475	693	470	408	386	638	380	864	414	549	272	600	1028	482	478	1140	1018	529	665	551	369	326	533	325	190	677	596	1169	329	513	279	832	254	630	434	555	403	723	306	399	421	363	430	271	1055	624	522	436	392	245	379	582	368	492	377	918	360	727	581	863	384	266	452	294	418	726	576	383	352	345	414	785	303	745	352	392	353	402	266	432	493	209	279	403	269	361	257	546	188	356	203	300	206	816
ATP1B4	0	0	0	0	0	0	0	0	0	2	0	0	0	0	0	0	0	0	0	0	0	0	0	1	0	0	0	0	0	0	0	0	0	0	0	0	0	0	0	0	0	0	0	0	0	0	0	0	0	0	0	2	1	0	0	0	1	0	0	0	0	0	0	0	0	0	0	0	0	0	0	0	0	0	0	0	0	0	0	0	0	0	0	0	0	0	0	0	0	0	0	0	0	0	0	0	0	0	0	0
ATP2A1	4	8	6	5	5	6	9	7	10	3	4	7	8	6	2	6	3	7	12	2	6	7	11	15	8	6	4	4	6	0	3	6	15	15	6	3	4	2	4	6	2	10	4	6	10	6	3	7	12	3	17	10	7	5	9	3	15	1	4	1	0	8	11	4	7	7	11	7	7	5	5	8	5	3	8	9	6	13	5	9	13	5	4	4	5	1	2	2	6	0	7	3	2	5	3	4	0	7	3	11
ATP2A2	298	622	387	328	433	238	268	424	325	197	295	385	273	545	246	349	156	270	618	232	455	752	549	480	505	356	195	298	428	212	49	276	526	567	201	362	226	413	210	311	305	315	300	315	247	207	326	457	314	253	708	416	371	365	286	155	264	192	197	330	358	348	332	172	345	339	291	281	254	298	280	433	268	185	188	215	231	497	155	177	198	117	133	180	115	242	418	206	312	558	280	196	267	377	170	272	101	206	128	506
ATP2A3	979	1538	1006	1102	907	977	1187	1364	776	526	769	918	706	916	755	990	287	599	1172	588	1682	1484	1437	1660	1521	1075	645	788	1038	757	581	520	1519	1501	546	895	385	582	690	351	1039	1016	670	712	716	550	775	1157	1118	848	2586	872	763	773	889	574	994	531	420	652	770	784	971	509	1189	798	743	667	994	984	834	1779	778	435	689	814	825	1184	493	287	695	372	474	543	377	683	1130	656	853	876	820	535	845	688	457	936	390	460	398	1373
ATP2B1	211	330	194	267	319	212	372	415	246	252	151	159	194	244	139	210	140	299	396	68	335	653	383	462	502	355	200	237	381	214	10	95	381	383	159	331	176	186	198	184	193	143	169	287	234	170	273	247	347	315	533	430	341	360	225	158	170	185	201	329	347	409	457	252	399	288	397	417	325	354	413	545	221	146	194	424	256	573	167	172	280	192	222	172	221	475	229	81	124	70	195	112	81	147	83	255	158	181	167	459
ATP2B2	0	4	1	6	2	0	3	8	0	3	1	2	3	1	2	1	0	0	2	0	3	2	1	3	3	3	2	0	2	3	0	2	8	5	0	0	0	1	4	2	2	0	1	0	2	1	0	1	1	1	3	2	1	0	1	0	2	0	3	0	1	0	0	1	3	2	0	1	2	1	1	1	2	0	0	0	1	0	4	0	0	0	0	0	1	1	1	2	1	1	0	0	1	1	0	0	1	0	1	1
ATP2B3	2	2	0	0	0	0	2	4	0	0	2	0	2	0	0	1	1	0	0	0	0	1	1	0	1	6	0	1	0	0	0	1	0	0	0	0	0	0	2	0	0	0	0	2	0	0	0	0	1	1	3	1	0	0	0	3	0	0	0	0	3	0	0	0	2	2	0	1	0	1	0	1	0	0	0	2	0	0	1	1	0	0	1	0	0	0	1	0	1	0	0	0	0	0	1	1	0	0	0	3
ATP2B4	1245	2218	1038	1211	1299	1026	1708	2284	2687	2362	2174	1457	2173	1809	1434	1910	1185	1803	3781	1413	2126	3301	3521	3756	3886	2643	1214	1260	2751	1654	875	692	3039	1736	1655	2417	1480	1469	1239	928	1814	2240	1151	1402	1494	833	1263	1234	1231	857	2935	1571	1822	1884	1412	795	1917	1480	1086	1687	1981	1235	1586	912	2336	1831	1513	1242	1959	1410	1659	2579	1368	850	1150	1438	2104	3847	952	785	2183	901	1467	1428	1202	1712	1701	878	1689	1323	1412	781	938	1256	675	1411	703	1012	985	3065
ATP2C1	8	7	5	9	7	0	3	3	2	6	1	3	5	1	1	10	4	2	8	3	11	12	3	8	8	5	1	13	7	3	0	1	0	9	2	6	0	2	4	8	3	7	6	8	1	4	2	4	5	9	7	4	5	1	4	6	3	4	4	5	2	6	5	9	9	5	5	1	2	20	1	13	8	6	9	5	2	7	6	2	1	4	6	4	4	5	8	2	3	0	2	1	1	2	1	6	3	1	0	12
ATP2C2	0	0	0	0	4	2	6	2	8	5	0	0	1	0	8	6	3	5	4	3	0	2	0	1	4	0	0	0	0	3	6	11	6	2	5	2	0	0	2	11	0	0	4	1	2	1	1	0	2	1	2	4	3	1	0	6	1	1	4	1	0	0	0	0	4	0	0	0	2	0	0	1	0	0	1	1	0	1	0	2	0	2	4	3	0	0	1	2	3	0	8	1	0	3	2	3	1	4	0	5
ATP4A	0	0	0	0	0	0	0	0	0	0	0	0	0	2	0	0	0	0	2	0	0	0	2	0	0	0	0	0	0	0	0	0	0	0	0	0	0	0	0	1	0	0	0	0	0	0	0	0	0	0	0	0	0	0	0	0	0	0	0	0	0	0	0	0	1	0	0	0	0	0	0	0	0	0	0	0	0	0	0	0	0	0	0	0	0	0	0	0	0	0	0	0	0	0	0	0	0	0	0	0
ATP4B	0	0	0	0	0	0	0	0	0	0	0	0	0	0	0	0	0	0	0	0	0	0	0	0	0	0	0	0	0	0	0	0	1	0	0	0	0	0	0	0	0	0	0	0	0	0	0	0	0	0	1	0	0	0	0	0	0	0	0	0	0	0	0	0	0	0	0	0	1	0	0	0	0	0	0	0	0	0	0	0	0	0	0	0	0	0	0	0	1	0	0	0	0	0	0	0	0	0	0	0
ATP5A1	198	397	250	254	492	200	248	597	656	536	613	230	742	333	608	875	401	824	890	125	396	1056	563	597	768	428	453	552	643	324	11	197	580	600	337	956	420	479	417	507	540	532	284	398	271	125	526	284	442	291	839	522	550	320	245	119	251	195	216	427	610	449	462	326	462	512	460	397	654	418	580	814	418	350	323	586	565	1144	381	384	512	308	400	413	378	591	376	249	292	91	282	85	298	529	153	417	209	294	314	747
ATP5B	1163	2300	1405	1889	2255	1275	1499	2514	1969	1305	1833	2086	1844	2433	1527	2306	1028	1863	2493	1197	2188	3283	3578	2132	2225	2053	1880	1846	2053	1223	680	1395	2195	2792	1567	2254	1110	2020	1465	1546	1754	2049	1709	1989	1342	1174	1919	1896	1611	1147	3445	1747	1603	1058	1296	658	1342	957	1030	1603	1548	2173	1727	1213	2421	2063	1410	1260	1848	1462	1154	1957	1117	963	1011	1092	1201	2379	921	816	777	639	727	812	576	773	1660	1122	1223	1480	1347	1189	1132	1696	731	1323	1034	1361	1044	3661
ATP5C1	161	360	207	218	635	201	267	439	435	362	284	254	373	231	345	469	1047	1273	894	135	633	1627	1025	482	680	570	1555	953	728	350	10	224	912	437	179	340	220	339	516	475	285	383	451	1423	508	246	748	325	1372	250	1189	564	1723	922	296	286	492	523	233	339	499	419	457	411	515	502	428	458	1773	511	229	556	240	224	389	850	831	1453	263	400	586	373	293	575	620	546	644	197	265	117	180	68	100	480	112	337	204	592	557	1891
ATP5D	285	559	292	439	638	405	660	858	384	234	361	363	376	452	451	421	277	293	539	244	597	631	805	508	600	327	412	367	430	393	333	258	519	581	277	395	216	467	315	198	375	461	252	267	247	167	314	369	365	118	1033	273	198	387	175	137	318	136	132	247	304	453	275	229	422	297	327	178	538	175	173	478	251	104	315	236	283	271	203	102	226	282	140	170	175	147	295	223	363	129	212	86	314	262	117	246	193	269	255	857
ATP5E	128	251	300	237	693	157	236	377	375	329	306	225	321	206	337	407	438	839	460	44	323	1027	367	385	487	446	649	763	376	268	4	214	508	377	209	452	218	294	349	267	230	233	248	568	252	101	355	204	534	179	950	512	499	428	221	222	254	212	204	236	551	256	611	311	525	402	307	344	656	456	347	443	228	255	145	612	239	595	141	255	365	268	222	414	492	441	402	96	111	91	167	120	124	552	132	407	176	279	331	869
ATP5EP2	1	0	0	5	0	0	0	0	0	2	0	2	0	0	0	0	0	1	0	2	0	0	0	1	0	1	0	0	0	0	0	1	2	1	0	0	0	0	1	0	0	0	0	0	0	0	0	0	0	1	2	1	0	0	0	1	1	0	0	0	0	0	0	0	0	0	0	0	0	0	0	0	1	0	0	0	0	1	0	0	0	0	0	0	0	1	1	0	0	0	0	0	0	0	0	1	0	0	0	0
ATP5F1	164	277	209	284	381	176	290	388	220	121	163	147	154	192	151	254	156	282	337	38	331	625	324	289	330	295	225	282	264	176	8	149	383	308	104	235	139	191	169	148	159	211	183	364	215	111	358	198	489	250	813	420	300	235	174	96	286	157	138	207	332	388	375	179	455	371	246	278	573	297	241	369	171	145	141	338	189	338	129	154	230	158	186	266	297	368	322	127	109	90	143	101	117	275	93	237	106	240	202	583
ATP5G1	85	127	60	61	109	84	141	204	107	69	77	126	86	132	117	120	71	110	170	61	196	218	184	131	125	123	110	72	140	55	77	91	168	167	75	100	62	106	69	55	79	82	152	163	89	97	207	202	237	77	366	129	170	119	138	73	139	118	69	110	92	145	128	115	187	135	106	68	288	108	73	185	126	61	95	143	142	198	96	60	194	83	98	172	104	132	159	112	127	146	99	64	139	135	44	112	51	59	84	290
ATP5G2	1215	2296	1393	1106	2638	1583	2089	3121	2878	2007	2201	2373	2146	2880	2806	2935	2087	2754	3785	1664	2996	4775	4063	2959	3098	2644	1820	2241	2937	1938	1010	1605	3026	3607	2323	3052	1963	2689	2141	1567	2381	2789	2237	2687	1681	1199	1987	2097	2771	1598	5826	2673	2986	2230	2112	1190	1858	1894	1287	1665	2562	2051	2274	1918	3452	2624	1964	1652	3615	1859	2125	3673	2561	1532	2026	2357	2508	4782	1736	1781	2960	2066	2130	2212	1748	2491	2448	1663	2347	2861	2018	1284	2056	2271	1253	2025	1222	1535	1748	5183
ATP5G3	314	568	369	340	638	470	560	767	512	383	379	701	402	802	533	571	418	640	849	349	641	1071	941	527	567	473	348	402	475	279	133	316	664	658	480	731	362	660	462	313	432	556	567	909	381	372	672	695	817	363	1457	682	579	561	513	257	573	484	282	393	391	741	674	452	405	268	411	212	923	530	400	715	599	396	475	765	562	644	308	374	394	248	415	524	570	659	506	252	359	591	270	291	363	406	244	414	264	456	382	1419
ATP5H	336	702	441	359	1119	477	639	1016	614	332	474	742	430	646	678	743	678	1110	1069	342	707	1467	1044	548	860	811	720	851	775	516	194	486	962	693	462	598	370	631	591	463	518	675	415	795	446	266	708	665	834	338	1443	648	832	784	470	439	655	530	307	422	735	479	801	427	779	577	405	502	982	637	348	617	283	293	329	657	496	1105	330	434	578	451	476	857	667	494	1299	520	509	798	475	529	447	1085	391	906	324	713	583	1810
ATP5I	110	211	170	153	263	81	134	210	333	199	231	235	207	212	254	299	280	553	385	108	233	499	344	207	295	293	284	314	239	211	121	216	526	398	299	388	261	255	273	220	249	327	186	307	236	91	213	200	308	82	380	188	240	287	127	211	221	225	99	117	373	126	277	126	294	260	102	123	335	200	159	297	73	80	65	208	88	370	58	100	136	107	104	299	220	196	560	96	204	229	138	121	109	476	79	280	93	295	205	787
ATP5J	0	6	8	9	11	2	4	10	9	8	12	4	8	9	11	5	7	9	9	5	11	14	15	14	17	8	12	2	15	7	2	6	7	13	9	12	10	3	3	4	0	9	8	7	2	2	15	4	12	4	29	11	13	19	17	3	2	11	5	13	7	8	17	6	4	10	13	7	20	10	2	6	16	4	6	20	7	20	3	10	21	17	7	18	5	17	12	3	8	5	8	16	8	17	5	21	4	8	6	19
ATP5J2	621	1077	658	710	1673	676	888	1482	1688	1412	1222	1223	1229	1231	1562	1999	1720	2361	3050	1004	1536	3398	2533	1299	1563	1878	1455	1783	2134	1585	298	1305	2495	1474	1408	1626	911	1360	848	946	1199	1466	1292	2374	1264	611	1375	1189	1774	623	3016	1258	1806	1589	1045	893	1390	1215	858	972	1699	933	1437	1112	1264	1221	827	749	2138	1398	993	1742	931	965	937	1674	1278	2842	524	1688	1721	1426	1289	2290	1997	1644	1973	702	1233	1414	993	1017	866	2054	758	1336	680	1401	1257	3961
ATP5L	390	951	647	621	1652	540	922	1378	2009	1454	1527	1470	1589	1266	1971	2184	3059	4365	3418	922	1785	4968	3331	1281	2163	2442	2751	2260	2388	1507	422	1158	3821	1345	1777	1944	1411	1472	1297	1133	1247	1737	1230	2704	1245	445	2143	1391	2061	531	2980	1508	2494	2195	1003	1181	1302	1467	766	1043	2393	882	1929	1026	1700	1248	880	799	4342	1567	1005	1616	1036	1020	981	3022	1801	3863	627	1966	2678	1757	1486	4192	4562	3590	3328	730	1323	1832	980	800	843	3385	648	2164	773	2244	1677	6047
ATP5L2	33	82	45	55	45	16	36	46	73	93	59	57	54	59	63	87	38	68	121	38	80	93	98	68	65	29	41	26	83	40	33	33	100	68	41	64	38	63	47	51	53	58	61	54	49	29	54	43	51	17	144	31	77	39	28	10	64	34	9	38	55	62	40	33	64	67	44	27	110	16	39	94	48	33	49	57	55	107	22	35	74	35	29	42	35	30	40	33	57	16	52	12	33	33	16	35	24	41	41	129
ATP5O	75	165	87	88	210	76	105	180	171	108	103	126	127	128	131	194	143	293	228	64	168	410	258	95	160	212	176	203	157	76	28	98	317	125	175	190	145	150	131	96	96	148	117	289	94	82	264	198	231	83	392	184	243	293	118	197	168	140	100	122	158	140	265	130	229	139	80	85	372	219	111	173	87	123	74	285	99	283	58	132	162	98	80	246	210	199	270	78	98	159	66	86	65	284	49	181	70	198	124	487
ATP5S	65	134	61	86	110	53	85	169	116	136	92	91	134	147	87	109	133	200	232	68	162	227	190	145	113	128	115	88	157	108	39	104	171	113	88	112	62	93	113	60	48	118	111	156	87	67	148	126	116	67	242	149	145	113	114	86	114	116	72	83	151	161	159	84	164	163	76	88	189	129	98	202	94	82	129	161	138	235	68	64	136	71	102	145	101	154	125	60	80	142	95	67	64	125	57	159	65	114	109	308
ATP5SL	144	213	170	143	271	115	185	253	173	160	190	189	175	262	210	218	151	214	323	168	232	364	335	278	276	198	152	154	214	186	84	140	277	396	195	251	139	234	207	187	218	214	183	250	132	126	182	209	248	159	467	241	251	223	173	122	225	183	121	185	220	238	240	131	347	269	179	170	340	226	181	304	185	161	190	175	170	392	101	121	177	157	149	160	124	155	196	156	201	260	166	117	146	199	90	133	99	156	114	442
ATP6AP1	695	1376	738	727	1142	752	1002	1336	830	717	847	777	675	995	464	660	328	845	1211	757	1045	1495	1183	1188	1146	833	557	811	783	758	453	635	1016	1470	816	1150	522	827	633	763	915	1069	479	669	671	464	641	772	529	577	1043	760	612	648	545	414	345	491	455	629	741	1081	800	848	1246	1240	657	448	502	787	797	1534	738	675	526	639	657	1464	539	638	399	360	442	484	490	644	697	470	639	942	707	660	702	852	435	822	446	537	415	1579
ATP6AP1L	4	6	1	1	10	3	3	6	6	4	7	6	3	2	3	5	11	8	13	5	8	8	11	3	6	5	10	8	8	2	0	1	2	9	4	9	0	1	2	2	5	4	11	9	10	3	7	1	4	0	31	20	22	15	6	7	8	5	5	10	1	4	3	7	6	2	9	15	13	4	7	13	8	4	14	21	5	8	13	5	29	9	7	4	21	18	4	13	4	0	4	0	6	17	3	3	4	3	5	6
ATP6AP2	532	884	533	695	821	582	788	1167	525	499	520	718	424	703	390	587	283	516	720	304	868	1322	1285	661	819	476	456	494	713	376	145	351	676	838	380	717	307	626	300	385	432	509	474	690	467	427	509	608	544	375	1211	511	660	540	450	196	389	354	340	490	336	649	405	456	489	443	558	272	601	444	357	830	546	264	458	485	531	510	456	628	440	401	382	295	298	462	465	172	376	306	380	260	232	465	226	384	268	371	256	1074
ATP6V0A1	282	460	266	256	355	247	265	459	539	453	448	437	437	496	418	565	199	500	609	682	500	819	379	577	540	357	220	319	571	474	123	310	481	581	425	607	301	361	293	562	429	469	260	280	258	189	230	227	274	243	737	436	272	293	238	165	214	184	222	273	432	319	219	205	284	215	269	285	193	209	380	600	284	339	215	283	287	866	211	303	167	207	212	274	132	315	379	150	196	229	277	231	199	316	122	278	163	251	164	590
ATP6V0A2	30	61	50	45	63	15	32	63	47	55	67	41	91	42	74	130	48	74	115	19	71	166	91	123	135	67	88	71	112	64	0	32	84	64	38	119	38	40	64	38	67	57	42	98	54	22	59	53	88	103	131	96	88	66	69	23	61	31	25	49	114	56	96	41	88	28	91	71	84	54	76	135	55	43	55	104	84	180	56	51	106	50	76	65	80	117	65	39	23	14	28	12	19	46	17	46	38	27	44	65
ATP6V0A4	0	0	0	0	0	0	0	0	0	0	0	0	0	0	0	0	0	0	0	0	0	1	0	0	0	0	0	0	0	0	0	0	0	0	0	0	0	0	0	0	0	0	0	0	0	0	1	0	0	0	0	0	0	0	0	0	0	0	0	0	0	0	0	0	1	0	0	0	0	0	0	0	0	0	0	0	0	0	0	0	0	0	0	0	0	0	0	0	0	0	0	0	0	0	0	1	0	0	0	0
ATP6V0B	548	772	483	406	897	713	659	1186	631	390	389	534	422	718	476	692	401	489	724	403	731	1413	1032	910	895	756	367	451	607	439	142	598	553	1092	493	695	361	561	371	485	475	510	470	616	868	567	475	474	787	542	1146	537	738	451	642	370	691	608	453	515	507	680	404	516	866	467	634	584	619	666	845	1050	704	485	588	692	526	734	445	1055	776	804	496	639	529	453	540	284	413	529	633	625	423	598	333	524	266	297	360	861
ATP6V0C	5743	9314	8966	9611	12361	7175	6336	6697	4427	3213	10205	7619	8143	5327	4962	7558	3650	2518	4089	6981	20167	11591	5212	8664	8258	6094	13333	17765	11214	10644	3903	8270	3994	17014	5930	5657	2622	3615	6708	5227	5070	3965	9137	5379	6952	7892	4578	5896	2639	5974	15971	5004	6605	5240	8246	5958	2983	3987	6415	9347	3798	6690	6512	6710	6469	5755	9698	4683	2951	10065	6936	8372	10117	4945	7319	3077	5395	6582	4285	5603	3230	4255	5552	3547	1945	2877	3529	7438	5538	3298	6943	4118	5679	2442	6750	2509	5910	2487	1697	5535
ATP6V0CP3	1	2	0	8	0	0	1	2	0	3	0	0	1	0	0	0	0	0	0	0	3	0	0	0	1	0	0	0	0	0	1	0	4	1	0	0	0	2	2	0	1	0	5	0	0	0	0	0	1	0	6	3	0	1	0	1	4	0	1	2	0	1	2	0	1	2	1	0	0	3	0	0	0	0	0	1	0	0	0	0	0	0	0	0	0	0	2	3	0	0	1	0	0	2	0	0	0	0	0	1
ATP6V0D1	1018	1325	756	974	1397	1134	1056	1300	658	450	477	995	278	839	347	557	255	411	527	370	883	1040	927	755	843	639	337	474	701	473	171	623	463	1267	371	611	356	787	341	530	632	670	908	1317	680	781	469	567	825	551	1450	593	792	546	713	468	438	615	737	853	252	1111	521	757	742	657	557	344	445	580	557	1078	842	382	561	653	687	937	443	711	441	414	423	492	403	794	735	417	407	633	482	511	479	701	304	474	350	460	361	1452
ATP6V0D2	0	1	0	0	0	0	0	0	0	1	0	0	0	0	0	0	0	0	0	0	0	0	0	0	0	0	0	0	1	0	0	0	1	0	0	0	0	0	0	0	0	0	0	0	0	0	0	0	0	0	0	0	0	0	0	0	0	2	0	0	1	0	0	0	0	0	0	0	1	0	0	0	0	0	0	0	0	0	0	0	0	0	0	0	0	0	0	0	0	0	1	0	0	0	0	0	0	0	0	0
ATP6V0E1	1775	3462	2347	2119	5106	2668	3225	5366	5526	3665	4685	4398	4124	5460	4879	5883	4569	7698	7658	4257	4884	11046	8041	6489	6536	7375	4319	4875	6558	4947	3192	5838	6352	7844	5313	6300	3769	5596	3568	5907	4505	6136	3038	5030	3902	2513	3539	3629	4714	2545	7720	4983	5452	3672	2985	2607	3546	3303	2525	3077	5770	5600	4647	3785	7052	6624	3340	3082	6254	4357	4594	6798	2753	3225	2715	3692	3478	8201	2072	6373	4018	4192	3099	4264	3789	3811	5425	2284	3983	5049	4080	4199	2881	6160	2283	4225	2573	3737	3480	10276
ATP6V0E2	59	142	71	58	51	60	90	181	135	73	116	86	163	169	147	154	64	126	156	61	123	175	211	236	219	166	83	96	206	106	102	53	317	223	68	104	68	71	80	22	91	85	92	84	35	21	99	83	96	66	233	86	78	99	105	46	70	42	60	81	114	66	91	56	126	67	118	149	129	64	66	125	63	37	105	71	99	155	44	35	82	59	73	89	49	53	136	77	167	132	93	58	65	55	73	113	65	93	48	136
ATP6V0E2-AS1	10	4	5	6	0	1	10	9	10	3	2	0	7	14	5	5	4	5	13	2	11	8	17	8	10	2	8	2	6	3	2	0	11	7	3	2	4	4	8	1	5	5	9	8	2	4	17	3	6	3	11	2	10	6	15	4	8	10	0	2	10	5	12	3	15	2	3	4	3	1	7	6	1	1	4	7	8	8	0	3	14	0	6	5	2	6	15	11	16	5	4	0	2	1	3	7	0	1	3	20
ATP6V1A	161	204	109	153	135	135	254	288	118	102	80	92	68	117	55	104	35	106	115	23	169	256	142	200	174	138	45	91	98	74	8	42	95	141	65	175	70	124	81	65	114	81	97	186	114	112	124	148	138	187	241	160	134	135	124	78	66	68	93	162	98	207	153	140	265	129	175	117	99	248	119	257	130	79	102	176	104	175	86	124	87	62	82	78	67	145	84	43	39	28	76	48	46	103	44	87	76	71	75	214
ATP6V1B1	0	0	0	0	0	0	0	2	0	1	0	0	0	0	0	0	0	0	0	0	0	0	0	1	1	0	0	0	0	0	0	0	1	0	0	0	0	0	0	0	0	0	0	0	0	0	0	3	0	0	1	0	0	0	1	0	0	0	0	0	1	0	0	0	0	0	0	0	0	0	0	1	0	0	0	0	0	0	0	0	0	1	0	0	0	0	0	0	0	0	0	0	0	0	0	0	0	0	0	2
ATP6V1B2	919	1708	965	965	1814	622	1005	2092	1363	1312	947	497	1031	1412	612	1294	497	1816	1338	460	1267	3924	1266	2397	1879	1419	827	1518	1126	1036	17	1001	1045	2391	955	1871	980	1605	940	2354	1175	1156	774	1564	1099	724	831	607	836	1125	1365	1507	1050	770	615	319	411	682	1140	1154	1204	1975	1105	1524	2052	2172	1474	1348	674	1487	1505	2219	1022	1016	747	1206	688	1795	775	2797	594	1045	867	640	703	1300	850	293	294	174	741	523	376	1052	331	841	692	689	772	2088
ATP6V1C1	63	143	77	83	139	66	112	158	141	107	79	63	75	83	50	121	47	178	169	28	109	281	162	164	189	177	90	137	171	100	4	67	165	151	53	131	85	82	73	86	91	69	102	164	86	57	139	99	210	139	315	253	150	130	109	71	94	78	104	109	195	176	203	87	255	134	134	188	227	254	157	228	87	87	65	197	108	277	72	149	129	81	82	120	94	153	171	49	56	43	120	61	41	142	34	95	41	73	68	211
ATP6V1C2	0	0	0	0	0	0	0	0	0	0	1	0	0	0	0	0	0	2	0	0	0	0	1	0	0	0	0	0	0	2	0	0	0	1	0	0	0	0	0	0	0	0	1	0	0	0	0	0	1	0	0	0	1	0	2	0	0	0	1	0	0	0	2	0	3	2	0	0	0	0	0	0	0	0	1	0	0	0	0	2	1	0	0	2	4	0	0	0	0	0	0	0	0	0	0	0	0	0	0	1
ATP6V1D	117	197	175	191	298	87	166	173	181	174	124	80	183	160	113	171	110	269	276	52	153	448	228	281	289	247	203	263	231	145	8	106	211	287	138	210	126	203	165	238	166	160	139	258	135	140	169	127	223	188	382	321	254	221	116	104	152	163	139	169	277	286	270	189	291	280	209	215	350	288	209	342	119	190	120	287	127	347	112	219	195	166	139	213	158	274	192	68	64	50	92	85	61	186	52	183	78	133	145	375
ATP6V1E1	588	1079	717	710	1296	787	792	1253	769	555	626	1033	505	1147	553	771	449	890	978	503	974	1969	1404	985	995	886	600	659	985	541	130	735	922	1570	693	831	448	931	645	922	677	809	803	1304	830	831	773	855	923	607	1984	879	1067	984	690	659	743	736	738	784	832	973	922	835	1063	841	708	502	899	902	698	1237	683	626	536	948	705	1284	403	898	602	737	466	912	494	778	952	392	492	893	657	850	384	997	309	757	392	532	477	1357
ATP6V1E2	11	24	9	11	6	10	19	12	19	19	16	14	10	17	12	8	6	10	22	2	24	20	29	21	11	12	15	18	17	13	10	6	30	24	23	14	17	16	9	8	9	7	9	10	7	8	18	19	20	12	32	13	15	29	10	6	10	7	3	8	12	10	15	5	20	10	14	9	21	15	5	15	10	6	4	15	7	20	8	2	7	8	5	14	5	16	10	7	5	6	6	4	13	9	6	26	3	3	2	31
ATP6V1F	21	34	25	33	21	19	11	24	24	23	24	16	29	36	29	14	11	30	67	12	26	34	54	37	44	20	17	11	30	14	3	16	27	39	12	34	18	27	18	11	13	24	31	32	22	19	20	18	19	14	70	29	20	19	12	6	17	18	10	18	15	26	10	6	10	27	9	15	28	7	14	25	10	5	12	10	14	22	16	8	14	10	7	12	5	15	33	9	9	5	7	1	6	7	6	14	5	21	12	30
ATP6V1G1	398	777	515	474	1498	713	722	1047	686	413	567	1003	440	840	639	768	974	1407	1280	491	1202	2238	1776	675	986	1340	807	1051	1012	680	165	880	1106	1022	567	671	436	635	440	642	377	582	587	1462	811	713	1185	1281	1753	514	2822	1205	2097	1795	995	1005	1197	1126	927	1115	1062	1015	1515	847	1109	681	502	576	1939	1193	745	1242	848	643	805	1873	1106	1833	599	2232	1575	1675	912	2045	1417	1693	1644	643	731	1756	630	1403	490	1623	569	1420	399	697	622	1783
ATP6V1G2	3	16	9	7	9	12	9	16	19	9	5	7	5	7	7	6	4	11	20	10	15	19	19	12	15	11	9	4	8	8	8	3	15	12	6	11	4	14	2	3	10	3	12	5	10	9	10	3	13	6	23	5	13	9	8	6	11	7	8	12	16	6	13	6	12	9	11	7	9	5	8	29	9	10	9	15	9	14	0	12	14	8	6	13	5	5	8	3	12	9	11	6	4	5	3	4	3	7	5	15
ATP6V1G3	2	0	0	0	0	0	0	0	0	0	1	0	0	1	0	1	0	0	0	0	0	0	0	0	0	0	0	0	0	0	0	0	0	0	0	0	0	0	0	0	0	1	0	0	0	0	0	2	0	0	1	0	0	0	0	0	0	0	0	0	0	0	0	0	0	0	0	0	0	0	0	1	0	0	0	0	0	0	0	1	1	0	0	0	2	2	0	0	0	0	0	0	0	0	0	0	0	0	0	0
ATP6V1H	61	110	63	71	158	35	74	104	163	168	120	53	159	106	84	205	78	241	258	56	97	352	146	251	252	146	133	155	214	126	1	68	160	172	85	196	140	163	138	226	150	167	80	151	51	41	99	65	91	120	143	202	129	117	77	30	67	67	78	113	202	164	144	113	137	173	115	131	112	119	185	239	129	135	95	177	116	352	67	177	122	145	102	78	105	204	149	61	57	31	90	50	66	141	47	130	74	77	102	182
ATP7A	106	142	112	107	270	111	142	135	80	53	70	185	86	119	54	69	153	136	109	69	293	371	164	98	171	124	308	325	153	111	30	65	285	160	132	90	54	53	88	48	60	68	237	409	181	164	126	232	165	76	351	129	173	392	148	343	116	195	95	122	179	123	190	162	139	61	95	56	188	410	86	156	85	57	103	188	80	121	58	107	149	129	115	197	414	243	209	109	57	127	77	94	59	125	48	97	107	104	79	354
ATP7B	22	26	16	19	4	6	11	15	8	1	10	11	4	12	3	11	5	10	8	8	15	8	11	18	12	9	3	9	19	13	1	11	15	11	10	14	4	3	2	7	9	1	9	3	10	9	11	16	22	13	21	14	8	14	11	6	8	2	6	11	21	17	7	3	10	9	13	13	9	15	12	16	5	3	10	6	8	9	6	16	10	6	5	2	1	7	14	3	14	9	5	10	1	8	16	7	4	6	5	14
ATP8A1	211	362	230	222	318	167	225	407	352	365	292	201	306	304	197	314	145	325	692	153	345	723	502	377	413	305	230	238	505	276	25	167	593	406	162	325	195	219	276	184	208	227	222	294	219	116	336	218	299	182	613	403	436	376	243	131	255	177	176	318	457	259	405	194	376	358	241	296	509	351	282	474	198	183	236	385	252	804	135	251	306	231	240	316	161	268	369	136	206	202	159	102	133	318	111	279	139	179	175	521
ATP8A2	0	0	0	0	0	0	0	0	0	1	0	0	0	0	0	0	0	0	0	0	0	1	0	0	0	1	0	0	2	1	0	0	0	0	0	0	0	0	0	0	1	0	0	0	0	0	0	0	0	0	1	0	0	0	0	0	0	0	0	0	0	0	0	0	0	1	0	0	1	0	0	2	1	0	0	1	0	0	0	0	0	0	0	1	0	0	0	0	1	0	0	0	0	0	0	0	0	0	0	0
ATP8B1	1	0	1	0	2	1	0	3	1	2	1	2	1	3	0	0	0	3	0	0	2	2	0	2	0	3	0	0	2	1	0	0	1	1	1	2	0	1	1	1	1	0	0	2	0	0	0	7	0	0	2	1	2	0	0	1	1	0	0	1	0	0	1	0	3	0	1	0	1	0	2	0	0	0	0	5	1	1	0	2	0	0	0	0	0	2	1	0	0	0	0	0	0	0	1	0	0	0	1	0
ATP8B2	801	1267	646	771	592	497	683	936	729	639	861	962	775	1041	662	895	469	735	1267	461	1074	1275	1445	1226	1342	816	617	523	1085	615	281	371	1320	1093	491	787	455	630	717	340	924	930	894	885	603	542	1029	1088	1014	647	1954	917	899	842	779	483	937	660	414	691	803	614	965	525	926	582	773	702	1168	723	641	1678	747	378	783	967	880	1317	536	273	912	479	559	708	451	926	1197	595	959	716	574	332	663	664	355	630	303	407	386	1018
ATP8B3	55	95	52	60	78	64	58	102	81	85	54	33	58	55	78	71	53	77	146	58	64	101	92	136	122	69	27	26	96	61	22	39	110	55	75	76	53	54	41	52	89	90	68	42	48	30	79	56	53	37	146	86	84	41	37	24	71	38	30	43	60	32	75	38	60	84	58	44	104	47	68	114	41	39	50	46	48	84	47	30	84	38	55	38	20	40	63	63	95	45	49	31	34	43	28	63	37	47	33	106
ATP8B4	20	43	37	28	78	43	22	62	30	16	20	33	27	25	21	36	10	49	70	7	17	61	33	28	48	23	17	36	58	33	3	21	33	48	8	35	24	30	18	36	28	23	13	37	40	19	15	11	54	42	64	57	21	14	16	11	20	13	15	33	30	50	30	17	25	42	34	34	30	42	32	59	20	23	31	30	25	56	19	33	24	18	10	10	7	34	27	5	4	13	19	11	16	34	6	21	5	24	17	66
ATP8B5P	0	1	0	0	1	0	0	0	0	0	0	0	0	0	0	0	0	0	0	0	0	0	0	0	0	0	0	0	0	0	0	2	0	0	0	0	1	0	0	0	0	0	0	1	0	0	0	0	0	0	1	1	0	0	0	0	0	0	0	0	0	0	0	0	0	0	0	0	0	0	0	0	0	0	0	1	0	0	0	0	1	0	1	0	0	1	0	0	0	0	0	0	1	0	0	0	0	0	0	0
ATP9A	5	9	2	6	2	1	7	6	9	7	4	1	4	1	3	3	2	1	3	1	5	6	33	17	25	29	3	1	1	7	2	0	17	3	6	6	0	1	0	2	2	4	2	0	2	1	16	16	20	12	23	1	9	8	1	3	19	9	5	6	5	6	8	2	14	3	1	1	4	7	4	12	3	1	9	10	5	14	7	2	0	0	7	6	0	0	8	10	12	13	1	3	6	3	0	1	0	0	0	2
ATP9B	505	812	583	708	678	503	754	932	494	422	317	467	385	570	273	422	254	540	1229	298	684	1004	546	437	757	661	446	377	1031	589	451	424	1444	897	299	409	364	361	419	236	400	415	791	827	491	391	628	574	777	427	2457	1067	876	839	655	443	617	467	389	595	774	595	980	337	949	556	247	301	788	594	634	1173	451	295	641	1026	528	1479	328	325	710	457	498	737	141	274	867	341	488	695	379	361	282	481	195	777	192	435	312	955
ATPAF1	84	157	96	121	169	89	125	148	195	147	164	167	155	238	194	202	130	248	318	130	206	353	308	266	167	150	135	144	231	127	39	122	282	252	171	200	121	162	126	124	169	189	149	194	104	91	170	196	166	144	380	214	205	167	114	103	151	100	88	124	192	226	256	162	207	236	145	139	245	160	126	220	115	116	121	192	142	314	81	114	137	116	102	133	92	150	201	94	147	109	90	127	143	190	89	165	96	142	123	381
ATPAF2	84	138	88	95	111	87	88	162	84	76	64	88	70	103	86	106	36	99	149	64	109	155	139	108	104	85	80	64	108	74	51	66	128	136	55	73	55	72	81	46	67	73	80	118	55	73	90	102	149	79	302	121	109	128	109	63	115	99	79	113	95	121	122	78	197	108	96	71	136	119	100	221	127	87	111	141	122	222	86	62	101	78	94	124	93	95	93	54	81	117	110	97	76	98	59	118	44	81	57	196
ATPBD4	16	37	21	23	32	9	27	40	29	51	9	8	41	18	19	29	14	43	76	8	32	59	36	41	41	36	38	36	48	32	0	5	62	25	17	37	21	27	30	15	26	20	14	36	11	4	32	17	39	16	78	47	43	49	18	4	21	25	11	36	49	27	32	18	20	41	42	21	65	28	26	48	32	11	31	36	30	46	22	20	27	23	25	8	26	50	25	16	16	4	12	3	5	23	8	26	16	23	25	47
ATPBD4-AS1	0	0	0	0	0	0	0	0	0	0	0	0	1	0	0	0	0	0	1	0	0	0	0	0	0	0	1	0	0	0	0	0	0	0	0	0	0	0	0	0	0	0	0	1	0	0	0	0	0	0	0	0	0	0	0	0	1	0	0	0	0	0	0	0	1	0	0	0	0	0	0	0	0	0	0	0	2	0	0	0	0	0	0	0	0	0	0	0	0	0	0	0	2	0	0	0	0	0	0	0
ATPIF1	22	67	40	27	70	22	29	61	127	118	74	28	134	56	114	169	135	286	233	28	83	312	154	133	190	164	156	151	148	81	1	42	193	79	68	116	121	93	95	70	78	84	55	156	67	39	151	66	132	62	196	163	209	158	68	52	110	106	41	69	249	55	137	57	153	113	94	90	242	107	149	174	76	99	68	277	136	312	74	75	223	89	130	265	277	284	202	49	80	43	74	33	50	164	53	146	62	120	103	229
ATR	81	122	34	35	81	45	90	116	89	89	60	54	117	104	69	102	74	156	231	30	85	241	146	223	166	149	93	109	149	89	4	72	169	144	32	86	33	95	86	84	91	72	75	92	58	42	90	82	90	60	207	181	153	124	62	34	81	44	63	117	122	132	135	65	137	112	65	101	122	69	103	162	54	60	65	138	77	218	56	81	97	70	69	82	72	100	133	49	48	38	65	35	42	93	46	112	36	72	63	136
ATRAID	198	384	220	221	430	218	331	529	588	425	469	432	535	469	596	699	557	644	755	322	617	1024	930	593	543	551	486	354	696	427	150	318	669	571	339	527	298	430	335	337	444	516	355	564	337	242	569	462	522	266	854	414	532	293	341	180	431	313	175	254	352	460	417	289	499	497	335	270	723	291	370	726	315	314	294	435	418	701	251	297	459	241	358	420	382	370	547	355	399	363	321	128	292	418	227	362	189	319	295	920
ATRIP	31	40	10	22	30	21	41	30	37	31	22	36	22	36	21	26	27	26	40	11	46	61	49	45	31	18	14	23	36	20	6	21	32	42	15	23	10	31	23	9	31	29	32	37	23	22	30	32	26	19	57	30	20	29	23	17	34	17	16	18	22	32	17	9	36	26	20	19	36	13	24	47	22	13	18	25	25	27	11	17	16	13	17	34	14	26	24	13	25	15	16	8	11	13	5	9	15	20	10	47
ATRN	57	110	54	101	69	33	69	89	60	80	71	41	90	53	60	59	46	62	106	22	70	129	79	109	113	62	40	44	81	50	1	24	89	72	25	73	36	43	49	42	52	64	49	59	46	29	82	57	62	35	136	91	66	58	33	23	52	45	28	51	87	56	70	42	62	61	76	59	44	71	59	124	63	40	60	104	85	158	33	36	87	40	44	41	48	88	58	47	44	33	44	13	36	45	28	38	31	40	37	109
ATRNL1	0	0	0	1	0	0	0	2	1	2	2	0	0	0	0	0	0	1	0	0	0	0	0	0	3	2	0	0	1	0	0	0	0	0	0	0	0	0	0	0	1	0	0	0	1	0	1	0	0	0	2	1	0	0	0	2	0	0	0	0	1	1	0	0	0	0	0	0	1	0	0	1	0	0	0	0	0	2	0	0	0	0	0	0	1	0	0	0	0	0	0	0	0	0	0	0	0	0	0	2
ATRX	109	167	97	105	130	77	131	166	83	107	61	53	77	87	46	68	55	117	188	19	107	235	173	210	197	141	69	85	139	79	1	37	157	136	31	127	57	63	85	72	77	70	107	168	68	71	120	83	139	121	273	268	162	186	100	80	106	80	94	176	175	144	273	72	138	76	111	197	155	157	165	230	63	71	92	224	87	282	53	86	77	74	83	86	39	142	129	37	49	24	31	21	16	93	18	132	48	41	51	132
ATXN1	261	426	246	208	289	229	271	512	472	412	374	352	324	411	301	449	192	380	681	220	400	687	629	739	562	470	181	140	616	302	76	82	455	336	368	384	225	220	180	211	265	201	225	247	309	165	243	210	169	122	522	210	370	226	201	70	205	133	254	215	283	112	188	87	278	160	261	293	174	129	387	392	163	123	197	208	269	554	150	99	274	99	206	113	79	152	252	89	218	176	147	105	144	165	76	182	99	119	148	431
ATXN10	109	263	174	213	299	132	247	294	272	285	193	173	259	254	218	348	273	454	492	88	349	778	480	475	498	358	324	321	499	236	12	137	584	333	160	306	199	282	287	178	206	205	256	489	240	125	412	280	527	251	827	518	504	425	286	194	354	314	174	276	483	371	493	267	446	310	337	345	693	388	276	452	256	255	267	738	409	826	222	286	450	297	318	607	493	551	514	191	214	167	179	109	150	347	112	337	119	246	233	650
ATXN1L	340	517	233	267	307	290	314	615	335	286	280	297	255	321	239	284	157	230	586	230	484	687	493	457	441	275	257	199	351	237	155	168	454	483	212	277	131	237	197	216	287	293	302	315	297	229	341	221	265	120	563	265	310	220	210	117	199	167	149	276	115	270	172	171	217	335	232	165	330	183	246	601	225	114	197	231	260	502	177	125	218	144	125	166	108	167	315	137	224	236	183	60	192	226	70	189	135	194	131	598
ATXN2	307	551	331	370	377	233	321	459	401	406	254	350	298	467	221	383	150	281	677	220	459	773	624	490	546	316	205	208	536	282	77	188	616	455	257	342	192	266	232	176	311	243	338	406	280	202	330	267	374	216	831	371	390	469	315	191	323	328	256	296	470	230	367	149	278	168	251	241	314	245	359	649	381	191	381	512	351	670	216	197	383	188	286	398	276	624	414	190	328	301	218	156	221	202	138	233	99	182	148	469
ATXN2L	841	1436	841	988	821	594	865	1123	847	719	674	747	799	1051	619	840	346	704	1154	659	1120	1277	1082	1233	1167	729	426	526	1045	682	407	570	1404	1501	613	797	535	784	590	597	855	834	827	899	518	623	763	987	884	686	2392	1076	892	1055	858	586	989	668	607	814	972	1052	898	639	1145	752	806	627	859	699	740	1431	849	515	626	945	806	1529	606	539	743	568	660	871	476	671	896	466	751	844	637	541	657	670	347	657	342	434	386	1189
ATXN3	51	104	103	116	174	62	137	173	142	108	86	58	115	84	79	139	90	259	238	27	108	373	114	233	230	170	141	124	267	120	4	71	217	143	55	148	107	111	120	125	101	99	72	137	94	54	142	62	141	93	268	235	143	111	72	51	87	68	81	115	241	176	155	81	223	267	166	148	201	143	166	252	72	111	96	241	121	351	81	126	137	96	101	115	83	119	173	42	81	21	72	25	50	147	18	131	58	126	125	282
ATXN3L	1	0	0	5	1	0	1	0	1	16	0	0	0	0	0	1	1	0	1	1	0	0	0	0	0	0	0	0	2	0	0	0	1	0	0	0	0	0	1	1	0	2	0	0	1	0	0	0	0	1	0	1	0	1	0	0	0	0	0	0	1	2	0	0	0	0	2	1	0	0	1	1	0	0	0	1	2	0	0	0	1	0	0	0	0	0	1	3	0	0	0	0	0	0	1	0	0	0	0	0
ATXN7	68	103	47	77	127	88	63	89	63	46	53	97	38	93	35	45	28	72	112	27	94	125	95	90	82	65	25	64	103	42	26	109	111	126	34	40	35	75	45	58	53	45	104	131	85	90	68	103	85	57	270	73	112	95	56	35	102	54	97	82	50	104	88	72	108	53	60	53	69	108	46	127	67	24	65	84	39	68	35	117	38	81	44	33	33	83	100	29	38	73	42	117	37	44	21	48	28	41	29	141
ATXN7L1	67	149	48	70	84	45	75	113	104	131	175	115	128	134	92	92	49	139	139	80	112	157	125	124	153	88	63	53	124	87	22	50	171	109	101	135	66	104	85	107	130	135	91	83	60	38	73	62	44	38	115	77	64	93	55	30	41	54	36	58	81	50	73	56	65	89	43	41	81	58	81	163	62	59	58	67	80	201	48	51	58	40	58	45	38	52	123	51	101	108	58	23	63	57	35	50	32	67	59	218
ATXN7L2	30	54	44	33	29	38	40	32	19	31	17	28	19	37	8	27	10	11	43	25	47	61	68	33	46	21	12	13	30	19	16	10	43	32	19	30	7	26	19	9	27	22	30	36	20	39	19	30	41	22	90	21	30	21	21	19	30	25	13	18	21	16	28	27	40	37	28	12	38	13	22	43	37	23	38	41	23	37	20	9	33	8	11	20	6	38	30	17	15	21	12	4	23	10	5	12	21	21	26	36
ATXN7L3	339	730	391	359	621	340	559	829	838	719	664	604	787	1081	769	877	444	875	1048	704	786	1292	1065	931	866	674	383	536	841	631	369	621	939	1351	659	879	577	829	507	877	762	917	434	573	501	400	460	391	573	384	1149	700	648	566	496	271	501	558	402	404	655	848	684	575	989	1081	496	457	674	530	650	978	586	374	411	533	521	1170	317	595	550	404	476	583	527	593	594	298	266	329	428	378	412	530	238	459	255	429	388	1306
ATXN7L3B	543	1139	607	629	868	622	812	1289	939	829	776	797	1002	1133	775	965	543	1110	1593	735	1051	1755	1233	1060	1361	1120	665	821	1245	788	663	642	1531	1351	742	1004	669	800	782	574	971	1063	611	710	587	460	665	697	927	545	1631	719	824	819	684	458	747	535	446	662	1177	859	1077	546	1122	902	608	575	1018	771	901	1411	544	432	578	823	719	1615	397	473	637	394	481	641	613	744	899	464	693	1167	675	536	499	716	358	862	342	634	519	1516
ATXN8OS	0	0	0	3	0	0	0	0	0	5	2	0	0	0	0	0	0	0	0	0	0	0	1	0	0	0	1	0	0	0	0	0	1	0	0	0	1	1	1	0	0	0	0	0	0	0	0	1	1	1	2	1	0	0	1	0	0	0	1	0	1	0	0	0	0	0	1	0	1	0	0	2	0	0	0	0	0	0	0	0	0	0	1	0	1	0	0	0	0	0	0	0	0	0	0	0	0	0	0	0
AUH	67	102	65	73	82	47	70	90	94	69	96	68	83	103	65	85	53	105	141	33	76	165	152	123	110	80	69	56	132	69	35	54	166	94	73	95	46	65	75	44	67	89	90	82	65	31	97	73	104	46	217	109	114	81	108	50	83	77	36	47	103	96	120	54	131	98	92	51	184	74	72	120	77	35	90	143	92	156	63	64	144	121	78	102	74	122	129	54	104	86	68	51	35	74	23	94	37	77	56	142
AUNIP	2	3	4	1	4	1	2	7	1	2	2	2	3	1	2	5	1	4	6	2	9	8	3	1	3	3	10	3	6	2	0	2	1	1	2	5	4	6	1	1	5	2	3	5	7	1	9	1	3	3	7	4	2	1	1	2	2	0	1	2	3	4	3	0	6	6	4	0	4	5	1	2	4	2	3	2	4	4	1	0	3	1	3	3	2	4	2	1	4	1	2	2	2	2	0	4	2	2	2	3
AUP1	443	720	545	545	696	506	716	946	609	419	417	639	416	794	434	708	528	539	898	309	668	942	1084	803	621	570	411	387	788	348	241	383	843	831	366	535	346	489	367	326	503	497	603	869	467	462	551	594	997	446	1959	885	1148	938	808	538	986	602	366	569	511	770	836	548	1129	567	462	448	970	412	584	1086	723	388	536	913	850	1094	409	580	1106	705	736	1003	899	856	784	384	563	727	506	484	344	582	361	649	318	444	381	1233
AURKA	0	0	3	1	5	0	1	1	0	0	1	1	2	6	12	9	0	0	5	3	4	2	2	3	7	3	1	4	1	1	0	1	2	0	3	2	1	2	1	1	2	4	0	0	1	1	4	8	0	8	7	0	1	2	1	0	0	2	2	1	0	1	0	1	6	5	1	2	2	3	4	3	5	4	3	1	0	7	0	2	6	0	1	3	1	0	4	1	2	3	2	4	4	1	1	0	0	3	1	2
AURKAIP1	233	403	236	267	446	244	292	569	434	377	353	307	297	476	435	466	343	375	510	289	400	764	560	455	471	402	206	176	313	229	106	260	475	603	349	468	246	425	289	376	373	455	322	400	291	229	308	333	337	272	838	360	371	275	304	142	351	295	191	225	329	465	287	352	495	346	315	165	489	202	428	676	360	246	342	361	441	620	275	360	533	385	352	320	493	333	404	232	319	271	285	170	225	371	176	316	175	221	179	636
AURKAPS1	30	65	47	73	65	41	65	76	82	97	42	32	82	59	43	72	37	133	199	24	42	141	117	121	115	62	61	53	131	85	0	34	163	78	54	82	48	59	54	72	53	46	28	74	56	18	69	31	55	38	135	138	95	94	43	24	38	42	25	37	95	71	88	30	78	92	59	74	115	40	61	112	36	35	37	81	46	151	26	45	69	53	47	56	21	68	99	27	46	26	33	20	11	51	13	56	41	60	55	173
AURKB	10	1	6	5	8	7	8	4	6	4	3	15	7	7	8	12	4	3	2	7	7	15	8	2	7	2	2	5	3	3	3	0	8	7	4	7	5	4	6	3	10	12	11	3	0	2	4	9	6	7	17	8	4	3	3	3	4	0	5	4	4	5	3	1	4	4	5	1	16	3	2	7	4	3	1	6	5	7	3	3	6	4	3	3	1	4	2	5	3	4	2	2	7	7	4	6	2	6	3	7
AURKC	1	5	0	1	1	2	2	5	3	1	0	3	2	0	1	2	2	0	8	1	4	0	4	2	0	5	0	1	2	2	0	0	6	1	2	2	0	2	1	0	1	1	2	7	2	1	5	2	2	1	7	0	5	2	0	3	3	1	0	0	1	3	3	1	0	1	2	3	1	3	0	4	4	0	1	2	1	4	4	2	1	0	0	3	0	0	7	2	2	0	1	2	2	2	0	0	0	1	0	5
AUTS2	11	10	16	21	11	11	9	12	26	14	6	8	6	10	10	10	5	4	31	2	13	14	32	26	33	12	1	8	11	3	7	4	12	11	6	12	11	10	19	5	13	20	6	9	10	7	10	12	15	5	51	16	14	15	11	6	16	11	6	8	12	12	14	6	24	12	14	8	10	12	16	23	19	3	9	25	18	15	7	15	31	8	5	5	2	15	12	2	13	8	10	5	3	5	7	7	4	9	10	33
AVEN	36	67	34	31	50	28	51	79	76	76	64	28	64	64	66	83	39	48	176	42	68	116	132	106	106	71	52	57	120	56	14	43	119	78	37	60	48	82	58	56	49	69	39	68	50	26	70	45	71	22	146	86	73	47	47	33	41	46	46	34	84	82	60	29	78	90	68	60	123	56	47	73	33	44	51	70	80	147	35	39	63	28	47	71	40	50	73	37	57	51	25	21	35	43	33	23	26	39	42	102
AVIL	101	142	98	151	171	81	136	120	120	160	84	97	71	196	46	119	63	143	130	55	100	131	221	226	155	72	37	45	130	65	85	65	160	192	85	128	56	77	66	64	127	111	125	138	122	98	83	63	163	72	240	176	121	163	86	70	79	73	70	62	104	110	143	81	312	153	124	97	110	127	134	224	111	67	101	130	52	125	66	194	119	74	123	69	61	103	110	38	87	106	153	154	63	99	47	102	66	87	76	297
AVL9	216	298	166	198	270	271	269	326	210	134	135	229	164	291	160	195	120	165	253	150	349	470	411	273	294	200	120	129	283	107	96	117	361	359	152	179	104	152	133	124	125	166	180	257	125	158	137	294	264	177	632	193	215	146	155	82	210	144	151	98	163	224	202	162	275	184	159	138	268	157	120	285	116	95	155	185	146	213	125	122	151	75	113	93	93	110	244	105	136	149	95	121	105	120	88	121	106	131	108	424
AVP	0	0	0	0	0	0	0	0	0	0	0	0	1	0	0	0	0	0	1	0	0	0	0	0	0	0	0	0	0	0	0	0	0	0	0	0	0	0	0	0	0	0	0	0	0	0	0	1	3	0	0	2	0	0	0	0	0	0	0	0	0	0	0	0	0	0	0	0	0	0	0	1	0	0	1	0	0	0	0	0	0	0	0	0	0	0	1	0	0	0	1	0	0	0	2	0	0	1	0	0
AVPI1	7	8	13	19	24	11	7	15	11	8	12	10	11	2	4	5	9	5	22	6	22	21	17	18	44	27	16	13	10	9	9	8	7	4	11	8	14	23	14	3	18	17	4	12	7	7	11	11	12	9	12	6	10	18	18	10	1	0	5	8	6	13	3	3	7	9	4	10	4	10	2	0	7	7	0	1	21	24	12	20	15	4	8	5	12	7	0	1	5	4	15	6	16	13	10	6	2	9	6	16
AVPR1A	4	17	8	12	6	5	10	9	5	10	10	9	2	8	1	5	0	2	1	5	8	3	11	16	10	5	6	9	8	9	3	3	4	8	0	3	3	1	4	8	8	13	4	4	6	5	4	8	2	27	7	7	9	7	2	5	1	6	0	5	8	13	11	15	8	10	4	2	3	18	6	3	12	4	2	5	10	3	5	4	2	1	5	1	2	4	2	6	7	1	8	5	6	3	9	2	4	3	1	14
AVPR1B	0	0	0	0	0	0	0	0	0	0	0	0	0	0	0	0	0	0	0	0	1	0	0	0	0	0	0	0	0	0	0	0	0	0	0	0	0	0	0	0	0	0	0	0	0	0	0	0	0	0	0	0	0	0	0	0	0	0	0	0	0	0	0	0	0	0	0	0	0	0	0	0	0	0	1	0	0	0	0	0	0	0	0	0	1	0	0	1	0	0	0	0	0	1	0	0	0	0	0	0
AVPR2	59	76	46	59	33	35	50	52	107	47	45	41	54	66	48	50	41	29	95	42	61	40	126	70	95	46	25	26	76	59	15	30	79	59	27	35	31	35	36	35	83	50	59	35	61	63	44	65	66	61	235	102	102	50	55	24	88	19	26	32	62	45	49	29	31	30	60	51	78	44	53	100	34	28	38	50	51	67	92	17	65	26	43	38	17	25	103	53	90	26	64	18	43	28	28	53	34	19	27	62
AWAT1	2	7	2	6	2	0	1	5	4	15	3	3	1	0	3	0	2	1	5	2	5	8	2	2	2	1	0	2	3	1	0	1	2	7	3	1	2	3	1	4	2	3	0	3	1	2	1	0	1	2	7	1	1	0	1	0	0	1	1	1	0	3	0	1	1	0	0	1	0	0	1	5	3	0	3	2	2	2	2	0	1	0	0	1	0	0	3	2	1	1	0	0	0	0	1	1	0	1	2	2
AWAT2	0	0	0	0	0	0	0	0	0	2	1	0	0	0	0	0	0	0	0	0	3	0	0	0	0	0	0	0	0	0	0	0	0	0	0	0	0	0	0	0	0	1	0	0	0	0	0	0	0	0	0	0	0	0	0	0	0	0	0	0	0	0	0	0	0	0	0	0	0	0	2	0	0	0	0	0	1	0	0	0	1	0	0	0	0	0	1	0	0	0	0	0	0	0	0	0	0	0	0	0
AXDND1	0	0	0	0	0	0	0	0	0	0	0	0	0	1	0	0	0	1	0	0	0	0	0	0	0	0	0	0	0	0	0	0	0	0	0	0	0	0	0	0	0	1	0	0	0	0	0	0	0	0	0	0	0	0	0	0	0	0	0	0	0	0	0	0	0	0	0	0	0	0	0	0	0	0	0	1	0	0	0	0	0	0	0	0	0	0	2	0	0	0	0	0	0	0	0	0	0	0	0	0
AXIN1	137	225	98	112	170	141	188	232	228	151	180	198	223	267	161	276	107	185	305	105	235	254	342	345	309	246	184	169	261	176	105	118	273	284	152	203	112	165	168	93	251	265	142	172	183	113	178	176	142	146	357	188	172	106	181	95	221	134	90	163	177	146	157	116	185	211	158	166	263	103	168	297	101	83	119	140	179	262	115	86	152	63	100	112	121	112	212	111	182	156	185	96	109	134	94	155	89	86	105	279
AXIN2	19	74	27	34	18	12	36	45	41	37	21	13	47	34	33	59	24	55	53	21	58	63	62	23	52	34	21	12	50	25	8	12	70	41	21	36	24	44	35	12	64	69	29	23	22	8	25	33	22	19	45	15	30	30	25	20	26	23	8	20	72	12	21	17	45	18	21	26	42	21	42	81	26	8	49	40	37	69	17	8	15	10	30	25	19	36	52	16	58	33	24	9	17	29	10	27	12	28	20	57
AXL	1	3	1	4	1	8	1	1	0	0	0	2	3	1	0	3	0	1	1	3	0	3	0	1	0	0	0	4	0	0	0	7	0	12	2	1	1	4	0	5	2	0	0	7	0	1	0	0	2	0	2	0	0	1	0	0	0	3	1	0	1	2	0	1	3	3	0	0	0	0	0	1	2	0	1	0	0	0	0	8	0	2	0	1	0	2	4	0	0	0	0	4	0	1	0	0	0	0	0	0
AZGP1	0	0	0	0	0	0	0	0	0	0	0	0	0	0	0	0	0	0	0	0	0	0	0	1	0	0	0	0	0	0	0	0	1	0	0	0	0	0	0	0	0	0	0	0	0	0	0	0	0	0	0	0	0	0	0	0	0	0	0	0	0	0	0	0	0	0	0	0	0	0	0	0	0	0	0	0	0	0	0	0	0	0	0	0	0	0	0	0	0	0	0	0	0	0	0	0	0	0	0	0
AZGP1P1	1	0	0	1	1	0	0	0	1	0	0	0	0	0	0	0	0	0	1	0	0	0	0	1	1	1	0	0	0	0	0	1	0	1	1	0	0	0	4	0	1	0	0	0	1	1	0	2	0	0	0	0	0	0	0	0	0	0	0	0	0	2	0	0	0	1	0	0	1	0	0	0	1	0	2	0	0	1	0	0	0	0	0	0	0	0	0	1	0	0	0	0	0	1	0	0	0	0	0	1
AZI1	34	53	26	32	21	33	38	53	26	6	11	37	32	45	20	34	7	20	29	14	41	30	43	41	35	15	9	15	20	15	9	21	44	25	12	17	20	15	18	7	24	20	23	19	22	14	13	24	33	17	81	25	20	19	24	10	42	9	13	13	21	22	35	9	34	12	9	18	29	21	10	34	27	13	15	22	18	51	16	10	20	13	26	16	30	15	27	16	33	29	17	8	18	12	17	14	9	12	14	39
AZI2	67	107	99	95	178	152	90	154	125	93	57	142	86	163	79	113	97	207	183	104	114	404	206	107	138	187	88	104	150	76	13	110	133	239	82	117	73	155	66	180	61	88	113	308	123	127	108	116	146	71	251	155	163	119	88	58	73	138	84	102	109	148	125	143	132	134	62	86	163	67	78	176	82	64	98	133	107	190	52	187	119	164	70	128	68	129	169	38	47	95	32	94	30	148	25	62	27	87	71	225
AZIN1	154	282	196	207	333	81	187	288	253	213	208	112	301	323	183	327	179	399	377	46	309	747	346	506	462	312	253	223	301	227	2	109	383	393	152	368	247	353	287	284	277	320	180	337	229	106	311	251	399	308	449	504	279	266	161	98	176	159	189	300	301	489	458	288	422	484	302	240	389	323	297	543	200	176	177	341	229	485	194	235	185	157	199	200	180	317	283	79	120	66	137	130	110	242	98	268	148	239	203	652
AZU1	18	12	16	13	34	21	16	26	25	14	3	3	6	8	8	5	23	16	21	8	41	51	7	19	8	23	8	15	9	10	5	13	15	21	6	13	4	2	8	3	6	7	19	21	14	10	4	15	21	10	125	66	5	4	34	31	10	7	15	17	9	9	23	18	7	11	7	4	5	8	1	9	23	6	21	14	13	41	8	27	8	9	29	20	4	4	5	6	5	6	20	28	18	32	7	13	4	2	11	24
B2M	15661	31777	21586	16828	63394	23270	21156	34379	38565	28426	31301	49986	27189	39891	35186	43644	50733	91299	59053	26084	45226	130628	64774	36791	46800	47097	35778	41185	40061	31742	2699	38779	54492	57830	43074	53019	25477	46755	26303	53837	18674	30768	41233	106959	49252	33630	45880	41096	59012	19112	112302	54559	69133	58069	31911	30716	43604	52258	33133	35888	46449	43974	40409	59797	40980	40113	22503	20244	71070	47312	26658	42015	23626	27354	22156	53816	34224	52730	17151	66440	53677	52322	32151	62148	49674	57071	53624	16929	24403	35085	25755	43494	14534	72029	15321	33538	18415	30612	26098	80671
B3GALNT1	1	3	3	4	3	1	5	4	6	2	1	2	5	2	2	5	1	1	3	2	3	3	4	4	5	11	4	1	4	1	1	4	3	6	3	2	2	2	3	3	2	2	1	5	3	1	6	8	4	4	7	1	4	1	3	3	3	2	1	1	4	2	4	4	6	2	1	0	2	4	1	7	0	1	4	0	0	6	1	2	4	3	3	3	0	0	3	0	1	1	0	0	4	1	0	3	0	2	2	6
B3GALNT2	82	207	78	124	161	94	113	156	152	141	87	91	93	126	78	138	58	153	155	54	135	276	229	189	101	103	105	108	156	102	22	64	181	132	132	143	73	115	115	85	112	132	106	121	62	48	141	149	82	66	198	135	126	149	108	88	91	73	66	115	89	83	113	64	160	139	90	73	132	127	108	169	96	65	69	145	88	227	50	48	109	66	76	122	90	149	127	47	92	134	87	88	56	140	52	111	67	111	93	358
B3GALT1	0	0	0	0	0	0	0	0	0	0	0	0	0	0	0	0	0	0	0	0	0	0	0	0	0	0	0	0	0	0	0	0	0	0	0	0	0	0	0	0	0	0	0	0	0	0	0	0	0	0	0	0	0	0	1	0	0	0	0	0	1	0	0	0	0	0	0	0	0	0	0	0	0	0	0	0	0	0	0	0	0	0	0	1	0	0	0	0	0	0	0	0	0	0	0	0	0	0	0	0
B3GALT2	2	8	3	3	0	2	3	5	12	17	3	2	10	5	1	3	8	13	7	0	2	21	17	12	16	9	11	12	14	8	0	0	24	4	4	2	12	9	1	2	4	3	8	2	2	2	4	0	3	0	4	1	14	6	2	2	2	2	2	8	8	0	12	5	9	1	3	9	14	5	6	14	7	2	4	8	4	11	1	0	4	2	2	6	7	7	2	3	1	0	5	1	1	10	2	6	3	5	2	4
B3GALT4	190	226	134	163	269	212	222	362	210	130	194	244	156	211	217	211	140	210	295	108	268	400	349	362	331	269	197	198	255	183	124	146	316	295	122	202	132	150	167	115	181	215	273	297	199	190	201	240	377	173	745	274	356	280	281	142	389	172	115	166	219	226	261	182	324	213	202	161	419	186	296	412	171	121	201	265	259	422	179	213	303	208	182	218	196	182	248	146	237	195	215	116	146	180	110	199	87	143	116	359
B3GALT5	0	0	1	0	0	0	0	0	0	1	0	0	0	0	0	0	0	0	0	0	0	0	0	0	0	0	0	0	2	0	0	0	0	0	0	0	0	1	0	0	0	0	0	0	0	0	0	0	0	0	0	0	0	0	0	0	1	0	0	0	0	0	0	0	0	0	1	0	0	0	0	0	0	0	0	0	0	0	0	0	0	1	0	0	0	0	0	1	0	0	0	0	1	1	0	0	0	0	0	0
B3GALT6	34	63	44	83	103	26	51	80	81	91	51	24	88	36	49	97	46	110	164	24	72	188	85	160	171	105	74	100	111	48	2	53	149	96	40	97	68	74	77	76	84	75	38	64	61	26	63	40	152	80	142	152	85	76	58	28	98	55	32	70	176	98	88	55	139	133	84	109	197	80	129	163	53	73	56	140	74	238	43	82	94	57	84	107	85	106	75	42	38	26	50	12	37	72	24	82	37	60	63	118
B3GALTL	10	26	17	16	15	21	28	30	27	27	21	27	28	28	15	24	18	14	32	9	28	34	42	35	26	20	12	18	22	19	7	8	34	26	7	18	12	22	12	12	21	20	18	28	27	10	26	36	12	14	39	10	9	16	13	19	29	17	15	23	13	20	30	12	24	25	23	19	20	16	9	40	16	8	19	29	20	29	12	11	18	10	14	27	23	13	23	10	24	11	17	15	16	8	13	16	8	18	5	34
B3GAT1	113	73	14	32	55	32	59	97	107	99	50	40	129	102	46	33	23	36	310	32	81	101	150	167	204	170	40	27	51	22	36	26	104	51	51	71	14	34	35	14	55	61	95	112	83	71	43	32	73	35	384	182	51	29	57	16	104	71	41	47	53	111	28	26	37	86	66	44	113	28	25	53	22	9	28	31	77	117	52	32	145	43	38	36	12	28	40	28	79	43	25	19	20	19	30	57	17	16	31	73
B3GAT2	1	0	0	0	0	0	0	0	0	0	0	0	0	0	0	0	0	0	0	0	0	0	0	0	0	0	0	0	0	0	0	0	0	0	0	0	0	0	0	0	0	0	0	0	0	0	0	0	0	0	0	0	0	0	0	0	0	0	0	0	0	0	0	0	0	0	0	0	0	0	1	0	1	0	0	0	0	1	0	0	0	1	0	1	0	0	0	0	0	0	0	1	0	1	0	0	0	0	0	0
B3GAT3	130	194	115	135	119	154	200	169	63	66	55	137	66	134	68	84	67	77	150	67	217	150	200	131	137	122	57	69	90	58	70	50	160	160	46	64	51	60	60	41	80	64	147	176	69	91	116	194	236	97	519	168	132	191	153	126	192	115	57	108	104	176	173	103	192	99	92	89	218	134	101	171	161	66	126	219	132	192	85	70	147	109	102	176	119	160	130	95	113	163	76	89	89	67	59	116	43	71	49	172
B3GNT1	22	25	16	22	12	13	32	22	10	7	11	9	23	16	7	8	4	21	12	3	26	39	36	29	42	30	17	14	18	8	6	6	36	24	6	7	7	7	10	3	7	3	22	12	6	17	20	33	16	15	59	6	27	28	15	8	15	8	4	22	15	6	21	10	28	9	23	9	26	14	10	15	7	7	9	25	10	21	5	0	4	3	8	4	6	18	26	13	21	19	19	9	26	11	7	28	5	15	11	25
B3GNT2	65	105	46	98	144	69	194	325	97	72	68	91	79	179	176	120	78	220	229	126	130	217	348	221	209	241	147	82	162	130	77	143	301	300	124	197	120	153	104	110	152	226	64	96	73	65	78	72	146	90	265	174	109	108	102	66	97	111	63	86	151	171	181	105	225	222	117	87	178	124	103	151	58	67	72	85	100	232	57	102	107	74	99	131	91	77	131	87	121	156	167	168	94	114	48	170	94	119	96	329
B3GNT3	1	5	6	6	6	6	1	1	4	0	0	0	8	4	2	5	0	13	13	6	5	3	6	12	8	5	2	1	4	2	0	0	3	2	0	6	1	5	10	3	3	5	4	9	8	0	5	2	3	2	16	1	8	2	0	0	4	5	6	4	4	0	9	4	6	2	7	6	8	4	10	12	2	1	2	9	1	5	2	0	2	3	12	17	4	0	15	3	3	11	0	2	3	3	4	7	0	2	6	8
B3GNT4	0	0	0	2	0	1	0	0	0	0	0	0	0	0	0	0	0	0	0	0	0	0	0	0	0	0	0	0	0	0	0	0	0	0	0	0	0	0	0	0	0	0	0	0	0	0	1	0	0	0	0	0	0	0	0	0	0	0	0	0	0	0	0	0	0	0	0	0	0	0	0	0	0	0	0	0	0	0	0	0	0	0	0	0	1	0	1	0	0	0	0	0	0	0	0	0	0	0	0	0
B3GNT5	25	66	31	35	97	95	111	109	67	39	42	73	19	97	52	36	40	86	42	67	54	96	107	156	74	47	14	37	62	59	28	39	83	174	89	107	57	71	38	76	40	35	20	23	59	50	24	43	37	41	59	37	54	39	42	16	21	51	147	47	25	46	47	45	126	79	41	19	30	58	42	61	11	30	30	36	12	19	8	122	16	21	21	16	17	26	36	17	26	21	47	52	24	63	23	31	32	37	19	76
B3GNT6	0	0	1	0	0	0	0	0	0	0	0	0	0	0	0	0	0	0	0	0	0	0	0	0	0	1	0	0	0	0	0	0	0	0	0	0	0	0	0	0	0	0	0	0	0	1	0	0	0	0	0	0	0	0	0	0	0	0	0	0	1	1	0	0	0	1	0	0	0	0	0	0	0	0	0	0	0	1	0	0	0	0	0	0	0	0	0	0	0	0	0	0	0	0	2	0	0	0	0	0
B3GNT8	0	0	0	2	0	0	0	1	0	1	0	0	0	0	0	0	1	0	1	0	0	1	0	0	0	2	0	0	2	0	1	0	0	0	0	0	0	0	0	0	0	0	0	1	0	0	0	0	0	0	0	0	1	0	0	0	0	0	1	0	0	0	0	0	0	0	0	0	0	0	0	0	0	0	0	0	0	1	0	0	1	1	0	0	1	0	0	1	0	0	0	0	0	0	0	0	0	0	2	0
B3GNTL1	136	155	93	103	65	60	172	216	90	85	65	67	82	108	83	110	55	65	124	48	114	216	118	225	83	92	50	74	135	110	62	76	166	148	105	96	80	77	53	71	64	83	99	102	143	91	56	103	161	77	202	73	111	72	89	46	71	34	75	58	78	69	75	59	131	84	73	82	86	51	89	163	48	39	77	77	80	140	62	51	62	46	54	69	26	67	67	46	84	76	113	71	53	60	42	90	43	32	53	143
B4GALNT1	0	2	0	3	2	0	0	0	0	5	0	0	0	1	0	2	1	1	1	0	0	0	0	4	0	0	1	0	1	0	0	4	0	2	0	0	0	0	1	0	0	0	0	0	0	0	0	0	0	0	2	0	0	0	0	0	1	0	0	0	0	0	0	0	0	0	0	0	0	0	0	0	1	0	0	0	0	0	0	0	0	0	0	0	0	2	0	0	0	0	0	0	0	0	0	0	0	0	0	1
B4GALNT2	0	0	0	0	0	0	1	0	0	0	0	0	0	0	0	0	0	0	0	0	0	0	0	0	0	0	0	0	0	0	0	0	0	0	0	0	0	0	0	0	0	0	0	0	0	0	0	0	0	0	0	0	0	0	0	0	0	0	0	0	0	0	0	0	0	0	0	0	0	0	0	0	0	0	0	0	0	0	0	0	0	0	0	0	0	1	0	0	0	0	0	0	0	0	0	0	0	0	0	0
B4GALNT3	2	10	10	8	0	5	5	7	3	3	3	1	6	1	9	4	2	3	4	2	4	3	7	11	10	6	2	3	10	5	2	2	14	9	0	1	0	0	1	0	1	1	1	0	0	2	0	0	1	5	5	2	1	0	3	0	2	1	2	3	3	2	5	5	4	3	4	3	11	0	6	12	1	0	4	5	0	3	1	0	2	0	1	0	1	0	0	0	2	0	4	2	0	1	0	1	0	0	0	3
B4GALNT4	8	15	2	2	1	0	2	5	6	2	4	7	2	0	4	0	1	2	3	0	1	5	3	0	9	5	0	0	3	3	0	1	4	4	0	3	3	2	1	0	5	2	1	0	1	4	3	4	2	2	1	0	5	4	1	0	1	1	0	1	4	4	5	3	2	2	1	2	2	1	0	2	1	0	1	9	0	4	5	3	6	0	0	2	2	0	1	1	2	1	3	0	1	1	0	1	0	0	0	5
B4GALT1	245	392	192	280	378	144	332	397	231	267	212	160	203	304	180	246	115	230	308	58	376	723	379	603	631	295	242	290	341	262	16	118	406	452	121	306	171	367	237	221	243	213	234	483	231	165	248	281	325	302	561	398	249	392	207	107	199	232	222	307	296	445	417	380	415	439	294	336	311	354	338	700	295	201	277	391	253	478	212	191	219	199	194	154	197	416	271	133	132	55	146	77	120	161	81	201	205	163	180	576
B4GALT2	16	13	15	9	13	19	25	29	12	7	14	17	21	26	16	17	15	8	32	8	14	18	32	24	35	17	12	4	21	14	8	14	30	37	8	17	4	17	12	3	8	21	14	39	13	19	47	50	53	12	109	35	25	44	51	16	38	15	15	39	22	33	33	25	83	28	17	15	78	20	10	16	24	11	24	21	21	29	6	10	50	30	21	20	18	20	20	12	19	32	7	9	32	25	12	17	8	5	6	31
B4GALT3	397	679	622	734	607	346	390	515	555	444	1138	606	712	507	460	672	349	308	740	376	958	741	721	886	904	577	516	614	729	535	192	388	733	1081	418	523	284	444	368	283	446	511	506	360	353	258	622	588	374	374	1520	586	479	354	426	231	370	287	277	476	504	373	504	373	543	430	414	313	526	443	403	691	499	341	458	328	457	915	364	267	410	308	311	287	186	242	319	216	385	285	366	184	402	340	364	290	317	272	254	821
B4GALT4	68	125	98	66	158	97	97	190	126	128	132	125	150	191	92	142	78	170	318	109	135	253	237	168	261	220	94	97	205	139	49	120	220	139	101	174	110	158	102	104	145	147	145	237	110	107	176	110	136	81	416	183	158	182	92	56	173	145	118	164	149	144	141	112	161	177	83	79	206	129	111	219	86	74	86	172	154	322	88	222	180	127	82	171	149	158	151	75	132	167	88	69	87	77	44	90	57	89	56	217
B4GALT5	166	209	88	148	367	205	267	405	195	143	133	113	203	206	132	252	60	140	167	35	174	298	162	376	326	224	95	226	134	169	9	140	140	326	108	195	167	320	96	337	164	155	115	108	240	157	88	107	167	171	221	193	79	70	72	47	91	79	159	134	102	260	112	157	363	333	220	178	105	199	192	263	101	73	131	136	104	184	76	307	64	127	85	59	54	121	170	95	52	49	144	133	91	114	72	98	102	97	105	286
B4GALT6	9	11	23	31	11	19	21	20	31	15	28	7	35	34	20	13	6	11	52	20	31	21	23	16	26	18	4	10	21	12	6	10	20	30	12	26	15	16	9	8	29	36	9	7	15	10	6	15	12	11	54	24	12	11	4	6	16	16	15	20	15	20	11	5	18	19	29	21	22	16	18	31	29	15	14	18	17	23	9	10	23	13	11	7	12	16	8	12	16	5	14	4	21	7	8	14	15	13	8	19
B4GALT7	66	81	65	62	68	45	69	71	30	18	32	52	20	62	29	47	36	36	57	20	82	100	72	55	68	45	34	24	62	38	42	40	74	91	21	29	14	35	29	16	18	29	44	62	33	47	34	63	99	31	190	49	38	43	33	22	74	25	28	35	26	53	62	39	79	40	50	36	66	34	26	39	52	20	31	26	39	46	24	18	50	31	17	30	35	38	30	30	38	56	29	23	32	32	9	35	19	17	33	107
B9D1	11	15	7	4	8	3	10	21	40	20	27	11	21	10	38	36	14	23	48	11	16	34	41	35	13	20	4	9	18	15	14	14	58	32	42	29	27	17	7	10	19	30	16	8	9	6	33	38	18	5	38	21	30	19	14	5	24	3	9	17	24	11	10	10	24	18	9	9	49	10	20	36	18	11	8	15	12	43	5	3	58	13	13	12	11	5	21	6	37	12	17	4	50	41	4	11	5	12	16	47
B9D2	130	153	86	66	130	121	149	206	120	78	89	122	63	120	83	123	72	117	100	48	158	198	227	173	175	119	57	72	118	87	44	89	148	175	100	113	52	80	85	62	67	112	95	105	114	96	70	89	162	99	301	109	174	156	116	75	147	108	113	84	84	87	103	67	214	96	111	85	136	101	139	186	105	52	102	135	86	143	88	139	103	87	131	114	94	120	97	43	83	108	113	108	55	74	64	101	53	59	52	159
BAALC	0	1	0	1	0	1	1	2	1	0	0	0	3	0	1	0	0	1	1	0	0	1	2	2	0	0	0	0	1	0	0	0	0	0	0	0	1	1	0	4	5	1	2	3	0	0	3	1	0	0	4	0	0	1	1	0	0	0	0	0	1	1	1	1	2	1	0	0	0	2	2	0	0	0	0	0	0	1	0	1	0	1	0	0	0	0	0	0	0	0	3	0	0	0	0	0	0	0	1	0
BAAT	0	0	0	0	0	1	0	0	0	0	1	0	0	0	0	0	1	1	0	0	0	0	0	0	1	0	0	1	0	0	0	0	0	0	0	0	0	0	0	0	0	0	0	0	0	0	0	0	0	0	0	0	0	0	0	0	1	0	0	0	0	0	0	0	0	0	0	0	0	1	1	1	0	0	0	0	0	0	0	0	1	0	0	0	0	0	0	0	0	0	0	0	0	0	0	0	0	0	0	0
BABAM1	308	558	513	457	844	406	376	582	520	355	592	494	669	519	491	488	753	470	615	489	940	1200	672	456	677	490	1011	732	566	338	158	352	564	714	551	526	278	306	442	292	418	415	595	707	484	361	400	484	529	322	1149	341	674	464	511	423	505	397	274	350	412	313	382	364	412	320	367	290	806	547	262	458	496	293	407	433	479	656	370	277	676	363	438	451	791	416	400	311	421	263	295	139	295	267	246	274	290	250	269	784
BACE1	25	55	17	32	15	13	31	38	67	67	25	18	15	19	18	10	10	19	14	17	42	36	14	24	43	23	7	15	23	20	18	23	16	43	19	29	18	24	16	12	15	20	11	21	11	9	11	24	5	15	17	23	11	13	13	5	26	18	11	22	28	30	12	17	34	29	18	14	6	13	35	32	27	15	9	17	12	22	42	35	5	12	11	8	11	26	19	12	7	27	22	13	21	13	16	22	10	9	16	74
BACE2	28	61	23	33	42	8	18	52	54	90	67	30	97	23	125	178	72	78	48	23	129	193	70	80	162	75	137	100	131	65	1	27	85	55	54	169	54	44	48	37	84	105	26	33	34	12	43	46	56	88	87	41	56	34	31	19	36	24	16	19	37	23	53	37	44	52	56	36	69	67	95	178	38	32	33	47	71	182	40	18	62	34	33	33	30	32	53	44	33	10	55	5	30	34	16	20	40	45	23	72
BACH1	325	581	197	269	579	171	195	351	416	343	331	192	275	463	190	395	139	409	312	124	458	1273	438	873	411	306	203	600	350	302	8	242	281	731	248	548	147	380	162	532	342	341	196	436	447	355	232	260	299	334	418	462	393	243	185	66	112	136	417	334	296	667	247	435	554	451	389	361	160	502	473	706	247	233	212	281	195	479	206	799	144	351	203	160	142	325	377	117	150	75	213	221	153	374	124	261	205	178	148	506
BACH2	262	517	269	322	275	155	297	374	364	436	255	232	364	502	425	581	202	360	698	169	728	705	621	543	513	265	307	258	746	375	272	446	1053	652	210	261	153	196	635	117	543	446	512	453	318	221	550	563	533	379	1530	477	638	631	659	455	512	279	248	309	1011	323	580	147	592	212	345	279	407	352	609	1328	402	266	544	744	548	1492	347	146	588	264	578	695	311	662	1055	434	822	565	484	187	389	356	338	790	206	368	192	575
BAD	79	181	101	99	162	135	154	199	169	120	140	134	140	134	158	183	181	143	208	122	291	316	384	268	201	218	156	165	229	144	66	108	203	246	155	143	85	152	121	75	128	181	141	219	153	113	159	222	284	159	597	205	265	149	186	139	255	140	96	133	162	169	187	114	314	176	200	149	366	188	124	266	134	105	173	178	229	387	136	145	230	118	176	189	212	133	181	118	149	174	151	126	180	110	145	135	101	130	123	350
BAG1	607	1369	849	856	2269	562	401	472	796	759	2741	1361	2270	888	827	1346	1697	813	500	758	3171	2399	791	990	1439	944	3223	3432	1726	1241	39	750	630	1648	1072	1096	559	593	1253	946	706	524	1672	1455	1690	1120	844	682	507	652	2153	838	1806	864	1204	730	502	628	876	1205	606	789	1311	1515	602	620	1309	719	920	2033	790	754	1138	630	1147	541	821	541	683	911	738	750	941	507	609	744	370	614	605	184	692	348	605	418	1125	414	594	351	295	840
BAG2	9	15	12	16	14	8	17	20	10	10	8	14	10	18	11	25	9	24	31	3	21	29	35	19	32	25	17	23	18	10	1	4	37	16	7	11	7	10	7	5	8	18	19	19	17	11	20	21	37	19	42	31	17	41	15	19	11	15	18	19	18	18	46	5	27	27	18	20	37	30	16	28	8	7	11	24	12	34	8	10	16	9	21	14	20	23	38	10	9	6	4	14	7	18	1	15	5	15	21	30
BAG3	122	243	98	101	111	81	116	207	105	105	78	68	107	145	72	73	36	103	199	98	147	165	150	174	141	118	91	109	141	110	85	103	236	205	74	142	70	111	126	72	171	128	103	86	60	57	58	93	81	76	180	112	88	99	91	65	63	45	73	80	160	127	153	85	146	105	106	86	99	79	130	240	119	58	128	161	100	249	69	304	56	76	65	64	38	80	108	55	108	122	81	42	81	79	56	132	41	67	39	154
BAG4	149	334	142	200	253	220	246	367	276	260	273	205	235	276	260	313	170	268	419	187	326	451	463	411	365	306	215	217	321	262	232	160	490	399	199	259	163	286	139	156	262	341	158	249	159	111	215	229	222	160	638	299	291	248	229	122	230	198	155	163	226	274	270	161	292	381	227	114	335	222	210	479	263	116	218	277	223	463	126	162	237	159	193	204	183	187	272	181	244	175	209	128	210	170	112	203	103	172	93	546
BAG5	0	2	2	2	0	0	1	3	1	0	0	0	0	1	0	0	1	1	2	0	1	4	1	2	1	1	0	2	1	1	0	0	1	0	0	0	0	0	2	0	0	0	0	1	1	0	1	3	1	0	0	0	1	0	1	0	0	0	1	0	3	0	0	0	0	0	0	1	1	1	0	3	0	0	1	1	1	2	2	0	0	0	1	0	0	1	0	2	3	3	1	0	2	0	1	0	6	0	0	1
BAG6	918	1313	1206	1639	1339	964	987	1056	596	518	744	983	597	766	506	690	373	366	652	484	2790	1487	859	845	880	620	1042	645	820	673	411	574	679	1531	517	665	239	500	725	463	551	597	1300	1013	749	1017	579	829	751	607	2171	915	654	677	813	618	405	568	563	681	476	1255	776	749	967	582	781	458	642	642	442	923	1125	447	722	551	489	637	501	270	460	364	453	368	378	586	566	620	414	302	470	334	419	299	500	372	695	488	323	1231
BAGE2	606	1066	560	579	641	380	620	844	859	970	633	776	691	976	571	862	369	889	1330	520	767	1506	1045	1337	1144	685	408	465	1226	704	237	503	1192	970	679	959	551	612	541	662	687	713	504	582	575	404	513	487	524	405	1244	765	712	763	525	361	529	436	479	593	858	610	710	483	946	631	525	522	579	603	810	1089	502	393	452	614	500	1303	348	489	630	303	516	495	326	700	683	283	478	604	486	406	288	534	215	556	297	435	295	1301
BAHCC1	18	37	15	36	22	16	30	35	12	20	18	14	11	20	15	23	4	10	29	10	21	37	27	22	17	32	14	21	28	14	13	27	17	38	20	19	11	9	11	18	19	33	17	37	12	20	21	29	22	26	46	31	16	11	17	8	13	18	6	26	12	55	25	24	27	22	17	2	33	21	19	49	28	12	13	17	22	42	16	15	8	19	20	14	22	19	22	18	11	12	15	8	15	23	9	11	9	11	15	25
BAHD1	136	176	98	122	113	100	137	172	78	50	57	107	68	123	70	76	31	81	130	32	138	149	145	186	158	129	74	65	131	71	63	67	188	188	58	118	51	76	77	37	93	77	124	144	83	95	105	179	146	84	308	141	103	131	113	74	154	67	74	122	113	146	194	71	171	107	89	89	151	85	93	214	80	51	106	137	73	149	67	34	87	52	42	63	44	62	127	87	100	143	80	70	72	93	74	118	67	77	65	209
BAI1	10	25	23	15	9	10	26	25	10	17	8	19	7	23	17	14	5	6	26	10	14	20	19	14	11	11	8	14	19	9	3	8	27	26	2	6	3	8	12	8	11	7	19	16	14	13	18	23	26	12	85	28	11	17	25	2	21	19	7	18	18	16	19	11	25	11	20	9	16	10	10	25	10	3	15	24	19	25	17	4	16	4	7	10	5	5	17	10	20	11	4	5	8	6	12	13	4	11	12	21
BAI2	10	13	0	8	9	4	6	11	7	8	4	4	11	3	3	1	2	6	17	2	3	7	3	10	3	4	2	1	3	0	2	1	5	3	3	6	4	4	2	2	9	4	0	5	10	3	2	5	3	3	20	1	2	1	3	2	8	2	1	1	9	10	8	3	5	4	3	3	2	2	5	10	7	2	3	5	3	6	11	5	6	2	2	1	10	5	7	7	1	2	6	3	5	2	1	2	1	1	2	4
BAI3	0	0	0	1	0	0	0	0	0	0	0	1	0	0	0	1	0	0	0	0	3	1	0	0	0	0	0	0	0	0	0	0	0	0	0	0	0	0	0	0	0	0	0	0	0	0	0	0	0	0	1	1	0	0	0	0	0	0	0	0	0	0	0	0	0	0	0	0	0	0	0	3	0	0	0	1	0	1	1	0	0	0	0	0	0	0	0	0	0	0	0	0	0	1	0	0	0	0	0	0
BAIAP2	81	150	65	89	90	50	62	94	74	71	65	75	75	89	67	85	41	84	82	44	72	99	93	85	93	42	39	24	90	39	19	41	104	89	68	78	59	74	72	47	66	73	36	57	49	38	28	26	69	26	115	54	50	45	22	19	54	49	23	60	76	60	45	38	42	43	71	34	34	29	36	50	64	53	76	94	66	74	39	33	54	18	71	79	43	41	64	30	54	61	63	28	46	29	29	57	39	58	46	157
BAIAP2-AS1	30	25	19	24	28	24	20	29	13	6	2	26	12	25	10	14	11	13	15	7	25	26	19	17	24	15	9	7	18	5	6	12	6	14	7	11	14	6	7	5	12	6	15	15	17	23	2	14	27	15	56	31	19	17	10	15	18	21	15	15	9	13	15	12	15	16	10	15	15	10	7	31	19	14	18	22	8	15	8	4	8	1	7	13	11	10	11	7	10	12	21	16	11	9	9	10	11	9	4	38
BAIAP2L1	6	11	2	7	3	4	9	6	11	5	3	4	3	10	4	9	18	12	16	3	7	11	12	15	5	3	4	2	13	5	6	3	12	9	4	13	1	4	5	7	1	5	3	12	4	1	14	8	2	2	22	13	7	11	6	8	1	1	1	12	12	6	11	0	11	8	4	1	20	5	8	13	8	2	7	3	3	11	2	1	1	3	6	4	4	6	6	3	3	0	15	3	6	5	2	3	9	6	5	17
BAIAP2L2	2	11	2	2	4	12	10	8	19	3	8	3	6	2	5	6	9	4	11	2	15	10	6	10	9	7	9	2	4	6	3	6	25	15	4	6	2	7	1	0	4	2	7	11	3	3	7	16	3	3	47	16	15	5	4	10	13	11	2	10	5	6	14	5	5	2	9	7	14	7	1	7	5	3	8	7	13	10	11	5	13	5	11	11	12	11	7	1	14	9	5	4	5	2	2	12	9	6	6	4
BAIAP3	120	133	71	83	27	28	141	135	120	80	46	47	55	51	43	53	13	20	9	3	60	41	72	107	185	87	34	31	48	41	49	27	81	48	24	31	31	28	46	19	77	69	40	14	76	21	35	53	75	37	69	17	40	13	77	35	119	36	7	20	26	29	61	21	128	40	96	95	89	35	51	121	27	10	62	62	94	99	59	39	37	12	17	14	28	26	36	15	46	13	43	12	6	2	9	22	57	29	52	115
BAK1	294	490	319	331	730	450	402	645	329	212	304	534	335	805	418	454	320	457	552	442	591	975	602	514	504	485	316	500	302	276	300	599	492	1261	372	527	304	780	308	670	451	506	442	696	330	378	594	465	514	308	1175	591	534	453	385	266	499	618	414	350	380	984	485	598	729	797	314	246	680	505	344	748	642	458	401	379	600	758	268	912	600	784	330	359	328	436	521	313	427	518	255	333	422	407	223	365	219	211	277	788
BAMBI	3	0	5	3	2	6	8	7	5	0	8	6	1	2	1	9	1	2	4	5	5	5	7	2	2	3	2	3	13	3	3	2	9	20	5	10	1	10	2	6	6	11	4	3	1	3	5	2	3	13	14	8	2	5	0	1	1	1	0	3	3	10	17	1	4	4	1	3	0	5	17	8	5	2	1	0	4	7	2	5	1	3	2	3	0	3	3	1	6	1	6	3	4	1	2	6	0	1	2	6
BANF1	79	141	78	86	194	109	164	237	147	116	177	198	160	95	154	233	123	179	210	129	189	324	310	215	167	151	119	134	216	103	53	112	182	294	151	197	84	170	150	130	151	182	133	192	112	95	151	61	112	116	334	132	204	141	115	74	153	161	84	106	146	199	123	94	238	191	82	66	162	130	177	274	157	132	135	172	128	355	81	125	154	106	107	138	97	97	262	109	148	149	92	29	114	170	76	129	57	84	86	266
BANF2	0	0	0	0	0	0	1	0	0	0	0	0	0	1	0	0	0	0	0	0	0	0	0	0	0	0	0	0	0	0	0	0	0	1	0	0	0	0	0	0	0	0	0	0	0	0	0	0	0	0	0	0	0	0	0	0	0	0	0	0	0	0	0	0	0	0	0	0	0	0	0	0	0	0	0	0	0	0	0	0	0	0	0	0	0	0	0	0	0	0	0	0	0	0	0	0	0	0	0	1
BANK1	98	133	106	128	187	81	189	245	172	185	97	86	98	86	136	302	118	147	201	28	310	614	241	218	283	163	143	139	250	104	3	97	322	187	79	160	38	56	167	89	98	77	169	221	151	84	203	123	293	109	624	263	385	236	174	102	181	133	114	206	421	227	286	142	213	91	155	152	365	224	303	519	151	78	153	338	251	614	111	125	340	158	176	215	123	284	291	66	73	29	108	44	59	111	31	148	126	173	116	399
BANP	376	571	245	310	319	215	287	539	569	360	248	218	303	435	223	340	164	406	583	200	417	656	614	805	529	457	221	285	464	346	140	269	554	534	234	366	213	263	258	249	384	411	299	323	418	232	252	181	370	190	539	278	399	316	321	185	285	154	237	270	287	276	235	150	370	242	286	254	296	187	387	624	212	143	295	312	254	515	204	236	218	189	169	187	126	202	342	144	235	200	259	182	203	267	111	316	152	233	186	572
BAP1	510	981	616	551	744	509	654	940	668	509	508	476	571	743	472	583	278	559	925	499	767	1178	798	1004	864	622	442	670	853	590	509	570	933	1193	500	703	425	631	573	525	625	703	546	540	474	423	490	429	583	452	1345	742	586	573	534	341	531	401	416	574	667	698	724	448	951	813	493	418	587	452	685	1251	612	426	517	650	606	1333	412	523	627	488	516	581	441	575	668	377	569	587	578	429	440	534	287	513	237	419	335	1154
BARD1	33	79	68	55	165	70	92	69	59	75	48	87	70	91	52	66	77	103	166	56	200	291	180	97	111	142	170	142	128	81	14	41	172	109	80	73	54	66	81	50	69	55	125	358	104	89	191	140	145	63	268	139	143	201	83	122	115	165	101	112	107	129	197	119	176	92	59	69	190	186	67	116	64	82	67	170	88	137	37	79	110	111	104	202	101	214	191	41	51	155	42	120	27	113	38	75	58	130	73	373
BARHL1	0	0	0	0	0	0	0	0	0	0	0	0	0	0	0	0	0	0	0	0	0	0	0	0	0	0	0	0	0	0	0	0	0	0	0	0	0	0	0	0	0	0	0	0	0	0	0	0	0	0	0	0	0	0	0	0	0	0	0	0	0	0	0	0	0	0	0	0	0	0	0	0	0	0	0	0	0	0	0	0	0	0	0	1	0	0	0	0	0	0	2	0	0	0	0	0	0	0	0	0
BARHL2	0	0	0	0	0	0	0	1	0	0	0	0	0	0	0	0	0	0	0	0	0	0	0	0	0	0	0	0	0	0	0	0	0	0	0	0	0	0	0	0	0	0	0	0	0	0	0	0	0	0	0	0	0	0	0	0	0	0	0	0	0	0	0	0	0	0	0	0	0	0	0	0	0	0	0	0	0	0	0	0	1	0	0	0	0	0	0	0	0	0	0	0	0	0	0	0	0	0	0	0
BARX1	0	1	0	2	1	0	0	1	0	3	0	1	0	0	0	0	0	0	0	0	1	0	0	0	0	0	0	0	0	0	0	0	0	0	0	0	0	0	0	0	1	0	0	0	0	0	0	0	0	0	0	0	0	2	0	0	1	0	0	1	0	0	0	0	0	0	0	0	0	0	0	0	1	0	0	0	0	1	0	0	0	0	0	0	1	1	0	0	0	0	0	0	0	0	0	1	0	1	0	0
BARX2	0	2	0	0	0	0	0	0	0	0	0	0	0	0	0	0	0	0	0	0	0	0	0	0	1	2	2	0	0	0	0	0	0	0	0	0	0	0	0	0	0	0	0	0	0	0	0	0	0	0	0	0	0	0	0	0	0	0	0	0	0	0	0	0	0	1	1	0	0	1	0	0	0	0	0	0	0	0	0	0	0	1	0	0	0	0	0	0	0	0	0	0	0	0	0	0	0	0	0	0
BASP1	149	224	119	158	269	172	443	460	164	108	109	127	88	200	160	221	42	51	36	40	236	122	161	253	194	109	64	72	88	145	43	31	98	200	88	121	110	157	96	104	135	185	88	56	183	122	91	158	189	140	155	68	79	62	139	69	86	81	137	91	88	70	91	102	233	120	197	100	102	401	105	230	62	42	91	99	60	90	76	75	37	33	101	59	45	47	106	44	61	36	229	171	84	54	56	79	106	70	44	224
BASP1P1	0	0	1	6	1	0	0	0	3	1	0	0	0	0	0	0	2	0	2	0	0	1	0	0	0	0	0	0	0	0	0	0	1	0	0	0	0	0	1	0	0	1	0	0	0	0	0	0	1	0	5	1	0	0	0	0	0	0	0	0	0	1	0	0	0	0	0	0	0	0	0	0	0	0	0	0	1	0	0	0	0	0	0	1	0	0	0	1	0	2	2	0	0	0	1	0	0	0	0	0
BATF	83	149	183	152	290	186	222	418	273	161	162	278	180	230	170	194	213	275	473	171	326	647	690	374	392	398	173	244	263	205	92	248	355	253	183	295	118	250	149	129	137	158	238	387	200	181	178	240	306	122	776	331	266	246	197	134	348	194	200	157	288	299	293	142	270	198	142	208	330	175	76	158	107	101	124	200	171	240	95	295	179	153	113	185	118	124	360	147	182	399	134	163	117	165	78	229	47	87	189	503
BATF2	4	3	1	1	33	24	0	6	4	0	1	4	0	15	6	11	1	10	8	11	14	32	0	8	1	6	3	9	1	3	0	39	0	31	7	8	0	12	2	28	2	1	5	17	10	8	1	1	6	5	16	10	23	4	1	0	8	4	15	6	2	14	2	21	4	11	0	3	0	7	2	3	8	6	2	2	0	1	1	55	1	29	2	0	4	3	10	5	0	4	1	15	1	10	1	1	3	0	3	5
BATF3	3	3	2	4	30	12	4	9	16	11	13	27	34	24	31	22	36	43	28	22	10	48	18	14	11	14	25	17	22	10	2	36	7	41	22	13	5	27	7	33	8	10	15	67	10	19	6	8	34	10	39	38	43	15	12	10	14	29	11	4	29	64	9	30	35	48	6	19	18	10	13	22	11	12	10	11	16	35	8	57	13	34	9	19	10	14	12	7	16	23	10	14	5	36	15	15	14	24	17	56
BAX	333	518	280	381	562	461	570	880	598	385	507	473	501	568	459	518	367	517	989	483	542	705	898	726	714	628	368	388	547	398	240	364	734	922	507	524	293	541	402	484	581	696	416	483	321	303	416	368	596	314	1368	655	538	443	455	226	565	446	215	349	384	674	351	327	697	604	435	368	649	375	428	807	564	320	455	427	556	1005	391	458	621	463	474	600	620	406	559	282	474	461	424	226	356	459	199	386	254	298	280	1011
BAZ1A	141	233	155	176	436	90	147	260	194	196	108	105	148	294	132	204	131	372	294	55	238	799	259	314	273	263	126	299	206	178	1	317	241	400	108	299	160	415	129	479	126	181	169	448	267	191	198	151	256	144	314	343	252	320	123	95	144	143	283	207	236	586	256	324	275	284	166	223	254	363	201	350	98	130	159	339	159	350	106	997	176	627	125	183	207	282	277	72	100	31	90	183	52	243	41	162	101	158	142	370
BAZ1B	101	178	92	123	113	61	115	154	93	58	98	65	79	96	51	97	33	91	85	36	105	169	125	140	174	136	80	130	101	67	5	52	131	124	51	120	50	77	85	64	82	93	49	66	42	29	60	57	55	59	97	87	54	54	50	33	42	29	50	80	120	71	89	42	99	69	51	90	35	82	55	128	35	28	42	58	47	94	41	28	23	14	37	52	23	55	122	53	75	43	39	24	45	95	33	102	35	59	32	122
BAZ2A	699	1312	545	630	908	612	717	1483	1060	900	844	688	872	1213	660	1061	384	985	1206	826	1028	1740	889	1362	1126	725	408	505	1082	541	522	963	1166	1850	593	1079	527	916	462	1318	844	907	503	737	566	509	534	434	472	364	1157	677	625	451	426	258	462	428	604	695	533	772	485	553	782	1060	527	371	441	408	638	1293	544	293	503	475	468	918	336	679	390	341	440	299	299	448	684	323	545	314	584	454	377	614	218	464	235	441	313	1303
BAZ2B	214	280	198	265	252	184	292	308	178	228	140	180	143	190	92	174	89	268	167	51	163	364	295	379	330	222	88	135	269	168	14	77	188	183	107	192	120	144	107	112	134	118	167	248	189	144	161	155	209	203	373	308	225	265	110	96	82	102	148	128	161	149	172	112	270	168	169	199	171	219	143	275	106	98	99	202	115	260	68	190	81	111	90	117	90	190	184	44	64	61	169	165	82	125	51	136	75	101	84	324
BBC3	59	84	31	51	104	68	121	132	59	42	39	63	49	89	40	66	34	50	68	40	115	73	106	118	63	52	51	43	57	51	48	37	81	85	33	67	29	38	63	32	58	64	63	125	63	64	49	91	91	81	214	75	71	46	113	60	73	73	42	71	45	149	114	92	171	90	61	55	70	68	49	91	77	48	90	77	83	104	57	52	50	30	61	68	69	52	41	38	49	40	44	57	44	62	45	89	34	24	45	115
BBIP1	11	34	10	9	11	11	3	15	28	22	22	24	22	27	22	20	29	24	38	14	21	63	29	36	41	33	19	24	38	21	2	5	42	24	17	23	17	16	17	10	21	17	13	24	32	13	26	18	22	16	42	18	25	31	20	13	24	9	6	14	37	7	17	11	18	5	13	12	36	17	14	43	12	8	15	14	12	46	4	12	14	11	19	23	20	26	50	9	26	18	19	26	10	30	11	17	7	22	11	17
BBOX1	0	0	0	0	0	0	0	0	0	0	0	0	0	0	0	0	0	0	0	0	0	0	0	0	0	0	0	0	0	0	0	0	0	0	0	0	0	0	0	0	0	0	0	0	0	0	0	0	0	0	0	1	0	0	0	0	0	0	0	0	0	0	0	0	0	0	0	0	0	0	0	0	0	0	0	0	0	0	0	0	0	0	0	0	0	0	0	0	1	0	0	0	0	0	0	0	0	0	0	0
BBS1	80	140	81	85	61	69	90	152	72	37	44	22	69	63	64	80	42	48	110	21	76	116	91	111	113	50	45	57	82	59	47	36	122	65	37	55	28	48	54	27	56	81	47	34	30	24	44	55	65	39	118	32	41	51	43	32	74	35	28	33	63	47	73	29	83	46	60	52	67	36	67	81	39	27	50	54	54	95	52	24	54	13	25	56	45	49	63	54	67	34	60	32	33	28	25	38	31	44	28	97
BBS10	3	8	7	10	5	7	6	15	7	3	3	2	7	7	9	13	8	14	13	2	14	25	11	18	18	9	11	5	13	16	1	7	12	3	2	6	4	4	6	3	8	6	6	10	9	2	15	5	12	7	16	13	10	9	5	6	13	5	3	6	11	7	11	5	12	9	10	19	6	16	10	16	10	12	4	19	8	16	11	12	3	2	9	2	5	6	8	10	8	4	3	1	2	2	2	10	4	4	6	16
BBS12	21	28	22	30	52	36	31	42	42	29	12	39	25	49	10	13	25	35	60	18	37	69	114	51	65	47	43	33	43	41	19	33	46	50	24	20	20	38	14	33	24	39	40	44	19	19	23	47	69	48	95	48	41	53	25	24	32	39	43	23	55	62	68	32	53	38	28	28	56	35	42	78	16	15	32	55	27	77	22	27	35	38	30	44	34	75	34	14	32	66	17	21	16	37	16	30	8	23	18	72
BBS2	168	349	176	197	226	131	209	390	419	347	356	218	384	271	208	275	194	304	565	281	326	475	359	380	337	292	187	179	401	291	179	114	447	269	311	459	176	207	251	148	230	296	168	199	122	63	220	176	130	105	265	172	201	196	168	108	118	115	143	227	351	194	324	126	268	205	184	127	217	158	260	355	132	98	143	233	188	540	120	82	129	110	140	205	116	132	252	136	207	165	126	75	134	161	77	209	135	229	162	464
BBS4	20	34	21	20	34	20	25	43	55	32	22	14	33	36	40	44	31	57	101	6	32	76	48	78	45	42	19	25	77	28	1	8	78	49	22	65	29	24	32	17	29	33	21	49	30	7	48	28	47	16	96	74	59	39	40	12	36	24	16	42	58	42	62	23	51	63	42	40	53	20	49	69	20	25	20	53	24	67	26	8	52	22	25	53	22	53	52	30	22	10	23	6	21	21	8	32	11	32	30	68
BBS5	2	2	7	4	4	2	2	4	10	8	6	1	2	4	4	3	7	6	9	2	4	14	3	14	11	7	3	7	5	0	0	0	12	6	3	1	6	2	2	4	6	3	0	3	1	0	4	4	10	4	10	4	6	5	3	0	9	9	1	5	9	7	7	2	6	14	7	4	5	3	4	7	5	3	10	8	3	6	4	4	1	1	9	3	2	7	10	2	2	1	4	0	1	5	1	4	0	3	5	8
BBS7	18	33	16	31	62	14	33	41	33	36	23	22	20	31	20	27	19	37	50	4	33	80	46	46	45	30	35	41	65	23	2	20	38	41	17	30	20	26	28	20	20	19	19	55	17	21	40	29	42	21	63	60	44	47	17	17	24	32	15	33	42	52	43	17	63	49	29	41	57	27	38	50	20	18	28	53	23	60	15	39	54	29	29	29	18	47	45	16	22	9	32	18	14	28	11	39	11	38	16	55
BBS9	143	222	154	209	157	127	172	248	187	213	145	218	159	199	129	184	140	190	354	68	214	277	327	241	300	157	136	97	332	159	47	53	355	174	107	201	79	105	134	82	147	172	160	164	163	90	200	108	141	75	499	137	203	137	170	66	185	99	77	135	183	158	285	100	218	118	169	107	186	128	151	325	102	38	108	156	142	274	103	75	142	59	114	143	84	109	206	82	148	120	129	56	75	113	56	171	74	148	104	364
BBX	262	521	266	329	596	250	357	650	594	609	492	330	580	563	365	572	314	766	932	317	537	1319	856	766	829	629	423	579	856	493	65	510	958	925	321	593	330	555	467	727	456	462	354	597	317	238	418	257	365	276	914	550	507	466	332	170	269	320	391	462	795	533	572	398	691	733	423	418	544	465	451	828	263	259	315	484	381	1190	222	772	362	349	303	322	259	460	635	232	326	198	272	192	198	463	123	380	221	313	247	971
BCAM	3	10	67	107	26	8	10	7	7	5	29	27	1	0	0	1	1	0	0	6	12	0	0	2	11	1	11	5	6	10	10	12	2	23	4	0	2	5	1	0	1	3	9	7	13	25	0	2	0	1	7	4	6	1	6	2	0	0	0	0	0	0	2	3	1	1	5	1	0	5	3	5	1	0	0	0	0	1	3	0	2	2	4	2	0	0	0	4	2	0	9	5	0	0	1	3	2	0	1	5
BCAN	0	0	0	0	0	0	0	2	0	0	0	0	0	0	0	0	0	0	0	0	0	0	0	0	0	0	0	1	0	0	0	0	1	1	0	0	0	0	0	0	0	1	0	0	0	0	0	0	0	0	0	0	0	0	2	0	0	0	0	0	0	0	0	0	0	0	0	0	0	0	0	0	0	0	0	0	0	0	0	0	1	0	0	0	0	0	0	0	0	0	0	0	0	0	0	0	0	0	0	0
BCAP29	17	50	49	48	54	27	35	60	60	58	46	13	68	33	42	69	52	78	124	25	51	171	60	91	88	67	85	83	80	46	0	37	89	77	37	76	40	48	48	68	41	54	48	102	42	27	75	38	87	49	106	134	93	42	45	24	40	47	27	60	77	87	65	62	100	95	48	67	132	103	60	97	27	43	21	81	56	176	34	75	60	39	29	53	44	93	66	22	25	5	22	4	12	33	13	37	38	46	27	118
BCAP31	14	32	24	17	15	22	16	19	33	21	17	29	24	15	21	35	17	12	40	14	27	57	53	50	38	21	11	6	31	7	3	11	11	30	29	30	15	18	13	4	22	20	18	19	5	10	15	6	20	22	45	20	30	12	23	16	20	14	15	10	15	15	2	12	11	7	16	11	23	14	27	52	20	10	34	19	16	37	15	7	15	14	12	29	16	42	24	17	20	14	6	1	11	16	9	17	2	3	6	14
BCAR1	0	0	0	0	0	0	1	0	0	3	1	0	1	0	0	0	0	0	0	0	0	0	0	1	0	0	0	0	0	0	0	0	1	0	1	1	0	0	0	0	0	0	0	0	0	0	0	0	0	0	0	0	0	0	0	0	0	0	0	0	0	0	0	0	0	0	0	0	0	0	0	0	0	0	0	0	0	0	0	0	0	0	1	0	0	0	0	1	0	0	1	1	0	0	0	0	0	0	0	1
BCAR3	3	5	7	9	9	5	18	22	1	3	6	10	18	7	0	6	3	3	21	3	9	15	9	6	2	1	4	4	15	11	7	10	13	9	8	16	3	1	14	6	13	4	3	4	4	4	11	8	12	6	24	12	18	18	5	7	12	10	6	9	5	7	17	7	24	5	12	3	19	11	20	53	11	6	15	13	4	22	1	0	8	3	4	11	0	0	21	6	1	3	17	1	10	8	2	3	14	15	7	30
BCAR4	0	7	3	5	4	2	1	2	4	9	3	2	0	4	5	3	0	3	4	4	3	4	2	4	6	3	0	2	4	3	3	2	9	7	2	3	1	4	0	2	0	1	0	3	5	2	0	2	0	0	7	5	1	3	2	1	7	0	3	2	3	2	5	4	1	3	3	2	8	3	2	1	1	3	1	3	1	7	0	1	2	0	3	2	2	1	8	1	2	3	1	2	7	2	3	0	0	0	1	0
BCAS1	5	6	4	2	4	2	5	16	6	11	3	21	5	1	1	2	3	1	5	1	7	4	9	7	8	1	4	2	4	5	0	2	4	4	9	15	1	10	1	2	4	6	4	5	7	1	1	2	5	3	20	9	13	12	4	0	6	2	7	2	0	0	5	5	4	6	2	3	10	0	4	4	0	0	4	0	22	19	1	0	5	1	6	3	8	7	12	2	10	3	1	2	1	3	2	1	0	4	4	6
BCAS2	198	395	218	302	342	217	320	411	355	295	234	305	280	327	218	298	145	420	675	212	422	770	656	456	538	473	351	230	548	285	180	197	575	451	244	373	197	258	280	233	311	350	231	404	240	132	406	341	388	190	749	375	366	340	284	177	316	259	208	295	462	358	444	225	466	367	242	283	388	255	270	549	152	160	163	367	247	607	158	165	227	162	173	265	116	275	574	196	290	376	190	188	164	384	98	341	133	314	188	671
BCAS3	729	853	578	735	592	610	721	864	521	417	385	649	374	673	275	534	278	441	705	309	737	874	1075	999	866	660	371	400	729	468	378	337	916	731	379	500	245	440	431	275	420	378	627	631	565	563	567	632	819	429	1808	810	808	862	751	399	606	510	406	575	608	785	897	411	1161	614	535	560	639	631	509	1016	607	284	455	706	406	902	328	469	617	449	435	488	288	715	702	300	490	576	457	429	303	336	249	506	301	353	283	1008
BCAS4	83	145	71	89	79	64	146	148	61	85	49	70	71	67	61	74	64	76	128	32	153	139	229	129	121	98	76	66	125	67	90	50	202	151	46	78	36	39	96	31	85	102	130	136	67	96	123	198	218	99	520	145	186	220	226	135	227	127	62	104	150	129	263	92	219	102	106	88	186	104	147	240	109	49	156	231	165	312	68	50	210	108	139	275	146	164	234	106	135	121	107	64	81	55	87	162	58	63	53	188
BCAT1	14	52	18	23	46	39	26	53	15	11	58	32	8	20	40	59	12	44	77	22	46	121	14	21	63	37	19	24	21	16	1	13	21	32	9	35	41	88	19	34	37	21	20	64	31	8	14	18	25	18	85	81	36	28	10	5	20	40	27	40	21	39	16	22	32	45	18	16	14	16	43	78	40	15	12	9	27	37	30	35	14	12	8	18	11	21	10	11	4	13	28	18	9	11	2	9	18	9	15	41
BCAT2	86	211	97	126	183	95	160	276	310	169	236	130	239	181	246	260	133	217	351	195	237	332	301	288	305	238	182	173	307	187	122	129	334	357	164	241	144	236	180	136	251	332	145	145	116	60	134	134	155	129	407	151	186	146	146	90	171	126	92	120	267	142	153	102	212	214	131	115	188	129	191	311	131	161	191	159	299	589	141	96	216	132	164	170	157	105	236	125	207	148	202	68	122	145	116	125	91	77	100	287
BCCIP	156	331	239	212	339	174	229	336	319	270	231	258	263	368	303	336	179	482	661	202	319	723	476	336	435	349	290	274	473	237	152	222	624	445	309	362	194	336	271	248	270	337	211	377	163	133	335	253	324	169	731	330	367	348	273	158	315	259	141	207	461	273	292	185	377	323	222	177	441	217	277	457	185	253	202	397	225	647	136	134	364	187	231	317	202	367	490	170	269	364	236	161	172	388	104	357	114	272	177	713
BCDIN3D	23	32	22	12	27	21	18	46	40	17	30	17	33	24	36	37	28	35	56	17	26	80	40	19	46	40	9	27	34	14	9	11	49	29	5	19	18	34	12	12	27	31	16	42	24	9	25	25	28	13	68	11	36	18	24	15	18	10	8	19	22	12	26	19	13	18	21	16	42	22	27	45	15	14	18	28	24	43	14	11	28	10	25	16	15	22	46	21	38	26	18	9	30	25	11	23	17	23	11	39
BCDIN3D-AS1	2	5	1	4	4	5	2	4	5	4	0	4	9	4	4	8	1	9	14	4	6	17	8	6	11	7	3	9	6	7	5	1	12	5	1	1	5	4	5	1	4	1	8	3	6	1	3	5	10	2	20	3	4	2	2	3	7	8	6	3	5	5	7	4	11	6	6	2	4	2	5	15	0	3	1	9	4	16	3	3	2	1	4	1	5	5	9	0	2	8	6	3	0	7	1	9	6	1	8	7
BCHE	0	0	0	0	0	0	0	0	0	0	0	0	0	0	0	0	0	0	0	0	0	1	0	0	0	0	0	0	0	0	0	1	0	0	0	0	0	0	0	0	0	0	0	0	0	0	0	0	0	0	0	1	0	0	0	0	0	0	0	0	0	0	0	0	0	0	0	0	0	0	0	0	0	0	0	0	0	0	0	0	0	0	0	0	0	0	0	0	0	0	1	0	0	0	0	0	0	0	0	0
BCKDHA	193	293	184	198	207	144	244	255	94	79	69	200	76	207	79	99	60	85	105	70	281	263	271	146	165	154	73	77	133	101	34	125	177	264	97	114	60	124	103	70	94	98	171	297	103	248	177	332	249	179	585	191	188	248	160	120	177	130	121	147	123	288	216	148	278	131	113	121	157	146	143	311	264	142	145	185	159	260	124	77	151	113	98	183	102	164	154	107	113	241	136	95	103	121	58	97	81	83	81	283
BCKDHB	29	46	26	24	50	13	35	56	52	50	34	16	40	27	25	57	20	38	78	10	46	90	43	87	81	49	40	33	69	33	1	10	78	41	11	45	20	22	40	20	34	42	29	44	24	14	44	34	67	36	126	70	63	41	31	20	47	25	10	29	111	50	50	20	63	39	52	66	83	45	51	93	40	25	42	102	69	136	39	27	52	20	47	33	53	66	42	25	39	15	21	9	20	38	14	43	17	30	20	68
BCKDK	357	566	284	318	406	267	435	744	485	329	411	423	310	474	305	426	173	344	543	300	481	752	517	625	435	378	253	394	397	332	212	468	441	675	349	416	292	431	295	360	407	434	317	391	279	264	280	292	377	295	602	442	345	294	322	191	256	257	258	334	316	537	324	381	572	504	315	281	347	328	334	543	414	246	361	246	343	711	238	368	309	264	277	330	237	275	239	151	251	278	314	223	294	339	178	255	181	237	196	751
BCL10	50	100	52	46	130	29	49	107	120	112	86	42	96	66	95	171	78	137	123	38	118	281	100	190	203	76	71	138	130	85	2	40	84	204	54	175	75	150	68	155	107	95	55	113	76	42	73	66	100	112	184	142	103	57	67	20	66	52	51	76	116	134	85	113	70	114	133	106	107	115	151	194	100	76	74	87	78	175	79	164	49	85	75	53	66	72	80	49	37	18	92	25	51	69	28	47	57	52	67	111
BCL11A	295	558	405	484	570	353	518	623	329	279	212	407	255	416	287	456	150	304	435	167	817	1081	688	675	439	373	249	337	486	272	210	446	779	853	160	294	168	291	372	305	319	310	389	485	382	331	398	519	630	294	1373	466	559	467	592	336	468	275	255	391	611	540	432	196	546	350	299	292	338	397	512	972	344	255	256	404	354	1217	251	197	313	291	239	367	138	263	710	381	338	491	538	338	339	388	221	428	178	298	206	754
BCL11B	849	1412	724	811	726	553	1001	1165	666	649	542	692	665	958	481	669	355	677	1261	489	1016	1259	1637	1297	1264	879	584	502	1317	674	576	370	1702	1372	337	472	355	538	892	254	726	669	1070	886	571	415	826	617	1201	729	3072	928	1109	1183	987	294	1067	782	441	810	663	559	997	466	1341	639	798	694	904	535	882	1961	745	386	998	1378	833	1537	582	235	803	381	710	507	346	941	1494	767	1220	1003	526	245	479	516	321	928	220	512	365	1244
BCL2	274	405	264	251	250	257	497	454	117	149	165	300	116	332	110	143	69	132	422	135	524	567	521	370	342	286	201	160	257	174	155	181	515	393	125	146	120	227	192	60	173	189	357	510	199	278	208	358	428	250	858	346	322	681	339	202	275	346	147	278	348	526	692	287	591	277	241	176	279	371	199	548	228	93	327	432	251	374	113	79	115	109	188	196	151	355	371	168	147	415	161	210	102	152	99	302	76	158	84	411
BCL2A1	17	25	22	9	155	28	45	56	126	147	55	43	45	32	52	82	116	267	167	28	64	273	89	63	92	114	179	178	118	112	1	52	109	27	42	53	81	52	36	57	32	74	52	242	89	21	67	32	109	31	66	103	123	68	18	29	15	40	77	63	114	51	66	56	77	61	20	51	171	212	42	86	35	77	24	151	48	133	29	189	61	61	33	114	91	117	307	36	14	31	8	29	9	178	5	72	32	97	82	222
BCL2L1	5705	12297	13328	17441	13633	5152	6393	6639	8275	9141	20765	9947	13620	6476	4350	5589	6338	2560	2508	9764	21014	9166	4004	8147	9328	8020	20789	18690	11631	14721	10004	16636	3468	14079	6318	5151	2795	2886	5905	3330	7897	5235	11664	5846	12430	11141	2975	4358	1623	5801	22737	7350	5841	3706	6159	3840	2155	2932	5397	5549	3813	6284	5937	5874	3924	4350	10542	5677	2684	7554	3899	4709	6669	4266	4600	1310	4407	3647	3669	3754	2017	2805	4015	1689	1623	1862	1117	7540	3859	815	7254	2832	7236	813	4620	1444	5603	2072	1681	5636
BCL2L10	0	2	0	0	0	0	1	0	0	0	0	0	0	0	2	1	0	0	1	0	0	0	0	0	0	0	0	0	0	0	0	0	0	0	0	1	0	0	0	0	0	0	0	1	0	0	0	0	0	0	0	0	0	0	1	0	1	0	0	0	0	1	1	0	0	0	0	1	0	0	0	1	0	0	3	0	0	0	0	0	0	0	0	0	0	0	0	0	0	0	0	0	0	0	0	1	0	1	0	2
BCL2L11	189	282	156	212	267	192	343	394	206	168	135	213	120	206	118	169	54	112	180	88	289	305	255	288	219	179	113	100	197	153	65	67	189	275	148	180	100	149	123	98	140	162	158	162	227	222	185	285	138	114	328	151	134	146	124	69	136	102	183	197	111	147	138	104	327	212	149	120	146	221	106	244	120	59	121	101	86	169	73	63	63	46	94	48	66	87	116	89	159	147	140	95	153	173	77	117	92	94	62	375
BCL2L12	60	149	71	86	116	71	107	196	147	79	141	104	171	115	196	172	102	124	245	108	160	216	129	175	171	107	97	90	159	105	185	90	169	204	140	177	104	112	71	72	139	195	72	75	79	43	128	86	109	62	217	94	122	64	51	34	103	74	45	63	115	82	73	59	115	157	91	69	166	91	86	174	128	63	86	76	147	246	76	74	129	55	81	65	70	79	95	86	124	96	117	34	107	74	56	82	46	83	83	251
BCL2L13	115	161	161	170	270	180	159	144	89	69	91	151	74	149	54	78	60	84	92	72	275	226	165	144	167	140	134	125	154	106	46	125	184	295	99	133	70	109	108	60	92	104	118	135	94	106	98	130	115	101	353	118	120	113	54	71	84	71	69	107	102	131	208	116	226	157	113	101	94	147	67	108	78	40	79	83	93	119	64	36	53	44	42	71	45	69	80	61	66	151	56	67	80	72	50	89	72	85	59	289
BCL2L14	0	0	0	0	1	2	0	0	0	0	1	3	0	0	0	1	0	0	0	1	0	7	1	0	0	0	0	1	0	1	0	2	0	8	0	1	0	2	0	4	0	0	0	11	1	6	0	0	1	0	1	0	1	0	0	0	0	0	0	1	0	0	0	2	0	4	0	0	1	0	1	0	0	0	0	0	0	0	0	4	0	4	0	2	0	0	1	1	1	3	0	0	0	0	0	0	0	1	0	4
BCL2L15	10	14	6	9	3	6	4	7	5	7	5	3	4	2	5	10	6	8	9	1	8	16	17	7	13	11	1	1	9	9	3	1	17	3	11	5	3	4	7	2	9	10	7	4	6	2	9	7	13	3	31	12	4	9	9	10	8	7	3	11	5	4	6	8	16	4	5	1	9	7	2	8	1	7	3	6	7	12	2	4	9	6	6	8	7	10	2	4	7	5	3	3	2	3	0	2	1	3	4	4
BCL2L2	5	23	13	19	7	11	11	16	11	7	10	18	12	9	6	7	3	10	9	5	17	25	5	4	10	8	3	4	5	6	2	1	9	18	11	16	6	13	9	11	1	12	10	15	6	5	8	11	10	6	23	20	9	10	15	1	6	3	12	12	9	8	4	1	9	4	7	6	6	3	10	13	13	5	7	10	14	15	7	6	14	5	6	13	2	11	7	2	2	10	4	9	6	5	6	2	1	4	2	19
BCL3	140	161	79	72	189	160	175	173	107	68	67	139	40	167	75	114	32	51	53	88	228	226	79	180	140	74	47	97	71	77	11	132	50	218	92	77	51	127	56	105	58	71	127	148	153	329	89	165	153	214	288	104	142	141	166	113	142	107	214	121	64	178	68	142	143	82	115	96	78	233	97	270	144	100	134	81	111	124	81	199	80	108	79	62	68	88	117	43	101	90	102	176	83	95	49	55	55	29	30	76
BCL6	1485	2084	755	1060	2445	1606	4399	4291	1853	1414	1003	1252	998	1933	1733	3261	781	1132	1292	724	1462	2233	3144	3110	2668	1804	734	1329	2280	1920	731	2876	2296	2556	1166	1161	1697	2161	752	1287	1307	1622	915	807	2993	1545	788	1224	3106	1757	2661	1328	2319	1738	1307	927	1227	646	2500	1213	1039	1255	1257	1043	4797	1711	1694	1727	1231	3213	1742	2245	532	452	1001	1076	513	1343	555	4001	672	1009	1118	846	473	836	1941	327	781	788	2044	2084	864	1009	684	1079	986	1229	809	3559
BCL6B	1	0	0	0	0	1	0	1	1	2	0	1	0	4	0	0	0	0	1	0	7	0	2	1	5	1	0	0	0	0	2	2	0	3	0	0	1	1	0	0	0	3	0	2	0	0	0	1	0	0	2	3	0	1	2	2	2	2	0	0	1	0	1	1	1	0	0	0	1	0	2	2	0	0	0	0	5	1	0	0	3	0	0	1	1	4	1	1	0	0	1	0	0	0	0	0	1	0	1	1
BCL7A	4	22	16	22	13	17	19	29	29	36	18	13	40	29	60	77	19	23	44	24	53	51	52	54	46	20	24	26	53	20	46	31	85	71	17	29	18	27	25	26	35	47	27	23	26	9	48	44	38	26	70	36	43	31	40	24	41	29	10	16	30	20	47	12	38	39	16	10	59	45	48	97	48	25	28	35	41	120	22	14	48	23	47	41	25	30	59	25	33	40	48	13	32	23	19	34	9	28	10	62
BCL7B	128	210	126	173	177	172	173	204	76	42	64	97	57	126	105	111	49	62	120	50	205	239	178	163	153	130	75	116	136	88	70	107	183	235	51	80	39	95	76	64	58	91	82	132	90	101	73	147	193	104	358	119	119	98	88	83	164	83	56	80	80	147	113	59	151	107	101	117	152	102	53	143	84	56	77	73	73	125	66	55	61	50	43	85	60	73	180	97	97	178	80	95	92	121	71	106	57	72	57	190
BCL7C	68	116	101	171	212	157	241	306	158	117	115	152	145	165	148	134	213	172	229	80	338	262	517	245	284	326	191	170	214	171	148	78	306	259	125	161	105	152	147	67	148	199	139	221	103	96	175	189	358	135	767	245	199	219	226	123	265	247	81	101	186	252	340	183	327	217	215	175	465	210	120	276	177	80	151	235	235	378	149	138	342	143	191	292	266	204	258	215	196	243	191	108	157	125	142	271	106	173	175	461
BCL9	31	49	24	16	11	14	20	25	36	28	29	24	38	42	23	22	11	23	25	15	40	72	24	23	35	17	17	5	18	14	3	11	32	33	30	21	10	14	31	23	21	27	23	15	19	7	21	42	14	13	33	12	24	18	13	17	18	9	18	19	26	3	10	8	15	3	11	11	13	11	29	46	15	14	26	34	21	54	14	9	9	10	13	15	12	21	36	15	32	19	12	9	15	6	15	10	2	8	6	13
BCL9L	440	620	315	399	271	256	441	596	449	396	391	349	461	600	326	349	178	344	567	217	567	640	639	800	693	458	229	257	463	279	493	241	854	585	206	384	255	335	346	185	421	443	469	445	300	217	391	569	424	347	1209	468	418	797	448	279	546	380	273	392	303	391	588	228	446	417	397	279	483	330	380	865	505	211	561	674	576	986	284	181	431	243	307	413	305	387	503	300	513	330	354	217	369	245	217	480	154	246	184	677
BCLAF1	325	528	376	387	466	195	365	567	385	425	212	187	379	394	182	309	249	493	734	96	388	1075	548	729	641	487	258	334	592	306	5	191	697	414	208	490	321	342	358	286	338	288	275	453	245	238	405	270	506	365	953	670	584	607	301	168	336	292	254	422	726	525	727	342	615	400	424	440	614	483	561	732	351	283	335	670	378	964	254	497	483	364	377	349	369	627	411	131	144	125	210	149	126	288	119	314	159	270	248	585
BCMO1	0	0	0	0	0	0	0	0	0	0	0	0	0	0	1	0	0	0	0	0	0	0	0	0	0	0	0	0	0	0	0	0	0	0	0	0	0	0	0	0	0	0	0	0	0	0	0	0	0	0	0	0	0	0	0	0	0	1	0	0	0	0	0	0	0	0	0	0	0	0	0	0	0	0	0	0	0	0	0	0	0	0	0	0	0	0	0	0	0	0	0	0	0	0	0	0	0	0	0	0
BCO2	6	10	6	1	5	9	10	11	9	5	5	5	7	6	3	8	10	3	7	3	4	11	15	9	10	4	4	7	7	2	1	0	9	4	7	6	6	6	4	3	3	3	4	7	4	4	4	6	10	8	16	7	11	3	5	3	12	1	1	4	7	8	10	4	7	3	11	6	7	4	5	6	2	3	7	1	9	10	5	7	3	4	5	7	3	4	4	4	6	0	10	4	7	8	4	6	2	3	5	4
BCOR	206	507	261	237	272	208	196	404	382	380	335	296	380	490	274	355	166	380	649	321	370	695	443	523	507	303	196	243	430	257	79	261	469	621	286	471	201	328	211	370	384	407	289	300	211	181	272	328	233	233	551	368	315	346	258	171	238	221	243	348	403	304	275	218	278	224	242	226	216	234	364	671	252	265	220	288	300	706	169	279	248	203	233	248	139	229	313	149	275	206	207	195	237	225	135	248	118	188	127	478
BCORL1	3	5	0	2	0	0	6	8	2	1	1	6	2	2	1	1	2	0	0	1	2	5	2	1	6	1	1	3	4	0	1	2	2	3	2	1	0	1	0	1	2	0	1	0	2	1	4	2	3	2	4	1	2	2	0	0	2	1	1	1	1	2	0	2	3	1	0	3	3	1	1	4	1	0	1	1	1	1	1	0	1	1	1	1	0	1	1	0	0	0	2	0	0	5	0	0	0	2	2	1
BCORP1	1	4	2	0	1	0	0	1	0	0	3	0	4	4	0	1	3	0	0	0	3	2	1	3	0	2	2	2	1	0	0	0	6	1	0	1	1	3	2	0	1	1	1	2	2	4	2	1	2	0	1	0	4	0	3	0	2	0	0	1	1	0	1	2	3	2	1	0	3	0	0	0	0	2	1	2	0	0	0	0	2	0	0	2	0	0	0	0	1	0	5	0	0	2	0	2	0	0	0	0
BCR	497	728	362	529	538	449	768	811	218	175	213	391	233	375	218	285	137	171	397	150	678	628	744	685	760	512	228	307	356	239	366	203	593	592	206	294	132	271	330	139	340	278	374	402	249	268	365	429	541	338	1186	397	401	530	378	295	572	340	208	312	324	597	720	341	657	417	376	440	522	323	292	607	352	198	302	402	464	640	353	151	305	167	274	361	266	318	355	205	314	337	331	209	263	234	186	386	163	214	228	637
BCRP2	1	1	1	2	2	2	0	1	3	1	0	1	0	0	0	1	1	0	2	0	0	1	1	1	1	4	0	0	0	5	3	0	6	1	0	0	1	1	2	1	1	0	0	0	1	0	0	0	0	0	4	6	0	0	0	0	0	0	0	0	0	1	0	0	1	1	0	2	2	0	0	1	1	3	1	0	1	5	0	1	2	1	1	3	1	2	3	1	0	2	5	3	1	2	1	1	0	0	0	3
BCRP3	92	181	98	111	96	81	135	160	90	96	122	136	107	127	78	108	51	68	158	78	177	197	168	202	197	120	78	78	132	61	48	54	176	170	82	135	60	118	86	54	134	151	112	102	80	77	120	85	97	63	243	125	88	96	102	69	123	88	92	111	136	106	155	135	144	130	115	67	92	99	107	198	80	48	93	93	105	177	82	47	60	37	67	103	66	104	87	45	103	98	76	40	86	82	45	75	54	51	72	178
BCS1L	114	158	77	100	117	71	101	160	172	160	104	84	103	128	134	135	100	105	228	65	132	134	171	161	158	137	80	73	166	111	108	77	248	174	111	123	66	79	125	62	144	140	88	111	66	47	101	95	135	65	269	108	158	153	151	59	112	98	70	98	226	100	166	74	178	166	131	91	178	92	121	203	113	75	92	136	133	267	90	81	187	100	123	122	95	141	123	88	158	66	113	56	107	78	72	102	58	83	65	198
BDH1	90	179	113	132	95	91	165	196	206	187	195	111	200	155	150	207	91	168	311	98	182	257	240	209	244	121	121	74	280	173	81	66	434	237	124	204	133	119	208	68	204	204	123	109	67	37	135	162	166	102	318	118	217	171	166	92	162	102	89	87	313	85	182	66	197	79	163	103	216	82	146	273	104	56	136	136	143	318	133	50	140	44	169	162	91	157	139	96	205	141	124	45	117	76	87	183	72	123	72	235
BDH2	46	74	41	41	29	34	47	49	38	38	19	49	41	48	44	53	46	60	121	20	65	119	103	56	69	104	44	58	76	58	28	26	92	33	33	48	29	34	55	29	31	67	62	86	38	16	77	62	119	29	130	41	160	142	88	45	66	45	32	88	55	41	87	32	50	51	52	73	127	55	38	88	42	20	31	89	44	98	43	28	80	26	28	60	83	79	121	24	60	55	23	23	19	50	25	70	27	59	37	107
BDKRB1	0	1	0	0	0	0	0	2	1	0	0	0	1	1	0	1	0	0	1	0	1	1	0	3	0	0	0	0	0	0	1	1	3	0	0	0	0	0	0	0	0	0	1	0	2	1	0	1	0	0	1	0	0	1	0	0	1	0	0	0	0	0	0	0	1	1	1	0	0	0	0	1	0	0	2	0	0	1	0	1	0	0	2	0	1	0	1	0	3	0	0	0	0	0	0	0	0	0	0	0
BDKRB2	0	0	0	0	0	0	0	0	0	0	0	0	0	0	0	0	0	0	0	0	0	1	0	0	0	0	0	0	0	0	0	0	0	0	0	0	0	0	0	0	0	0	0	0	0	0	0	0	0	0	0	0	0	0	0	0	0	0	0	0	0	0	0	0	0	0	0	0	0	1	0	0	2	0	0	0	0	0	0	0	0	0	0	0	0	0	0	1	0	0	0	0	0	0	0	0	0	0	0	0
BDNF	0	0	0	0	0	0	0	0	0	2	0	0	0	0	0	0	0	0	0	0	0	0	0	0	1	0	0	0	0	0	0	0	0	0	0	0	0	0	0	0	0	0	0	0	0	0	0	0	0	0	0	0	0	0	0	0	0	0	0	0	0	0	0	0	0	0	0	0	0	0	0	0	0	0	0	0	0	0	0	0	0	0	0	0	0	0	0	0	0	0	1	0	0	0	0	0	0	0	0	0
BDP1	54	183	45	83	74	18	39	84	108	138	74	24	105	55	52	100	47	170	211	19	107	197	175	165	168	55	85	55	156	57	3	22	254	121	20	124	46	68	50	75	76	99	49	76	54	14	69	30	74	40	212	145	120	31	58	17	68	36	28	84	77	131	67	45	62	118	83	60	144	44	86	152	41	16	58	100	56	83	63	21	79	13	56	37	45	64	114	42	57	3	37	0	15	66	11	100	14	86	40	141
BEAN1	2	2	0	1	3	4	0	1	1	0	0	0	0	1	0	1	1	0	0	0	2	2	0	0	1	2	1	1	1	0	2	0	1	0	1	0	0	0	0	0	0	1	1	0	1	0	1	1	0	0	5	0	1	0	0	0	0	1	0	1	1	3	1	0	1	2	0	1	0	3	2	1	2	0	2	0	1	2	1	3	0	0	5	1	3	1	3	0	1	0	1	0	1	0	3	0	1	1	0	1
BECN1	344	716	388	440	605	331	397	656	669	515	722	493	643	734	588	644	377	589	789	440	649	1114	686	716	741	546	411	484	644	440	195	445	626	859	635	768	363	683	433	562	521	732	361	418	381	307	377	482	399	335	850	445	507	360	366	193	350	256	286	331	394	520	351	333	640	575	455	330	466	395	332	722	320	271	274	313	341	686	283	467	274	261	310	272	188	285	508	265	351	319	360	254	309	435	248	343	203	308	296	950
BEGAIN	0	0	2	11	0	0	0	0	0	0	0	0	2	0	0	0	0	0	2	0	0	0	1	0	2	1	0	0	3	0	0	1	0	0	0	0	0	0	0	0	0	2	0	0	0	0	0	0	0	0	4	1	0	0	0	2	0	0	0	0	0	1	0	0	2	1	0	0	0	0	0	1	0	3	1	0	1	0	0	0	0	0	1	0	0	1	0	0	0	0	0	0	0	0	0	1	0	0	0	0
BEND2	9	11	21	26	17	11	7	9	3	4	5	4	39	14	12	17	9	4	16	5	36	27	11	22	17	6	11	18	12	11	0	14	4	29	6	7	3	12	12	7	23	23	3	16	7	7	7	3	3	15	30	18	9	6	5	0	5	6	5	16	17	18	1	7	12	7	15	10	17	47	15	14	21	21	21	14	19	10	13	9	9	9	21	5	7	9	4	1	10	0	2	1	3	1	7	3	15	1	6	11
BEND3	8	13	5	4	5	4	13	16	7	4	3	10	6	6	4	7	1	3	5	4	17	8	6	7	12	6	4	3	8	2	5	0	8	10	2	5	5	12	7	1	3	6	6	7	1	4	9	5	5	1	15	1	9	2	4	2	10	0	8	2	4	13	5	4	7	6	9	2	10	3	7	10	5	2	5	8	10	4	2	1	4	1	2	6	0	7	16	10	9	4	6	3	7	6	0	15	1	7	5	18
BEND4	4	23	13	20	16	7	27	40	43	39	26	14	23	39	34	60	18	26	37	18	38	55	44	42	65	33	24	20	57	25	15	20	62	41	15	48	22	17	34	25	36	26	17	12	5	9	24	33	23	15	69	24	39	36	27	20	24	12	33	25	46	13	47	11	56	39	24	14	26	24	25	79	15	13	34	38	33	69	11	22	39	22	21	30	18	26	43	14	29	13	23	12	18	17	20	29	25	40	19	68
BEND5	8	19	4	13	11	4	16	27	12	22	12	15	22	15	31	35	26	27	23	5	28	52	57	35	31	13	18	18	41	11	36	19	40	19	8	15	10	5	26	9	17	32	46	27	18	9	32	31	22	10	47	16	36	27	30	26	24	19	11	24	31	10	31	8	36	18	14	11	48	31	24	50	14	15	19	36	33	90	13	11	27	14	32	42	24	29	35	12	30	21	25	14	23	26	6	39	15	16	24	65
BEND6	1	2	2	2	0	0	0	0	0	2	0	0	0	0	0	1	0	0	0	0	1	3	0	0	0	1	0	0	0	1	0	0	2	1	0	0	0	1	0	1	0	0	1	0	0	0	1	2	6	0	0	1	0	0	0	3	0	0	0	0	0	0	0	1	0	0	0	0	3	0	0	0	2	2	0	0	0	1	1	1	1	0	0	0	1	1	0	3	0	1	0	0	0	0	1	0	0	0	0	0
BEND7	0	0	0	0	0	0	0	0	0	6	0	0	0	0	0	1	0	0	0	0	0	0	0	1	0	1	0	0	0	0	0	0	0	1	0	0	1	0	0	0	0	0	0	0	0	1	0	0	0	0	1	0	0	0	0	0	1	0	0	0	0	0	0	0	0	0	0	0	0	1	0	0	0	0	0	1	0	0	0	0	0	0	0	0	0	0	0	0	0	0	0	0	0	0	0	0	0	0	0	1
BEST1	214	257	134	142	235	165	194	314	273	169	158	129	144	282	125	209	115	205	184	114	162	227	239	300	152	140	66	123	196	173	39	133	221	257	147	235	122	211	112	168	167	147	189	191	297	151	120	109	250	129	335	205	238	172	138	69	111	99	145	114	90	177	108	162	226	144	178	119	134	151	180	305	94	89	151	164	84	162	131	312	124	83	139	73	101	153	138	41	117	100	209	144	94	133	61	120	91	119	112	412
BEST2	2	1	1	0	2	0	0	1	1	0	1	1	0	1	0	2	2	0	0	2	4	0	0	0	2	0	0	0	2	2	0	0	0	4	0	2	0	3	0	0	0	2	1	1	0	0	0	0	1	4	0	0	0	1	0	1	0	0	1	0	1	1	1	0	0	1	1	0	0	1	1	1	4	1	3	1	2	0	0	2	1	0	0	0	0	0	0	0	0	0	2	0	1	0	1	0	0	0	1	0
BEST3	0	1	1	3	0	0	0	0	0	6	2	0	0	2	0	0	0	0	0	1	5	0	0	0	0	0	0	0	1	0	0	0	0	0	1	1	0	0	0	0	0	0	2	0	0	0	0	1	0	2	1	1	0	0	0	0	0	1	0	0	0	0	0	0	0	0	0	0	0	3	0	0	1	0	0	0	1	0	0	0	0	0	0	0	0	0	1	0	1	0	1	0	0	0	0	0	0	0	0	0
BEST4	8	9	7	12	7	1	7	9	8	7	2	1	7	5	4	4	1	6	7	3	8	0	8	5	6	7	5	3	11	0	3	3	17	6	4	6	4	3	2	1	10	4	3	4	6	4	6	13	6	8	22	0	8	18	14	2	6	4	6	8	4	5	20	7	8	1	6	11	7	8	5	7	3	0	7	7	5	7	5	0	13	1	1	2	4	1	3	3	2	1	6	2	4	7	2	8	0	7	3	19
BET1	167	418	264	268	203	120	335	579	518	439	402	384	372	432	448	586	444	749	1085	388	499	1162	975	562	689	765	532	520	869	515	380	425	926	611	372	571	407	489	420	390	406	527	369	511	336	184	413	366	552	250	1054	598	722	655	419	265	537	404	297	383	839	433	647	278	630	575	310	388	1012	504	591	796	370	402	327	595	585	1401	225	595	741	531	457	527	526	643	707	269	419	617	377	313	295	644	269	648	217	403	307	974
BET1L	280	539	264	313	383	207	306	531	527	484	402	387	384	413	405	501	286	444	711	386	577	801	719	652	675	389	240	257	414	232	138	290	743	655	266	472	303	447	323	379	518	555	507	581	384	306	383	319	453	270	773	348	406	253	317	186	416	255	246	216	203	414	380	277	244	340	328	183	461	246	432	747	332	222	359	362	370	701	223	169	318	181	291	250	289	239	452	186	415	283	214	65	213	232	120	220	113	204	200	653
BET3L	9	28	18	23	23	19	16	9	11	16	24	17	12	27	17	12	11	7	20	27	89	43	17	19	26	14	26	34	26	11	7	15	12	21	17	31	12	21	15	18	14	42	13	22	9	8	15	6	4	5	28	8	14	7	14	8	8	22	15	20	21	21	28	21	12	20	8	1	22	55	26	30	12	12	18	17	25	23	5	8	15	11	7	6	15	11	13	8	12	6	8	8	5	6	3	7	15	4	11	48
BEX1	0	4	1	3	5	2	2	7	1	5	9	5	3	1	1	3	2	2	0	1	8	3	1	4	3	3	1	1	1	3	7	3	4	11	3	3	3	6	3	2	3	2	1	0	2	3	0	0	2	0	5	2	0	3	1	1	2	0	0	6	2	4	1	2	5	3	0	2	3	5	3	8	3	1	2	5	2	1	3	2	0	0	2	3	4	2	3	2	1	1	4	1	0	1	1	2	3	5	2	3
BEX2	60	147	58	80	104	30	57	69	103	76	97	74	106	126	80	117	94	215	158	58	189	177	203	160	146	95	104	109	123	103	62	102	206	172	123	132	44	80	131	86	128	200	108	168	57	63	80	117	121	86	385	217	74	90	55	50	101	51	71	77	163	115	170	92	174	127	60	54	146	149	107	180	100	86	103	129	73	155	67	57	101	69	71	126	73	123	203	90	95	72	61	36	64	119	53	144	62	110	73	195
BEX4	69	118	55	100	113	49	71	98	127	99	125	70	125	142	97	117	136	173	173	80	202	184	178	127	135	98	96	71	126	101	67	65	204	216	80	179	78	102	123	120	129	230	126	170	86	80	110	110	117	59	256	185	68	78	64	58	68	68	61	73	75	134	131	68	108	144	42	33	179	92	81	184	80	70	101	116	75	187	103	57	88	68	55	152	143	109	200	97	125	71	67	35	49	132	49	136	58	138	72	305
BEX5	0	0	2	0	1	0	0	2	0	0	0	0	0	0	0	2	0	0	3	0	1	2	0	0	1	0	0	0	2	0	0	0	0	0	1	0	0	0	0	0	0	1	0	0	0	0	0	0	1	0	2	0	2	0	0	0	2	1	0	0	1	0	0	0	0	0	0	0	0	0	2	1	0	0	0	0	1	0	0	0	0	0	0	1	3	1	0	0	3	0	1	0	1	0	1	1	0	0	0	0
BFAR	167	308	170	156	317	155	179	356	329	287	256	315	224	385	211	334	237	358	512	183	268	520	485	293	350	319	169	170	313	222	132	146	424	366	227	306	205	269	215	221	246	338	263	336	190	144	281	208	260	160	467	268	253	280	172	93	209	207	137	207	273	233	313	160	290	291	137	190	297	158	231	368	172	184	184	294	225	600	105	163	240	158	207	297	164	225	296	142	211	303	185	140	158	257	88	188	119	169	155	539
BFSP1	9	7	2	9	3	5	3	8	12	11	8	5	4	13	4	11	9	6	22	7	7	7	24	10	44	13	5	7	11	2	0	5	16	3	3	4	7	8	3	1	5	3	12	10	8	8	10	11	5	0	32	9	6	8	6	4	7	11	2	9	7	4	5	2	5	11	10	7	16	5	3	12	6	0	5	2	15	10	5	4	11	1	10	10	9	15	3	3	5	5	7	2	1	3	1	3	5	2	0	12
BFSP2	0	1	0	1	0	1	7	1	4	3	2	7	2	2	3	1	8	12	4	2	1	4	8	8	6	4	2	6	4	5	3	1	8	2	6	13	4	6	7	1	7	2	3	3	3	0	6	8	9	2	3	0	9	4	1	3	4	7	3	2	6	2	6	4	12	5	2	2	7	3	1	2	6	0	6	7	5	7	1	5	2	1	2	5	7	6	2	0	0	5	6	0	0	3	1	4	4	3	2	14
BGLAP	12	42	23	21	45	13	31	35	25	8	11	26	50	59	25	14	13	18	27	19	14	17	52	34	43	22	18	12	22	20	26	15	34	49	18	27	26	14	26	9	17	16	18	20	16	8	6	12	29	34	50	22	32	27	20	9	23	22	11	13	27	23	12	8	37	15	5	20	18	14	20	30	7	11	11	14	15	16	12	11	17	9	13	8	18	23	29	10	27	28	16	8	10	17	11	19	7	17	15	33
BGN	0	0	0	0	0	0	0	0	0	0	0	0	0	0	0	0	0	0	0	0	0	0	0	0	0	0	0	0	0	0	0	0	0	0	0	1	0	0	0	0	0	0	0	0	0	0	0	0	0	0	0	0	0	0	0	0	0	0	0	0	0	0	0	0	0	0	0	0	0	0	0	0	0	0	0	0	0	0	0	0	0	0	0	0	0	0	0	0	0	0	0	0	0	0	0	0	0	0	0	0
BHLHA15	8	10	3	10	6	11	8	13	11	7	6	5	14	18	17	27	1	4	23	12	15	16	21	27	10	11	9	19	5	6	5	22	27	19	16	9	9	18	8	3	22	5	11	7	6	7	112	123	49	27	61	23	26	37	28	22	26	17	23	19	13	27	17	8	72	34	7	9	94	50	8	14	17	3	33	15	35	45	3	5	59	51	8	19	9	16	22	6	23	37	7	11	93	71	7	11	6	10	7	46
BHLHB9	1	0	0	0	1	0	0	0	0	0	0	0	0	2	0	0	0	0	0	0	0	0	0	2	0	2	0	2	0	0	0	0	0	0	0	0	0	0	0	0	0	0	0	0	0	0	0	1	1	0	0	1	0	0	0	0	0	1	0	0	0	0	0	0	1	0	2	0	0	0	0	1	0	1	2	0	0	1	0	0	0	0	1	0	0	2	0	0	0	0	1	0	1	0	0	0	0	0	0	0
BHLHE22	2	3	0	10	1	0	0	1	0	17	0	0	0	0	1	2	0	0	0	2	0	3	0	1	2	1	0	0	1	0	0	1	2	0	1	0	0	1	0	1	1	1	0	0	0	0	0	0	9	1	6	0	1	0	1	0	2	0	0	0	0	2	0	0	2	1	0	0	2	0	0	3	3	0	0	0	0	2	3	0	2	0	2	1	0	1	2	5	3	0	1	0	0	0	0	0	0	0	0	0
BHLHE23	1	5	0	7	2	3	0	1	0	10	0	0	0	0	1	2	0	0	0	0	0	2	0	1	0	0	0	0	2	0	0	2	1	4	1	3	0	2	2	0	0	1	0	1	0	0	0	0	0	0	2	3	0	1	1	1	1	0	0	0	3	0	2	2	2	0	1	0	4	1	0	1	1	0	1	1	2	1	0	2	0	2	1	0	0	0	0	1	0	1	0	1	1	0	1	0	0	0	0	1
BHLHE40	599	966	516	527	565	295	533	872	829	640	1493	962	672	667	889	924	223	509	1337	643	814	1124	1165	1412	1278	822	582	713	841	600	148	267	1050	1009	1123	1540	642	755	406	364	1209	1292	402	452	502	311	405	483	590	509	830	325	389	383	528	247	444	325	263	343	810	494	507	323	640	623	584	425	515	697	619	1023	371	356	339	245	514	1189	274	140	249	101	306	241	172	283	494	345	412	415	624	269	377	383	195	318	337	380	280	1015
BHLHE41	2	10	3	5	8	4	11	14	4	9	5	3	5	5	12	16	7	2	12	3	19	26	10	12	15	10	17	16	12	10	0	5	21	15	8	24	8	16	12	12	11	5	7	10	13	3	28	39	22	22	41	18	23	20	23	7	11	12	7	17	22	20	26	14	39	33	5	8	33	21	35	63	9	11	11	14	19	30	3	4	21	11	7	5	6	29	20	6	8	3	12	7	18	30	2	6	10	13	7	34
BHMT	0	0	0	1	0	0	0	0	0	0	0	0	0	0	0	0	0	0	1	0	0	1	2	0	1	0	0	0	0	0	0	0	0	0	0	0	1	0	0	0	0	1	0	0	0	0	0	0	0	0	0	0	1	0	0	0	0	0	2	0	0	0	0	2	0	0	0	0	0	0	0	0	0	0	0	0	0	0	0	0	0	1	0	0	0	0	0	1	0	0	0	1	0	0	0	0	2	0	0	0
BHMT2	0	0	0	2	1	0	0	0	0	3	0	0	0	0	0	0	0	0	0	0	0	0	0	0	0	0	0	0	0	0	0	0	0	0	0	0	0	0	0	0	0	0	0	0	0	0	0	0	1	0	0	0	0	0	0	0	0	0	0	0	0	0	0	0	0	0	0	0	0	0	0	0	1	0	0	0	0	0	0	0	0	0	0	0	0	0	0	0	0	0	0	0	0	0	0	0	0	0	0	0
BICC1	2	3	4	6	0	0	9	1	0	2	0	0	0	1	0	0	0	1	1	0	2	1	2	3	0	6	0	0	0	0	0	1	3	2	3	0	0	1	0	0	0	3	1	0	0	0	2	1	1	0	1	0	0	0	0	0	0	0	1	0	3	0	0	1	3	0	2	4	0	2	0	1	0	0	1	1	1	5	0	1	0	1	0	0	0	3	1	0	0	0	0	0	0	0	0	1	0	0	1	6
BICD1	1	4	2	3	3	2	4	5	4	3	2	0	1	6	3	2	0	5	4	2	6	7	11	6	9	4	2	3	4	5	1	1	7	6	4	0	1	8	4	1	2	1	5	5	2	1	2	4	1	2	8	2	4	4	7	2	6	7	0	5	9	4	6	0	4	7	2	1	5	2	4	4	4	5	4	1	8	6	2	1	5	3	3	5	1	3	5	2	6	5	0	1	1	1	1	1	1	2	1	9
BICD2	580	905	533	715	662	739	862	1230	501	429	449	463	338	657	389	514	179	326	649	285	873	979	731	741	793	577	395	324	615	411	464	361	914	900	265	521	285	429	344	272	524	602	516	662	578	429	484	537	634	460	1272	614	613	611	530	329	540	382	399	521	372	753	671	434	970	634	531	410	741	631	475	1059	448	196	425	608	449	919	369	297	398	265	325	443	241	336	399	191	363	340	551	353	312	419	204	334	248	393	248	1220
BID	188	231	151	122	433	291	254	487	349	159	197	413	149	333	260	372	218	262	303	245	396	811	389	373	291	265	203	228	278	191	31	243	174	587	179	227	106	331	181	272	146	237	354	675	422	627	208	269	404	293	802	338	413	251	427	252	359	287	368	327	188	469	166	254	342	179	237	207	256	306	274	459	208	179	216	264	231	376	186	383	216	230	268	272	243	219	197	123	165	242	206	185	162	287	137	174	121	136	101	280
BIK	5	23	8	12	20	14	17	20	8	11	22	15	18	20	28	45	11	10	22	8	17	15	23	9	24	22	31	24	41	29	15	7	25	39	32	48	8	33	12	9	51	57	15	21	21	12	61	33	18	19	36	6	37	22	40	14	14	14	15	28	24	21	31	15	40	28	10	11	86	37	23	44	20	5	25	21	12	34	13	5	50	29	19	28	21	21	21	21	24	16	17	6	32	27	14	16	11	16	12	25
BIN1	10	21	18	12	15	11	10	15	10	11	19	11	8	16	7	18	5	6	25	11	50	35	38	17	18	13	6	8	17	7	5	5	29	31	2	13	7	8	21	10	11	12	26	15	22	35	17	30	27	14	33	12	4	22	18	17	26	14	9	14	17	7	26	3	8	12	6	18	13	16	16	55	13	3	20	14	22	43	17	8	15	9	19	8	16	21	5	9	10	17	6	6	14	8	6	16	4	6	2	6
BIN2	2761	4175	2514	3181	4072	3045	3821	4780	3109	2667	2065	3057	1900	3652	2000	2624	1323	2654	4007	2414	3805	5674	5702	4800	4558	3302	1773	2511	3229	2079	1222	2094	4427	5795	2281	3435	1742	3261	1858	2603	2394	2959	2377	4109	2448	2890	2550	3062	3681	2156	6972	3525	3035	3337	2875	1749	2843	2635	2242	2393	2474	5000	3879	2850	4916	3713	2910	2279	3476	4342	2503	4529	2021	1207	2010	3086	2069	3418	1582	3563	2114	2216	1917	2308	1605	2912	2889	1313	1628	1986	1809	2417	1351	1927	920	2306	1544	2201	1523	6099
BIN3	247	444	207	229	405	288	327	479	435	299	349	307	396	544	443	489	319	422	592	383	509	791	683	665	546	426	274	287	548	411	276	356	539	773	449	475	327	458	297	478	401	560	272	445	346	273	227	250	309	244	649	317	481	347	305	147	325	284	300	260	418	444	381	321	623	565	325	238	407	326	385	662	230	263	278	334	259	622	211	313	281	239	328	248	244	223	452	210	330	331	374	305	216	276	160	287	223	251	245	702
BIRC2	312	723	466	604	850	203	268	479	606	801	740	532	622	946	461	777	529	1234	1400	608	833	1619	1111	1217	1197	1033	780	686	1480	960	288	698	1309	1079	644	999	655	750	511	963	755	935	535	690	526	299	569	420	614	427	1422	1213	757	505	416	200	438	397	426	435	716	851	693	385	704	893	493	515	909	666	924	1112	433	468	437	714	467	1438	316	749	637	440	501	498	472	785	1163	351	454	406	427	314	243	690	206	682	332	635	483	1449
BIRC3	192	423	232	220	390	221	248	383	302	405	166	321	172	447	201	376	304	720	592	147	549	975	832	467	469	395	322	347	594	222	67	147	746	411	183	284	164	237	243	176	260	308	467	679	372	218	377	314	520	231	1166	672	502	473	367	273	440	328	340	486	778	463	712	251	598	358	225	367	815	561	502	919	256	299	293	633	356	1136	164	216	526	256	312	548	347	557	750	270	282	545	209	194	141	377	126	537	151	322	277	767
BIRC5	13	21	20	14	20	41	21	42	7	11	16	13	13	18	61	95	10	16	76	23	21	31	34	34	42	18	14	18	32	20	11	10	40	38	47	64	26	28	29	18	58	53	16	13	22	8	98	57	32	21	75	33	39	31	38	18	24	26	25	37	44	27	26	11	72	31	17	9	81	36	17	18	53	25	32	31	50	63	13	16	81	26	12	20	26	17	49	17	43	37	23	18	37	46	9	20	20	34	13	56
BIRC6	211	300	228	236	240	130	182	222	200	221	178	112	171	171	114	201	99	230	328	37	227	516	324	422	462	251	135	176	359	156	3	83	401	258	101	260	149	193	138	149	163	133	173	271	125	108	226	168	318	234	693	504	308	387	202	87	180	176	134	272	449	320	417	218	347	235	317	327	262	306	274	431	215	170	212	342	246	527	143	178	308	197	196	199	149	371	243	112	93	54	116	73	102	139	76	167	115	104	86	250
BIRC7	1	0	2	0	0	0	0	0	0	1	1	0	0	0	0	0	1	0	0	0	0	0	0	0	0	1	0	0	0	0	0	0	0	0	0	0	0	0	0	0	0	0	0	0	0	0	0	0	0	0	0	0	0	0	0	0	0	0	0	0	0	0	0	0	0	0	0	0	0	0	0	0	0	0	0	0	0	0	0	0	0	0	0	0	0	0	0	1	0	0	0	0	0	0	1	0	0	0	0	0
BIRC8	2	4	2	18	1	1	2	6	0	33	2	0	0	0	0	2	0	0	0	1	2	3	0	0	1	0	0	1	7	0	3	1	5	2	4	0	0	0	2	2	1	1	2	0	0	1	0	1	1	1	6	1	0	0	1	0	0	0	0	1	0	4	1	3	1	0	3	0	1	1	0	3	2	0	2	0	3	3	0	1	1	0	0	0	1	0	1	1	1	0	2	0	0	0	0	1	1	1	0	2
BIVM	9	12	9	31	8	5	11	11	9	3	11	7	17	13	11	13	9	19	30	3	21	47	28	23	29	22	19	19	12	7	0	2	21	9	11	22	8	19	15	3	18	17	14	40	11	13	30	20	65	27	62	31	34	23	15	5	27	14	5	18	18	22	28	15	30	19	15	26	43	26	11	27	12	6	15	27	17	24	10	8	26	16	23	11	7	21	15	4	6	6	8	3	7	4	3	16	3	11	11	17
BLCAP	1	2	5	0	1	1	0	0	1	0	2	1	0	5	0	4	2	3	3	1	5	4	1	5	1	1	0	0	2	0	0	2	0	3	2	4	0	1	1	1	3	0	0	6	2	1	2	1	3	0	5	2	4	3	1	2	5	0	1	2	0	0	1	2	2	0	0	3	0	0	1	5	1	0	2	1	4	5	3	1	0	0	1	0	0	0	1	4	1	5	1	3	1	2	1	1	0	0	0	2
BLID	1	0	0	4	0	1	0	1	1	14	1	0	0	0	0	1	0	3	1	1	2	4	0	0	1	0	0	0	0	1	0	0	0	0	0	0	2	0	0	0	1	0	0	0	0	0	1	0	2	0	2	1	0	0	1	1	0	0	0	0	0	1	1	1	1	0	0	0	0	3	2	0	0	0	1	0	1	1	2	0	1	0	0	0	0	0	0	2	0	0	0	0	0	0	0	0	0	0	3	1
BLK	92	155	127	74	155	91	77	182	200	155	167	150	115	117	239	339	101	107	225	82	300	499	251	220	336	143	86	101	320	132	33	140	329	346	137	215	56	58	193	102	150	151	171	138	164	93	188	156	226	110	619	135	281	154	189	129	209	109	96	170	289	64	103	75	132	63	106	85	163	135	344	552	146	87	145	157	191	466	100	51	228	130	118	157	85	188	292	170	160	176	209	110	76	77	81	109	54	67	75	221
BLM	18	53	29	25	27	12	24	25	46	39	39	22	50	62	29	51	15	35	70	22	44	73	75	49	55	33	36	38	56	38	5	25	54	45	25	56	26	49	42	29	50	56	35	23	23	15	65	58	35	24	66	23	38	56	30	29	41	25	14	35	31	27	48	23	50	27	32	20	47	48	31	63	18	24	28	28	33	90	24	35	40	21	37	38	18	32	67	23	27	23	29	14	34	31	7	26	14	29	18	46
BLMH	37	70	46	54	56	9	26	61	106	122	108	27	141	74	74	115	68	135	202	22	108	212	89	145	187	85	83	117	149	67	2	28	126	122	51	107	96	88	92	68	141	126	38	82	47	16	96	46	64	75	118	134	94	77	43	21	50	33	32	69	169	85	100	57	98	158	90	104	116	77	95	148	67	63	73	102	97	251	70	45	75	55	80	67	91	107	77	42	47	15	56	8	35	71	25	90	31	64	60	110
BLNK	60	108	74	94	148	81	168	198	68	59	39	93	30	112	82	108	34	76	106	24	151	205	214	111	113	87	95	63	131	61	185	101	307	215	35	74	27	48	87	75	57	61	102	181	100	119	162	183	236	55	368	88	218	186	160	93	224	157	43	127	140	174	147	68	243	143	60	55	239	87	85	211	108	72	97	128	125	237	53	58	186	118	111	99	60	96	174	85	91	106	116	84	105	128	52	109	51	120	52	272
BLOC1S1	160	337	183	206	653	339	309	477	371	190	286	519	291	452	338	408	420	500	526	291	537	1093	596	390	465	545	396	247	394	318	156	376	402	519	357	444	218	415	327	405	268	314	345	704	347	311	323	403	688	214	1056	365	438	284	296	195	356	301	223	188	359	427	389	405	483	400	211	281	596	200	207	381	247	343	202	231	237	409	162	247	364	367	228	295	311	299	351	193	224	505	252	287	129	261	189	316	254	321	279	906
BLOC1S2	32	78	85	55	157	36	47	94	77	109	58	41	83	71	75	94	138	242	195	19	121	448	142	182	139	144	139	155	125	75	1	64	166	100	58	100	109	75	51	125	57	76	65	223	77	34	145	65	155	70	149	191	164	125	56	49	107	100	77	76	200	125	181	93	125	101	44	97	269	139	128	190	47	79	61	250	138	240	62	130	129	157	96	203	149	234	194	42	37	33	58	54	17	141	29	118	55	122	141	257
BLOC1S3	35	51	28	23	50	31	69	93	52	28	30	19	56	48	41	35	34	53	41	42	50	95	70	78	71	62	38	58	28	45	52	51	71	115	38	45	42	77	10	40	55	64	37	29	22	20	23	24	31	12	114	67	37	41	22	19	40	40	18	23	59	72	44	41	54	40	44	26	28	39	28	66	34	30	26	26	40	78	21	41	25	47	32	37	18	17	48	38	45	45	40	35	30	22	37	43	19	18	31	103
BLOC1S4	121	188	116	104	168	118	167	233	200	200	155	154	141	201	172	134	137	200	300	86	194	318	292	219	220	187	99	163	221	188	70	116	282	264	119	184	127	159	129	113	157	216	200	200	120	95	186	141	226	125	504	209	237	186	152	97	226	175	86	124	184	181	232	170	220	186	158	103	285	174	230	367	185	130	160	237	218	373	110	117	283	132	167	225	241	250	239	132	191	224	162	106	145	154	91	189	70	115	94	310
BLOC1S5	92	222	111	148	182	89	134	203	178	201	147	98	169	162	138	190	113	277	347	74	213	520	307	299	321	253	185	149	345	172	20	94	355	223	89	242	119	177	157	116	165	185	153	221	125	61	186	117	257	182	408	316	220	213	141	94	160	129	100	201	328	216	336	119	295	263	175	188	274	223	248	418	107	116	129	247	169	450	104	91	152	111	135	146	108	229	255	103	161	119	176	95	119	218	61	230	86	174	109	414
BLOC1S6	182	503	206	212	504	290	345	593	355	380	251	323	392	474	345	496	299	577	847	376	496	1022	737	551	599	634	342	351	604	445	271	389	600	524	345	353	271	385	298	345	344	410	300	496	296	228	371	335	384	277	846	495	567	547	246	133	317	406	426	421	492	410	405	298	483	405	239	249	464	345	486	584	404	348	339	615	569	1089	189	393	443	305	302	330	400	549	349	203	265	452	257	289	210	442	121	395	157	234	161	549
BLVRA	169	472	226	217	1107	456	246	617	378	293	312	766	255	719	317	473	352	972	833	723	466	1785	371	342	324	427	339	515	551	283	35	961	291	1000	374	384	303	869	230	1163	260	375	298	1200	303	575	318	295	442	252	901	759	788	312	265	216	357	559	286	437	369	860	228	472	335	470	219	234	362	216	354	525	370	503	280	302	356	780	222	1193	276	773	268	462	319	328	578	238	207	651	193	410	153	1008	147	214	199	256	200	597
BLVRB	1165	2022	2012	2005	5304	1489	1290	1334	1752	1007	3743	2464	2980	1725	1472	1468	2931	1007	574	1435	4451	2208	1642	1994	3811	3193	7732	6446	4488	4036	662	2375	1212	4461	2919	2159	1001	1051	1967	1213	1688	1163	3569	2104	3694	2999	1667	2040	1549	2017	6205	1498	4922	1902	4267	2820	1612	1353	1968	2355	1051	1548	3526	2438	1472	1097	3863	1778	2915	4563	1155	1179	3085	1496	2753	897	1864	1360	1667	1610	1331	1481	2268	1362	936	731	467	1345	1353	687	3137	1908	2015	690	4359	1187	3666	1192	1458	3481
BLZF1	129	237	130	123	301	106	133	329	392	467	347	214	364	298	253	380	198	607	813	268	242	805	487	440	495	388	273	292	639	320	45	315	520	527	274	458	220	282	212	491	284	324	212	372	303	172	291	130	269	112	509	298	359	283	167	109	220	262	165	257	373	241	229	156	191	243	155	196	388	212	307	463	158	177	159	231	181	637	89	329	263	281	184	287	180	305	410	129	261	170	173	139	74	345	42	180	106	189	144	470
BMF	212	448	178	265	313	191	311	478	294	251	168	211	171	240	185	214	162	305	290	168	350	635	304	384	301	218	153	101	236	153	186	177	290	479	233	354	234	305	188	203	212	270	170	225	156	166	146	197	139	117	378	279	184	129	128	106	105	135	140	175	248	298	168	137	359	413	143	144	133	97	258	432	245	222	168	165	215	631	156	106	137	102	112	138	89	121	214	106	142	172	192	113	132	221	92	215	144	190	169	670
BMI1	131	244	174	156	205	155	168	203	175	147	133	252	139	214	97	119	125	214	343	122	294	608	628	346	463	372	145	163	271	184	40	121	390	251	131	178	138	196	125	71	125	163	211	330	151	129	211	292	330	172	603	269	316	326	195	181	276	209	126	211	264	199	352	158	237	138	169	206	338	270	196	447	124	143	164	323	167	426	132	140	156	154	127	254	88	153	332	126	129	363	93	173	97	198	60	208	98	136	87	339
BMP1	46	62	17	19	30	21	53	78	37	24	33	30	74	44	55	48	19	28	91	33	36	43	37	59	58	43	21	29	48	27	34	23	62	47	20	35	23	35	26	27	32	39	10	9	17	12	32	12	26	19	75	39	26	9	11	7	63	18	16	13	21	16	27	10	49	36	44	32	39	10	36	39	20	18	19	39	45	58	25	15	26	14	29	25	31	26	27	20	36	38	21	6	19	22	11	24	7	25	16	66
BMP10	0	0	0	1	0	0	1	0	0	1	0	1	0	0	0	0	1	0	0	0	0	0	0	0	0	1	0	0	0	0	0	0	0	0	0	0	0	0	0	0	0	0	0	0	0	0	0	0	0	0	3	0	0	0	0	0	0	0	0	0	1	1	0	0	0	0	4	1	0	0	0	0	0	0	1	0	0	1	0	1	0	0	0	0	0	0	0	0	0	2	1	0	0	1	0	0	0	3	0	1
BMP15	0	0	0	0	0	0	0	0	0	0	0	0	0	0	0	0	0	0	0	0	0	0	0	0	0	0	0	0	0	0	0	0	0	0	0	0	0	1	0	0	0	0	0	0	0	0	0	0	0	0	0	0	0	0	0	0	0	0	0	0	0	0	0	0	0	0	0	0	0	0	0	0	0	0	1	0	0	0	0	0	0	1	0	0	0	0	0	0	0	0	0	0	0	0	0	0	0	0	0	0
BMP2	0	1	0	0	0	0	4	5	37	12	2	3	3	1	1	1	2	0	0	2	4	3	0	2	2	0	2	1	1	5	0	2	0	0	6	9	0	0	0	0	0	0	0	0	5	3	2	0	3	0	3	2	1	5	0	3	3	1	2	4	0	0	0	3	5	2	5	3	0	1	2	1	3	1	1	1	2	2	0	1	2	0	0	0	0	0	0	0	1	0	1	0	0	0	3	2	1	2	2	1
BMP2K	251	494	248	342	522	266	422	524	329	302	416	255	339	262	303	442	299	316	275	164	691	779	327	517	523	363	573	491	509	407	25	254	427	481	176	321	135	177	249	224	232	204	367	474	406	251	313	338	325	378	635	339	531	423	344	251	237	225	346	414	312	384	455	331	466	374	425	319	390	651	264	519	308	260	252	360	274	506	218	368	223	199	328	307	227	273	307	168	181	83	271	166	169	256	175	223	267	259	198	674
BMP3	0	0	0	1	0	0	0	1	1	1	1	0	1	0	5	7	1	0	9	0	4	4	5	6	2	1	3	2	5	0	0	2	2	3	1	4	0	0	2	0	7	6	2	0	5	0	2	2	0	1	2	2	1	2	3	4	1	0	0	0	2	2	1	2	1	1	0	0	1	0	3	0	3	6	1	1	2	8	1	0	3	2	5	2	1	2	1	0	4	0	2	2	1	0	1	2	1	0	0	4
BMP4	1	1	0	0	0	0	2	1	2	0	0	4	4	3	1	0	1	2	0	2	1	3	0	0	0	0	0	0	1	0	0	1	7	0	0	0	3	3	0	0	0	0	0	0	0	0	0	1	0	0	1	2	0	3	0	0	0	1	0	1	0	1	0	1	1	0	1	2	0	0	0	7	1	0	3	1	0	0	1	2	1	0	1	0	0	2	0	0	1	2	0	1	1	1	0	3	0	0	0	1
BMP5	0	0	0	0	0	0	0	0	0	0	0	0	0	0	0	1	0	0	0	0	1	0	0	0	0	0	1	0	1	0	0	0	0	0	0	0	0	0	0	0	0	0	0	0	0	1	0	0	0	0	1	0	0	0	0	0	0	0	0	0	0	0	0	0	0	0	0	0	0	0	0	0	2	0	0	0	0	0	0	0	0	0	0	0	0	0	0	0	0	1	1	0	0	0	0	0	0	0	0	0
BMP6	92	114	91	128	79	54	73	64	52	35	37	34	43	59	72	58	39	25	46	97	243	81	56	115	53	26	44	71	70	81	30	39	83	214	50	70	46	110	66	40	145	147	27	28	50	44	36	63	33	108	150	47	31	29	65	46	26	36	47	50	53	131	65	59	136	91	67	23	27	51	82	180	100	46	83	51	89	74	58	35	39	25	55	17	38	38	28	39	67	26	46	29	101	22	69	25	37	19	24	107
BMP7	0	0	0	0	0	0	0	0	0	0	1	0	0	0	0	0	0	0	0	0	0	0	0	0	0	0	0	0	0	0	0	0	0	0	0	0	0	0	0	0	0	0	0	0	0	0	0	0	0	0	0	0	0	0	0	0	0	0	0	0	0	0	0	0	0	0	0	0	0	0	0	0	0	0	0	0	0	0	0	0	0	0	0	0	0	0	0	0	1	0	0	0	0	0	0	0	0	0	0	0
BMP8A	2	2	0	1	0	0	4	6	1	1	2	2	3	9	1	8	1	0	2	1	3	2	4	3	1	1	1	1	1	0	0	2	8	1	8	1	4	1	1	0	3	0	2	1	2	0	10	19	4	3	3	1	3	3	4	1	0	0	3	1	1	4	2	2	11	5	0	1	2	1	3	10	3	0	4	3	2	12	0	2	12	3	3	4	3	3	8	0	3	1	2	3	3	1	0	1	3	4	4	5
BMP8B	15	22	7	7	7	13	30	27	23	6	8	12	7	16	3	11	1	5	33	4	21	11	15	10	21	17	7	7	12	9	11	10	17	15	10	10	13	31	1	2	13	13	7	12	12	9	48	56	12	7	36	22	10	2	23	4	9	15	6	10	5	20	10	10	39	9	11	13	32	11	7	26	29	6	13	14	23	40	3	5	25	16	14	9	3	9	21	9	16	14	8	5	28	24	4	11	2	10	4	38
BMPER	0	0	0	3	0	0	0	1	0	0	0	1	0	2	0	0	1	0	1	0	1	0	0	0	0	0	0	1	1	0	0	0	2	0	0	1	0	1	1	0	0	0	0	0	0	0	1	0	0	1	0	1	0	1	0	0	0	0	0	0	0	0	0	0	0	0	1	0	0	0	1	0	0	0	0	0	1	0	1	0	0	0	1	0	0	0	0	0	0	0	0	0	2	0	0	0	0	0	0	0
BMPR1A	24	33	19	17	19	8	17	25	25	40	11	12	25	14	9	19	20	19	32	9	21	41	48	32	53	16	15	12	42	11	1	2	33	25	6	10	9	23	15	6	15	11	11	24	13	3	32	10	20	20	48	33	26	18	14	5	26	10	4	18	30	14	20	10	21	23	16	25	37	13	21	42	13	11	22	30	18	39	12	7	16	13	14	12	22	24	31	7	5	4	13	6	7	21	6	11	8	7	7	26
BMPR1B	0	1	0	2	0	0	1	1	0	3	1	1	0	0	0	0	1	1	0	0	1	0	3	2	3	0	1	0	0	0	0	1	0	2	0	1	1	0	0	1	0	1	3	0	3	2	1	1	0	2	1	1	1	2	0	0	0	0	0	1	0	1	3	1	2	0	1	0	1	2	0	2	0	2	0	0	0	2	0	1	1	0	1	0	0	0	0	0	0	0	1	1	1	1	1	1	0	1	0	1
BMPR2	72	124	64	96	146	62	73	146	85	95	77	77	118	135	64	79	42	134	178	34	74	279	150	180	164	99	80	86	112	74	1	108	142	218	51	107	59	141	56	171	79	78	46	112	60	69	73	89	77	72	120	146	75	94	50	35	51	61	57	77	107	185	94	124	110	121	68	76	73	86	93	186	59	64	75	124	64	182	43	206	46	138	62	57	82	115	109	62	34	22	59	48	39	99	27	59	54	75	52	163
BMS1	159	352	166	220	180	127	169	280	157	158	169	165	195	233	64	157	50	156	265	74	229	333	287	215	221	172	125	95	273	111	40	61	287	250	78	228	87	161	109	97	153	207	141	170	72	88	138	132	105	95	258	158	132	217	97	91	95	97	68	172	151	201	183	86	144	178	111	95	134	139	118	258	109	67	107	177	135	263	86	43	82	85	70	93	70	173	230	89	123	193	99	75	82	151	56	160	50	150	53	278
BMS1P1	21	59	19	11	56	15	24	18	30	31	17	10	57	44	16	21	46	51	51	35	38	48	45	42	70	56	114	95	31	43	8	27	76	44	56	39	30	21	74	53	23	26	41	45	66	24	48	32	40	42	68	41	73	72	28	37	29	35	32	38	72	37	49	25	29	29	29	30	38	52	34	55	21	31	30	41	23	41	7	13	40	27	29	45	41	39	49	33	25	19	21	11	23	33	20	58	32	33	33	100
BMS1P4	109	257	167	207	220	95	132	207	274	188	248	187	311	225	221	244	150	240	402	180	245	395	239	256	272	198	282	310	390	207	101	141	465	293	204	257	194	206	228	151	250	217	183	198	147	74	209	137	187	97	425	217	273	196	136	107	232	133	122	127	237	191	256	120	217	168	130	133	198	185	168	244	132	84	133	149	130	334	77	106	166	68	124	133	81	119	254	124	196	137	143	65	162	190	69	142	112	191	143	425
BMS1P6	2	5	1	1	5	4	5	3	7	1	1	3	3	8	0	8	5	11	6	3	6	6	7	3	6	7	20	10	4	2	1	1	10	2	10	6	18	56	9	14	0	9	10	7	6	4	4	6	6	10	7	3	13	9	10	10	6	8	2	4	5	9	5	3	0	0	6	1	4	10	7	9	2	6	10	7	1	12	2	2	5	4	3	3	6	6	4	7	1	0	3	2	1	4	4	5	4	10	24	109
BMX	16	17	15	14	15	7	14	8	12	5	2	1	4	7	5	11	0	4	3	3	11	12	13	8	10	3	4	14	9	11	8	12	5	3	3	10	5	3	13	2	2	7	11	6	17	6	2	2	12	8	20	7	9	10	9	4	7	2	26	7	1	6	7	4	12	5	8	4	2	15	4	6	5	0	4	2	2	7	2	129	2	17	2	5	7	10	15	4	3	2	15	21	8	2	5	8	4	6	2	17
BNC1	0	0	0	0	1	0	0	0	0	0	1	0	0	0	0	0	0	0	0	0	0	0	0	0	0	0	0	0	0	0	0	0	0	0	0	0	0	0	0	0	0	0	0	0	0	0	0	0	0	0	1	0	0	0	0	0	0	0	0	0	0	0	0	0	0	0	0	0	0	0	0	0	0	0	0	0	0	0	0	0	0	0	0	0	0	0	2	0	0	0	0	0	0	0	0	0	0	0	0	0
BNC2	3	3	4	1	0	1	5	12	10	14	12	4	39	11	1	1	1	1	65	4	8	13	17	14	31	33	0	2	3	2	0	0	6	4	17	19	6	5	3	1	7	11	3	2	6	6	1	13	3	4	16	9	3	2	4	1	2	7	1	10	6	3	1	1	4	10	4	0	9	0	3	5	4	4	1	1	7	8	1	3	5	2	5	5	3	4	3	8	1	4	3	6	7	3	2	1	7	0	3	2
BNIP1	21	48	29	18	27	24	19	42	37	36	35	35	32	27	24	46	17	51	68	19	33	95	52	44	54	21	38	27	43	18	11	19	66	56	17	42	14	29	22	29	21	32	39	68	38	15	48	28	57	18	91	41	36	42	36	22	46	33	17	31	27	44	52	17	47	40	33	28	87	33	33	58	18	19	21	48	39	56	20	30	56	30	31	55	24	57	45	12	38	36	19	21	37	40	11	40	16	29	18	83
BNIP2	156	379	155	232	366	61	154	247	257	355	214	91	252	261	212	446	209	513	422	90	339	814	346	609	491	360	350	380	410	295	5	177	342	400	159	362	273	366	188	414	282	356	166	416	275	121	252	214	342	331	444	557	363	278	168	92	190	203	251	311	505	562	462	344	414	572	325	323	446	471	395	585	195	268	216	470	239	726	189	526	303	290	274	257	381	522	296	104	104	80	129	120	98	322	93	268	167	224	243	597
BNIP3	64	115	49	63	92	45	67	112	132	161	104	97	171	122	114	199	107	175	268	124	137	269	248	161	167	151	97	97	247	169	51	88	235	165	125	157	88	106	122	88	114	163	93	85	64	44	128	123	96	50	159	89	136	122	105	66	67	88	59	88	191	88	164	92	138	98	84	81	189	97	146	180	86	71	81	172	109	294	48	54	109	86	100	158	124	159	162	63	127	99	78	46	69	95	44	130	66	126	85	259
BNIP3L	2277	5035	6052	7959	7992	3509	2715	3638	2815	2143	4466	4003	2883	3166	2566	3235	2625	2096	1691	2353	10495	8159	4007	4661	3748	4016	6987	6530	6440	6558	3144	6000	2608	8484	2374	2221	1488	2471	2394	2738	1962	2058	3050	3722	3097	4205	1833	3544	1813	2618	15113	4603	3179	2540	3238	2290	1585	1927	2739	3586	1936	4323	3771	4233	2967	3529	3925	2399	2381	3597	2294	3355	3861	1905	2800	2151	2569	2813	2110	3119	1787	3764	3500	2145	1331	1587	1460	1830	1817	1191	2344	1547	1742	1602	3475	1843	2326	1561	1218	3757
BNIPL	6	12	12	13	2	5	15	10	13	21	1	9	6	6	4	7	8	5	10	2	7	3	13	10	11	2	3	4	13	4	4	2	13	8	0	8	4	4	5	14	7	10	13	6	14	5	5	2	18	9	24	11	15	9	10	3	13	11	1	17	9	5	7	5	8	4	17	8	5	4	9	16	12	7	7	13	9	9	9	11	8	5	6	4	8	8	11	7	14	2	14	3	4	8	2	7	2	4	5	17
BOC	0	0	0	0	0	0	0	1	0	0	0	0	0	0	0	0	0	0	0	0	0	0	0	0	0	0	0	0	0	0	0	0	0	0	0	0	0	1	0	0	0	0	0	0	0	0	0	0	0	0	1	0	0	0	1	0	0	0	0	0	0	0	0	0	0	0	0	0	0	0	0	0	0	0	0	0	0	0	0	0	0	0	0	0	0	0	0	0	0	0	0	0	1	0	0	0	0	0	0	0
BOD1	11	21	25	15	34	24	20	53	39	45	22	43	34	33	30	45	31	51	86	21	39	97	74	50	73	62	36	28	50	29	6	29	76	38	32	40	21	44	35	26	43	67	26	82	30	25	60	56	62	28	83	32	62	48	46	31	52	25	18	37	53	62	77	21	69	50	35	47	97	47	19	51	34	20	25	64	29	97	24	40	44	31	54	78	70	67	60	23	51	68	26	27	39	45	14	47	29	40	41	102
BOD1L1	556	811	334	454	464	362	530	828	363	298	304	330	283	502	249	364	166	421	647	236	540	905	667	758	561	456	231	301	593	386	75	297	717	599	251	445	241	291	273	330	350	340	267	364	394	230	341	324	366	236	670	457	461	492	250	171	297	211	353	361	326	324	378	188	471	314	300	403	306	379	309	589	253	141	237	328	197	531	199	250	242	158	199	269	168	282	497	152	317	476	346	327	211	371	197	353	194	302	170	661
BOK	3	0	1	1	1	1	2	2	3	2	1	0	2	0	0	1	1	0	0	0	2	0	7	5	8	2	1	4	3	0	1	0	3	3	0	0	1	2	2	0	0	1	0	1	3	10	1	0	12	2	15	5	0	1	9	5	0	0	1	0	0	4	3	0	3	3	1	0	2	0	0	2	7	1	3	2	2	0	1	1	2	0	0	0	0	0	1	0	2	4	0	0	1	0	3	0	0	0	0	2
BOLA1	6	12	19	12	25	17	15	20	3	11	6	20	6	16	7	11	15	11	23	6	23	23	41	14	26	24	15	16	17	8	10	14	24	20	5	10	5	12	10	14	14	9	16	36	8	12	19	52	43	15	47	12	22	14	20	11	25	19	5	10	11	13	21	10	19	14	24	12	39	11	15	23	11	9	19	31	25	22	10	6	19	5	7	15	13	16	14	16	9	8	10	8	9	11	6	17	6	9	10	57
BOLA2B	85	179	87	115	253	114	147	252	250	178	182	234	186	204	236	282	269	364	494	174	287	487	395	191	201	268	225	168	217	205	88	181	359	259	151	213	192	263	135	154	162	227	163	339	169	147	310	287	356	103	512	250	233	272	188	151	245	256	101	80	295	290	388	222	314	273	143	95	436	209	130	217	108	99	136	224	190	428	79	145	233	211	115	298	263	233	331	190	202	289	118	140	129	246	168	266	120	268	217	646
BOLA3	6	11	12	18	52	5	14	18	23	50	16	7	26	23	39	55	28	59	59	7	29	64	32	56	67	45	36	57	48	43	0	12	63	28	29	55	25	30	23	41	26	44	19	30	16	9	41	19	55	17	49	30	36	31	15	18	29	13	13	22	62	35	52	27	59	65	32	48	70	47	34	54	12	37	27	70	34	107	19	31	46	33	30	43	40	32	47	17	21	11	29	14	20	54	11	59	25	36	29	46
BOLL	0	0	0	0	0	0	0	0	0	0	0	0	0	1	0	0	0	0	0	0	2	0	0	0	0	0	0	0	0	0	0	0	0	0	0	1	0	0	1	0	0	0	0	0	0	0	0	0	0	0	0	0	0	0	0	0	0	0	0	0	0	0	0	0	0	0	0	1	0	0	0	0	0	0	2	1	0	0	0	0	0	0	0	0	0	0	0	0	0	0	1	0	0	0	0	0	0	0	0	0
BOP1	90	174	61	86	104	101	59	75	167	134	124	134	95	160	99	140	106	123	271	108	179	224	200	141	106	81	58	48	100	52	78	87	179	203	103	122	49	75	102	66	157	152	139	139	74	101	103	115	200	93	301	133	247	225	165	89	171	94	101	149	161	157	239	124	226	146	125	135	202	112	114	210	172	108	185	193	233	309	93	89	259	160	148	154	198	191	147	145	217	154	158	81	132	121	72	115	68	99	112	236
BORA	9	19	8	10	36	18	25	24	27	40	21	17	41	28	20	33	32	46	52	7	19	55	34	39	60	31	21	19	38	17	0	12	31	23	13	28	18	23	22	25	23	25	15	32	16	14	25	15	21	14	42	32	35	23	16	17	23	20	18	21	39	19	41	21	37	25	25	21	38	31	35	51	9	26	25	42	26	74	12	34	28	21	28	44	32	33	38	10	19	5	14	7	9	19	7	28	11	22	24	44
BPESC1	0	0	0	0	0	0	0	0	0	0	0	0	0	0	0	0	0	0	0	0	0	0	0	0	0	0	0	0	0	0	0	0	0	0	0	0	0	0	0	0	0	0	0	0	0	0	0	0	0	0	0	0	0	0	0	0	0	0	0	0	0	0	0	0	0	0	0	0	0	0	0	0	0	0	0	0	0	0	0	0	0	0	1	0	0	0	0	0	0	0	0	0	0	0	0	0	0	0	0	0
BPGM	186	299	993	1264	694	413	177	186	414	489	596	446	383	264	114	170	267	135	66	75	518	363	227	384	380	360	441	441	542	434	101	572	137	513	161	234	131	153	146	99	101	94	379	404	404	466	138	267	216	386	1725	714	340	262	190	211	108	127	313	471	209	397	381	344	190	127	523	389	158	293	89	132	334	218	124	96	224	163	98	129	106	88	170	133	91	115	99	142	54	25	245	163	84	28	220	115	180	100	91	271
BPHL	24	38	15	18	22	19	13	29	32	31	22	16	24	21	41	25	18	45	49	19	38	48	30	40	29	17	15	21	45	16	11	23	42	32	15	23	25	26	17	10	19	28	23	25	16	10	30	38	38	12	69	32	36	15	22	13	24	9	16	20	33	15	38	9	27	19	18	23	46	14	20	35	20	8	15	16	28	58	13	9	11	14	18	32	7	11	25	18	31	16	16	8	12	20	19	18	8	16	27	65
BPI	19	42	46	21	105	52	54	109	76	81	16	8	9	21	24	25	22	80	78	51	103	188	35	36	45	53	20	30	34	36	9	35	40	76	32	52	23	42	23	46	39	36	35	61	35	23	15	28	33	14	152	79	18	15	69	69	16	63	48	72	14	33	36	113	35	30	16	13	18	15	17	37	43	33	39	31	31	72	15	70	28	63	33	39	9	29	23	9	16	19	56	58	49	67	34	54	14	35	22	85
BPIFA1	0	3	0	1	0	0	0	0	0	0	0	0	0	0	0	0	0	0	0	0	0	0	0	0	0	0	0	0	0	0	0	0	0	0	0	0	0	0	2	0	0	0	0	0	0	0	0	0	0	0	0	0	0	0	0	0	0	0	0	0	0	0	0	0	0	0	0	0	0	0	0	0	0	0	0	0	0	0	0	0	0	0	0	0	0	0	0	0	0	0	0	0	0	0	0	0	0	0	0	0
BPIFA2	0	0	0	0	0	0	0	0	0	0	0	0	0	0	0	0	0	0	0	0	0	0	0	0	0	0	0	0	0	0	0	0	0	0	0	0	0	0	0	0	0	0	0	0	0	0	0	0	0	0	0	0	0	0	0	0	0	0	0	0	0	0	0	0	0	0	0	0	0	0	0	0	1	0	0	0	0	0	0	0	0	0	0	0	0	0	0	0	0	0	0	0	0	0	0	0	0	0	0	0
BPIFA3	0	0	0	1	0	0	0	0	0	0	0	0	0	0	0	0	0	0	0	0	0	0	0	0	0	0	0	0	0	0	0	0	0	0	0	0	0	0	0	0	0	0	0	0	0	0	0	0	0	0	0	0	0	0	0	0	0	0	0	0	0	0	0	0	0	0	0	0	0	0	1	0	0	0	0	0	0	0	0	0	0	0	0	0	0	0	0	0	0	0	0	0	0	0	0	0	0	0	0	0
BPIFA4P	0	0	0	0	0	0	0	0	0	0	0	0	0	0	0	0	0	0	0	0	0	0	0	0	0	0	0	1	0	0	0	0	0	0	0	0	0	0	0	0	0	0	0	0	0	0	0	0	0	0	0	0	0	0	0	0	0	0	1	0	0	0	0	0	0	0	0	0	0	0	0	0	0	0	0	0	0	0	0	0	0	0	0	0	0	0	0	0	0	1	0	0	0	0	0	0	0	0	0	0
BPIFB1	0	0	0	0	0	0	1	0	0	0	0	0	0	0	0	0	0	0	0	0	0	0	0	0	0	0	0	0	0	0	0	0	0	0	0	0	0	0	0	0	0	0	0	0	0	0	0	0	0	0	0	0	0	0	0	0	0	0	0	0	0	0	0	0	0	0	0	0	0	0	0	0	0	0	0	0	0	0	0	0	0	0	0	0	0	0	0	0	0	0	0	0	0	0	0	0	0	0	0	0
BPIFB2	1	0	0	2	0	0	0	0	0	0	0	0	0	0	0	0	0	0	0	0	0	0	0	1	0	0	0	0	0	0	0	0	0	0	0	0	0	0	0	0	0	0	0	0	0	0	0	0	0	0	0	0	0	0	0	0	0	0	0	0	0	0	0	0	0	0	0	0	0	0	0	0	0	0	0	0	0	0	0	0	0	0	0	0	0	0	0	0	0	0	0	0	0	0	0	0	0	0	0	0
BPIFB3	3	2	0	9	3	0	0	1	1	13	0	0	0	0	0	0	0	0	0	0	1	1	0	0	1	0	0	0	0	0	0	2	2	0	1	0	0	0	0	0	2	3	1	3	2	0	0	0	0	0	3	0	0	0	0	0	1	0	0	0	1	3	0	1	1	0	0	0	1	2	0	0	0	1	3	0	0	1	0	0	0	0	0	0	1	0	0	2	1	0	0	0	0	0	1	0	0	0	0	1
BPIFB4	0	0	0	0	2	0	1	1	0	0	1	0	0	0	0	0	1	0	0	0	0	0	0	0	0	0	1	0	0	0	0	0	0	0	0	0	0	0	0	0	0	1	0	0	0	0	0	0	0	0	1	0	0	1	2	0	0	0	0	0	0	2	0	0	0	0	0	0	0	0	0	1	0	0	0	3	0	0	0	0	0	0	0	0	0	0	1	2	0	0	0	0	0	1	0	0	0	0	0	0
BPIFB6	0	0	0	0	0	0	0	0	0	0	0	0	0	0	0	0	0	0	0	0	0	0	0	0	0	0	0	1	0	0	0	0	0	0	0	0	0	0	0	0	0	0	0	0	0	0	0	0	0	0	0	0	0	0	0	0	0	0	0	0	0	0	0	0	0	0	0	0	0	0	0	0	0	0	0	0	1	0	0	0	0	0	0	0	0	0	0	0	0	0	2	0	0	0	0	0	0	0	0	0
BPIFC	0	0	0	0	0	0	0	0	0	0	0	0	0	0	0	0	0	0	1	0	0	1	0	0	1	0	0	0	0	0	0	0	1	0	0	0	0	0	0	0	0	0	0	0	0	0	1	1	0	0	2	0	0	0	0	0	0	0	0	0	0	0	0	0	0	0	2	0	0	0	0	0	0	0	0	0	0	0	0	0	0	0	1	0	0	0	0	0	0	0	0	0	1	0	0	0	0	0	0	0
BPNT1	17	56	33	31	42	17	40	71	100	103	71	65	82	118	65	113	54	115	138	43	78	174	99	115	130	78	50	63	116	59	15	71	116	98	71	95	85	89	57	64	77	78	79	81	57	36	66	58	72	51	154	76	92	77	58	57	91	48	62	62	99	75	76	42	58	86	49	64	106	35	90	152	68	52	57	93	80	198	50	66	76	57	60	104	47	70	139	47	65	89	58	43	44	75	36	65	37	68	55	137
BPTF	508	776	486	603	389	415	620	720	466	388	379	512	353	593	261	405	221	368	681	257	791	957	870	750	793	568	268	332	614	373	377	250	947	694	364	505	220	396	355	239	409	414	527	481	398	411	462	698	494	403	1186	597	474	823	516	341	473	417	327	479	585	587	791	378	792	457	420	390	514	559	341	774	381	196	375	551	400	728	239	228	324	220	295	404	213	418	532	182	344	412	330	318	276	316	188	338	237	327	197	903
BRAF	246	502	354	387	464	175	308	500	599	704	555	506	590	521	378	550	363	769	818	264	788	1105	744	662	761	555	729	634	807	548	148	294	1089	607	488	608	376	372	448	387	459	543	387	638	468	277	518	381	345	239	765	394	438	527	304	320	254	286	224	351	576	357	622	282	529	522	349	313	497	611	401	689	295	259	322	467	317	815	193	289	295	222	340	392	278	575	641	244	383	410	371	294	222	479	178	405	224	494	288	1180
BRAP	151	270	179	194	382	136	244	314	223	223	169	133	222	183	148	228	184	384	336	53	351	715	289	405	471	370	536	547	346	281	8	116	453	370	138	296	134	199	189	193	196	181	190	439	219	99	328	191	297	226	512	415	361	501	172	197	157	192	195	241	445	393	435	279	426	415	329	303	424	596	308	450	193	230	166	603	261	621	178	267	327	269	246	346	344	546	368	146	96	66	168	98	118	240	93	245	206	270	195	558
BRAT1	178	404	201	187	298	187	321	507	446	316	333	219	284	314	262	350	193	281	459	319	508	579	518	594	467	313	263	272	434	393	182	219	465	550	359	321	210	271	287	290	409	492	221	238	233	198	191	225	277	231	674	279	304	271	231	153	236	211	172	264	307	249	228	195	385	457	264	225	317	246	305	654	315	236	311	214	348	652	258	227	253	167	257	259	215	182	289	155	306	203	305	94	243	242	140	279	133	152	124	566
BRCA1	19	25	20	12	29	36	23	32	19	17	18	11	19	32	19	29	10	31	36	9	25	31	46	32	28	26	18	13	21	18	6	6	32	22	24	34	10	19	19	24	12	25	21	34	30	11	23	24	23	10	22	27	21	22	14	12	10	8	29	17	42	27	11	9	58	28	22	24	17	30	23	38	9	10	10	27	13	32	7	12	12	12	11	15	7	13	36	9	17	12	16	15	12	31	6	12	13	32	14	42
BRCA2	3	9	3	8	37	10	11	16	6	7	2	3	4	9	4	8	8	14	21	6	15	44	5	13	9	7	11	11	9	4	0	12	10	22	6	9	7	15	3	21	4	2	6	38	10	13	13	9	21	12	40	35	17	11	10	5	10	20	3	10	5	40	13	13	14	22	5	6	38	20	11	14	9	12	14	13	11	16	8	80	13	59	8	14	17	18	7	4	1	4	9	1	3	18	2	5	3	5	1	14
BRCC3	41	58	41	75	52	50	49	40	10	17	14	39	13	23	13	18	20	27	48	13	41	74	63	27	43	38	23	41	50	17	16	20	60	48	19	28	5	26	7	4	21	11	28	29	18	15	36	17	47	20	60	24	19	24	24	19	31	22	17	18	34	35	30	11	33	25	16	33	33	20	17	42	9	5	16	33	19	23	12	12	18	8	15	10	5	28	28	12	13	22	5	5	3	22	8	22	8	16	19	55
BRD1	569	1024	429	562	492	347	592	767	443	274	376	419	407	465	284	379	175	314	727	285	690	811	767	809	739	472	346	340	572	392	165	322	841	815	312	416	239	418	387	223	508	543	318	300	370	299	326	471	465	357	890	447	396	453	381	252	436	206	303	396	499	482	572	218	654	426	400	400	460	403	374	824	333	175	329	416	332	684	277	135	287	180	176	269	149	252	599	377	475	500	395	299	314	315	239	503	199	269	207	810
BRD2	776	1562	564	785	1094	460	681	1282	1149	916	1075	724	1122	1244	808	1144	586	922	1439	717	1340	1751	1468	1415	1485	975	669	811	1132	889	203	598	1140	1548	656	1101	564	909	677	975	961	1368	741	983	773	563	773	831	726	418	1425	798	787	795	585	344	577	588	454	660	784	882	767	658	833	1010	759	614	1013	695	693	1422	526	383	657	643	809	1584	527	538	711	604	589	718	515	763	1018	517	787	611	585	395	529	789	388	605	368	515	464	1498
BRD3	232	411	202	262	261	136	248	300	310	288	319	230	295	415	188	310	96	309	366	234	349	517	367	470	373	260	176	196	340	212	64	162	402	505	265	390	212	295	236	232	319	393	187	210	194	141	210	240	122	168	304	207	148	223	156	129	144	145	169	226	304	252	244	208	304	295	188	139	128	242	273	378	206	152	168	229	173	389	129	117	111	89	110	158	112	220	252	105	202	216	176	148	157	186	83	212	127	163	97	450
BRD4	1157	2214	1654	2028	1131	928	1314	1687	1617	1352	2165	1308	1908	1531	930	1342	536	1043	1705	1745	2104	2349	1304	2136	2058	1161	1152	1377	1928	1394	972	1233	2178	3063	1230	1658	808	1121	1009	1262	1389	1792	892	731	769	675	825	904	520	793	1842	837	970	885	637	381	679	505	876	1070	954	882	845	898	1132	1093	980	615	786	1004	1139	2429	1087	758	865	777	920	2079	762	829	687	478	504	543	401	664	1096	593	905	786	1415	562	989	811	717	744	616	663	437	1839
BRD7	118	191	117	120	205	127	123	182	174	204	118	144	168	186	133	199	130	218	268	70	173	406	295	306	317	227	101	178	235	173	8	129	259	248	95	255	75	166	95	152	135	112	109	212	115	102	195	171	201	149	406	245	197	225	173	65	153	129	102	143	238	229	183	172	195	204	176	141	248	212	175	241	137	123	151	222	216	382	90	158	118	140	165	137	115	149	186	70	124	98	135	104	75	123	63	165	48	104	95	267
BRD7P3	34	28	30	30	26	19	38	30	23	11	16	6	12	10	9	20	16	20	59	9	17	38	32	65	37	24	15	17	34	17	0	10	56	20	7	18	14	14	18	6	17	5	11	24	8	8	30	15	23	20	80	36	31	35	18	10	18	8	11	19	43	33	32	17	39	10	37	41	18	20	15	38	11	12	21	41	14	54	18	16	21	8	14	18	11	19	22	9	14	7	11	2	8	15	3	14	13	9	14	31
BRD8	1	0	0	2	3	1	3	2	2	3	3	2	0	0	5	1	3	2	3	2	4	3	3	3	3	2	2	7	4	2	3	2	10	3	0	1	3	6	6	6	7	1	1	2	1	1	2	1	1	0	5	0	0	0	0	2	2	0	4	0	2	1	3	0	0	1	2	2	4	2	6	7	1	0	9	0	2	8	4	1	1	0	1	0	2	3	0	7	0	0	3	2	2	3	1	1	1	0	1	4
BRD9	141	252	151	169	149	111	276	339	278	293	210	224	217	194	247	220	137	252	447	145	244	291	320	312	322	296	166	167	387	249	171	129	387	265	168	253	163	242	145	154	267	279	163	174	98	82	178	176	236	111	495	214	212	239	198	89	162	165	85	149	267	261	219	136	276	306	216	148	296	171	201	384	195	114	157	218	224	414	104	146	269	126	192	193	182	228	197	155	231	215	212	91	211	177	124	195	91	140	129	447
BRDT	0	0	0	0	0	0	0	0	0	0	0	0	0	1	0	0	0	0	0	0	0	0	0	0	0	0	0	0	0	0	0	0	0	0	0	0	0	0	0	0	0	0	0	0	1	0	0	0	0	0	0	0	0	0	0	0	0	0	0	0	0	0	0	0	0	0	0	1	0	0	0	1	0	1	0	0	0	0	0	0	0	0	0	1	0	0	1	0	0	0	0	0	0	0	0	0	0	0	0	0
BRE	31	27	17	19	34	23	33	37	17	17	19	29	22	24	14	17	7	25	37	19	50	58	33	47	17	10	4	13	23	18	6	12	18	33	13	16	6	18	17	13	24	33	22	20	21	12	20	23	17	19	24	14	13	15	5	10	12	12	17	17	11	18	17	8	16	13	13	7	7	14	6	30	4	4	13	9	16	10	8	4	10	8	7	4	4	6	13	8	16	9	10	16	9	9	6	18	8	11	18	41
BRE-AS1	4	3	2	6	3	8	5	6	1	5	2	0	3	2	5	7	3	1	1	0	10	3	5	0	2	3	1	2	2	1	3	1	1	2	0	4	0	0	2	1	2	1	2	0	0	0	4	3	9	0	15	0	2	7	5	3	4	0	1	2	1	3	0	0	5	1	1	2	0	1	3	4	0	3	1	4	3	5	6	1	4	0	3	0	5	2	1	4	3	6	7	6	1	2	2	2	0	4	0	9
BREA2	0	2	1	1	0	0	0	0	0	1	1	0	0	1	0	0	0	0	0	0	0	1	0	4	0	0	0	0	0	0	5	0	0	2	0	0	0	1	0	0	0	0	0	0	0	0	0	0	0	0	0	1	0	1	1	1	0	0	0	0	0	0	2	0	0	0	0	0	0	0	0	0	2	0	0	0	0	0	0	1	1	0	0	0	0	0	0	0	0	0	0	0	0	0	0	0	0	1	0	1
BRF1	175	238	111	150	144	147	226	301	153	136	106	151	165	153	143	135	122	148	360	134	324	322	458	314	277	155	141	93	320	74	129	103	440	231	67	144	87	175	127	70	154	179	168	152	94	118	143	170	216	90	643	130	223	36	134	48	233	58	37	111	47	108	82	125	156	117	129	100	235	68	109	248	111	57	114	126	122	164	106	32	142	29	65	102	104	41	123	69	141	51	85	20	57	73	52	124	54	128	102	403
BRF2	61	90	59	73	83	80	80	103	91	74	71	87	53	119	66	67	53	96	89	43	91	108	137	92	104	59	51	49	73	48	34	40	103	111	69	102	42	70	84	56	79	73	86	100	60	56	71	86	97	60	190	87	94	82	102	52	92	59	30	43	102	117	118	57	155	82	89	63	115	69	74	119	61	46	55	83	84	130	43	35	75	39	56	80	64	91	78	44	80	77	61	56	46	66	45	92	39	51	48	171
BRI3	667	1400	820	831	2111	1476	1404	2589	1730	1398	1278	1475	953	1890	1706	1979	1118	1742	1350	1433	1694	2822	1365	1658	1399	1239	806	1149	1180	929	838	1403	876	2890	1493	1676	1051	2165	831	2259	1244	1687	1034	2244	1306	1055	680	745	1294	647	2231	1105	1062	423	1064	365	758	1037	971	807	830	2062	979	1521	1477	2031	978	615	942	951	1098	1697	1135	799	778	813	825	1388	562	2452	877	922	1073	826	998	881	823	660	602	652	987	708	706	1337	603	840	806	927	941	3199
BRI3BP	72	195	44	68	94	61	192	272	229	173	298	190	207	151	337	412	114	154	283	141	237	298	251	300	321	229	185	192	271	258	115	116	304	278	298	406	199	177	172	167	347	386	75	86	98	37	161	169	132	146	325	107	181	151	133	82	111	82	71	137	244	151	241	113	303	220	128	79	243	165	245	335	174	138	132	137	223	524	121	82	166	70	163	120	148	139	161	105	147	133	274	95	190	133	135	200	101	162	98	419
BRICD5	64	133	71	92	52	21	64	71	86	110	62	51	72	65	95	116	61	47	129	53	100	79	95	84	106	60	46	51	112	69	67	46	141	88	55	77	65	41	82	43	79	78	54	53	55	40	49	69	88	65	168	67	113	89	50	35	77	39	24	36	76	46	100	31	105	66	54	45	174	42	52	131	81	39	74	72	112	172	59	59	97	61	67	73	89	70	72	33	77	23	40	21	48	27	30	73	29	34	43	107
BRIP1	7	6	8	3	14	2	3	7	3	8	11	1	7	2	4	8	8	16	18	0	14	20	16	14	21	7	6	7	7	5	2	4	20	8	5	4	5	3	9	4	4	2	8	15	7	3	11	16	7	8	28	17	15	20	7	4	5	6	5	15	18	8	13	6	11	8	8	6	13	20	8	19	11	10	5	13	6	21	5	13	17	14	2	9	6	7	10	4	5	1	3	4	3	21	3	10	3	6	6	18
BRIX1	45	90	40	44	102	33	60	91	152	125	102	65	120	30	134	171	119	295	294	62	116	231	215	107	158	132	114	99	183	99	6	47	240	89	91	140	76	115	100	84	86	143	60	153	70	33	129	27	105	60	198	128	158	134	69	58	95	64	60	70	149	61	133	82	113	106	72	72	197	85	110	146	50	70	65	145	99	247	43	61	123	71	95	178	117	98	187	61	98	87	58	10	34	181	36	144	48	110	95	264
BRK1	400	791	624	529	1162	535	649	845	1262	968	725	962	798	1153	1085	1144	951	1385	1564	725	1559	2499	2081	1324	1538	1288	983	908	1427	1104	305	750	1629	1321	960	1056	675	966	763	645	876	1066	963	1527	908	655	1037	1163	1404	708	2409	1012	1391	1187	937	613	1004	966	733	826	1419	984	1390	1063	1571	1234	851	702	1989	1022	986	1587	916	771	827	1204	920	1920	619	899	1230	880	995	1167	1486	1505	1357	600	812	1022	679	701	634	950	455	982	612	782	756	2552
BRMS1	241	395	250	236	355	261	283	439	223	125	159	225	164	314	169	222	162	225	304	144	275	350	282	258	289	206	141	184	249	163	93	144	256	348	164	239	147	237	152	185	176	205	188	244	185	190	177	269	225	137	438	222	289	191	197	135	214	153	111	165	190	253	222	159	357	222	154	164	265	198	184	281	164	132	140	211	178	312	117	158	239	126	162	219	126	199	251	141	175	203	160	170	129	193	115	189	104	155	120	414
BRMS1L	4	10	11	7	24	6	7	10	8	6	6	7	4	11	7	12	4	12	22	0	14	25	13	14	15	10	12	16	10	9	1	2	13	14	3	15	4	8	6	6	9	13	5	9	7	9	5	4	24	5	25	19	16	10	9	10	13	6	3	13	18	18	15	2	16	18	3	10	28	13	15	27	8	10	8	22	7	17	6	12	13	12	7	4	6	16	24	8	3	1	5	3	1	10	1	13	8	13	8	18
BROX	29	78	47	41	73	30	42	65	100	68	75	39	68	63	67	82	31	64	113	29	73	193	82	99	90	68	38	72	72	41	0	52	51	100	40	109	35	65	42	89	72	82	43	68	55	28	49	42	36	43	131	82	49	49	34	21	40	42	53	41	83	63	27	33	48	56	58	33	57	60	77	114	46	50	44	66	68	141	47	102	50	69	38	44	44	59	61	25	32	16	27	16	22	42	12	29	24	28	22	42
BRPF1	76	113	74	77	76	53	84	77	48	38	43	68	64	36	39	53	30	22	70	48	119	121	91	74	85	49	25	43	55	46	16	24	79	97	51	63	27	30	28	27	35	41	73	68	29	56	37	73	51	68	191	63	65	62	45	49	54	43	52	35	50	55	48	32	41	33	44	52	45	44	58	100	54	35	35	52	49	105	50	15	34	22	29	50	19	42	77	32	33	60	26	25	26	38	21	43	15	24	13	76
BRPF3	226	378	238	234	231	170	236	358	314	248	261	306	235	228	223	288	129	186	379	147	425	403	483	367	415	252	172	161	401	219	89	154	349	342	148	260	110	177	185	130	295	284	272	237	194	149	218	207	249	173	583	251	279	221	244	116	254	161	126	152	250	218	244	149	282	209	249	164	322	192	234	535	217	125	229	242	196	399	180	113	235	126	155	200	117	197	280	151	197	216	182	80	163	184	141	195	106	195	113	418
BRS3	1	0	1	0	0	0	0	0	0	0	0	0	0	0	0	0	0	1	0	0	1	0	0	0	0	0	0	0	0	0	0	0	0	0	1	0	0	0	0	0	1	0	0	0	0	0	0	0	0	0	0	0	1	1	0	0	0	0	0	0	0	0	0	0	0	0	0	0	0	0	0	0	0	1	0	0	0	0	0	0	0	0	0	0	0	0	0	0	0	0	0	0	0	0	0	0	0	0	0	0
BRSK1	1	13	17	14	13	5	9	7	11	9	5	5	7	8	5	9	6	10	22	9	5	13	25	28	10	7	0	9	30	10	11	3	28	16	12	11	8	5	9	3	14	18	11	11	16	5	9	8	14	6	57	17	9	10	14	5	24	8	5	1	9	10	21	4	12	6	14	7	34	8	8	39	15	6	9	11	9	15	11	7	23	6	17	11	15	14	24	7	27	24	13	6	11	5	4	13	5	13	6	21
BRSK2	3	0	2	0	0	0	0	0	2	0	1	0	1	1	0	0	0	1	3	0	3	3	1	1	1	0	0	0	5	1	0	0	2	2	0	1	2	0	0	0	2	0	0	0	0	1	0	0	0	0	1	0	0	2	0	0	2	0	0	0	0	0	1	0	0	0	5	0	0	0	0	0	1	0	3	0	0	4	0	0	0	0	2	0	1	2	1	2	5	1	1	0	0	0	0	1	0	0	0	0
BRWD1	521	1059	537	636	615	334	621	921	1036	1300	729	546	1054	813	625	892	508	1149	1869	565	844	1317	1381	1159	1239	1022	533	506	1667	665	455	353	1928	935	758	1052	669	673	671	591	794	888	611	602	576	228	774	440	580	291	1241	750	840	622	585	292	491	495	461	687	1030	673	975	402	886	858	591	575	833	550	742	1123	557	319	526	835	614	1620	267	373	758	237	662	603	409	800	776	282	619	531	471	204	369	593	188	718	267	564	423	1573
BRWD3	264	467	202	245	218	196	234	298	198	149	163	229	149	249	144	189	95	158	246	137	285	506	318	340	334	217	131	195	284	148	35	189	267	378	153	233	99	185	108	188	139	172	144	185	150	169	119	192	190	134	421	160	190	137	146	98	126	115	128	139	122	170	131	132	166	122	176	206	149	195	121	267	91	85	95	143	111	208	102	145	131	90	100	97	71	140	238	79	147	120	119	110	104	146	61	146	67	117	57	248
BSCL2	69	149	79	94	84	74	123	101	63	51	81	92	75	88	48	84	42	56	101	39	131	122	135	81	97	70	41	54	95	47	52	63	92	158	59	89	44	94	73	77	68	90	92	75	70	68	93	123	73	63	181	93	79	97	93	53	60	69	60	59	66	99	97	57	142	83	63	50	119	96	78	145	86	63	72	102	72	126	79	95	72	63	57	54	42	80	70	48	97	115	69	40	95	100	28	66	57	57	62	213
BSDC1	313	558	331	399	450	339	377	541	442	408	415	541	303	549	387	429	235	380	514	234	565	651	698	502	595	408	319	330	443	285	81	255	501	621	293	443	221	366	313	298	441	504	462	566	398	348	415	502	527	356	1023	392	460	370	486	286	475	307	259	334	304	528	541	332	492	367	405	317	601	440	385	749	387	236	350	370	352	602	246	236	317	205	293	381	198	336	445	265	360	393	261	238	262	253	210	271	148	273	235	745
BSG	3551	6152	13098	12762	8915	2927	6110	6320	6649	5562	11903	8735	5744	3866	1849	2541	4592	2584	3012	6240	12658	7180	4973	9738	5915	4152	8721	8614	7217	7691	7118	10809	4591	16291	5017	4055	1248	1518	3247	2159	4524	3695	7605	4140	6491	6327	3859	4645	3100	5939	16677	4207	6332	3782	4803	3581	2226	2150	2894	3512	3694	5418	5961	6122	2125	1607	7569	4332	1418	1925	2873	4444	5125	3083	2499	1237	5037	4487	3812	4055	1293	1444	3675	1987	2894	2914	1055	1521	3083	1772	5515	2721	2570	1192	4898	2411	1943	789	2172	6451
BSN	0	1	0	0	0	0	0	1	0	0	0	0	0	1	0	0	0	0	0	0	0	0	0	0	0	0	0	0	0	0	0	0	0	0	0	0	0	2	0	1	0	0	0	0	0	0	0	0	0	0	1	0	0	0	0	0	0	1	0	0	1	3	0	1	1	0	0	0	0	0	0	0	0	0	0	0	1	0	3	0	2	0	0	0	0	0	2	1	0	0	0	0	0	0	0	0	0	0	0	1
BSND	0	1	0	0	0	0	0	1	0	0	0	0	0	1	0	0	0	1	1	0	0	0	0	0	0	0	0	0	1	0	0	0	0	1	0	0	0	0	0	0	0	0	0	0	0	0	0	1	0	2	1	0	1	1	0	0	1	0	0	1	0	0	1	0	0	1	1	0	1	0	0	0	0	1	0	0	0	2	1	0	0	0	0	2	0	0	0	0	0	0	0	0	0	0	0	2	0	0	0	0
BSPH1	0	0	0	0	0	0	0	0	0	1	0	0	0	0	0	0	0	0	0	0	0	0	0	0	0	0	0	0	0	0	0	0	0	0	0	0	0	0	0	0	0	0	0	0	0	0	0	0	0	0	0	0	0	0	0	0	0	0	0	0	0	0	0	0	0	0	0	0	0	0	0	0	0	0	0	0	0	1	0	0	0	0	0	0	0	0	1	0	0	0	0	0	1	0	0	0	0	0	0	0
BSPRY	6	4	4	2	2	4	0	7	4	0	7	3	5	6	7	1	4	8	10	2	6	12	9	6	5	1	2	4	7	2	0	1	18	9	2	2	0	3	6	2	5	3	3	7	9	5	11	8	5	2	5	4	9	7	4	2	14	5	3	8	2	2	5	3	4	8	5	2	8	9	3	10	4	7	2	3	8	15	11	5	5	1	3	4	5	8	7	4	6	5	3	5	4	2	1	5	0	4	2	2
BST1	136	159	132	119	301	280	243	307	210	171	65	132	85	180	143	234	146	211	119	79	291	422	305	202	170	174	113	128	197	117	22	194	115	238	119	156	88	152	81	113	88	117	234	313	233	205	133	182	432	227	381	209	259	145	200	137	148	177	189	143	100	184	153	171	198	130	141	145	217	206	138	239	156	91	147	209	156	200	104	334	203	258	192	214	215	245	207	82	58	137	126	191	89	157	72	103	82	128	68	288
BST2	856	1909	1256	1129	9549	3559	1803	4628	2044	1524	1991	5470	1813	5929	2112	2361	1849	8125	5445	7306	1929	11166	2594	2032	2493	3885	1438	4604	2769	1839	1083	10428	2068	13988	2242	2813	1839	8539	1493	9221	1732	2237	1480	5532	1556	4137	1192	1160	2033	1546	4681	4706	3071	2231	1371	1078	1659	3942	1761	1636	2159	6872	1587	5308	2733	6789	1468	1196	1614	1615	2007	2561	2330	4416	1444	1924	2028	5577	1083	16449	2381	9903	2018	2502	1601	1685	3794	2160	1688	4048	1800	4646	1284	6586	953	1653	1030	1279	1084	3702
BSX	0	0	0	0	0	0	2	0	0	0	0	0	0	0	0	0	0	0	0	0	0	0	0	0	0	0	0	0	0	0	0	0	0	0	0	0	0	0	0	0	0	0	0	0	0	0	0	0	0	0	1	0	0	0	0	0	0	0	0	0	0	0	0	0	0	0	0	0	0	0	0	0	0	0	0	0	0	0	0	0	0	0	0	0	0	0	0	0	0	0	0	0	0	0	0	0	0	0	1	0
BTAF1	462	851	388	503	448	269	399	675	563	515	454	356	535	460	326	504	415	644	1245	271	495	1024	956	879	734	605	387	445	1089	507	91	402	1031	669	286	588	320	393	457	374	484	450	314	411	385	195	519	303	569	284	1273	699	632	496	408	185	433	282	267	452	669	562	632	273	641	516	368	422	864	471	508	841	323	252	313	460	456	935	269	336	398	292	339	430	238	355	527	277	399	364	335	195	261	505	178	456	211	379	324	879
BTBD1	238	476	257	321	432	279	321	684	627	596	419	445	462	677	416	607	382	686	1025	536	619	1158	613	652	731	517	393	459	715	535	144	388	665	706	454	670	346	579	353	440	419	647	355	507	310	201	388	372	378	208	638	467	351	418	234	193	229	370	332	368	466	504	318	287	400	504	257	212	623	332	330	617	330	303	297	468	461	746	209	366	351	299	197	464	260	502	444	210	291	324	192	146	226	286	108	212	188	415	244	911
BTBD10	14	35	17	20	55	12	24	44	35	48	29	11	40	28	21	32	26	81	75	11	19	117	24	68	65	42	42	62	45	33	1	13	61	37	23	42	35	49	31	50	20	23	30	73	22	16	37	23	45	25	69	75	47	60	18	14	16	21	24	48	83	42	69	39	47	45	29	68	55	71	49	52	23	43	20	101	33	99	31	50	35	32	22	40	56	102	67	19	16	9	23	13	18	46	5	58	10	41	40	119
BTBD11	42	81	70	95	58	46	66	46	27	38	31	62	34	111	27	36	21	27	71	19	79	80	91	51	58	24	15	39	64	18	15	36	74	86	32	36	11	27	43	28	39	56	50	61	26	32	38	64	53	32	96	45	46	84	51	34	62	45	32	42	28	74	78	60	96	54	48	35	53	61	37	75	73	50	96	104	51	58	27	37	35	56	45	41	33	53	43	26	42	52	26	38	15	45	24	43	12	23	12	97
BTBD16	0	0	0	0	0	0	0	0	0	0	0	0	0	0	0	0	0	0	0	0	0	0	0	0	0	0	0	0	0	0	0	0	0	0	0	0	0	0	0	0	0	0	0	0	0	0	0	0	0	0	0	0	0	0	0	0	0	0	0	0	1	0	0	0	0	0	0	0	0	0	0	0	0	0	0	0	0	0	0	0	0	0	0	0	0	0	0	0	0	0	0	0	0	0	0	0	0	0	0	0
BTBD17	0	1	0	1	0	1	0	4	1	2	1	4	4	0	1	1	1	1	0	0	1	1	6	9	1	0	0	0	0	0	0	1	1	0	0	0	0	0	2	0	0	3	0	0	0	0	2	3	1	0	6	0	4	2	4	0	0	1	2	0	0	1	1	3	0	0	0	1	4	0	3	1	0	0	0	0	0	1	0	0	0	1	0	1	1	2	2	2	2	0	1	0	0	0	1	0	0	0	0	4
BTBD18	0	1	0	0	0	0	0	0	0	1	1	0	0	0	0	0	0	0	0	0	0	1	0	0	0	0	0	0	0	1	0	1	1	0	0	0	0	0	0	0	0	0	1	0	0	0	0	0	3	0	2	0	0	0	0	0	0	0	0	2	0	0	0	0	1	2	0	0	0	0	1	1	0	0	0	1	2	0	0	0	0	0	0	0	0	0	0	2	0	0	0	2	0	0	0	0	1	0	0	0
BTBD19	2	6	1	3	4	7	8	10	8	7	3	6	4	3	2	6	2	1	4	0	9	4	1	8	1	4	2	6	4	2	3	5	7	13	2	11	2	3	5	6	4	6	5	6	3	2	0	2	7	2	12	10	7	4	3	1	1	2	4	4	1	3	6	7	13	4	2	7	4	9	6	4	4	1	6	4	6	3	2	13	5	1	5	0	1	1	1	2	7	6	5	5	3	1	3	1	1	6	3	8
BTBD2	433	990	486	629	656	477	819	973	706	728	530	585	699	746	723	774	402	629	1014	609	1399	1497	1175	1184	1136	898	689	710	1068	784	532	619	1247	1481	598	809	555	815	661	334	926	965	600	888	460	431	683	938	962	809	2280	987	852	984	784	581	897	652	488	725	997	989	1071	671	1331	1055	746	564	1239	839	856	1621	1104	704	894	1155	1000	2010	600	627	947	566	798	1158	693	867	816	601	674	749	669	445	584	568	395	744	452	516	490	1541
BTBD3	19	53	25	36	46	22	22	34	19	19	15	28	29	69	35	37	18	27	81	24	38	80	39	45	28	31	15	40	55	26	4	62	55	80	18	36	29	40	27	68	40	42	23	50	29	30	40	38	43	26	67	43	39	28	16	14	29	26	25	37	49	62	45	41	48	61	37	45	20	34	47	66	34	35	30	26	22	75	26	50	15	35	24	46	19	45	47	27	15	56	18	21	33	53	13	44	16	25	40	72
BTBD6	175	281	180	268	289	173	328	405	369	328	281	230	263	369	336	332	302	392	576	241	406	430	697	633	539	450	276	236	454	292	195	208	652	475	210	357	258	369	309	193	413	406	242	237	217	148	346	315	505	297	864	461	421	295	373	156	472	244	148	196	320	375	462	233	566	496	355	296	796	343	305	565	313	231	254	361	419	716	249	293	502	235	339	331	421	341	411	312	439	284	297	205	221	263	187	414	200	238	240	561
BTBD7	127	233	107	157	131	113	176	184	133	119	112	138	103	162	79	147	39	122	193	42	178	256	230	211	209	131	62	105	212	97	41	71	251	213	103	164	85	123	113	70	127	113	122	133	93	73	134	160	163	111	313	152	147	157	110	76	136	109	106	112	166	163	205	92	274	144	121	100	158	163	110	206	98	60	91	140	84	198	72	72	95	43	86	93	52	91	130	73	71	132	92	60	84	89	52	117	66	126	68	333
BTBD8	10	7	5	5	6	1	8	9	4	17	3	5	15	6	3	4	4	20	18	3	8	18	15	19	13	5	10	9	21	13	1	3	30	9	5	14	11	9	4	7	12	7	6	5	4	4	9	4	10	8	19	18	14	8	2	4	9	7	6	2	19	14	14	6	9	9	18	16	18	12	13	16	4	1	16	24	10	40	2	2	21	3	16	14	17	16	15	4	6	1	9	1	5	11	2	18	5	6	7	23
BTBD9	619	909	571	545	650	345	561	934	711	807	558	538	565	835	408	593	353	912	1702	499	722	1317	1292	1451	1271	993	532	535	1352	740	398	513	1373	942	513	734	520	629	585	480	615	669	532	590	593	359	534	432	522	428	1418	921	813	667	569	352	492	438	380	487	758	723	911	378	810	765	574	579	680	544	701	1056	354	298	409	524	442	1225	279	357	667	351	431	470	284	558	910	382	658	838	472	293	344	528	202	681	258	509	359	1235
BTC	0	0	0	0	0	0	0	0	0	0	0	0	0	0	0	0	0	0	0	0	0	0	0	0	0	0	0	0	0	0	0	0	0	0	0	0	0	0	0	0	0	0	0	0	0	0	0	0	0	0	0	0	0	0	0	0	0	0	0	0	0	0	0	0	0	1	0	0	0	1	1	0	0	0	0	0	0	0	0	0	0	0	0	0	0	0	0	0	0	0	0	0	0	0	0	0	0	0	0	0
BTD	114	213	86	118	142	93	136	206	182	188	204	177	178	197	186	177	122	179	324	152	196	338	311	270	272	223	157	158	268	140	60	85	337	239	148	257	95	138	109	110	143	182	158	162	130	100	138	139	144	86	365	133	186	187	133	62	145	110	78	155	202	124	208	120	191	136	165	112	225	123	171	318	148	123	139	151	150	272	95	100	203	77	127	111	148	201	134	93	119	166	94	69	90	137	53	124	76	124	100	286
BTF3	387	940	907	660	1502	246	543	849	1055	806	1295	392	1450	562	931	1182	822	1462	1359	244	1434	2821	1017	1470	1775	1356	2582	3883	1484	1303	17	435	1615	1225	608	1208	896	742	1108	715	871	833	615	860	749	266	964	627	939	833	1831	1077	1039	838	491	266	586	353	494	739	1875	540	1289	665	993	891	945	1315	1387	1258	1070	1455	536	638	608	1237	636	1928	579	700	647	608	599	606	879	1092	1185	528	641	201	616	288	478	1024	489	1059	766	771	816	1560
BTF3L4	38	65	53	51	78	30	31	75	61	50	41	27	59	47	37	82	74	145	110	13	85	259	71	104	146	91	67	106	94	71	0	24	81	88	33	70	53	51	65	63	69	68	43	104	60	21	58	58	103	54	117	97	94	48	40	13	56	35	34	46	109	65	56	39	62	62	52	92	135	76	65	130	29	41	44	84	64	146	39	53	56	47	45	44	69	91	121	40	54	21	21	19	22	93	22	83	30	52	50	144
BTF3P11	2	1	1	9	3	1	3	3	4	16	0	0	0	0	3	1	2	0	2	1	3	1	0	2	1	1	1	1	3	1	2	3	3	1	0	1	0	1	1	0	3	3	0	1	1	0	2	3	0	0	3	1	2	0	5	0	4	0	0	1	2	1	3	3	1	3	0	5	1	4	1	2	0	0	1	0	1	0	3	1	4	0	1	0	1	0	1	3	0	0	0	1	1	0	1	0	0	0	2	0
BTG1	3434	5543	3130	3151	5035	2414	3074	5442	6009	5076	6129	3409	5760	5454	5878	6898	3238	5489	8194	4250	7547	9529	8824	8452	8101	4747	3938	4284	6561	5467	876	3091	7871	7421	5899	7254	4704	5303	5524	3697	7732	8472	3884	4154	3583	1942	2036	1946	4270	2850	9356	3990	3764	4161	3348	2343	3747	3004	2737	2994	4180	3165	3825	2832	3955	3661	4060	3075	5633	4487	5915	9349	4641	3431	4488	5054	5194	10349	3066	3154	3625	2329	3789	4242	4062	4806	5538	3069	4505	3526	3009	1647	4222	3257	2043	3899	1747	2520	2572	6200
BTG2	2014	3587	1355	1615	3095	2068	3002	4358	1723	1028	1037	1187	1425	2046	1325	1899	732	1349	1616	915	2429	3175	1796	2447	2212	1612	1126	1955	1657	1561	893	1632	2416	3848	1172	1372	1034	1620	1533	1597	1557	1700	1030	1288	1438	1025	1339	1354	1780	1201	2768	1267	1658	1425	1385	870	1439	1011	1035	1118	1359	1694	1401	1157	2216	1929	1361	1642	1816	1491	1715	2998	1238	1010	1605	1726	1565	2962	1190	1112	1641	1258	1208	1504	1009	1037	2269	1341	1865	1271	2130	1443	1582	1986	985	1641	825	1030	1056	3000
BTG3	5	12	5	3	4	0	10	5	7	12	13	4	9	9	10	12	3	16	18	4	13	27	8	8	25	17	7	5	6	12	0	0	5	11	12	12	4	6	4	14	10	5	12	24	7	5	7	6	11	11	16	24	23	7	4	6	10	7	5	12	22	11	8	6	8	13	16	8	11	17	11	16	11	7	6	18	9	34	11	5	15	14	9	11	14	16	18	7	6	2	2	1	3	8	7	6	1	6	6	13
BTG4	0	0	0	0	0	0	0	0	0	2	0	0	0	0	0	0	0	0	0	0	0	0	0	0	1	0	0	0	0	0	0	0	0	0	0	0	0	0	0	1	0	0	1	0	1	0	0	0	0	0	1	0	0	0	0	0	0	0	0	0	0	0	0	0	1	0	0	0	0	0	0	0	0	0	0	0	0	0	0	0	0	0	0	0	0	0	0	0	0	0	0	0	0	0	0	0	0	0	0	0
BTK	201	363	266	239	532	307	325	414	240	197	268	383	135	337	292	419	128	279	337	167	348	611	362	267	288	215	194	237	280	188	46	247	330	402	213	379	122	299	172	271	267	272	166	271	221	178	232	252	231	150	431	251	197	149	166	108	185	148	152	156	275	377	228	197	358	276	117	152	194	256	202	389	137	136	97	139	162	336	92	154	106	118	106	140	93	152	235	101	140	256	134	218	151	194	105	145	128	193	185	611
BTLA	45	106	59	78	117	42	84	108	104	119	50	56	94	73	83	167	99	167	192	22	186	374	226	145	160	84	109	78	183	99	4	64	227	106	29	110	62	54	112	67	89	79	103	218	116	55	176	102	197	97	300	178	229	109	121	81	102	57	72	133	181	134	180	67	138	124	111	138	337	183	177	284	81	91	61	196	165	368	60	98	204	120	146	171	100	186	190	76	60	29	54	24	45	105	54	154	44	93	80	252
BTN1A1	0	0	0	0	1	0	1	0	7	0	0	1	3	1	0	1	1	0	5	0	1	3	0	6	1	1	0	1	1	0	0	0	2	0	5	1	0	1	0	2	2	1	3	2	1	0	1	4	3	3	0	2	0	2	3	0	1	0	0	4	0	2	0	3	1	5	1	3	2	1	0	5	0	0	1	3	1	4	0	2	2	1	3	4	0	1	3	0	0	0	0	1	2	1	0	0	0	1	0	3
BTN2A1	710	1001	557	640	1626	909	1004	1722	1327	1022	865	1056	943	1381	963	1273	715	1480	1662	856	1023	2084	1534	1674	1258	1053	504	707	1115	730	452	1250	1452	1714	1181	1366	650	986	657	1260	882	987	703	935	863	712	685	641	777	512	1830	1105	1078	844	804	443	737	619	708	701	939	915	975	787	1499	1193	737	641	920	670	895	1398	839	560	619	896	764	1428	524	1758	957	969	744	748	708	1104	954	394	857	799	734	613	485	758	291	710	443	604	566	1785
BTN2A2	77	174	84	98	223	180	110	192	183	149	105	116	114	159	161	214	141	276	296	126	194	336	240	140	151	163	65	143	128	121	144	138	264	263	135	203	92	160	86	158	140	182	135	146	123	87	138	97	118	56	293	115	132	105	102	55	143	111	110	115	113	72	110	66	172	150	61	50	105	81	126	207	112	85	105	131	137	371	59	148	153	129	123	106	118	116	164	57	564	295	97	80	100	129	43	107	43	83	91	334
BTN2A3P	16	15	20	15	30	11	11	12	6	7	3	4	8	18	4	11	3	20	17	11	12	32	15	17	10	9	3	16	14	10	0	15	15	20	11	14	10	12	8	10	12	6	11	18	14	9	10	8	11	6	21	31	13	6	12	2	7	7	5	2	8	17	8	10	22	8	11	10	16	7	12	21	8	9	11	4	4	31	9	19	15	15	6	11	9	14	19	5	7	5	4	4	7	17	0	8	2	9	7	20
BTN3A1	156	256	176	112	411	215	167	275	301	222	285	149	307	245	186	255	190	430	424	53	288	811	323	390	476	311	183	261	376	250	14	115	328	371	122	350	189	212	161	258	199	197	227	319	229	139	227	159	251	226	718	409	296	230	161	75	233	139	151	252	449	231	290	199	330	322	354	307	304	306	314	494	230	173	210	303	251	533	208	351	306	225	214	233	137	303	285	164	188	54	130	93	106	178	73	224	125	109	135	296
BTN3A2	742	1458	434	384	1321	704	780	1314	921	402	1077	981	1021	1404	704	845	395	765	1556	755	967	1661	1073	1227	1485	936	520	701	941	604	550	893	1677	2249	789	997	589	1053	699	795	936	1247	518	542	492	366	369	415	502	341	1309	624	526	416	348	234	494	266	456	513	745	638	508	363	850	841	524	477	464	464	594	989	268	247	340	332	354	1081	299	365	348	292	275	312	163	245	1247	560	950	736	662	510	510	775	296	585	282	488	325	1144
BTN3A3	114	221	95	122	236	108	69	191	293	216	245	127	298	196	154	199	143	270	358	204	223	504	372	364	414	181	179	219	289	136	31	214	309	402	89	316	117	204	99	235	243	228	164	189	169	111	143	81	132	62	242	202	112	76	111	60	113	93	115	131	52	123	48	68	42	183	120	106	115	146	203	367	97	33	101	187	185	311	121	148	120	79	107	148	70	140	241	122	264	96	109	16	123	161	65	142	50	102	73	203
BTNL2	0	0	0	0	0	0	0	0	0	0	0	0	0	0	0	0	0	0	0	1	0	0	0	0	0	0	0	0	0	0	0	0	1	0	0	0	0	0	0	0	0	0	0	1	1	0	0	0	0	0	0	0	0	0	0	0	0	0	0	0	0	0	0	0	0	0	0	0	0	0	1	0	0	0	0	0	0	0	0	0	0	0	0	0	0	0	0	0	0	0	0	0	0	0	0	0	0	0	0	0
BTNL3	0	0	0	0	0	0	0	0	0	0	0	0	0	0	0	0	0	0	0	0	0	0	0	0	0	0	0	0	0	0	0	0	0	0	2	0	0	0	0	0	0	0	0	0	0	0	0	0	0	0	1	0	1	0	0	0	0	0	0	0	0	0	0	0	0	0	0	0	0	0	0	0	0	0	0	0	0	0	0	0	0	0	0	0	0	0	0	0	0	0	0	0	0	0	0	0	0	0	0	0
BTNL8	0	1	0	0	0	0	3	1	0	2	2	0	0	1	0	0	0	0	1	0	1	2	0	1	0	0	0	0	0	0	0	0	0	0	0	0	0	0	0	0	0	1	0	0	3	0	1	0	1	1	0	4	1	0	0	0	1	0	0	0	0	0	0	0	1	0	1	3	0	0	3	0	0	0	0	0	0	0	0	0	0	0	0	0	1	0	0	0	1	1	0	1	0	0	0	1	0	0	0	0
BTNL9	0	1	0	0	0	0	0	1	0	0	0	0	0	1	0	0	0	0	0	0	1	0	0	0	0	0	1	0	0	0	0	0	0	0	0	0	0	0	0	1	0	0	2	1	0	2	1	0	0	0	0	1	0	0	0	0	0	0	0	1	0	0	0	0	0	0	0	2	1	0	0	0	0	0	0	0	0	4	0	0	0	0	0	0	1	0	0	0	0	0	0	0	0	0	0	0	1	0	1	0
BTRC	76	113	65	86	96	48	85	115	82	82	68	35	89	82	65	98	41	80	127	30	102	145	111	121	170	95	68	80	133	70	15	47	153	98	52	96	48	64	76	52	82	81	63	102	67	42	94	92	73	70	147	83	96	74	56	48	50	60	44	73	94	94	117	51	118	77	69	94	62	99	80	141	44	42	87	96	68	171	42	42	58	39	59	62	42	85	110	67	48	53	59	32	38	72	33	70	56	66	40	180
BUB1	9	24	14	21	28	10	8	10	9	21	10	8	30	8	23	58	23	21	38	4	27	68	7	12	26	31	77	75	23	16	1	12	30	23	29	24	27	19	16	24	39	28	30	51	26	8	66	36	29	26	30	28	36	38	20	22	7	30	6	15	49	21	34	31	22	23	13	22	39	47	21	30	26	20	24	36	29	64	13	18	42	31	22	27	24	43	30	17	17	6	11	13	19	45	7	10	17	27	17	62
BUB1B	17	14	15	6	14	13	17	14	8	14	22	14	23	21	31	43	17	21	43	15	35	29	32	18	20	26	46	22	19	20	4	10	25	25	37	35	22	20	19	19	26	21	21	20	17	15	48	33	23	13	34	19	25	27	21	14	16	23	23	33	27	18	43	11	34	33	14	14	33	51	15	18	13	9	10	18	20	35	5	12	29	21	13	20	15	18	27	14	26	19	13	13	17	10	15	13	17	25	18	43
BUB3	453	739	420	550	578	413	627	816	734	693	462	648	544	821	490	703	419	768	1307	305	697	1229	1360	817	992	683	414	409	997	403	126	314	1135	839	467	684	305	578	516	373	586	613	743	851	423	337	726	640	785	378	1797	826	904	695	614	382	812	749	352	522	594	650	742	498	677	645	638	522	1088	498	563	1111	551	350	510	925	686	1105	325	318	774	359	624	721	499	958	1017	291	441	373	350	212	282	472	172	483	225	450	331	1221
BUD13	52	82	54	62	99	55	88	129	72	49	44	44	49	79	37	74	41	77	76	19	103	150	123	94	108	83	80	99	69	53	4	29	97	97	57	82	47	66	68	53	51	68	43	105	54	34	66	69	61	46	103	64	65	88	53	35	58	42	26	51	71	67	89	45	107	100	66	61	77	64	44	85	32	15	33	56	55	96	45	55	44	40	44	28	50	35	89	24	22	23	35	34	27	61	17	51	28	52	36	119
BUD31	60	121	94	85	154	74	69	143	185	134	131	105	144	142	158	187	96	256	283	42	99	393	161	257	255	190	124	157	220	123	7	83	168	198	117	266	99	162	140	163	149	137	90	215	131	92	176	102	160	129	244	225	180	144	87	66	89	122	120	125	177	126	141	126	190	169	153	154	217	169	192	274	92	116	92	193	135	324	91	181	161	127	135	160	118	147	190	81	91	69	120	86	60	171	55	131	80	113	74	289
BVES	0	0	0	0	0	0	1	0	0	0	0	0	0	0	3	0	0	1	1	0	0	1	0	2	1	1	0	1	0	0	0	1	0	1	2	0	1	0	2	0	1	2	0	0	0	0	2	0	2	0	0	1	0	0	0	0	0	0	0	0	2	1	1	0	1	1	0	0	6	1	0	0	0	0	0	0	1	1	1	0	0	1	0	0	2	0	0	1	0	0	0	0	0	0	0	1	0	0	3	2
BVES-AS1	0	0	1	0	0	0	1	0	0	0	0	0	0	0	0	0	0	0	0	0	1	1	0	0	0	0	0	0	0	0	0	0	0	0	0	0	0	0	0	0	0	0	0	0	0	0	0	0	1	0	0	0	0	0	0	0	0	0	0	0	0	1	0	0	0	0	0	0	0	0	0	1	0	0	1	0	0	0	0	0	0	0	0	0	2	0	0	0	0	0	0	0	0	0	0	0	0	0	0	0
BYSL	26	49	38	15	48	37	40	62	41	36	29	49	34	63	19	31	17	30	101	27	46	101	63	43	56	40	36	38	51	29	16	22	56	53	44	49	19	47	21	22	32	41	44	45	46	30	36	33	35	17	100	41	44	48	71	25	38	36	28	52	67	43	32	17	57	40	16	32	29	34	62	94	39	45	37	34	56	127	14	26	46	21	38	40	39	47	69	19	27	48	33	26	28	35	25	37	18	20	24	51
BZRAP1	104	93	81	89	41	47	94	151	213	160	152	71	163	140	152	94	61	66	348	67	92	95	224	231	175	98	52	39	96	73	49	30	222	88	124	136	54	73	75	24	90	91	68	45	49	51	79	94	87	38	482	186	56	56	96	35	134	88	34	46	91	68	84	38	111	105	103	79	163	52	50	82	98	23	67	61	105	122	95	55	296	68	82	65	40	57	61	35	92	60	73	27	54	29	41	73	32	25	47	74
BZRAP1-AS1	27	81	38	43	41	43	27	66	43	43	69	48	42	45	37	41	24	33	107	28	51	90	78	78	49	41	19	18	82	39	26	22	79	84	42	75	22	50	25	8	65	63	42	43	39	34	33	36	56	23	109	43	55	56	36	29	56	33	35	42	55	45	43	33	38	45	45	25	46	33	82	166	60	19	57	67	58	66	50	27	70	32	39	44	32	58	46	25	61	41	31	13	31	29	16	43	17	26	18	67
BZW1	827	1501	785	852	1507	917	1081	1666	1359	1178	951	1325	1131	1868	1000	1355	779	1614	2221	786	1644	2918	2049	1728	1667	1514	795	923	1524	942	353	905	1790	1694	1167	1738	945	1487	1084	1078	1095	1470	1072	1584	887	750	1288	1108	1199	619	2063	1207	1341	931	869	601	1075	873	853	1013	1172	1423	1374	934	1589	1387	918	839	1549	878	1007	1895	1003	642	865	1266	1057	2020	575	967	1017	791	882	1146	1021	1103	1132	553	598	775	636	589	498	1020	328	954	485	897	790	2499
BZW2	85	233	137	156	273	105	167	269	279	231	183	181	254	305	288	307	185	270	390	178	291	475	348	219	242	266	177	191	273	192	67	183	384	322	286	319	175	248	293	246	272	367	225	286	177	126	218	215	251	138	529	192	318	226	203	148	180	141	134	187	338	194	301	183	368	292	205	139	352	217	248	432	207	183	186	255	262	674	140	184	226	167	267	323	304	279	298	154	221	269	146	110	138	185	102	190	141	139	158	516
C10orf10	0	11	4	5	0	2	2	4	2	1	7	1	1	2	2	2	1	1	2	0	3	4	4	1	2	0	0	1	1	2	7	3	5	11	0	1	1	4	1	0	4	3	1	1	2	0	2	1	2	3	8	2	4	4	3	5	5	3	0	1	0	1	5	3	7	6	3	1	3	0	2	2	4	1	1	1	4	6	3	1	1	0	1	0	0	3	4	0	0	1	5	6	6	1	1	2	0	0	1	3
C10orf105	2	0	1	0	4	3	5	4	3	4	1	3	0	1	1	2	3	2	2	3	3	1	3	4	1	4	0	0	2	6	2	0	2	1	2	0	2	2	0	0	2	3	1	10	1	1	2	1	1	3	4	4	4	6	2	0	1	1	0	4	0	3	1	0	0	1	5	1	0	0	1	2	6	2	2	2	1	6	5	3	4	1	5	2	0	2	1	3	1	0	0	0	0	1	1	2	1	0	1	2
C10orf107	0	0	0	0	0	0	0	0	0	1	0	0	0	0	0	0	0	0	0	0	1	0	0	0	0	0	0	0	0	0	0	0	0	0	1	0	0	0	0	0	0	0	0	0	0	0	0	0	1	0	0	0	0	0	0	0	0	0	0	0	0	0	0	0	0	0	0	0	0	0	0	0	0	0	0	0	0	1	0	0	0	0	0	0	0	0	0	0	0	0	0	0	0	0	0	0	1	0	0	0
C10orf108	0	1	0	0	0	0	0	0	0	0	0	0	0	0	0	0	0	0	0	0	0	2	1	0	0	0	0	0	0	0	0	0	0	0	0	0	0	0	0	0	0	0	0	0	0	1	0	0	0	0	0	1	0	0	0	0	0	1	0	0	0	1	0	0	0	0	0	0	0	1	0	0	0	0	0	0	0	0	0	0	0	0	0	0	0	0	0	0	0	0	0	0	0	1	0	0	0	0	0	0
C10orf11	57	79	51	76	80	53	63	129	63	59	76	58	45	51	49	64	58	86	93	37	50	112	48	47	55	75	50	80	88	57	29	61	64	93	66	133	59	54	36	51	59	55	12	64	35	27	32	31	64	42	99	45	38	33	36	32	30	24	32	25	49	72	60	23	39	61	44	50	43	27	40	53	53	33	28	31	36	89	28	35	35	38	31	58	52	40	43	15	37	45	38	16	41	64	11	40	30	63	37	205
C10orf111	0	0	0	0	1	0	1	0	0	3	0	1	0	0	0	0	0	0	1	1	0	0	0	0	3	0	0	0	2	2	0	0	0	2	0	0	0	0	0	1	0	0	0	0	0	0	0	0	3	0	0	0	1	0	1	0	0	0	0	0	0	0	1	0	0	0	0	0	0	1	0	0	0	0	0	4	0	0	0	0	0	2	0	0	1	0	0	0	0	0	0	0	0	1	0	0	0	1	0	0
C10orf113	0	0	0	0	0	0	0	0	0	0	1	0	0	0	0	0	0	0	0	0	0	0	0	0	0	0	0	0	0	0	0	1	0	0	0	0	0	0	0	0	0	0	0	0	0	0	0	0	1	0	0	1	0	0	0	0	0	0	1	0	0	0	0	0	0	0	0	0	0	0	0	0	0	0	0	0	0	0	0	0	0	0	0	0	0	0	0	0	0	0	0	0	0	0	0	0	0	0	0	1
C10orf116	1	12	0	2	1	0	0	0	0	0	0	1	0	0	0	0	9	0	0	0	0	1	0	1	5	7	3	0	0	0	0	0	2	3	0	0	2	3	0	1	0	0	2	0	0	2	0	2	1	1	2	3	0	2	1	0	0	0	0	3	0	0	0	0	0	0	0	2	0	2	0	3	0	0	1	0	1	1	0	1	0	1	0	5	2	0	0	0	0	1	1	0	4	0	1	0	0	0	0	0
C10orf118	262	484	242	254	409	242	357	551	384	434	210	265	348	483	144	351	219	454	760	219	434	874	797	736	608	584	293	323	645	376	143	234	823	437	295	440	287	306	309	344	296	388	275	410	256	181	418	315	278	191	590	456	447	539	229	199	273	218	363	390	470	428	538	213	613	464	161	332	561	479	419	610	129	181	228	475	257	752	114	345	281	217	251	415	231	371	434	109	239	369	202	296	116	360	55	361	137	265	194	681
C10orf12	286	570	288	356	307	246	428	582	354	425	268	321	307	440	193	317	171	424	672	253	459	727	506	579	559	412	215	203	565	327	322	294	702	483	344	422	212	301	259	291	337	326	296	361	294	241	285	272	266	236	581	386	338	448	265	191	255	243	284	357	401	343	426	214	580	361	219	272	331	314	369	579	216	171	203	320	242	639	142	232	214	168	208	244	154	346	355	144	225	333	266	252	149	300	117	249	134	266	152	826
C10orf120	0	0	0	0	0	0	0	1	0	0	0	0	0	0	0	0	0	0	0	0	0	0	0	0	0	0	0	0	0	0	0	0	0	0	0	0	0	0	0	0	0	0	0	0	0	0	0	0	0	0	0	0	0	0	0	0	0	0	0	0	0	0	0	0	0	0	0	0	0	0	0	0	0	0	1	0	0	0	0	0	0	0	0	0	0	0	0	0	1	0	0	0	0	0	0	0	0	0	0	0
C10orf128	204	297	206	244	390	222	277	401	398	221	923	1282	184	293	473	685	463	732	588	257	944	1213	421	253	645	657	485	372	429	242	208	102	405	422	295	613	247	316	115	159	455	616	313	407	471	335	297	414	670	413	801	324	404	425	337	186	386	258	181	267	407	506	453	207	385	248	275	329	773	483	589	1122	286	144	294	391	391	719	111	80	538	327	229	201	171	232	610	342	124	131	226	209	243	310	124	210	339	394	134	441
C10orf129	0	0	0	0	0	0	0	0	0	0	0	0	0	0	0	1	0	0	1	0	0	0	0	0	0	0	0	0	0	0	0	0	0	0	0	0	0	0	0	0	0	0	0	0	0	0	0	0	0	0	0	0	0	0	0	0	0	0	0	0	0	0	0	0	0	0	0	0	0	0	0	0	0	0	1	0	0	0	0	0	0	0	0	0	0	0	2	0	0	0	0	0	0	0	0	0	0	0	0	0
C10orf131	8	22	6	10	12	16	8	16	4	13	2	8	3	2	0	21	7	29	11	0	7	39	2	17	6	6	10	11	21	8	0	1	10	12	3	11	6	4	5	11	6	9	9	28	8	12	14	5	11	11	16	14	17	15	9	9	4	11	6	9	15	13	15	8	18	16	5	10	12	15	9	17	8	8	7	19	11	20	2	7	5	3	5	12	15	16	20	0	2	3	6	3	6	19	4	16	4	17	13	55
C10orf137	160	257	242	290	305	236	346	403	225	234	153	220	262	411	196	242	115	198	372	127	303	538	554	458	462	394	250	189	486	239	161	220	578	397	187	289	188	232	274	205	157	174	305	356	257	166	300	257	303	197	642	438	291	334	269	199	287	236	186	277	265	230	438	194	545	350	199	247	348	228	321	472	225	161	231	381	187	437	125	231	320	200	184	213	222	384	399	181	273	419	217	220	180	229	97	275	115	242	185	559
C10orf2	61	128	59	67	62	35	62	104	68	70	85	55	70	99	66	80	28	96	129	60	108	128	133	107	123	96	65	51	127	57	61	73	155	164	66	85	57	67	83	59	82	101	70	53	45	28	43	47	48	50	93	52	53	58	19	25	43	28	34	32	83	42	51	40	77	89	50	39	65	60	64	108	35	42	42	34	52	160	20	21	31	22	22	32	28	38	84	57	65	49	57	44	53	58	25	71	31	53	38	119
C10orf25	2	5	2	9	6	2	2	3	0	2	3	2	3	3	1	10	0	1	5	2	2	3	5	2	2	0	0	2	2	2	0	2	4	1	1	2	1	2	2	0	1	2	6	8	0	0	4	4	3	1	5	3	0	3	7	1	2	1	3	0	1	3	0	3	3	1	1	1	0	2	2	3	4	1	3	3	1	4	3	3	4	1	2	1	4	2	1	0	0	1	1	1	2	1	2	0	4	1	0	10
C10orf32	122	242	185	175	272	196	186	354	335	204	211	311	218	293	229	310	254	354	514	221	351	801	598	393	397	306	203	186	470	298	48	147	383	366	194	258	148	240	151	162	180	280	260	456	214	161	296	269	485	184	943	432	550	360	324	183	390	362	200	288	239	263	215	225	269	228	251	202	508	169	321	429	314	210	232	456	438	521	237	302	551	300	260	403	377	494	353	169	270	370	168	131	134	310	132	276	96	204	168	477
C10orf35	10	19	7	9	13	14	12	14	11	7	3	10	3	18	1	4	7	8	10	2	22	21	14	8	9	3	3	11	12	3	8	1	9	11	0	4	1	4	6	0	4	5	6	8	5	5	4	7	19	6	27	14	10	8	16	13	9	5	1	6	5	11	9	6	7	4	7	4	15	1	7	10	4	1	9	6	12	4	4	7	7	3	10	17	7	4	19	7	10	15	5	9	7	7	11	10	2	3	4	6
C10orf40	0	0	0	0	0	0	0	0	0	0	0	1	0	0	0	0	0	0	0	0	0	0	0	0	0	0	0	0	0	0	0	0	0	0	0	0	0	0	0	0	0	0	0	0	0	0	0	0	0	0	0	0	0	0	0	0	0	0	0	0	0	0	0	0	0	0	0	0	0	0	0	0	0	0	0	0	0	0	0	1	0	0	0	0	0	0	0	0	0	0	0	0	0	0	0	0	1	0	0	0
C10orf47	10	45	22	24	38	18	32	44	24	29	39	13	30	29	22	28	12	18	28	40	57	45	21	52	89	62	12	38	24	29	29	28	34	68	21	28	15	45	42	47	45	64	12	21	10	15	10	16	14	38	46	15	13	22	20	10	14	26	9	24	30	51	29	34	44	35	21	16	20	37	34	74	48	15	32	19	39	36	14	22	6	19	28	13	13	11	12	22	29	18	15	8	22	11	17	12	9	6	11	41
C10orf53	0	0	0	0	0	0	0	0	0	0	0	0	0	0	0	0	0	0	1	0	0	0	0	0	0	0	0	0	0	0	0	0	0	0	0	0	0	0	0	0	0	0	0	0	0	0	0	0	0	0	0	0	0	0	0	0	0	0	0	0	0	0	0	0	0	0	0	0	0	0	0	0	0	0	0	0	0	0	0	0	0	0	0	0	0	0	0	0	0	0	0	0	0	0	0	0	0	0	0	0
C10orf54	4592	6216	3131	4684	5680	4993	6267	6553	2972	2025	1821	4616	1478	4711	1639	2367	1082	2510	2365	1770	5711	6070	3604	4406	3589	3177	1675	2449	2736	2410	1246	3104	3368	7166	2446	2535	1579	3953	2455	2936	2388	2431	3069	5266	3546	5116	2603	4411	4966	3404	9218	4620	3227	3067	3320	2385	2856	2714	2913	2394	1993	6912	3287	4297	6372	4205	3511	2660	2994	4018	2620	5270	3600	2046	3165	3179	2261	3157	2063	3120	1861	2033	1490	1799	1574	2281	2534	1418	1602	2757	2951	3832	1936	2402	1562	2244	2094	1894	1681	6709
C10orf55	2	4	5	8	0	0	0	0	0	7	2	2	0	0	1	0	0	1	0	0	0	0	0	4	1	0	1	0	2	1	0	1	1	0	1	2	1	0	2	1	0	1	1	0	1	1	0	0	1	1	3	1	2	2	0	2	0	1	1	0	0	2	0	0	6	0	0	0	1	0	0	1	2	0	1	0	0	1	1	0	1	0	0	0	0	0	0	0	0	1	0	0	0	2	1	1	1	0	0	0
C10orf57	48	141	75	118	96	77	132	216	57	50	106	94	109	115	46	82	64	124	106	38	78	134	206	73	74	91	60	34	80	77	48	46	194	118	53	123	55	54	51	52	97	115	83	63	47	33	55	53	89	54	190	77	91	72	93	42	45	34	41	80	131	130	115	57	136	106	15	21	130	75	98	144	53	36	54	65	42	124	55	49	105	76	87	88	58	68	133	69	39	16	94	61	84	90	42	99	49	88	63	159
C10orf62	2	9	2	15	4	2	1	0	1	31	0	0	2	0	1	0	2	0	1	1	3	2	0	2	0	0	0	2	0	0	0	0	4	1	2	1	0	0	3	0	3	5	1	0	0	2	0	1	0	0	2	0	0	0	0	1	1	0	2	0	3	1	1	1	2	2	3	0	4	2	1	7	2	0	1	0	4	1	5	0	0	0	1	0	0	1	0	5	4	0	1	0	2	0	1	1	0	0	0	2
C10orf67	0	0	0	1	0	0	0	0	1	1	1	0	1	0	0	0	2	1	0	0	0	0	0	1	0	0	0	1	0	1	0	0	0	2	0	0	0	0	0	0	0	1	0	0	0	0	0	0	0	0	0	0	0	1	0	0	0	1	0	0	0	0	1	0	0	1	0	0	0	0	0	2	0	0	1	1	1	0	0	0	0	0	0	0	0	2	0	0	2	0	0	0	0	0	0	0	0	0	1	1
C10orf68	0	0	1	0	0	0	0	0	0	0	1	0	0	0	0	1	0	2	0	0	2	0	0	0	1	1	1	0	0	0	0	0	0	0	0	0	0	0	0	0	0	0	0	0	0	0	0	1	0	1	2	0	0	2	0	1	0	0	0	3	1	1	0	0	1	0	0	1	0	1	0	1	0	1	0	1	1	2	0	0	0	0	2	1	0	4	0	0	0	1	0	0	0	1	0	0	0	0	0	0
C10orf71	0	0	0	0	0	0	0	0	0	0	0	0	0	0	0	0	0	1	0	0	0	0	0	0	0	0	0	0	2	0	0	0	0	0	0	0	0	0	0	0	0	0	0	0	0	0	0	0	0	0	0	1	0	1	0	0	0	0	0	0	1	0	2	0	0	0	0	0	0	0	0	0	0	0	0	0	0	0	0	0	0	0	0	0	0	0	0	0	0	0	0	0	0	0	0	0	0	0	0	1
C10orf76	85	125	125	137	143	70	119	134	72	99	38	67	73	89	46	82	55	103	180	22	86	256	138	161	198	151	94	75	140	61	3	53	135	155	28	103	52	105	76	63	79	41	93	196	75	95	99	91	191	126	329	254	135	158	96	53	99	117	56	72	170	273	229	110	209	153	104	152	140	140	106	182	92	75	78	230	98	198	91	76	132	88	66	114	68	150	151	44	49	45	38	34	33	74	25	93	39	65	65	196
C10orf82	2	0	0	3	0	0	0	0	0	0	0	2	0	0	0	0	0	0	0	0	0	0	0	0	0	0	0	0	2	0	0	0	0	0	0	0	0	0	0	0	0	0	0	0	0	0	0	0	0	0	0	0	0	0	0	0	2	0	0	0	0	0	0	0	0	0	0	0	0	0	0	0	0	0	0	0	0	0	0	0	0	0	0	0	0	0	0	0	0	0	0	0	0	0	0	0	0	0	0	0
C10orf88	12	46	30	20	47	16	26	32	39	18	33	20	39	24	34	48	25	63	77	8	36	99	45	67	62	54	24	52	60	28	0	14	64	52	17	45	25	22	47	36	44	44	20	41	22	16	36	22	43	37	98	60	66	38	57	16	54	24	26	54	65	40	50	24	44	41	35	50	82	47	55	67	32	20	34	67	49	92	19	34	47	31	52	54	35	68	39	23	23	15	29	11	13	21	9	33	7	28	40	55
C10orf90	0	1	0	0	0	0	0	0	0	1	0	0	0	0	0	0	0	0	0	0	0	0	0	0	0	0	0	0	0	0	0	0	0	0	0	0	0	0	0	0	0	0	1	1	0	0	0	0	0	0	0	0	1	0	0	0	0	0	0	0	0	0	0	1	0	0	0	0	0	0	0	0	0	0	0	1	0	1	0	0	0	0	0	0	0	0	0	0	0	0	0	0	0	0	0	0	1	0	0	0
C10orf91	0	0	1	3	0	1	0	1	0	1	1	0	1	3	0	0	0	1	2	0	2	1	2	0	0	0	2	0	0	0	0	0	2	2	0	1	0	0	0	0	2	1	1	1	0	0	0	0	0	0	2	0	1	0	0	0	1	0	0	0	1	1	0	0	3	0	0	0	0	1	0	4	0	0	0	0	0	0	0	0	1	0	0	0	0	0	0	0	0	0	2	0	0	0	0	0	0	0	0	0
C10orf95	9	8	6	7	4	4	7	4	5	10	0	6	4	8	3	7	3	6	10	3	15	12	9	14	6	4	4	3	11	7	2	2	8	11	4	3	2	6	6	3	10	1	5	11	1	9	2	2	15	13	36	8	11	12	5	2	23	7	3	3	7	4	6	4	3	8	8	6	8	5	6	6	3	3	4	11	2	8	6	2	6	2	5	5	5	6	7	4	12	7	0	1	6	6	4	2	0	4	2	10
C10orf99	0	1	0	0	0	0	0	0	0	0	0	0	0	0	0	1	0	0	0	1	0	0	0	0	0	2	0	0	1	1	0	0	0	0	0	0	0	0	0	0	0	3	0	0	0	0	0	0	0	0	0	0	1	0	0	0	1	0	0	1	0	0	0	0	0	0	0	0	0	0	0	1	0	0	0	0	2	2	0	0	0	1	0	0	0	0	0	1	0	0	0	0	0	0	0	0	0	0	0	5
C11orf1	5	13	9	10	6	1	17	8	5	3	10	12	10	12	9	13	5	13	18	1	18	21	40	3	16	9	8	10	22	11	1	3	38	15	6	15	1	9	9	6	7	7	11	14	10	7	27	18	33	8	36	9	22	25	14	7	30	13	8	7	22	9	26	15	18	9	9	10	27	12	7	15	4	7	9	32	12	30	7	2	20	4	12	17	13	23	18	6	10	17	7	6	3	16	2	11	5	10	9	20
C11orf10	209	337	247	219	435	286	415	497	307	199	247	441	248	390	339	369	334	487	623	192	511	847	938	336	492	518	370	411	411	236	158	271	619	520	286	365	203	349	318	193	320	345	473	685	396	324	695	669	771	234	1084	361	527	521	404	366	594	479	171	283	347	434	502	304	724	393	309	242	1035	570	242	480	244	222	273	452	285	540	193	323	487	312	249	432	429	362	673	248	344	508	230	302	270	609	152	332	197	360	306	1174
C11orf16	0	0	0	0	0	0	0	0	0	0	0	0	0	0	0	0	0	0	1	0	0	0	0	2	0	0	0	1	0	0	0	0	0	0	0	0	0	0	0	0	0	0	0	0	0	0	0	0	1	0	0	0	0	0	0	0	0	0	0	0	0	0	0	0	0	0	0	0	0	0	0	0	0	0	0	0	0	0	0	1	0	0	0	0	0	0	0	0	0	0	0	0	0	0	0	0	0	0	0	0
C11orf20	0	0	0	0	0	0	0	1	1	0	0	0	0	0	0	1	0	0	0	0	0	0	0	0	0	0	0	0	0	1	0	0	1	0	0	0	0	0	0	0	0	0	0	0	1	1	0	1	3	0	0	0	0	0	0	0	0	0	0	0	0	0	0	0	0	0	0	1	3	0	0	1	0	0	0	0	0	0	0	0	1	0	0	0	0	0	0	0	0	0	0	0	0	0	0	1	0	0	0	2
C11orf21	1182	1970	1172	1396	1861	1159	1321	2253	2013	1642	1643	1438	1665	1694	1874	1872	1265	1885	3814	1186	2124	3396	3193	3538	2418	1813	1330	1285	3187	1755	1363	1026	3085	2358	1169	1905	1440	1785	1205	1220	1726	1871	1488	1674	879	830	958	807	1873	985	3931	1849	1670	1161	1492	558	1776	1052	824	1282	1313	1730	2049	1319	1564	1983	1594	933	2762	1029	1497	2357	1605	935	1238	1323	1853	2977	1114	1275	2694	1276	2020	1950	1250	1386	1344	1012	1390	883	2304	638	1283	1448	964	1743	589	852	953	2332
C11orf24	72	140	66	82	146	52	103	123	100	82	95	127	96	143	115	143	73	108	155	54	158	208	180	133	169	93	65	62	121	73	23	84	174	190	78	118	54	131	96	84	102	108	100	165	68	101	166	176	139	115	277	177	127	152	136	69	119	97	72	128	162	220	184	113	194	179	110	61	206	135	146	226	116	133	120	126	124	262	59	99	149	105	137	148	116	144	118	104	97	118	104	73	101	123	47	91	75	89	74	250
C11orf30	158	364	152	189	266	122	202	322	342	289	355	206	393	398	286	402	122	342	450	253	331	381	370	418	412	318	190	213	415	298	172	173	438	393	296	467	232	248	212	254	366	329	153	163	141	121	168	174	115	109	314	168	162	233	124	67	131	110	124	147	285	170	205	94	242	270	168	110	200	180	246	422	158	149	153	179	214	449	138	143	153	109	123	140	75	124	204	93	220	193	221	99	168	204	74	177	109	151	114	513
C11orf31	277	478	333	371	739	618	593	835	393	362	229	759	238	559	393	546	583	704	790	304	677	1222	1036	512	577	663	445	349	680	370	301	404	887	737	280	383	276	428	368	268	268	353	640	1195	391	385	601	729	1326	410	2247	794	1025	921	665	581	855	652	294	465	580	763	937	457	985	543	347	398	1249	535	492	855	498	396	427	1082	723	1151	398	636	962	726	474	1183	1010	835	886	396	517	1041	373	561	364	756	303	762	245	435	348	1173
C11orf34	0	0	0	0	0	0	0	0	1	0	0	0	0	0	0	0	0	0	0	0	0	0	0	0	0	1	4	0	0	0	0	0	0	0	0	0	0	0	0	0	0	0	0	0	0	0	0	0	0	0	0	0	0	0	0	0	0	0	0	0	0	0	0	0	0	1	0	0	0	0	0	0	0	0	0	0	0	0	0	0	0	0	0	0	0	0	0	0	0	1	0	0	0	0	0	0	0	0	0	0
C11orf35	50	92	36	57	31	25	45	57	63	37	33	29	45	52	46	56	29	33	80	31	95	118	66	78	78	68	28	44	56	50	45	28	97	75	22	36	27	42	96	78	40	61	32	55	26	25	42	60	55	30	172	88	55	39	60	23	75	34	21	28	74	70	105	44	63	44	53	50	78	42	52	112	49	22	50	77	86	77	47	33	62	44	66	59	57	34	100	76	39	35	54	33	50	49	26	38	53	61	30	72
C11orf40	0	0	0	0	0	0	0	0	0	0	0	0	0	0	0	0	0	0	0	0	1	0	0	0	0	0	0	0	0	0	0	0	0	0	0	0	0	0	0	0	0	0	0	0	0	1	0	0	0	0	0	0	0	0	0	0	0	0	0	0	0	0	0	0	0	0	0	0	0	0	0	0	0	1	0	0	0	0	0	0	0	0	0	0	0	0	0	0	0	0	0	0	0	0	0	0	0	0	0	0
C11orf42	1	0	1	2	2	0	1	0	0	0	0	0	1	0	0	0	0	0	2	0	0	1	0	1	0	2	0	0	0	0	0	1	1	0	0	0	0	0	0	0	1	2	0	3	1	0	1	0	0	0	0	1	1	0	0	0	4	0	0	0	0	0	0	0	0	0	0	0	0	0	0	0	0	0	1	0	0	0	0	0	1	0	0	0	0	0	0	0	0	0	1	1	1	0	2	0	0	0	0	0
C11orf45	0	0	0	0	0	0	4	0	0	0	0	0	0	0	0	0	0	0	1	1	1	0	0	0	0	0	0	0	0	0	1	0	0	0	0	0	0	0	0	0	0	0	0	0	0	0	0	0	0	0	0	0	0	0	0	0	0	0	0	0	0	0	0	0	0	0	0	0	1	0	0	0	1	0	0	0	0	4	0	0	0	0	1	3	0	0	0	0	1	0	0	0	0	0	0	0	0	2	0	0
C11orf48	78	154	58	93	51	20	72	87	72	77	66	46	71	103	54	68	43	71	207	42	124	154	197	196	197	130	68	41	133	54	26	54	253	113	46	60	56	66	69	28	80	67	111	126	61	59	78	89	154	72	411	168	164	91	136	67	159	85	66	92	100	101	101	63	119	79	87	93	199	45	79	172	64	42	90	105	73	154	46	35	119	33	71	78	78	87	82	28	84	66	52	29	53	46	16	63	25	63	40	113
C11orf49	57	113	81	64	81	35	68	89	147	155	149	89	187	128	148	118	99	108	212	85	119	174	152	156	163	128	71	84	150	138	49	65	201	156	132	163	87	115	106	71	127	192	83	63	70	38	88	75	74	58	180	80	116	87	71	39	74	62	46	71	149	44	109	55	150	116	91	69	123	64	125	166	112	50	84	108	103	278	56	66	121	58	94	84	54	105	154	65	126	91	105	27	82	82	48	89	42	66	60	207
C11orf52	0	0	0	0	1	0	0	0	0	0	0	0	0	0	1	0	0	0	0	0	0	0	0	0	1	0	0	0	0	0	0	1	0	0	0	0	0	0	0	0	0	1	0	0	0	0	0	0	1	0	0	0	0	0	0	0	0	0	0	0	0	0	0	0	0	0	0	0	0	0	0	0	0	0	0	0	0	0	0	0	0	0	0	0	0	0	1	0	0	1	0	0	0	0	0	0	0	0	0	1
C11orf53	0	0	0	0	0	0	0	0	0	0	0	0	0	0	0	0	0	0	0	0	0	0	0	0	0	0	0	0	0	0	0	0	0	0	0	0	0	0	0	0	2	1	0	0	0	0	0	0	0	0	0	0	0	0	0	0	0	0	0	0	0	0	0	0	0	0	0	0	1	0	0	0	0	0	0	0	0	0	0	0	0	0	0	0	0	0	0	0	0	0	0	0	0	0	0	0	1	0	0	0
C11orf54	54	96	64	76	112	51	74	143	114	102	73	34	81	94	70	87	71	140	147	45	131	282	155	154	142	112	84	89	141	97	8	45	134	131	87	173	91	82	77	102	63	93	64	147	100	34	107	62	141	50	136	128	128	91	74	51	48	74	74	97	123	147	107	62	172	108	68	88	227	107	86	173	57	67	50	176	65	143	50	114	107	60	69	87	65	122	95	28	36	27	39	40	27	121	14	66	28	62	62	182
C11orf57	40	76	49	48	69	32	63	97	68	75	48	53	75	56	28	79	69	127	133	17	68	200	140	94	98	101	79	61	119	57	2	32	141	95	45	48	50	52	59	68	41	48	70	120	78	31	109	62	117	61	185	137	134	129	84	76	85	93	65	84	83	99	150	50	124	107	46	71	167	98	63	111	70	51	81	185	97	206	49	85	116	51	73	152	102	146	104	44	50	36	48	29	24	87	21	97	34	57	56	169
C11orf58	703	1483	1081	985	1706	862	1103	1695	1650	1482	1417	1404	1530	1590	1493	1642	1248	2716	3437	1262	2047	4124	2627	1859	2292	2366	1732	1951	2371	1514	510	1504	2742	2219	1527	1774	1230	1727	1349	1418	1328	1912	1312	2489	1138	821	1889	1589	1877	892	3235	1965	2282	2033	1311	1185	1417	1512	1037	1491	2387	1771	2262	1443	2118	1943	1033	1068	2515	1855	1488	2264	1041	1053	960	1965	1238	3070	768	1647	1420	1086	1127	1963	1167	1784	2230	779	1067	1861	910	1004	758	2102	630	1660	698	1478	980	3604
C11orf63	4	6	7	3	8	5	4	4	9	7	11	4	8	8	3	12	5	9	13	2	13	19	15	34	20	7	7	8	12	7	1	0	10	10	2	6	3	10	7	4	8	6	5	7	12	4	9	4	10	8	10	14	10	12	4	2	4	14	4	11	8	6	4	9	5	5	8	9	9	3	9	13	4	5	5	15	8	19	5	3	13	2	3	5	6	8	10	1	6	0	4	1	2	6	3	8	4	6	6	11
C11orf65	3	1	1	1	0	0	0	1	0	1	0	0	1	1	0	1	2	0	1	0	2	2	0	0	1	0	3	3	0	0	0	0	2	1	0	4	0	1	1	0	1	0	0	0	3	1	0	1	0	0	5	1	1	0	1	0	1	0	0	0	1	1	1	1	1	0	0	0	1	0	2	2	1	0	3	0	0	0	1	0	0	0	2	2	0	2	1	0	1	0	1	1	0	0	0	3	1	2	0	1
C11orf70	0	0	0	0	0	0	0	2	0	0	0	0	0	0	0	0	0	0	0	0	0	0	0	0	0	0	0	1	0	0	0	0	0	0	0	0	0	0	0	0	0	0	0	0	0	0	0	0	0	0	0	0	0	0	0	0	0	0	0	0	0	0	0	0	0	0	0	0	0	0	0	0	0	0	0	0	0	0	0	0	0	0	0	0	0	0	0	0	0	0	0	0	0	0	0	0	0	0	0	0
C11orf73	31	60	38	43	82	26	41	65	92	100	75	23	102	41	90	120	94	147	173	30	63	187	116	126	137	93	88	85	124	63	2	27	109	59	47	102	58	76	66	63	72	71	48	101	59	21	104	45	103	64	174	126	127	53	65	22	71	69	34	45	137	73	108	68	133	119	74	80	223	70	91	131	68	75	59	166	102	197	76	104	130	55	94	87	99	112	97	46	50	7	50	17	27	69	19	74	40	67	76	185
C11orf74	0	1	3	1	1	0	4	2	2	1	1	0	1	0	0	0	2	6	4	2	0	2	1	3	1	1	1	4	4	0	0	0	7	1	0	1	1	0	2	0	0	0	0	3	0	0	2	2	1	0	2	2	2	4	0	0	0	1	0	1	4	2	0	1	4	3	1	3	4	4	0	3	3	1	3	4	1	5	0	0	2	0	1	3	0	6	3	1	1	2	0	1	0	6	0	2	0	4	2	6
C11orf75	77	134	85	82	253	123	91	261	206	133	117	172	75	265	145	145	185	311	293	185	135	516	159	90	135	121	98	131	177	99	18	208	115	402	120	206	114	324	87	287	97	90	150	244	131	170	82	85	112	43	521	253	219	86	100	31	94	152	132	110	76	274	58	220	126	201	119	63	108	61	141	161	210	116	72	80	126	167	76	297	135	178	112	76	114	108	138	86	63	148	95	99	35	171	47	85	59	89	87	372
C11orf80	4	27	11	14	38	8	23	11	25	27	26	9	27	33	37	41	18	26	30	4	40	70	18	47	40	34	38	41	50	29	0	15	53	38	16	29	28	10	24	11	25	17	32	31	28	6	54	33	34	21	63	39	39	22	23	12	25	16	7	26	65	35	38	27	46	39	32	34	54	34	24	49	18	22	17	51	31	86	16	13	50	33	40	25	39	48	45	30	31	6	31	7	23	28	10	17	19	17	15	30
C11orf82	7	4	5	11	11	5	8	14	6	5	2	2	3	9	8	17	3	18	15	0	5	24	5	4	11	8	4	7	16	4	0	5	6	25	5	10	7	16	0	6	6	3	6	9	8	4	8	16	8	17	22	15	20	7	4	7	6	6	22	12	8	16	17	8	24	18	12	15	26	24	15	12	4	3	7	15	11	31	4	13	9	7	4	8	10	18	11	3	1	3	11	6	2	8	2	8	11	9	6	15
C11orf83	67	69	65	63	92	51	68	99	120	85	66	74	68	101	83	71	90	75	170	35	73	149	178	93	140	102	47	56	72	48	29	36	116	130	64	79	50	51	54	51	59	86	89	88	78	42	87	84	109	49	261	77	110	79	76	42	118	64	54	60	80	72	104	78	64	63	65	58	139	40	70	145	76	46	87	87	112	141	41	72	123	59	70	99	94	91	96	33	87	83	52	44	46	69	29	88	23	42	51	132
C11orf84	40	75	54	65	53	49	82	96	69	25	42	42	40	50	47	79	20	34	87	42	107	100	115	107	123	85	53	44	88	44	52	50	104	88	37	60	38	65	45	26	69	69	35	43	48	28	63	48	67	55	166	58	59	44	47	41	107	21	21	46	57	57	67	18	91	61	46	50	84	42	34	77	47	32	32	38	47	83	25	37	41	20	21	24	18	37	108	55	63	122	70	41	63	46	28	56	26	42	39	98
C11orf85	2	7	2	0	0	1	2	4	2	8	0	0	4	1	2	1	4	6	1	2	1	7	0	2	0	2	0	4	2	1	0	2	2	6	6	2	0	5	1	5	4	1	7	10	1	2	2	4	3	0	2	3	2	5	4	1	1	3	2	2	1	5	0	4	1	4	0	0	1	2	0	4	4	0	2	0	3	4	1	6	0	4	0	6	1	2	6	2	3	7	2	2	8	1	1	4	0	0	3	1
C11orf86	0	0	1	0	1	0	1	1	0	0	1	0	0	0	1	0	0	0	0	0	0	0	0	0	0	1	0	0	0	0	0	0	0	0	0	0	1	1	0	0	0	1	0	0	0	0	0	0	0	0	0	0	0	0	0	0	1	0	0	0	0	0	0	1	0	0	0	0	0	0	0	1	0	0	0	0	0	0	3	0	0	0	0	0	0	0	1	0	0	2	0	0	0	0	1	0	0	0	0	0
C11orf87	0	0	0	0	0	0	0	0	0	0	1	0	0	0	0	0	0	0	0	0	0	0	0	0	0	0	0	0	0	0	0	0	0	0	1	0	0	0	0	0	0	1	0	0	0	0	0	0	0	0	0	0	0	0	0	0	0	0	0	0	0	0	0	0	1	0	0	0	0	0	0	0	0	0	0	0	0	0	0	0	0	0	0	0	0	0	0	0	0	0	0	0	0	0	0	1	0	0	0	0
C11orf88	1	0	0	0	0	0	0	0	0	0	0	0	0	0	0	0	0	0	0	0	0	0	0	0	0	0	0	0	0	0	0	0	0	0	0	0	0	0	0	0	0	0	0	0	0	0	0	0	0	0	0	0	0	0	0	0	0	0	0	0	0	0	0	0	0	0	0	0	0	0	0	0	0	0	0	0	0	0	0	0	0	0	0	0	1	0	0	0	0	0	0	0	0	0	0	0	0	0	0	0
C11orf9	6	11	3	11	5	11	1	1	1	13	1	5	0	0	4	8	0	3	7	3	3	3	10	11	26	18	9	5	9	11	2	1	6	1	0	0	4	3	2	0	1	2	0	2	7	5	17	15	4	3	6	2	4	4	9	4	10	4	6	2	1	6	8	5	3	3	5	1	5	0	8	11	2	1	4	0	0	3	10	5	2	4	4	2	4	2	9	5	9	4	1	0	6	0	0	2	0	0	2	4
C11orf91	0	0	0	0	0	0	0	0	0	0	0	0	0	0	0	0	0	0	0	0	0	0	0	0	0	0	0	0	0	0	0	0	0	0	0	0	0	0	0	0	0	1	0	0	0	1	0	0	0	0	0	0	0	0	0	0	0	0	0	0	1	0	0	0	0	0	0	0	1	0	0	0	1	0	0	0	0	0	0	1	0	0	0	0	0	3	0	0	0	0	0	0	0	0	0	0	0	0	0	0
C11orf92	0	0	0	0	0	0	0	0	0	0	0	0	2	0	0	0	0	0	0	0	0	0	0	0	0	0	0	0	1	0	0	0	0	1	0	0	0	0	0	0	0	0	0	0	0	0	1	0	0	0	0	1	0	0	0	0	0	0	0	0	0	1	0	0	0	0	0	0	0	0	0	0	0	0	0	0	0	0	0	0	0	0	0	0	0	0	0	0	0	0	0	0	0	1	0	0	0	0	0	0
C11orf93	1	0	0	0	0	0	0	2	2	2	0	2	2	1	0	0	0	0	2	1	1	1	0	1	0	0	1	0	1	0	0	0	0	2	0	0	0	3	0	0	0	0	0	0	3	1	0	2	0	0	2	2	0	0	0	0	1	0	0	1	1	0	2	0	0	0	0	0	0	1	0	3	0	0	0	0	0	0	0	0	1	0	1	1	0	0	1	0	0	0	2	0	0	0	0	0	0	0	0	0
C11orf94	1	6	5	7	3	2	4	12	6	7	1	1	3	3	8	3	2	5	18	3	13	7	12	7	5	1	4	0	3	0	1	1	4	5	0	3	1	4	0	0	1	1	1	4	7	2	3	3	2	5	6	6	6	4	1	2	4	0	2	1	5	1	0	0	1	3	0	2	5	0	5	2	4	1	2	3	0	2	3	2	0	1	0	2	1	1	3	2	1	2	0	0	1	2	1	1	9	3	3	4
C11orf95	3	0	1	1	4	3	5	2	8	2	2	4	2	3	3	2	0	1	2	0	4	5	8	6	4	0	3	3	3	1	2	3	2	2	2	2	4	0	0	1	1	1	4	0	1	0	0	11	4	5	24	6	2	6	5	0	4	2	0	3	8	1	0	1	4	1	1	3	4	2	0	0	4	2	3	3	2	1	2	0	5	0	2	4	4	0	2	2	5	0	0	0	2	2	1	4	0	3	0	2
C11orf96	0	12	0	8	1	1	2	2	1	14	1	3	4	0	4	0	2	0	0	1	0	3	4	1	2	4	1	0	5	1	0	2	7	2	2	2	0	0	0	1	2	0	1	0	2	0	0	1	0	1	6	1	9	8	2	0	3	0	0	0	1	3	1	1	0	0	0	1	2	0	0	6	2	0	0	0	3	1	3	0	2	3	1	0	1	0	0	2	0	2	2	0	1	0	0	1	0	0	0	3
C12orf10	127	156	199	152	171	137	164	164	107	105	82	175	108	193	98	128	71	87	159	111	254	282	295	203	194	151	121	167	210	87	20	91	176	236	96	118	84	104	123	56	94	98	151	149	139	105	154	183	219	126	667	187	170	165	181	143	181	95	83	161	124	157	195	140	206	94	176	124	181	173	140	202	189	76	155	181	181	205	94	74	120	130	91	137	79	120	144	149	113	157	105	105	103	91	99	108	79	86	69	230
C12orf23	47	124	64	76	85	77	98	142	102	70	93	98	129	144	117	149	71	108	195	65	123	186	199	133	117	119	59	82	153	80	74	83	185	150	83	135	93	82	124	65	103	148	92	96	53	31	112	118	88	68	316	85	138	139	144	56	106	57	52	78	179	100	155	78	142	76	89	75	199	92	114	206	93	54	101	150	96	189	40	54	105	73	109	105	69	113	136	90	125	138	90	67	142	128	67	93	60	104	54	165
C12orf29	38	84	56	58	55	40	66	107	118	113	85	78	91	117	93	107	103	170	248	89	123	251	297	169	151	212	112	102	180	105	55	76	225	133	68	75	67	71	83	45	54	120	108	183	86	34	141	132	152	51	234	132	243	112	90	98	158	90	84	112	163	85	132	57	155	122	74	88	236	89	107	182	58	39	85	131	80	285	65	76	139	71	108	139	106	127	188	89	114	143	85	59	67	126	58	106	29	88	89	237
C12orf36	0	0	0	0	0	0	0	0	0	0	0	0	0	0	0	0	0	0	0	0	0	0	0	0	0	0	0	0	0	0	0	0	0	0	0	0	0	0	0	0	0	0	0	0	0	0	0	0	0	0	0	0	0	0	0	0	0	0	0	0	0	0	0	0	0	0	0	0	0	0	0	0	0	0	0	0	0	0	0	0	0	0	0	0	1	0	0	0	0	0	0	0	0	0	0	0	0	0	0	0
C12orf39	0	0	0	0	0	0	2	0	0	0	0	1	0	0	0	2	0	0	0	0	0	4	0	0	0	0	0	0	0	0	0	0	0	0	0	0	0	1	0	0	0	0	0	0	0	0	1	0	0	0	0	0	0	0	0	0	0	0	0	0	0	0	0	0	0	0	0	0	0	0	0	0	0	0	0	0	1	1	0	0	0	0	0	0	0	0	0	0	0	1	0	0	0	0	0	0	0	0	0	0
C12orf4	6	15	8	9	24	7	6	9	40	21	22	6	20	22	10	36	13	29	55	8	21	52	21	33	34	15	17	14	39	13	0	5	13	3	6	30	7	10	7	17	17	13	17	35	26	8	26	17	20	10	43	27	28	7	12	1	16	10	15	24	18	11	5	6	2	5	10	14	24	8	22	44	4	18	6	40	26	64	14	29	21	20	17	16	8	30	35	6	7	4	3	4	5	20	2	4	5	6	4	10
C12orf40	0	0	0	0	0	0	0	0	0	0	0	0	0	0	0	0	0	0	0	0	0	0	0	0	0	0	0	0	0	0	0	0	0	0	0	0	0	0	0	0	0	0	0	0	0	0	0	0	0	0	0	0	0	0	0	0	0	0	0	0	0	0	0	0	0	0	0	0	0	0	1	0	0	0	0	0	0	0	0	0	0	0	0	0	1	0	0	0	0	0	0	0	0	0	0	0	0	0	0	0
C12orf42	9	14	6	13	7	3	19	17	18	7	8	5	10	12	8	12	9	20	24	12	11	21	24	17	39	17	9	12	13	4	17	9	24	19	4	0	6	15	10	4	14	16	8	6	8	5	2	10	14	3	57	14	13	5	9	7	12	5	1	3	18	7	6	1	16	9	6	9	8	8	5	14	5	2	1	13	10	39	8	3	7	6	13	6	5	6	13	10	15	11	6	3	6	6	3	14	7	19	19	47
C12orf43	117	147	110	93	117	89	128	233	120	99	106	120	97	129	109	111	72	83	231	90	175	255	183	138	138	134	64	105	128	98	74	84	171	149	76	135	89	104	106	45	77	119	129	139	93	69	114	98	136	46	282	116	135	66	71	61	141	67	75	94	105	102	126	63	159	94	75	83	130	92	87	186	98	61	63	102	82	222	54	65	100	53	69	80	52	59	130	66	132	91	74	41	81	88	58	125	52	96	64	243
C12orf44	77	111	80	96	120	103	108	128	62	47	53	97	44	93	48	73	44	63	121	63	121	168	168	98	83	95	78	52	88	52	16	50	73	181	50	74	35	83	55	47	69	64	97	128	74	96	77	112	162	59	231	76	83	100	63	67	88	77	34	56	54	181	90	67	109	84	58	49	110	82	53	87	79	29	50	62	62	80	46	54	63	61	51	92	57	71	100	66	51	83	38	37	44	73	39	53	36	52	27	140
C12orf45	15	32	29	36	33	17	29	27	19	25	20	42	36	28	24	21	23	42	33	18	42	44	71	34	29	28	27	19	37	23	3	14	59	31	13	39	17	26	23	14	29	21	34	60	18	25	60	51	77	22	154	59	52	60	32	36	36	46	24	34	41	46	71	42	48	28	32	32	69	64	42	49	40	17	30	56	34	59	13	25	45	21	22	47	44	49	64	13	21	35	15	27	25	57	10	33	7	31	23	69
C12orf49	69	131	72	69	81	61	108	144	96	75	103	83	77	98	60	104	62	77	167	57	170	198	227	141	175	108	82	61	164	71	37	96	186	149	60	101	56	80	77	72	110	112	78	97	83	75	87	117	116	79	263	129	106	107	78	95	98	76	54	104	109	122	114	61	175	142	100	80	144	83	87	179	59	35	67	85	107	195	61	39	65	64	69	84	63	57	123	46	93	95	65	46	48	76	33	91	47	71	58	213
C12orf5	39	67	53	51	82	36	39	60	80	51	47	58	44	91	35	56	35	65	105	47	70	180	103	71	87	49	29	44	64	30	1	44	57	102	21	55	32	58	27	60	38	37	79	166	75	84	77	72	49	36	175	62	93	92	51	30	52	38	47	91	35	54	41	42	40	42	38	42	55	54	67	135	53	48	49	59	56	124	28	64	63	55	28	59	35	65	42	29	33	46	24	29	19	54	21	27	14	28	34	91
C12orf50	0	0	0	0	0	0	0	0	0	0	0	0	0	0	0	0	0	0	0	0	0	0	0	0	0	0	0	0	0	0	0	0	0	0	0	0	0	0	0	0	0	0	0	0	0	0	0	0	0	0	0	0	0	0	0	0	0	0	0	0	0	0	0	0	0	0	0	0	0	0	0	0	0	0	0	0	0	0	0	0	0	0	0	0	0	0	0	0	0	0	0	0	0	0	0	0	0	0	0	0
C12orf52	64	75	44	55	72	58	71	113	43	34	44	41	33	61	39	60	28	31	81	37	113	88	118	71	75	44	39	23	45	36	24	17	58	58	37	44	33	45	39	24	35	49	50	58	42	35	50	36	69	31	109	50	49	56	24	28	69	35	19	34	28	24	26	36	72	44	26	35	69	25	21	73	56	12	47	61	43	72	26	18	48	25	23	54	32	53	71	35	43	35	24	10	30	42	12	42	12	20	34	102
C12orf54	0	0	0	0	0	0	0	0	0	0	0	0	0	0	0	0	0	0	0	0	0	0	0	0	0	1	0	0	0	0	0	0	0	1	0	0	0	0	0	0	0	1	0	0	0	0	0	0	0	0	0	0	0	0	0	0	0	0	0	0	1	0	0	0	0	0	0	0	0	0	0	0	0	0	0	0	0	0	0	0	1	0	0	0	0	0	0	0	0	0	0	0	0	0	0	0	0	0	0	1
C12orf56	0	0	2	0	0	0	0	0	0	1	0	0	0	0	0	0	0	2	0	0	0	0	0	0	0	0	0	0	0	0	0	0	0	0	0	1	1	0	0	0	0	0	0	0	0	0	0	0	0	0	0	1	0	0	0	0	0	0	0	0	0	0	0	0	0	1	0	0	0	0	0	0	1	0	0	0	0	0	0	1	0	0	0	0	0	0	0	0	0	0	0	0	1	0	0	0	0	0	0	0
C12orf57	680	1397	576	394	740	393	1355	2444	1284	899	1062	712	1359	1026	2582	2703	1208	1442	2375	636	1277	2699	3090	1991	2156	2018	1524	1159	2051	1562	1733	1528	3079	1204	690	999	806	604	991	297	797	1210	840	878	727	249	1101	984	2116	601	2571	955	1674	1251	1011	709	1580	593	370	686	2184	512	1694	490	1525	757	799	1020	2685	831	1087	1688	508	415	979	1950	1337	2317	568	460	1277	725	997	1467	1341	1045	2455	982	1613	1375	960	506	1409	2153	943	2111	480	1131	997	2465
C12orf60	0	0	0	0	2	1	0	1	1	4	0	0	1	3	0	0	0	2	1	0	0	4	6	2	1	0	1	5	1	2	0	3	1	1	0	2	1	3	2	0	0	6	2	5	1	1	5	1	0	0	2	4	0	1	0	0	4	4	1	0	4	1	5	0	2	1	3	2	8	2	1	5	1	0	1	5	0	0	0	1	1	0	3	3	4	5	6	1	0	1	0	0	0	1	0	0	3	1	4	5
C12orf61	9	18	11	6	7	11	8	11	10	14	13	17	7	5	14	17	8	6	20	6	13	30	15	12	21	11	8	2	14	6	2	6	5	11	6	17	3	12	6	10	3	3	16	11	14	15	9	6	15	17	62	6	26	15	15	10	16	13	9	11	20	12	15	0	7	0	14	6	13	10	24	36	9	9	14	15	19	17	12	16	26	7	7	11	13	11	14	5	7	6	12	3	2	10	7	4	4	1	3	5
C12orf65	127	268	105	103	144	116	184	249	187	163	138	170	175	209	161	222	116	166	274	106	298	338	452	293	296	220	118	102	263	182	93	76	276	238	106	183	95	151	135	92	143	189	168	194	109	78	219	193	210	124	365	174	232	179	178	85	152	121	73	153	186	158	179	130	191	161	141	106	240	117	163	311	187	84	185	189	159	283	91	62	161	90	146	155	117	211	270	170	182	162	137	81	106	158	75	182	75	146	82	290
C12orf66	23	53	24	44	35	29	49	61	45	27	24	44	23	44	29	18	16	32	68	20	74	72	72	59	45	35	29	15	46	14	6	14	66	44	21	14	19	22	30	11	14	20	85	72	29	19	70	83	72	22	170	45	68	75	40	23	71	27	13	51	43	32	59	24	40	27	47	25	50	31	26	73	34	11	39	59	56	63	26	13	36	22	31	40	38	33	49	18	22	21	23	8	12	14	5	22	22	24	18	47
C12orf68	6	5	1	17	3	0	2	0	1	15	0	2	1	1	1	5	0	2	1	1	1	0	0	0	5	0	0	3	3	2	2	1	4	0	0	0	1	5	1	1	1	1	4	2	2	2	0	2	4	1	11	5	0	4	5	0	0	3	2	0	1	7	3	2	4	1	2	1	2	5	2	1	2	2	0	1	3	5	2	2	0	1	0	0	3	0	0	4	1	0	1	0	2	0	0	1	0	1	0	2
C12orf69	0	0	0	0	0	0	0	0	0	0	0	1	0	0	0	0	0	0	0	0	0	1	0	0	0	0	0	1	0	0	0	0	0	0	0	0	0	0	0	0	1	0	0	0	1	0	0	0	0	0	1	1	2	0	1	0	0	0	0	0	0	0	0	0	0	0	0	0	0	0	0	1	0	0	0	0	0	0	0	0	2	1	0	0	0	0	0	0	0	0	0	0	0	0	0	0	0	0	0	0
C12orf70	0	0	0	0	0	1	0	0	0	0	0	0	0	0	0	1	0	0	1	0	0	0	0	0	0	1	0	0	1	1	0	0	0	0	0	1	0	0	2	0	0	0	0	0	0	0	0	0	0	0	0	0	0	0	0	0	0	1	0	0	0	0	0	0	1	0	0	1	0	0	0	1	0	0	0	0	0	0	1	0	0	0	0	1	0	0	1	2	0	0	0	0	0	0	0	0	0	0	0	1
C12orf71	0	1	0	0	0	0	2	1	0	1	0	0	0	0	0	0	0	0	1	0	0	0	0	0	1	0	0	1	0	0	1	0	0	0	0	1	0	0	0	0	1	1	0	0	0	0	0	0	1	0	0	3	0	0	0	0	0	0	0	0	0	0	0	0	0	0	1	0	1	0	0	0	3	0	0	0	0	0	0	0	0	0	0	0	0	0	0	0	1	0	0	0	0	0	0	0	0	0	0	0
C12orf73	43	95	44	36	72	37	61	85	71	58	36	56	66	94	99	80	113	111	200	42	119	222	204	123	115	155	91	80	115	73	51	61	275	117	47	84	49	49	78	31	58	93	87	100	52	27	101	70	204	69	291	125	106	154	89	63	131	87	58	67	156	89	236	70	167	82	91	79	244	86	76	153	62	63	86	153	131	210	92	75	115	83	117	152	127	193	180	76	105	159	81	69	65	114	45	110	35	84	88	237
C12orf74	18	28	17	15	45	12	18	23	28	34	25	20	9	27	28	17	10	18	38	15	46	96	28	24	75	17	35	33	44	16	27	57	50	86	14	35	20	24	43	47	14	14	21	47	29	22	37	29	38	12	123	57	78	59	45	31	35	41	17	41	47	56	25	32	52	54	21	18	31	33	44	59	15	19	64	67	49	126	2	34	76	127	27	33	30	64	67	28	51	54	40	28	20	51	9	12	12	25	28	67
C12orf75	45	86	84	81	90	48	96	130	195	123	94	83	148	82	163	149	90	120	311	37	132	247	272	285	259	319	108	82	185	75	4	40	191	102	79	184	68	107	98	38	84	139	61	123	86	36	215	118	167	79	376	172	145	121	126	67	201	111	70	137	173	146	184	82	215	200	218	190	372	192	140	163	82	66	97	154	194	348	88	65	173	82	116	101	92	143	124	59	103	39	84	46	127	122	58	126	51	76	112	263
C12orf76	0	0	0	0	0	0	0	0	0	0	0	0	0	0	0	1	0	1	0	0	0	0	1	0	0	0	0	0	0	0	0	0	0	1	0	0	0	0	0	0	0	0	0	0	0	0	0	0	0	0	2	0	0	0	0	0	0	0	0	0	0	2	0	0	0	0	0	0	1	0	1	1	0	4	1	1	0	0	0	0	0	0	0	0	1	2	2	0	0	0	0	0	0	0	0	0	0	0	0	0
C12orf77	0	0	0	1	0	0	0	0	0	5	1	0	0	0	2	1	0	0	0	1	0	0	1	0	1	0	2	0	1	0	0	1	0	0	0	1	0	0	0	0	1	0	0	0	0	0	0	0	3	0	2	1	4	0	0	0	1	0	1	0	0	0	0	0	0	0	0	0	0	0	1	1	1	0	0	0	0	1	0	2	3	0	0	0	0	0	0	1	0	0	1	0	0	0	0	1	2	0	0	0
C13orf35	0	0	0	0	0	0	0	1	0	3	0	0	0	0	2	0	0	0	0	1	0	0	0	0	0	0	2	0	0	0	0	0	0	0	0	0	0	0	0	0	0	0	0	0	1	1	0	0	0	0	0	0	0	0	0	0	0	0	0	0	0	0	1	0	0	0	0	0	0	1	0	1	0	0	0	0	0	0	0	0	0	0	0	0	0	0	0	0	0	0	0	0	0	0	0	0	0	0	0	0
C14orf1	152	247	145	142	303	124	208	273	303	316	277	274	291	380	315	296	207	331	629	240	349	544	630	391	373	310	217	190	344	220	164	195	504	353	210	320	196	288	246	161	260	341	239	290	199	129	270	272	195	140	469	205	252	240	187	132	304	187	115	183	313	256	317	207	337	306	168	149	332	197	247	388	186	171	188	238	240	548	139	163	270	195	236	285	251	213	339	127	230	189	130	99	192	241	111	191	105	185	139	484
C14orf101	38	77	36	43	72	31	54	94	86	80	62	28	65	44	47	87	69	96	121	11	63	150	86	123	125	74	56	55	131	86	3	25	112	112	10	77	69	81	63	84	67	72	46	73	74	25	64	41	113	72	146	132	116	65	59	19	59	32	38	64	95	86	108	63	98	135	87	84	104	109	63	152	34	35	35	69	32	151	32	55	67	47	54	35	25	40	109	37	39	17	37	20	24	47	18	67	33	72	66	164
C14orf105	0	0	0	0	0	0	0	0	0	0	0	0	0	0	0	0	0	1	0	0	0	0	0	0	0	0	0	0	0	0	0	0	1	0	0	0	0	0	0	0	1	0	0	0	0	0	0	0	0	0	0	0	0	0	0	0	0	0	0	0	0	0	0	0	0	0	0	0	0	0	0	0	0	0	0	0	0	0	0	0	0	0	0	0	0	0	0	0	0	0	0	0	0	0	0	0	0	0	0	0
C14orf119	109	195	127	120	233	157	142	280	336	239	291	245	269	281	333	322	194	269	448	255	343	641	528	399	448	282	115	140	191	117	59	172	331	387	226	344	151	257	185	234	279	306	211	222	203	105	102	119	108	85	264	82	286	179	189	100	224	147	141	162	159	108	219	148	194	169	118	87	291	195	250	436	185	148	87	92	206	443	175	157	213	157	188	153	152	195	285	133	249	201	90	43	189	215	101	156	103	121	112	323
C14orf142	9	38	35	17	100	56	49	79	69	76	62	52	44	84	66	102	90	147	195	73	104	247	192	81	125	139	89	66	165	62	15	70	156	87	73	103	90	73	40	63	40	75	86	213	63	39	132	85	154	49	223	113	153	130	78	88	112	127	84	95	139	90	134	82	104	87	45	21	192	101	49	102	65	58	46	170	106	200	39	124	132	95	82	194	155	145	164	40	55	157	46	100	51	130	18	112	40	101	70	218
C14orf159	564	862	348	349	1115	520	310	597	635	535	380	645	418	1151	538	656	487	1180	477	355	548	1477	540	754	517	432	185	416	570	337	548	994	367	1040	584	744	474	1122	520	1637	443	562	458	683	887	767	254	199	653	380	890	716	632	469	300	149	226	267	344	219	367	443	308	390	656	458	392	235	139	187	563	673	314	245	360	393	199	369	209	1394	574	857	332	247	222	451	481	198	437	627	709	726	250	444	202	403	210	280	338	1088
C14orf162	2	7	2	20	0	1	1	3	0	40	0	3	2	0	3	1	0	0	0	1	5	6	0	2	0	0	0	1	2	1	0	0	5	3	3	0	0	3	1	4	4	2	0	2	2	0	1	1	1	1	8	0	0	0	3	1	5	0	0	0	0	2	3	1	0	1	5	1	2	6	0	1	2	1	0	0	4	1	4	1	1	0	0	0	2	0	1	7	0	0	0	0	0	0	1	1	1	0	0	1
C14orf166	159	427	263	315	488	141	324	388	357	378	248	259	321	312	353	476	356	707	723	142	376	898	645	505	562	448	455	355	598	348	22	263	706	492	281	473	261	322	362	311	310	343	278	543	272	136	514	358	584	258	1034	663	645	463	345	253	368	313	276	348	730	561	702	285	723	677	380	337	988	491	398	623	267	278	304	527	320	1067	221	303	466	236	287	511	351	497	613	220	282	262	277	224	212	631	171	514	214	390	365	994
C14orf166B	0	0	0	0	0	0	0	0	0	0	0	0	0	0	0	0	0	0	0	0	0	0	0	0	0	0	0	0	0	0	0	0	0	0	0	0	0	0	0	0	0	1	0	0	0	0	0	0	0	0	0	0	0	0	0	0	0	0	0	0	0	0	0	0	1	0	0	0	0	0	0	0	0	0	1	0	0	0	0	0	1	0	0	0	0	0	0	0	0	0	0	0	0	0	0	0	0	0	0	0
C14orf169	54	101	61	89	111	80	244	283	80	87	64	66	120	112	62	76	85	117	183	59	130	126	230	199	118	149	110	80	204	130	63	84	248	142	64	120	76	84	114	68	117	170	63	85	76	42	99	105	130	61	313	161	86	77	87	58	102	60	31	70	165	194	196	94	263	224	66	109	262	135	72	120	43	51	87	85	49	223	50	42	90	48	65	75	51	53	117	79	142	102	116	46	72	88	53	114	56	102	85	262
C14orf177	0	0	0	1	0	0	0	0	0	0	0	0	0	0	0	0	0	0	0	0	0	0	0	0	0	0	0	0	0	0	0	0	0	0	0	0	0	0	0	0	0	1	0	0	0	0	0	0	0	0	0	0	0	0	0	0	0	0	0	0	0	0	0	0	0	0	0	0	0	2	0	0	0	0	0	1	0	0	0	0	0	0	0	0	0	0	0	0	0	0	0	0	0	0	0	0	0	0	0	0
C14orf178	68	106	85	89	94	80	117	155	118	112	60	81	87	90	87	71	69	100	121	52	92	172	149	138	124	102	74	76	125	73	119	76	182	157	50	93	69	116	78	58	77	59	72	85	43	42	78	79	151	45	323	91	126	105	89	46	115	69	44	63	105	77	125	64	133	85	70	59	163	54	62	115	69	40	65	108	100	152	57	57	114	66	86	61	83	80	103	67	79	50	78	55	55	60	34	61	46	57	50	161
C14orf180	0	0	0	0	0	0	0	0	0	0	0	0	0	0	0	0	0	0	0	0	0	0	0	0	0	0	0	0	0	0	0	0	0	0	1	0	0	0	0	0	0	1	0	0	0	0	0	0	0	0	0	0	0	0	0	0	0	0	0	0	0	0	0	0	0	0	0	0	0	0	0	0	0	0	0	0	0	0	0	0	0	1	0	0	0	0	2	0	0	1	0	0	0	0	0	0	0	0	0	0
C14orf182	14	16	8	22	17	11	16	16	13	28	7	11	13	27	7	18	3	17	58	7	13	23	28	12	19	20	10	11	41	17	12	5	39	31	18	16	11	7	9	7	12	13	29	13	17	9	25	10	14	14	88	23	26	22	32	10	17	12	9	11	38	33	46	14	47	10	20	18	36	27	36	43	30	13	9	25	9	38	16	4	25	18	16	22	11	24	29	16	22	21	21	11	13	25	9	27	3	21	15	54
C14orf183	0	0	0	1	0	0	2	2	0	0	0	1	1	0	0	0	2	0	0	0	1	1	1	2	2	0	0	0	0	0	0	1	1	2	1	0	1	0	0	1	0	1	0	1	0	1	0	1	0	0	3	1	3	0	1	1	0	0	0	0	0	0	0	0	1	1	0	0	0	1	1	1	2	0	0	1	0	1	0	0	0	0	0	0	0	4	1	2	0	0	0	0	0	1	0	0	1	1	0	6
C14orf2	114	300	278	225	631	179	339	466	475	375	293	473	296	323	365	582	854	1624	922	198	609	1816	1180	420	562	844	911	889	671	608	126	394	1315	379	425	522	338	355	305	242	240	316	448	1405	420	175	712	495	966	160	957	418	771	857	339	440	490	690	252	302	777	316	910	469	598	357	180	244	1432	578	237	434	258	310	268	1099	540	1072	178	638	754	543	369	1122	1462	1346	1004	187	303	449	221	378	166	962	218	951	271	992	727	2226
C14orf23	0	0	0	0	0	0	0	0	0	0	0	0	0	0	0	0	0	0	0	0	0	0	0	0	0	0	0	0	0	0	0	0	0	0	0	0	0	0	0	0	0	0	0	0	0	0	0	1	0	0	0	0	0	0	0	0	0	0	0	0	0	0	0	0	0	0	0	0	0	0	0	0	0	0	0	0	0	0	0	0	0	0	0	0	0	0	0	0	0	0	0	0	0	0	0	0	0	0	0	0
C14orf28	13	28	10	14	25	7	14	28	18	20	23	7	22	13	21	25	24	38	36	8	11	55	27	50	36	45	21	39	19	26	2	9	48	27	9	28	20	22	16	23	24	23	16	36	15	2	30	12	23	13	46	23	26	19	14	4	23	14	7	9	24	21	46	16	38	42	29	27	38	25	30	34	11	19	15	48	19	54	8	15	35	12	14	29	24	34	25	12	21	10	14	5	4	23	13	22	7	23	23	39
C14orf37	0	0	0	0	0	0	1	1	1	0	0	0	0	0	0	0	0	0	0	0	0	0	0	0	0	0	0	0	0	0	0	0	0	1	0	0	0	0	0	1	0	1	0	0	0	0	0	0	0	0	0	0	0	0	0	1	1	0	0	0	0	0	0	0	0	1	0	2	0	1	0	0	0	0	0	0	0	0	0	0	0	0	0	0	0	0	1	0	0	0	0	0	0	0	0	0	0	0	0	0
C14orf39	0	0	0	0	0	0	0	0	0	0	0	0	0	0	0	0	0	0	0	0	0	0	0	0	0	0	0	0	1	0	0	0	0	0	0	0	0	0	0	0	0	0	0	0	0	0	0	0	1	0	0	1	0	0	0	0	1	0	0	0	0	0	0	0	0	0	0	0	0	0	0	0	0	0	0	0	1	1	0	0	0	0	0	0	0	1	0	0	0	0	1	0	0	0	0	0	0	0	0	1
C14orf64	7	4	3	11	7	8	3	7	2	7	5	3	8	9	9	5	0	5	18	4	7	20	13	26	6	11	13	19	13	7	0	8	16	13	4	13	8	5	15	6	10	8	8	9	1	2	26	12	26	12	39	9	13	15	8	5	15	1	7	9	21	5	23	3	17	9	14	2	19	7	13	28	14	7	8	27	16	10	9	3	8	4	9	17	9	19	12	6	9	10	8	1	4	5	7	20	7	9	8	16
C14orf79	1	5	0	2	1	0	2	2	2	6	5	1	1	1	0	5	1	1	2	1	2	13	4	4	0	1	0	0	3	2	1	0	5	1	3	1	1	1	1	0	0	4	0	0	0	1	0	4	1	1	3	2	0	5	1	0	2	0	1	1	2	0	2	0	1	0	2	1	3	1	0	3	0	1	5	1	1	4	2	1	0	3	1	1	0	2	5	1	2	1	2	0	1	2	3	2	0	6	0	1
C14orf80	32	32	22	26	40	40	62	62	42	42	28	35	31	56	47	44	31	26	59	11	52	30	48	44	29	34	24	27	37	20	2	16	58	45	31	44	21	46	31	25	30	32	16	33	31	23	27	52	43	34	115	42	54	34	35	16	45	26	13	26	24	68	41	29	32	37	32	29	44	28	32	35	23	26	32	40	47	59	36	30	33	19	29	35	30	44	48	34	40	39	27	16	26	28	19	44	12	20	17	42
C14orf93	70	109	77	52	133	66	106	130	106	65	81	141	65	127	80	103	60	110	145	63	97	190	159	65	96	55	59	40	101	27	22	70	125	131	61	104	56	74	65	69	63	79	59	101	74	80	93	84	69	54	214	89	99	56	69	34	71	49	35	70	77	104	103	59	116	86	80	58	174	68	65	127	48	36	51	70	58	123	56	67	78	70	57	45	36	59	89	53	91	81	64	66	34	69	31	52	35	53	47	144
C15orf23	63	104	72	70	103	38	58	79	88	67	57	89	55	72	68	99	63	66	156	49	93	125	88	73	80	71	102	123	82	45	21	31	137	59	86	112	53	55	45	38	53	71	108	132	61	44	121	83	51	36	156	94	75	121	43	80	51	58	31	65	81	53	90	48	85	41	45	39	81	150	57	95	61	46	52	95	50	136	46	39	52	41	45	97	53	81	122	37	39	48	39	52	42	72	21	44	56	102	84	272
C15orf26	4	7	25	21	9	2	10	4	2	1	7	3	15	19	9	15	6	2	4	11	41	10	6	8	14	7	3	12	4	9	6	11	5	21	4	7	2	16	11	6	18	6	11	10	3	11	6	21	3	17	20	3	5	3	7	3	5	6	3	14	12	32	19	11	14	7	14	2	11	27	14	14	15	8	19	7	13	7	10	9	4	6	9	1	12	6	1	3	6	4	6	5	20	3	8	1	10	4	1	15
C15orf27	4	0	0	0	0	0	0	0	0	1	0	0	0	0	0	0	0	0	0	0	0	1	0	1	0	0	0	0	0	0	0	0	0	0	0	0	0	0	0	0	0	0	0	0	0	0	0	0	0	0	1	0	0	0	0	0	0	0	0	0	0	0	0	0	0	0	0	0	0	1	0	0	0	0	1	0	0	0	0	0	0	0	0	0	0	0	0	0	1	0	2	0	0	0	0	0	0	0	0	0
C15orf32	0	0	0	2	0	0	0	0	0	0	0	0	0	0	0	0	0	0	0	0	0	0	1	0	0	0	0	0	0	0	0	0	1	0	0	0	0	0	0	0	0	0	0	0	1	0	0	0	0	0	1	1	0	0	0	1	0	0	0	0	0	0	0	0	0	0	0	0	0	0	1	0	0	0	0	0	0	0	0	0	0	0	0	0	0	1	0	0	0	0	0	0	0	0	0	0	0	0	0	0
C15orf37	1	10	5	10	4	1	5	6	15	26	3	4	5	1	1	7	4	1	6	3	9	19	13	17	14	14	4	9	8	6	0	1	4	6	2	8	3	1	12	9	8	8	8	16	12	3	3	3	15	8	10	11	8	3	5	5	10	3	3	8	9	6	3	4	8	3	6	11	16	4	7	18	4	2	6	10	2	8	8	11	7	6	6	2	14	12	9	3	5	0	0	2	2	2	0	5	2	12	6	17
C15orf38	5	21	49	59	66	49	19	20	2	3	25	30	5	10	2	5	3	5	4	3	27	60	0	6	6	5	19	31	28	17	12	32	29	23	4	5	14	22	34	45	21	33	6	9	6	2	20	19	42	25	4	5	1	4	17	5	8	26	2	3	21	54	8	1	45	72	6	9	30	36	19	63	53	29	2	4	39	88	8	1	11	5	20	34	3	2	1	8	4	32	41	16	33	51	8	24	20	32	34	203
C15orf39	1180	1742	765	951	1788	1244	1299	1771	847	506	486	1255	384	1534	435	742	311	901	737	763	1387	1870	802	1495	944	621	467	570	616	634	160	1049	638	2252	596	715	382	1026	503	1202	642	763	977	1549	1290	1853	633	975	1186	983	1836	1146	1035	754	885	650	886	668	985	742	561	1820	657	945	1341	849	866	686	612	871	955	1771	772	676	823	766	475	898	633	1089	511	686	432	421	313	587	752	372	534	854	871	1251	523	1014	410	688	484	450	434	1527
C15orf40	35	86	32	40	48	33	49	73	91	92	90	67	75	75	133	123	55	123	111	44	84	125	138	111	106	74	83	48	103	70	22	42	101	79	58	80	41	62	71	42	82	104	84	78	55	27	76	50	73	28	181	81	93	67	56	36	96	51	46	60	71	50	64	41	65	75	47	47	101	56	61	130	57	30	67	71	70	106	25	33	96	35	69	78	76	83	71	28	71	57	63	14	60	85	30	61	20	52	57	161
C15orf41	42	58	51	42	32	40	48	74	29	20	15	27	22	42	35	24	19	36	65	27	55	53	60	74	55	57	21	25	50	30	26	11	78	29	11	23	16	23	33	14	32	28	34	39	28	27	46	54	44	42	119	59	48	61	45	32	40	23	21	33	37	52	70	17	69	43	23	38	59	44	22	77	22	10	40	53	31	71	23	14	56	19	33	29	36	39	45	25	38	50	35	24	36	30	18	33	14	21	28	69
C15orf43	0	0	0	1	0	0	1	0	0	2	0	0	0	0	0	0	0	0	0	0	0	0	0	0	0	0	0	0	0	0	0	0	0	0	0	0	0	0	0	0	0	0	0	1	0	0	0	0	0	0	0	0	0	0	0	0	0	0	0	0	0	0	0	0	0	0	0	0	0	0	0	0	0	0	0	0	0	0	0	0	0	0	0	0	0	0	0	0	0	0	0	0	0	0	0	0	0	0	0	0
C15orf48	2	7	3	9	24	7	1	1	0	5	1	5	0	26	8	4	1	8	10	35	11	79	3	3	4	9	1	2	3	5	0	13	6	28	3	2	1	11	1	39	1	5	5	62	9	45	1	4	7	3	16	21	3	0	1	2	4	19	15	10	1	33	1	31	4	5	0	2	2	2	2	4	4	3	2	1	3	1	0	6	2	17	4	4	3	2	6	3	4	3	2	1	2	9	0	3	1	0	1	3
C15orf52	18	18	4	23	10	14	27	41	20	20	8	15	9	13	14	18	4	4	18	6	22	16	17	7	30	19	16	7	10	9	5	7	25	6	9	12	10	9	12	1	11	17	12	25	16	14	15	7	23	15	53	15	22	24	26	8	9	10	4	11	13	9	15	7	29	12	17	5	10	8	10	20	17	4	11	16	8	27	13	4	15	4	4	8	3	5	14	6	12	18	14	1	9	7	3	12	9	11	8	51
C15orf53	0	0	0	1	0	0	1	0	0	0	0	0	0	4	0	0	0	0	0	0	0	0	1	0	1	0	0	0	0	1	1	0	1	0	0	0	0	2	0	0	0	1	1	1	0	0	1	0	0	1	2	0	2	0	1	0	0	2	0	0	0	2	0	1	2	1	2	0	1	0	0	2	2	0	1	0	2	2	0	1	1	1	1	1	0	2	0	0	0	0	0	1	0	0	0	0	1	0	0	2
C15orf54	1	0	0	0	3	4	0	1	1	1	0	1	3	2	0	1	2	0	1	1	5	3	0	0	2	0	1	3	0	3	0	0	0	0	1	4	3	9	0	0	2	3	0	2	1	0	0	0	5	7	0	1	1	1	1	1	1	1	0	0	0	1	2	5	2	2	1	1	10	26	2	3	2	2	1	1	2	1	6	1	6	4	3	0	1	0	0	0	1	0	2	0	0	0	2	1	0	0	0	1
C15orf55	0	0	0	0	0	0	1	0	0	0	0	0	0	0	0	0	0	0	0	0	0	0	0	1	0	0	1	0	1	0	0	0	0	0	0	0	0	0	0	0	0	0	0	0	0	0	0	0	0	0	0	0	0	0	0	0	0	0	1	0	0	0	0	0	0	0	1	0	0	1	0	0	1	0	0	0	0	0	0	0	0	0	0	0	0	0	0	0	0	0	0	0	0	1	0	0	0	0	0	0
C15orf57	95	190	126	101	254	117	119	212	312	266	228	210	309	314	403	543	214	267	468	210	332	568	422	340	258	208	153	158	342	226	48	191	403	384	254	402	184	215	192	252	222	287	213	258	230	123	303	236	212	104	503	178	251	218	179	92	199	138	209	238	266	192	152	136	173	154	122	83	359	121	274	369	194	143	163	230	262	396	116	196	236	207	173	146	187	217	296	107	177	159	138	103	154	206	79	138	82	114	96	322
C15orf59	0	0	0	0	0	0	0	0	0	0	0	0	0	0	0	0	0	1	0	0	0	0	0	0	0	0	2	0	0	0	0	0	0	0	0	0	0	0	0	0	0	0	0	0	0	0	0	0	0	0	0	0	0	0	0	0	0	0	0	0	0	0	0	0	0	0	0	0	0	0	0	1	0	0	0	0	0	0	0	0	0	0	0	0	0	0	0	0	0	0	0	0	0	0	0	0	0	0	0	0
C15orf60	1	0	0	0	0	0	1	0	0	0	0	0	0	1	0	0	0	0	0	1	0	0	0	1	0	0	1	1	0	0	0	0	2	0	0	0	1	0	0	0	0	1	0	1	0	0	0	0	0	0	0	0	0	0	0	0	1	0	1	0	0	1	1	0	0	0	0	0	0	0	0	0	0	0	0	0	0	0	0	0	1	0	0	1	2	0	0	0	0	0	0	0	1	0	0	0	0	0	0	0
C15orf61	6	18	12	6	7	8	13	32	25	19	18	6	25	13	22	25	22	27	22	3	15	37	33	25	39	26	32	12	17	9	1	2	19	7	8	31	10	19	16	9	13	17	10	21	19	3	14	12	22	7	40	17	28	13	8	7	15	15	4	8	20	15	16	17	23	10	30	38	50	13	20	28	25	15	24	40	28	38	19	2	34	16	17	19	28	34	17	10	10	6	12	7	4	25	4	13	15	17	19	21
C15orf62	119	169	65	123	106	81	169	166	143	89	80	93	91	112	101	138	58	90	194	50	132	177	200	182	133	149	62	69	155	97	136	92	187	174	68	65	59	87	142	64	102	107	78	118	95	69	63	73	121	48	314	98	107	65	90	41	179	85	42	41	84	80	128	62	168	123	108	95	153	61	65	141	70	45	61	79	80	172	55	39	86	37	65	90	56	65	149	66	152	80	100	36	58	74	41	113	38	83	79	231
C16orf11	0	0	0	0	0	0	0	0	0	0	0	0	0	0	1	0	0	0	0	0	0	0	0	0	0	0	0	0	0	0	0	0	0	0	0	0	0	0	0	0	0	0	0	0	0	0	0	1	0	0	0	0	0	0	0	0	0	0	0	0	0	0	0	0	0	0	0	0	0	0	0	0	0	0	0	0	0	0	1	0	0	0	0	0	0	0	0	0	0	0	0	0	0	0	0	0	0	0	0	0
C16orf13	93	149	100	130	115	87	129	169	90	62	49	120	87	107	113	96	87	94	137	52	217	184	228	142	154	117	93	58	127	58	65	46	115	165	56	71	49	65	110	55	86	72	107	177	78	81	107	176	243	91	435	157	175	137	137	77	212	109	75	98	109	171	185	77	172	97	105	106	202	100	82	171	130	62	134	147	185	258	110	75	175	78	114	141	148	129	105	71	112	120	88	64	90	104	77	110	50	71	70	212
C16orf3	2	10	8	14	4	0	7	1	3	9	3	6	4	5	0	1	4	3	8	1	3	7	11	4	5	1	0	0	6	5	3	7	7	8	2	6	3	14	3	3	4	2	11	4	3	7	7	4	8	2	22	12	5	7	5	3	8	1	10	2	13	8	10	9	5	2	1	10	1	2	3	1	6	0	5	5	6	8	3	4	4	3	1	2	3	1	1	1	3	0	1	0	0	2	5	2	2	1	0	4
C16orf45	18	26	16	11	10	3	9	18	25	23	28	16	37	13	14	18	28	20	25	11	19	34	34	23	21	13	25	20	21	9	1	8	40	16	23	29	5	13	8	2	11	14	16	7	17	12	19	17	30	4	27	8	19	19	15	8	8	3	6	12	10	9	38	22	10	17	17	8	30	8	16	23	8	7	13	15	21	26	13	7	22	8	10	16	22	12	12	6	30	17	2	1	10	13	6	12	7	6	19	26
C16orf46	0	0	0	0	0	0	1	2	0	4	0	2	2	0	0	4	0	0	1	3	2	3	3	2	1	1	1	2	0	1	0	0	0	1	0	3	0	0	0	0	0	0	5	0	0	0	0	1	2	0	2	1	0	0	0	2	3	0	2	1	0	1	0	0	1	4	1	1	0	0	1	1	1	7	1	0	1	0	0	2	1	0	4	3	2	2	1	1	0	1	0	2	0	2	0	0	0	0	1	3
C16orf5	290	540	319	387	436	295	299	447	485	340	544	414	496	517	448	617	255	366	772	367	589	659	584	602	645	369	276	220	689	360	148	216	644	678	341	523	194	366	489	241	582	666	359	345	235	148	373	337	386	269	814	349	299	217	300	133	315	223	198	226	356	307	300	233	378	391	329	216	457	307	407	752	346	229	366	310	394	721	296	169	301	147	276	231	202	273	514	216	404	244	257	106	259	314	143	315	171	290	196	633
C16orf52	165	303	188	192	304	151	244	399	289	352	208	143	215	293	181	286	186	312	906	280	325	740	658	548	500	503	322	284	583	356	330	253	864	442	170	220	220	230	262	164	215	246	242	302	200	130	226	150	319	174	659	333	403	392	278	149	354	263	176	203	451	216	380	139	447	394	177	260	532	209	371	460	203	225	221	377	248	912	146	211	371	223	279	344	248	280	432	175	266	349	179	141	133	268	104	299	125	246	221	741
C16orf54	1051	1568	766	1139	1187	1043	1458	1654	813	522	685	943	703	1206	679	826	371	569	902	500	1509	1498	1201	1532	1438	930	571	748	862	745	526	647	1268	1920	652	973	434	919	776	711	909	873	750	931	981	630	695	945	1127	728	1751	673	640	691	797	451	861	546	716	649	774	1048	774	555	1174	683	834	752	833	882	740	1607	648	425	716	595	691	1191	531	384	474	316	360	435	464	544	916	664	970	625	1012	486	858	720	449	748	484	508	459	1367
C16orf55	23	17	16	11	11	8	9	19	22	18	13	4	10	17	12	17	6	18	37	13	15	9	21	25	22	19	12	10	30	15	16	12	19	15	9	11	6	20	16	6	10	18	5	6	12	8	17	10	30	9	30	31	16	11	8	8	26	12	20	12	23	7	11	3	25	12	11	2	15	10	15	30	8	6	14	6	9	33	9	11	21	4	7	7	13	7	21	23	14	12	15	10	2	5	4	16	3	12	4	12
C16orf58	136	232	159	125	147	92	178	243	173	134	132	104	174	180	132	194	130	154	354	113	182	261	280	213	201	172	144	118	260	120	84	140	350	262	102	134	107	152	143	87	161	153	176	166	108	94	167	179	190	145	445	173	210	141	212	108	249	120	89	141	253	152	183	102	256	219	148	99	302	115	177	329	201	116	156	209	286	356	174	113	237	131	171	169	169	162	179	151	222	175	167	109	161	176	93	165	59	100	89	304
C16orf59	0	3	1	9	1	1	5	3	1	3	1	0	2	2	2	10	3	0	4	2	4	3	1	8	4	0	2	2	3	0	1	1	3	1	1	2	2	2	3	5	0	1	2	1	1	4	3	1	2	4	5	3	4	1	1	1	0	0	0	1	4	2	5	2	0	1	1	1	1	6	5	4	2	0	2	1	6	2	2	1	2	1	3	3	0	0	2	0	3	0	1	0	2	1	1	3	0	2	0	2
C16orf62	137	264	170	159	198	162	183	242	147	100	153	179	169	284	135	131	76	146	221	109	204	320	288	183	222	177	118	135	199	120	102	122	157	239	124	203	76	196	121	129	165	178	159	161	128	102	139	221	112	146	276	191	123	169	130	106	92	87	180	112	204	198	223	166	263	239	141	82	115	194	149	294	150	130	132	164	152	356	104	98	93	121	100	113	60	130	137	106	117	204	98	120	121	121	79	124	119	106	98	293
C16orf70	234	554	275	390	444	197	336	505	590	603	464	308	460	525	420	599	234	527	802	515	547	840	606	653	654	464	310	356	759	459	159	370	739	619	426	559	425	505	350	485	494	602	307	361	262	222	316	293	359	296	767	486	440	362	282	154	284	267	258	273	420	431	349	254	483	536	326	292	328	314	427	675	329	328	323	359	379	938	278	364	300	284	336	365	225	405	354	163	278	323	327	188	210	276	128	285	200	312	219	865
C16orf71	0	1	0	3	0	0	0	0	1	3	0	0	0	0	3	0	0	0	0	0	0	1	0	0	1	0	2	0	0	0	0	0	2	2	0	0	0	0	1	0	0	0	0	0	0	0	0	0	2	0	0	3	4	0	0	0	0	1	0	0	1	1	0	0	2	0	1	0	0	0	0	2	1	4	0	0	0	0	0	0	0	0	0	1	0	1	0	1	0	0	0	0	1	0	0	0	0	0	0	0
C16orf72	270	616	310	328	550	391	446	701	809	655	505	484	437	641	495	821	291	469	707	394	679	972	836	803	677	485	336	415	648	520	81	388	531	724	586	672	337	508	347	521	519	607	367	528	517	323	431	481	385	365	747	344	563	469	360	277	337	279	498	470	514	406	362	365	487	425	418	361	470	588	598	864	321	276	409	432	390	741	253	636	291	288	394	404	295	515	482	229	350	359	485	425	237	394	169	279	239	284	221	614
C16orf74	27	63	39	52	44	38	54	120	72	56	46	20	44	26	111	124	51	37	86	35	56	75	87	76	74	42	76	54	69	54	80	26	163	59	52	85	62	30	57	16	75	99	46	26	31	11	91	106	118	47	167	52	104	75	81	56	76	29	30	46	119	37	100	30	97	61	55	67	182	62	65	110	57	45	74	90	87	169	51	14	115	32	59	92	63	83	78	27	64	59	76	14	87	67	37	87	39	70	70	171
C16orf78	0	0	0	0	0	0	1	0	0	0	0	0	0	0	0	0	0	0	0	1	0	0	0	0	0	0	0	0	0	0	0	0	0	0	0	0	0	0	0	0	0	0	0	0	1	0	0	0	0	0	0	1	0	0	0	0	0	0	0	0	0	0	0	0	0	0	0	0	0	0	0	0	0	0	0	0	0	0	0	0	0	0	0	0	0	0	0	0	0	0	0	0	0	0	0	0	0	0	0	0
C16orf80	21	36	20	24	33	24	45	40	21	17	16	16	20	21	21	27	10	29	43	4	29	70	46	51	54	40	33	30	30	20	0	7	42	31	14	42	20	39	35	15	31	17	24	46	18	12	31	30	48	24	73	61	33	35	20	18	27	32	20	27	30	37	40	32	53	35	30	19	61	38	23	49	36	11	24	39	36	68	19	19	24	13	27	25	27	34	36	17	20	13	18	10	14	19	6	34	14	19	10	39
C16orf82	1	2	2	23	0	0	1	0	0	13	0	0	0	0	0	1	0	0	0	0	1	2	0	4	0	0	2	1	0	0	0	2	6	4	0	3	0	0	2	2	1	0	0	1	1	0	0	1	3	1	1	2	0	0	1	0	1	0	1	2	2	1	0	1	2	2	3	1	4	3	0	2	0	1	1	0	0	2	2	0	2	0	0	1	0	0	2	1	2	0	1	0	0	1	1	3	0	0	0	3
C16orf86	11	21	8	16	11	14	14	48	19	12	36	20	23	23	26	23	29	26	39	25	23	40	44	28	35	27	17	23	21	12	15	21	38	51	28	28	7	21	31	27	22	34	18	19	11	8	23	30	25	22	72	38	25	31	31	24	29	11	18	18	24	27	17	13	49	41	16	15	30	19	22	46	18	34	19	13	18	66	10	5	22	12	15	24	21	23	19	15	22	17	26	9	28	37	9	27	8	11	17	68
C16orf87	11	29	11	14	40	7	13	20	16	37	20	3	26	24	13	27	30	33	46	4	21	60	36	32	54	40	27	19	25	22	0	16	31	36	15	27	22	16	13	35	39	22	13	40	17	14	33	24	24	10	52	48	40	25	18	20	26	14	16	31	49	29	55	19	66	52	18	27	44	41	38	51	29	24	13	41	20	73	14	19	26	27	22	47	28	50	38	13	21	15	18	8	10	38	7	31	10	34	29	68
C16orf88	28	62	29	25	46	29	43	51	37	48	32	57	18	42	38	41	32	52	48	26	50	88	76	47	70	40	22	28	50	22	7	22	44	33	22	20	23	39	35	16	27	31	61	98	22	24	59	78	91	37	165	61	40	92	42	25	62	44	20	42	65	55	83	27	111	62	44	17	99	35	30	60	31	28	42	80	36	76	21	20	36	23	33	47	45	52	46	34	28	33	29	28	25	33	23	41	21	32	31	102
C16orf89	0	0	1	0	0	0	0	0	0	0	0	0	0	0	0	0	0	0	0	0	0	0	0	0	0	0	0	0	0	0	0	0	0	0	0	1	0	0	0	0	0	0	0	0	0	0	0	0	0	0	1	0	0	0	0	0	0	0	0	0	0	0	0	0	0	0	0	0	0	0	0	0	0	0	0	0	0	0	0	0	0	0	0	0	0	0	0	0	0	0	0	0	0	0	0	0	0	0	0	0
C16orf90	0	0	0	0	0	0	0	0	0	0	0	0	0	0	0	0	0	0	0	0	0	0	0	0	0	0	0	0	1	0	0	0	0	0	0	0	0	0	0	0	0	0	0	1	0	0	0	0	0	0	0	0	0	0	0	0	0	0	0	1	0	0	0	0	0	1	0	0	0	0	0	0	0	0	0	0	0	0	0	0	0	0	0	0	0	0	0	0	1	0	2	0	0	0	1	0	0	0	0	0
C16orf91	0	0	0	0	0	0	0	0	0	0	0	0	0	0	0	0	0	0	0	0	0	0	0	0	0	0	0	0	0	0	0	0	0	0	0	0	0	0	0	0	0	0	0	0	0	0	0	0	0	0	0	0	0	0	0	0	0	0	0	0	0	0	0	0	0	0	0	0	0	0	0	0	0	0	0	0	0	0	0	0	0	0	0	0	0	0	0	0	0	0	0	0	0	0	1	1	0	0	0	0
C16orf92	0	1	1	11	0	0	2	0	0	5	0	0	0	1	0	0	0	0	0	0	4	0	0	1	0	0	2	1	0	0	0	3	4	2	0	0	0	0	0	0	2	2	1	0	2	0	0	0	0	0	3	0	0	0	1	0	0	0	0	1	0	1	0	0	0	0	1	0	1	2	1	0	0	0	3	0	0	1	0	0	0	0	0	0	0	0	0	3	0	0	0	0	0	0	0	0	0	0	0	0
C16orf93	10	17	15	24	11	13	8	13	11	12	7	18	13	12	9	16	9	15	10	6	12	10	21	13	18	7	7	9	17	9	1	2	14	14	9	16	0	2	8	8	6	7	8	12	15	16	16	15	23	18	36	16	12	10	20	14	15	10	9	10	8	11	19	1	18	25	11	11	10	19	9	25	10	7	11	9	8	14	6	7	11	3	9	18	9	18	15	7	9	5	8	6	8	8	5	14	6	7	9	24
C16orf95	3	3	5	5	4	3	6	8	2	1	2	1	1	1	2	1	2	1	2	0	3	5	4	8	2	0	3	6	6	2	2	0	6	2	0	4	4	1	3	2	0	4	4	1	0	2	2	0	3	5	9	6	6	3	13	4	3	2	2	3	3	0	8	2	6	3	1	2	2	3	8	10	2	2	5	3	7	11	0	0	15	4	3	8	1	6	1	2	3	2	7	1	1	2	2	3	0	1	1	6
C16orf96	0	1	0	0	0	1	1	3	8	2	3	2	1	2	1	2	0	1	5	1	2	4	7	9	2	1	2	1	3	4	1	0	6	1	2	4	2	2	7	1	2	3	2	1	0	0	2	4	4	1	4	0	1	3	2	0	4	3	3	1	0	0	3	0	11	1	3	1	6	1	5	2	7	3	0	5	3	5	2	0	3	1	2	1	2	2	3	0	6	2	0	0	3	1	1	1	0	0	0	2
C17orf100	76	115	55	66	50	32	79	105	78	84	53	55	41	62	78	74	72	88	120	33	94	137	138	81	118	62	75	71	103	70	40	37	173	103	38	72	66	60	29	19	75	68	87	89	60	27	44	74	112	50	220	64	132	89	91	32	102	46	46	50	88	66	123	50	62	35	85	45	130	54	76	134	36	22	58	93	72	90	52	35	88	29	62	77	97	105	130	47	73	62	43	26	60	47	31	105	31	61	57	156
C17orf102	0	0	0	0	0	0	0	0	0	0	0	0	0	0	0	0	0	0	0	0	1	1	0	0	0	0	0	0	0	0	0	1	0	0	0	0	0	0	0	0	0	1	0	0	0	0	0	0	0	0	0	1	0	0	0	0	0	0	0	0	0	0	0	0	1	0	0	0	0	0	0	0	1	0	0	0	0	0	0	0	0	0	0	0	0	0	0	0	0	0	0	0	0	0	0	0	0	0	0	0
C17orf103	168	298	153	256	424	258	537	410	178	140	327	355	192	194	121	175	96	115	80	112	352	186	147	209	204	174	244	244	232	256	250	195	158	251	138	127	90	120	160	78	129	143	299	214	189	165	117	209	157	333	403	151	238	143	260	195	132	92	146	113	82	289	317	229	363	164	237	150	180	362	144	215	105	74	118	142	116	139	196	267	73	50	106	110	114	87	94	115	129	77	176	127	129	82	134	119	165	112	125	559
C17orf104	2	1	0	0	0	0	3	1	0	1	0	0	1	1	0	2	0	0	0	0	2	1	2	1	0	2	1	1	0	1	0	1	0	3	1	1	1	1	0	0	0	0	0	1	1	1	2	1	2	0	2	1	1	0	0	0	1	0	0	0	2	1	0	0	3	1	0	1	4	1	0	0	1	0	0	1	2	0	1	0	1	0	0	0	0	1	0	0	2	0	1	0	0	0	0	0	0	0	1	2
C17orf105	0	0	0	0	0	2	0	0	0	0	0	1	0	1	0	1	0	1	0	1	2	3	0	1	0	0	0	1	0	0	0	1	0	0	0	0	0	0	0	1	0	0	0	0	0	0	0	0	0	0	0	1	0	0	1	0	1	0	0	0	0	0	0	0	0	0	0	0	0	1	0	0	0	0	0	0	1	0	0	0	0	0	0	0	2	0	0	0	0	0	0	0	0	1	0	0	0	0	0	0
C17orf107	16	30	6	21	10	7	26	29	15	26	23	19	14	33	24	15	16	29	18	7	12	20	47	51	20	23	9	15	22	26	13	4	38	27	15	16	15	21	25	15	31	8	24	13	21	5	20	17	40	14	35	16	16	5	23	7	14	9	11	5	19	20	27	12	30	25	12	14	32	9	11	44	9	7	12	11	18	32	19	5	22	11	21	16	14	5	12	17	19	6	14	3	16	6	5	15	18	14	14	58
C17orf47	1	0	1	1	0	1	1	0	0	1	0	0	0	0	0	0	0	0	0	0	1	0	0	0	0	0	0	0	0	0	0	0	0	0	0	0	0	0	0	0	0	0	0	0	0	0	0	0	0	0	0	0	0	0	0	0	0	0	0	1	0	0	0	1	0	1	0	0	0	0	0	1	0	0	0	0	0	0	0	0	0	0	0	0	0	0	2	0	0	0	0	0	0	1	0	0	0	0	0	0
C17orf49	240	489	245	222	463	313	364	742	664	452	476	424	461	537	604	727	401	500	1099	538	624	1036	920	802	705	778	469	561	688	518	193	447	720	813	424	570	363	567	348	436	567	633	428	565	415	276	456	355	484	256	1194	505	618	419	470	302	490	423	320	459	500	451	467	406	517	577	373	210	668	431	538	839	523	368	356	498	582	1121	308	459	541	417	394	499	407	439	503	356	454	409	416	231	356	520	244	420	217	248	285	836
C17orf50	0	0	0	0	0	0	0	0	1	0	0	0	0	0	0	0	0	2	0	0	0	1	1	1	0	0	0	0	0	0	0	0	0	0	0	0	0	0	0	0	0	0	0	0	0	0	0	0	0	0	0	0	0	0	0	0	0	0	0	0	0	0	0	0	0	0	0	0	0	0	2	0	0	0	0	0	0	1	0	0	1	0	0	0	0	0	0	2	0	1	0	0	0	0	0	0	0	0	0	0
C17orf51	5	15	22	6	12	9	16	34	16	20	15	10	14	10	3	11	2	17	28	15	17	32	28	25	26	20	5	7	21	8	4	6	15	23	8	16	10	19	14	12	13	18	17	16	18	9	7	9	16	7	32	24	7	11	17	9	16	11	20	10	28	3	10	8	26	13	14	10	30	11	14	30	8	15	18	24	19	42	11	5	23	8	10	12	3	35	35	12	9	12	5	6	8	6	5	11	9	17	8	30
C17orf53	1	7	3	4	4	1	2	4	4	0	6	9	2	2	5	8	1	0	6	4	5	5	6	6	4	2	5	4	1	2	3	1	4	14	4	1	0	4	0	3	4	6	3	5	2	2	7	12	1	3	12	6	0	4	3	4	9	8	0	6	6	5	9	1	7	6	4	3	6	8	5	9	5	2	7	5	7	7	2	2	6	3	4	2	2	1	8	7	2	0	1	1	3	5	0	4	3	2	1	5
C17orf58	7	13	3	4	14	10	10	9	3	5	9	16	9	10	10	14	4	6	20	6	11	13	17	10	13	2	5	7	7	3	3	13	9	11	10	14	6	13	7	6	6	6	13	8	12	5	19	11	6	1	39	17	10	1	12	12	8	5	5	8	10	15	6	10	11	7	9	4	25	6	13	17	15	6	7	10	8	12	12	8	19	11	6	15	8	5	13	7	9	12	10	5	7	12	5	11	4	9	3	27
C17orf59	134	202	118	107	174	124	151	282	153	127	111	135	118	158	112	190	93	132	202	101	281	304	357	260	320	224	109	121	217	146	61	97	286	287	125	164	87	129	138	70	153	191	182	204	192	149	163	217	261	165	505	159	210	185	197	83	242	114	69	139	196	194	230	127	221	180	143	101	244	157	167	293	131	81	141	120	117	259	133	43	121	98	84	98	90	98	142	116	166	193	160	79	109	116	82	171	117	78	119	439
C17orf61	24	55	28	33	91	49	52	105	114	52	57	121	77	73	109	148	152	170	200	38	130	275	219	103	135	128	117	94	138	99	27	58	182	91	61	71	40	66	58	34	53	82	127	229	72	57	184	183	267	47	307	108	259	151	120	107	187	98	60	95	145	40	134	71	85	52	57	66	366	65	67	85	94	43	86	216	164	222	61	85	217	107	105	267	238	152	201	46	79	162	69	80	77	176	37	133	28	117	77	234
C17orf62	787	1111	441	640	1037	939	1151	1367	786	551	442	981	448	889	610	822	407	691	941	361	1177	1318	1286	1078	1124	1070	637	712	990	646	429	991	1137	1815	450	549	449	979	519	672	583	589	853	1168	1082	1419	828	1049	1912	1000	3298	1342	1558	1207	1157	721	1487	790	650	759	654	1633	1099	875	1795	1216	841	768	1379	974	784	1450	766	409	777	837	785	1157	682	1279	922	959	675	664	645	698	1145	694	721	954	878	903	650	858	414	715	446	525	492	1616
C17orf64	0	0	0	0	1	0	0	1	0	0	0	0	0	0	0	0	0	0	1	0	1	1	1	0	0	0	0	0	0	0	0	1	1	0	0	0	0	0	0	0	0	1	0	0	1	0	0	0	0	0	0	0	0	0	0	0	1	0	0	0	0	0	2	0	0	0	0	0	0	1	1	0	0	0	0	0	0	0	0	0	0	0	1	0	0	0	0	0	1	0	0	0	1	0	0	0	0	0	1	2
C17orf66	20	8	24	22	5	12	13	18	33	20	13	6	18	11	18	11	6	8	50	8	22	16	42	32	35	23	4	7	23	19	4	2	27	5	15	12	4	15	5	0	9	10	16	16	12	6	11	14	8	2	47	9	3	10	8	4	38	8	8	10	8	10	18	4	14	12	25	17	18	4	6	14	11	1	7	10	8	10	12	0	18	2	6	9	8	7	4	9	12	3	19	1	10	2	2	11	6	0	7	15
C17orf67	16	40	24	27	55	26	61	62	68	52	31	55	43	54	23	50	31	68	96	32	73	163	62	45	55	45	23	24	51	42	18	61	89	77	22	24	17	37	44	29	43	35	38	53	22	31	40	55	59	17	99	38	66	71	52	42	43	25	15	27	46	29	66	46	83	56	26	36	79	34	40	44	18	17	30	48	43	69	21	66	41	49	31	54	41	46	75	27	43	80	37	26	24	35	20	49	16	35	26	105
C17orf70	53	112	64	66	64	90	85	112	72	45	50	62	74	84	72	101	41	69	119	48	121	127	100	114	94	87	55	73	96	49	36	50	99	133	58	63	47	82	47	52	70	74	85	87	64	45	99	94	90	56	194	59	99	71	71	61	99	61	44	68	65	76	85	74	90	116	60	51	95	69	63	129	75	35	58	60	84	101	44	43	62	50	54	51	44	55	91	64	48	69	61	35	66	54	48	42	21	62	42	161
C17orf72	5	8	11	6	2	5	10	9	5	8	3	5	6	7	2	7	4	7	4	1	4	3	4	3	2	0	1	2	7	0	1	3	8	8	3	4	9	8	3	6	6	10	2	7	9	0	3	6	5	1	33	9	5	1	0	1	8	4	2	7	0	14	6	3	6	8	5	0	7	4	2	9	5	2	7	3	7	9	3	4	3	2	4	3	3	3	6	5	8	1	3	0	1	2	0	1	0	2	1	0
C17orf74	0	1	1	2	0	0	0	0	0	5	2	0	1	0	0	0	1	0	0	0	0	0	0	2	0	0	0	0	1	0	0	0	1	2	0	0	0	0	0	0	1	1	1	1	0	0	0	0	0	0	1	0	0	0	0	0	0	0	0	0	0	0	0	1	0	0	1	0	0	3	0	0	0	0	0	0	0	0	0	0	0	0	0	0	0	0	0	0	0	0	1	1	0	0	0	0	0	0	0	0
C17orf75	66	103	42	63	55	55	35	88	79	59	71	73	63	75	63	96	38	60	133	38	97	165	91	91	74	33	42	45	73	59	8	35	82	67	39	66	32	53	44	40	38	69	78	72	49	22	72	65	79	42	164	83	65	59	65	54	57	53	32	59	87	39	47	30	39	30	50	39	78	49	55	145	52	33	58	62	56	121	39	39	56	42	56	95	23	38	89	36	80	67	47	25	43	68	22	45	18	37	28	71
C17orf76-AS1	3	3	3	1	3	3	2	2	3	3	0	1	0	1	2	0	2	1	2	1	0	6	1	1	3	2	2	2	1	0	0	4	3	4	1	2	0	0	1	3	1	1	1	3	2	1	3	2	1	1	8	1	2	2	2	0	2	4	0	0	3	4	5	4	3	5	2	1	1	4	1	5	0	1	0	5	3	1	1	1	3	1	0	0	0	3	3	3	0	3	4	1	0	4	1	0	0	0	0	2
C17orf77	1	0	1	0	0	0	0	0	0	1	0	0	1	0	0	0	0	0	0	0	2	0	0	0	0	0	0	0	0	0	0	0	1	0	0	0	0	0	0	0	0	0	0	0	0	0	0	0	0	1	0	0	1	0	1	0	0	0	0	0	0	1	0	1	0	0	0	0	0	0	1	0	0	0	0	0	0	0	1	0	0	0	0	0	0	0	0	1	0	0	0	0	0	1	0	0	0	0	0	0
C17orf78	0	1	0	0	0	0	1	0	0	1	0	1	0	0	1	0	0	0	0	0	0	0	0	0	2	0	0	0	0	0	0	0	0	0	0	0	2	0	0	0	0	0	1	0	0	0	0	0	0	0	0	0	0	0	0	0	0	0	0	0	0	0	0	0	0	1	0	4	0	0	0	0	0	0	1	0	1	1	0	1	0	0	0	0	0	0	1	0	0	0	0	0	0	0	0	0	0	0	0	0
C17orf79	7	23	15	17	23	18	22	31	29	24	10	19	16	23	28	25	9	11	23	12	40	38	45	17	38	18	12	12	31	29	3	14	36	25	6	17	16	16	19	17	24	20	29	25	17	23	22	25	27	6	73	30	36	29	30	18	22	17	13	8	22	30	25	19	32	12	21	21	36	15	11	42	27	10	20	16	21	51	17	13	32	20	25	25	24	23	19	14	15	23	13	7	12	14	8	28	8	25	28	43
C17orf80	59	140	55	85	85	54	61	80	60	75	27	55	54	94	47	68	40	52	96	33	116	174	157	65	98	92	53	61	84	41	11	48	124	80	58	72	27	49	55	39	55	69	92	142	52	57	97	107	106	53	185	106	94	127	54	46	75	79	52	47	79	109	107	77	147	104	46	58	97	68	72	130	86	43	78	123	82	149	40	59	78	72	48	112	78	91	108	33	60	125	92	119	45	62	33	62	28	50	38	142
C17orf82	3	9	0	11	0	3	6	4	0	6	0	0	2	3	3	2	2	3	0	0	3	0	0	0	1	1	1	0	0	0	2	1	3	2	1	1	0	0	1	0	0	1	0	2	0	0	0	0	1	2	3	2	7	1	1	0	4	1	0	0	0	1	3	0	4	2	1	0	0	2	0	2	2	0	2	0	4	4	1	0	0	1	0	0	3	0	0	5	0	0	1	0	5	0	0	1	1	1	1	0
C17orf85	333	576	299	300	415	267	369	677	597	570	405	423	502	679	330	648	237	608	1003	340	449	844	816	861	836	612	358	438	877	529	226	301	905	710	418	560	367	469	360	468	578	535	330	365	337	217	392	310	288	220	593	422	395	464	308	200	321	260	303	435	593	372	438	242	661	502	224	383	322	336	453	633	201	183	244	359	264	872	131	175	243	179	219	309	200	327	568	145	315	372	277	235	211	443	147	392	167	329	312	886
C17orf89	3	8	10	24	26	14	14	31	23	16	13	16	10	16	29	17	41	46	49	9	21	42	61	28	32	49	32	28	22	22	7	18	40	29	23	13	18	20	17	7	14	19	14	32	15	7	25	38	46	8	49	38	27	36	24	20	21	42	16	10	27	20	33	16	24	16	6	14	69	20	15	32	11	12	16	67	34	56	16	24	49	15	25	51	87	30	36	26	23	47	9	9	8	29	12	38	27	22	20	63
C17orf96	2	5	1	6	1	1	7	6	2	8	1	5	3	7	1	3	1	2	5	0	12	5	10	3	1	3	2	0	0	0	3	1	5	4	3	7	0	2	6	1	1	1	5	4	1	7	7	6	2	3	18	5	4	6	4	3	3	3	1	1	2	2	1	2	3	3	0	0	5	7	0	5	7	2	6	7	4	4	3	4	0	4	1	3	3	3	2	5	2	6	0	0	5	1	1	2	0	4	1	0
C17orf97	42	81	28	34	51	42	5	6	2	0	25	34	40	84	20	18	14	28	34	17	59	54	57	69	59	64	23	17	76	53	26	33	57	51	21	20	26	27	21	10	5	7	51	69	57	37	2	6	121	58	135	77	4	3	39	27	4	6	24	37	61	67	91	86	48	39	48	54	30	30	46	68	23	32	47	59	20	51	18	9	58	35	36	53	25	31	45	26	38	54	21	16	18	30	17	34	19	22	19	70
C17orf98	0	0	0	0	0	0	0	0	0	0	0	0	0	0	0	0	0	0	0	0	0	0	0	0	0	0	0	0	0	0	0	0	0	0	0	0	0	0	0	0	0	0	0	0	0	0	0	0	0	0	0	0	0	0	0	0	0	0	0	0	0	0	1	0	0	0	0	0	0	0	0	0	0	0	2	0	0	0	0	0	0	0	0	1	1	0	0	0	0	1	0	0	0	1	0	0	0	0	0	0
C17orf99	8	4	0	4	7	1	5	3	2	1	2	0	1	2	0	1	4	4	0	6	10	3	0	0	1	0	9	4	2	5	2	3	0	1	0	3	0	0	7	1	2	0	13	10	3	4	0	2	5	2	3	0	8	1	1	1	1	2	3	3	0	6	3	2	1	4	12	8	1	1	2	2	1	0	2	3	2	0	2	1	1	1	2	1	1	0	0	2	4	0	3	2	2	0	2	0	3	1	0	9
C18orf21	21	36	25	17	76	26	38	47	70	63	48	23	71	32	43	105	80	132	104	28	40	149	56	75	104	86	56	92	88	37	1	37	61	69	39	111	51	53	58	67	63	45	35	53	35	6	58	34	67	22	76	74	63	57	28	12	21	41	22	50	100	48	70	31	69	64	46	49	94	52	63	82	37	40	40	59	39	143	30	74	38	40	40	46	61	72	63	22	37	14	30	15	20	55	8	51	21	26	46	92
C18orf25	41	73	43	46	101	36	60	114	66	73	46	101	56	136	54	77	39	121	129	59	75	187	98	82	68	81	41	74	90	68	30	122	108	159	42	82	26	94	43	176	78	81	50	98	63	89	73	48	48	44	102	80	73	59	42	33	35	47	54	58	80	95	64	67	137	111	59	45	58	49	50	97	27	46	41	62	28	90	26	79	57	63	50	49	38	62	94	32	48	80	43	78	20	51	19	58	27	47	39	137
C18orf32	21	48	29	44	101	11	26	53	76	44	40	62	43	47	52	67	92	172	161	61	83	216	161	53	80	105	116	92	77	70	6	57	141	68	56	49	63	64	33	45	39	63	56	207	48	25	97	76	141	22	111	121	152	114	55	79	63	93	69	64	74	50	100	58	72	62	29	39	211	92	44	91	39	35	46	145	58	151	20	130	102	90	46	205	158	133	145	44	66	157	30	60	25	139	42	111	23	99	68	235
C18orf42	0	0	0	0	0	0	0	0	0	2	0	0	0	0	0	0	1	0	0	0	0	0	0	0	0	0	0	0	0	0	0	0	0	0	0	0	0	0	0	0	0	0	0	0	0	0	0	0	0	0	0	0	0	0	0	0	0	0	0	0	0	0	0	0	0	0	0	0	0	0	0	0	0	0	0	0	0	0	0	0	0	0	0	0	0	0	0	0	0	0	0	0	0	0	0	0	0	0	0	0
C18orf54	0	2	2	0	2	0	0	2	1	1	0	1	1	0	0	2	1	0	3	0	4	7	2	1	6	0	5	0	1	1	0	0	4	3	2	4	4	0	3	1	0	0	0	1	0	0	4	0	0	1	2	8	3	1	6	2	0	0	2	2	2	1	5	1	1	1	2	4	3	4	0	3	0	0	0	5	1	4	0	0	4	1	3	1	4	4	3	2	0	0	0	0	0	0	0	4	1	1	0	2
C18orf56	1	2	0	0	0	0	0	0	0	0	0	0	0	0	1	2	1	0	0	0	1	0	1	0	2	0	0	0	1	2	0	0	0	0	2	0	0	0	0	0	1	0	0	0	1	1	3	1	0	0	0	0	0	1	0	0	4	0	0	0	2	0	1	1	0	0	1	0	1	0	0	0	0	1	0	0	1	0	0	0	0	0	0	0	0	0	3	0	0	0	0	2	0	0	0	0	0	0	0	0
C18orf62	0	0	0	0	0	0	0	0	0	0	0	0	0	0	0	0	0	0	0	0	0	0	0	0	0	0	0	0	0	0	0	0	0	0	0	0	0	0	0	0	0	0	0	0	0	0	0	0	0	0	0	0	0	0	0	0	0	0	0	0	0	0	0	0	0	0	0	0	0	0	0	0	0	0	0	0	0	0	0	0	0	0	0	0	0	0	1	0	0	0	0	0	0	0	0	0	0	0	0	0
C18orf63	0	0	0	0	0	0	0	0	0	0	0	0	0	0	0	3	0	0	0	0	0	0	0	0	0	0	0	0	0	0	0	0	0	0	0	1	0	0	1	0	0	0	0	0	0	0	0	0	0	0	0	0	0	0	0	0	0	0	0	0	0	0	0	0	0	0	0	0	0	0	0	0	0	0	0	0	0	0	0	0	0	0	0	0	0	1	0	0	0	0	0	0	0	0	0	0	0	0	0	0
C18orf8	60	86	75	107	85	59	71	77	45	40	33	49	55	68	40	60	39	61	66	12	112	143	101	123	112	64	59	72	71	34	5	30	64	97	21	80	31	64	37	38	31	36	75	110	62	54	78	87	96	95	269	120	76	74	39	32	45	56	67	69	72	182	109	85	125	68	91	67	90	76	57	105	84	50	60	94	52	105	48	61	52	52	42	60	40	66	66	35	25	16	37	37	37	26	35	61	39	33	45	88
C19orf10	130	216	151	119	231	151	188	291	160	60	122	227	130	267	221	322	145	163	310	113	229	478	314	191	220	183	154	195	194	147	61	190	328	346	173	220	146	243	161	138	158	190	150	204	193	186	380	370	312	122	479	186	261	144	136	124	258	126	121	225	151	236	193	131	330	186	125	148	295	179	155	223	92	93	122	125	139	220	104	112	254	181	104	152	119	110	294	133	219	346	93	131	407	475	94	177	60	124	136	402
C19orf12	3	6	1	2	7	6	6	8	5	5	3	1	3	17	3	5	0	2	16	4	14	30	8	2	1	1	6	6	5	3	2	7	5	17	2	3	1	4	3	13	3	7	2	4	6	8	2	4	0	3	4	7	13	7	1	1	4	5	6	5	1	8	1	4	6	4	1	0	3	3	1	2	0	2	1	3	2	3	3	25	6	16	6	2	2	1	8	3	3	8	0	3	5	5	3	2	0	3	2	6
C19orf18	1	1	1	0	2	1	1	2	0	0	0	1	0	2	1	0	0	1	0	1	0	1	0	1	0	0	0	1	0	0	0	0	2	0	0	1	1	0	1	0	2	1	0	0	0	0	1	0	1	3	2	1	3	0	1	0	0	1	0	0	0	1	0	0	0	0	0	0	0	0	0	0	0	0	0	0	0	0	0	0	2	0	0	0	0	3	0	0	1	0	2	0	0	0	0	1	0	0	0	1
C19orf21	0	0	0	0	0	0	0	0	0	0	0	0	0	0	0	0	0	2	0	0	0	0	0	0	0	0	0	0	0	0	0	0	1	0	0	0	0	0	0	0	0	0	0	2	0	0	0	0	0	0	0	0	0	0	0	0	0	0	0	0	0	0	0	0	0	0	0	0	0	0	0	1	0	0	0	0	0	0	0	0	0	0	0	0	0	0	0	0	0	0	0	0	0	0	0	0	0	0	0	0
C19orf24	163	334	203	270	346	209	284	401	371	310	230	264	262	341	293	368	322	260	494	254	414	499	589	456	454	376	319	305	432	330	170	293	507	598	341	326	183	307	260	225	302	330	289	397	216	190	278	341	439	221	991	410	412	306	316	198	378	305	172	214	421	470	333	290	519	399	301	218	582	267	248	513	363	286	341	351	379	779	253	345	479	378	404	464	398	296	337	262	260	298	245	205	310	294	183	291	178	221	181	614
C19orf25	66	126	56	83	136	120	126	173	69	77	75	97	95	127	125	131	107	90	155	86	127	197	159	133	154	139	90	97	107	117	74	90	112	214	63	88	58	74	75	69	92	119	111	148	78	74	74	99	130	63	337	96	124	101	84	65	126	121	59	87	87	115	106	94	139	116	97	83	142	90	93	185	121	56	112	122	100	160	57	106	101	87	93	91	86	84	99	66	82	87	65	49	69	81	64	110	37	53	64	185
C19orf26	1	1	0	0	0	0	0	2	0	0	0	1	1	0	0	0	0	0	0	0	0	0	0	0	0	0	0	0	0	0	0	0	1	0	0	0	0	0	0	0	0	0	0	0	0	0	0	0	0	1	0	0	0	0	0	1	0	0	1	0	0	0	0	0	0	1	0	0	0	0	0	0	0	0	0	0	0	0	0	0	0	0	0	0	0	1	0	0	1	0	1	0	0	0	0	0	0	0	0	0
C19orf33	8	6	10	10	2	4	2	12	3	0	1	5	7	3	1	6	3	1	7	11	17	10	6	3	20	13	7	2	4	1	1	3	1	8	0	3	1	2	1	4	8	8	9	7	1	4	1	5	10	3	26	1	8	3	6	9	3	6	8	10	4	12	4	9	4	2	7	3	13	6	3	7	17	4	24	11	11	5	2	3	9	2	4	0	15	4	0	2	2	1	8	1	2	0	0	2	11	6	2	12
C19orf35	67	78	31	75	94	94	102	114	48	33	39	76	47	76	56	50	14	43	35	39	96	63	54	98	69	46	24	39	46	49	40	45	47	111	33	48	27	63	30	68	27	46	34	51	69	52	33	42	96	47	94	65	60	42	47	33	55	46	35	27	13	65	32	44	78	47	51	37	37	52	42	80	35	18	35	34	17	36	48	66	23	24	22	12	20	16	30	21	35	42	60	69	23	31	15	41	22	37	20	91
C19orf38	317	511	323	412	767	678	592	877	255	102	137	269	108	238	215	267	178	237	271	131	329	495	322	233	239	369	216	342	254	200	210	215	202	447	175	224	148	275	138	168	152	224	159	291	249	203	149	185	430	261	673	385	297	170	205	161	173	144	202	219	138	320	202	242	365	338	160	314	261	251	186	306	207	154	153	207	178	267	170	188	182	183	183	226	141	156	233	142	121	230	265	266	164	304	118	239	156	175	231	611
C19orf40	4	12	1	6	5	6	14	7	2	3	3	9	6	4	5	7	2	7	8	4	12	12	6	8	4	3	5	2	2	2	0	0	8	4	4	4	1	11	3	0	7	4	3	14	8	2	3	12	15	10	6	9	1	5	3	2	3	4	2	6	6	11	11	7	9	6	7	6	10	6	6	13	7	7	6	9	2	11	3	5	4	0	7	10	3	3	4	1	0	0	5	4	4	1	7	5	4	1	2	9
C19orf43	933	1524	1072	1075	1956	854	1411	2395	2202	2035	1546	1247	1660	2048	1918	2179	2303	2283	3511	1214	2191	3869	4301	2578	2643	2350	1719	1750	2380	1717	636	1638	3178	2943	1751	2449	1459	1826	1623	1438	1666	2184	1742	2705	1693	990	1763	1477	2141	1064	4048	1675	2274	1839	1458	1155	1818	1564	945	1351	2433	1732	2710	1383	2957	2231	1431	1222	3175	1631	1605	2664	1051	873	1247	1851	1541	3394	1039	1758	2006	1469	1508	2585	1779	1702	2232	848	1552	1323	1037	945	901	1560	738	1564	972	1723	1782	5522
C19orf44	12	18	12	11	18	13	20	18	19	7	15	4	15	18	8	17	6	14	31	5	24	26	41	26	27	22	11	15	19	13	13	10	28	18	10	18	6	16	19	3	21	15	16	23	18	7	14	17	27	22	63	31	17	15	14	6	26	15	7	14	14	15	32	12	27	17	12	17	28	13	10	33	6	8	21	20	21	22	14	6	16	10	7	18	6	10	33	11	9	12	18	15	16	14	14	20	13	12	13	28
C19orf45	2	3	6	0	2	0	0	0	1	0	0	2	0	0	0	1	0	0	0	4	8	0	0	0	0	0	0	2	0	1	0	0	0	0	2	3	0	0	0	0	0	0	0	1	2	1	0	0	0	0	1	0	0	0	1	1	0	0	0	0	2	0	0	0	0	0	4	1	0	1	2	0	3	0	0	0	1	0	0	0	0	0	0	0	0	1	0	0	0	0	0	0	0	1	0	2	3	0	1	1
C19orf48	2	0	1	0	2	1	1	2	1	2	0	0	0	1	1	3	0	2	3	0	3	2	13	3	0	3	0	0	2	4	0	1	0	4	0	0	0	3	3	0	2	1	2	4	1	2	3	7	6	3	4	5	2	1	0	2	1	0	0	0	0	1	4	0	0	2	2	0	1	0	8	4	3	2	5	3	0	0	1	3	2	3	7	1	4	0	0	0	1	0	3	1	0	0	0	0	1	1	0	0
C19orf53	186	357	227	218	443	281	426	539	327	270	238	306	312	310	300	398	342	391	548	192	508	953	775	487	569	645	413	389	505	381	173	292	629	517	231	324	202	283	250	178	266	315	292	437	287	181	362	363	534	227	852	351	436	388	295	219	423	272	209	293	478	289	435	239	512	338	278	260	655	225	260	487	245	172	237	463	336	624	159	214	304	244	193	389	356	364	532	181	344	429	345	203	213	393	168	355	197	354	266	930
C19orf54	47	58	32	45	54	62	65	98	21	7	22	21	19	36	17	6	9	16	20	16	27	45	28	39	33	24	18	21	16	14	6	14	42	45	9	26	29	28	13	15	30	19	18	45	10	15	24	40	55	30	86	23	52	47	22	16	37	23	10	22	12	19	35	21	31	21	23	12	28	19	14	48	31	21	18	30	20	23	16	17	22	15	12	17	16	25	19	12	22	20	15	4	27	33	3	22	17	14	9	51
C19orf55	43	108	34	46	32	26	69	67	68	49	37	41	57	45	56	60	27	25	85	21	66	75	49	68	53	41	12	8	53	39	38	16	69	52	35	41	18	39	48	23	50	44	39	26	27	17	26	32	29	15	78	23	41	40	22	16	40	28	35	31	40	20	24	25	40	37	22	30	32	10	32	86	54	20	45	43	51	86	27	7	27	10	37	36	11	24	54	23	46	12	32	12	20	17	15	20	10	23	12	53
C19orf57	1	3	0	2	2	4	12	3	0	2	0	0	3	1	1	0	0	0	3	1	4	6	8	4	4	1	0	0	3	0	2	2	9	2	0	0	4	1	2	0	0	3	3	0	1	1	3	1	2	1	8	2	1	1	0	0	6	1	0	3	0	3	3	1	3	2	3	0	6	1	0	3	3	0	1	1	1	5	3	0	2	2	3	0	1	6	2	1	0	0	1	3	3	0	2	2	1	0	0	0
C19orf59	67	94	82	124	235	140	215	206	110	72	63	96	64	81	129	199	79	145	73	77	139	202	68	29	105	113	31	66	148	178	38	103	42	134	71	55	63	106	51	142	55	83	68	149	119	75	60	39	175	60	139	98	94	44	101	90	77	99	118	90	45	111	68	103	250	221	65	36	68	214	90	107	77	55	40	82	79	123	46	138	30	54	74	122	49	45	101	23	34	124	80	134	40	166	12	54	51	86	86	253
C19orf6	1040	1616	814	1094	1108	858	1278	2001	1640	1219	781	1086	1075	1286	1236	1431	1242	1420	2551	860	1644	2325	2279	2034	1693	1757	985	1206	1950	1404	1349	1154	3004	2353	1009	1297	984	1233	1034	762	1025	1220	1308	1606	1030	842	1209	1142	2275	1083	4091	1598	2155	1920	1570	791	2000	1234	769	1077	1485	1655	1800	1001	2296	1660	1380	1146	2938	1036	1360	2305	1746	893	1484	1684	1780	2672	1071	1851	2378	1474	1536	1775	1745	1745	1591	1041	1558	1521	1230	636	1031	1142	679	1443	635	977	997	2608
C19orf60	57	135	69	54	91	87	75	162	32	23	53	41	50	72	53	50	58	59	107	31	96	153	180	103	104	71	57	111	78	53	18	35	90	101	23	51	35	46	53	21	58	52	31	61	36	23	33	67	101	41	147	41	50	62	56	66	66	30	14	28	60	48	49	28	49	31	49	70	85	38	26	96	31	21	33	47	55	76	50	22	34	43	23	54	55	29	93	53	54	60	36	27	32	61	40	74	28	31	50	96
C19orf66	352	722	341	468	1538	742	398	1026	547	418	493	930	431	977	412	507	389	1105	988	776	654	1941	813	607	645	714	264	528	768	388	319	1321	742	2489	327	453	236	1077	324	1291	406	460	352	1195	382	811	382	335	582	255	1267	849	710	454	401	167	547	624	250	405	392	1551	452	811	559	1194	446	355	606	247	420	774	516	336	480	458	506	662	321	1286	677	1586	378	362	469	452	730	524	558	541	348	383	270	1045	228	421	240	277	301	736
C19orf69	0	2	0	1	0	0	0	0	1	0	0	0	0	0	0	0	0	0	1	1	1	2	0	0	1	0	0	0	0	0	0	0	0	0	0	0	0	1	1	0	0	0	2	0	0	0	0	1	0	0	1	0	1	1	1	0	0	0	0	0	0	0	1	0	1	0	0	0	2	0	1	0	0	2	0	0	0	1	0	0	0	0	0	0	0	0	1	0	1	0	0	0	0	0	0	4	0	0	0	0
C19orf70	12	12	9	9	26	9	16	12	10	2	5	12	3	9	6	7	0	8	6	6	20	34	19	22	13	13	8	13	7	13	16	20	13	17	5	11	4	2	7	2	2	11	13	12	7	5	3	16	11	7	30	9	14	15	7	2	12	5	8	3	5	9	9	7	22	7	9	7	36	16	11	12	6	3	8	11	15	13	7	12	10	11	7	15	6	15	17	7	15	13	13	12	10	6	9	7	6	7	7	21
C19orf71	24	47	35	57	46	29	28	71	60	45	50	42	40	53	47	50	23	14	58	19	33	45	35	59	46	45	30	32	68	45	36	23	71	59	23	54	14	26	44	41	44	37	26	21	38	17	27	16	55	29	146	75	48	34	27	10	38	28	7	19	57	38	68	27	43	40	63	48	78	41	25	53	70	29	26	27	39	57	22	22	61	40	39	43	40	36	39	30	53	22	36	15	49	28	10	34	14	25	29	83
C19orf73	8	11	6	11	5	9	10	20	10	17	4	7	5	5	4	2	8	9	10	4	5	9	18	22	7	8	0	1	9	0	8	6	13	13	3	6	4	8	5	2	3	6	9	14	12	7	7	6	11	7	44	13	9	6	1	3	10	7	6	6	18	3	9	6	8	9	6	6	14	4	6	5	8	2	8	16	15	12	3	3	13	1	4	13	13	15	9	3	2	7	3	2	2	3	5	6	6	7	4	15
C19orf77	89	153	76	88	141	44	40	18	28	24	79	74	83	31	46	58	28	6	27	112	171	55	14	24	54	24	197	211	127	130	58	94	31	125	15	18	5	17	65	34	34	24	191	103	208	278	47	68	23	41	517	119	91	49	59	38	6	27	30	35	18	43	87	70	44	28	52	19	33	120	45	44	83	32	54	7	10	4	27	21	22	22	79	23	19	18	27	104	40	9	49	25	82	12	36	16	85	39	47	123
C19orf80	0	5	2	13	0	0	1	1	0	10	0	0	3	5	3	0	2	1	0	1	4	1	1	3	0	1	0	2	1	0	0	1	2	6	0	2	0	4	0	0	2	1	0	4	1	0	2	1	0	1	2	1	0	1	0	0	0	6	0	0	1	2	1	1	1	4	2	0	2	3	1	0	1	0	3	2	3	2	0	2	1	3	2	0	0	1	0	0	2	1	3	0	2	0	0	1	1	1	1	3
C19orf81	0	0	0	0	0	0	0	0	0	0	0	0	0	0	0	0	0	0	0	0	0	0	0	0	0	0	0	0	0	0	0	0	0	0	0	0	0	2	0	0	0	0	0	0	0	0	0	0	0	0	0	0	0	0	0	0	0	0	0	0	0	0	0	0	0	0	0	0	0	0	0	0	0	0	0	0	0	0	0	0	0	0	0	0	0	0	1	0	0	0	0	0	0	0	0	0	0	0	0	0
C1D	18	48	24	27	66	14	24	57	67	63	41	34	58	50	53	100	71	120	139	34	42	149	54	108	88	103	90	103	107	80	2	59	99	82	65	103	64	79	59	98	74	81	36	73	30	21	56	30	90	55	121	112	76	42	43	30	59	27	21	36	140	99	93	51	103	110	30	24	121	68	91	103	35	49	37	64	61	173	23	94	70	61	19	67	32	76	75	37	46	41	37	38	25	65	7	63	33	53	42	122
C1GALT1	54	153	106	108	408	129	122	226	164	176	123	138	167	164	126	249	131	499	362	104	208	637	266	227	324	233	268	310	304	124	4	215	276	431	81	188	115	348	114	476	135	148	97	319	162	119	144	98	190	85	456	372	192	110	100	56	133	105	119	166	170	372	176	202	159	388	120	149	279	157	154	242	70	116	128	194	143	332	58	279	171	248	141	123	123	135	319	113	117	81	90	152	60	340	49	188	78	105	116	306
C1GALT1C1	74	143	82	97	280	114	164	227	188	123	125	148	103	184	140	201	158	357	288	82	153	539	259	203	205	236	151	188	245	129	26	275	272	281	131	169	133	207	107	245	110	170	143	328	151	102	241	154	199	103	325	245	298	245	131	114	137	163	125	166	189	269	225	161	289	238	148	141	398	233	132	222	73	95	107	226	142	282	66	460	211	338	152	292	206	197	331	80	117	166	98	142	83	354	66	181	83	152	126	494
C1orf100	0	3	0	1	0	1	2	0	0	4	1	0	2	0	0	3	0	0	1	1	0	0	3	0	1	0	1	0	0	0	0	1	0	1	0	1	0	0	0	0	1	1	0	0	2	0	0	0	0	0	0	0	1	1	0	0	5	0	2	0	2	0	0	0	0	0	1	0	3	0	0	2	0	1	0	0	0	0	0	0	0	1	0	0	0	1	0	0	1	1	0	0	0	0	0	0	0	2	0	0
C1orf101	0	1	0	0	2	0	3	2	3	2	1	1	2	2	0	3	1	4	3	0	1	4	1	1	0	1	1	3	3	5	1	0	2	3	0	0	0	0	1	3	0	0	0	5	2	0	0	1	2	0	0	2	1	3	0	0	0	3	2	3	8	1	2	0	2	4	0	0	2	4	0	0	0	3	1	5	1	10	1	1	3	0	3	5	2	2	3	0	1	0	1	1	1	5	2	3	1	3	1	3
C1orf105	0	0	0	0	0	0	0	0	0	0	0	0	0	0	0	0	0	0	0	0	0	3	0	0	0	0	0	1	0	0	0	0	1	0	0	0	0	0	0	1	0	2	0	0	0	0	0	0	0	0	0	0	0	0	0	0	0	3	0	0	0	0	0	0	0	0	0	0	0	0	0	0	0	0	0	0	0	0	0	0	0	0	0	0	0	0	0	0	0	0	0	0	0	0	0	0	0	0	0	0
C1orf106	1	2	1	2	1	0	2	3	0	0	4	0	0	0	0	1	0	0	2	0	0	2	1	2	2	2	2	0	0	0	2	1	1	1	4	3	1	0	2	0	1	0	0	1	0	2	2	1	4	5	4	1	0	1	2	2	0	0	0	1	1	0	1	0	1	0	1	2	2	1	1	0	1	0	3	2	1	1	1	0	0	0	0	0	1	6	1	1	1	0	1	0	5	4	0	1	0	3	0	1
C1orf109	49	82	36	68	81	28	82	94	87	77	36	36	85	92	56	84	60	106	103	27	58	101	93	142	98	80	52	57	83	43	3	37	132	94	40	80	45	75	68	44	85	86	54	91	62	23	63	51	89	60	171	120	79	66	47	29	77	41	26	83	155	105	96	67	117	83	91	90	132	80	93	163	58	53	67	129	88	187	37	28	86	55	87	98	55	76	83	46	35	20	78	16	33	41	36	74	37	48	41	81
C1orf110	0	0	0	0	0	0	0	0	1	0	0	0	0	0	0	0	0	0	0	0	0	0	0	0	0	0	0	0	0	0	0	0	0	1	0	0	0	0	1	0	0	0	0	0	0	0	0	0	1	0	0	0	0	0	0	0	0	0	0	0	0	0	0	0	0	0	0	0	0	0	0	2	0	0	0	0	0	2	0	0	0	0	0	0	0	0	0	0	0	0	0	0	0	0	0	0	0	0	0	0
C1orf111	0	0	0	0	0	0	0	0	0	0	0	0	0	0	1	0	0	0	1	0	0	0	1	0	0	0	0	0	2	0	0	0	0	0	0	1	0	1	0	0	0	0	1	0	0	0	0	0	0	0	1	1	0	0	0	0	0	0	0	0	0	0	0	0	0	0	0	0	0	1	0	0	0	0	0	0	0	0	0	0	0	0	0	0	0	0	0	0	0	0	0	0	0	0	0	0	0	0	0	2
C1orf112	16	15	26	19	25	12	18	29	26	20	20	13	35	21	25	26	26	40	35	11	29	49	27	33	67	46	19	17	39	14	5	18	37	29	14	40	22	14	16	23	25	17	21	18	26	7	22	18	28	15	72	33	31	21	21	10	23	17	13	29	31	28	41	21	28	30	26	23	30	23	36	45	28	16	20	55	20	55	20	21	34	26	14	27	26	36	51	12	12	3	16	6	11	17	12	23	11	19	29	50
C1orf114	0	0	0	0	0	0	0	0	0	0	0	0	0	0	0	0	0	0	0	0	0	0	0	0	0	0	0	0	0	0	0	0	0	0	0	0	0	0	0	0	0	0	0	0	0	0	0	0	0	0	0	1	0	0	0	0	0	0	0	0	0	0	0	0	0	0	0	0	0	0	0	0	1	0	0	0	0	0	0	0	0	0	0	0	0	0	0	0	0	0	0	0	0	0	0	0	0	0	0	0
C1orf115	7	14	4	6	3	3	13	12	1	0	2	6	4	2	6	7	2	1	1	1	8	4	6	3	8	4	4	4	6	1	0	0	14	5	3	1	2	3	3	0	1	3	4	2	5	0	3	5	7	7	39	10	3	9	15	4	6	1	0	1	8	10	10	1	13	3	4	5	6	7	2	5	1	4	5	12	6	8	7	1	7	5	2	7	4	7	3	3	5	4	2	6	8	1	2	5	2	3	4	15
C1orf116	4	6	4	11	5	6	0	0	1	1	2	1	7	2	0	2	0	0	2	2	16	4	4	3	1	1	5	4	2	3	3	5	1	6	1	2	0	6	0	2	1	6	1	0	2	6	1	3	2	8	4	7	5	4	0	8	1	2	1	2	2	4	2	2	2	2	2	6	3	3	4	1	3	1	3	1	2	4	2	2	0	4	3	0	0	1	1	0	0	0	5	0	2	1	2	1	3	1	2	4
C1orf122	41	41	34	41	43	41	55	85	30	23	13	31	27	32	30	23	56	32	62	18	56	72	69	77	59	74	43	39	53	35	20	30	65	69	28	42	23	31	29	21	25	25	42	50	43	29	34	49	73	44	191	66	54	42	55	33	76	44	29	20	36	59	78	12	134	66	37	50	101	45	11	50	34	19	25	64	40	70	21	41	67	42	42	61	61	34	75	48	43	62	31	26	42	41	44	42	23	28	24	96
C1orf123	164	269	184	171	299	168	100	225	361	248	283	232	279	343	317	357	217	340	530	188	337	489	459	370	370	290	196	153	359	189	93	93	506	381	214	296	173	246	105	126	263	317	120	138	195	120	257	242	245	117	575	271	338	204	240	153	305	185	140	236	311	222	323	154	433	413	237	184	409	217	225	390	166	118	160	244	212	449	152	153	187	138	211	289	206	205	345	132	281	218	219	91	182	234	112	186	145	186	167	677
C1orf126	0	1	0	1	0	2	1	0	0	3	0	1	0	2	0	0	0	0	0	0	0	3	3	0	1	0	0	0	0	0	0	0	1	1	0	1	0	0	0	0	0	0	1	1	0	0	0	0	1	0	0	0	6	0	0	0	0	0	0	0	0	0	0	0	0	0	0	0	0	0	0	0	0	3	0	0	0	1	0	0	1	1	0	0	0	0	0	1	0	1	0	0	0	1	0	0	0	0	0	1
C1orf127	0	0	0	0	0	0	0	0	1	2	0	0	1	1	0	0	0	0	0	0	0	0	1	0	2	1	0	0	1	0	0	0	0	0	1	0	0	0	0	0	0	0	0	0	0	0	0	1	0	0	3	0	0	0	1	0	1	0	0	0	3	0	0	0	0	0	1	1	0	0	0	1	0	0	0	0	1	0	1	0	0	1	0	0	0	0	1	0	0	0	0	0	0	1	0	0	0	0	0	0
C1orf129	0	0	0	0	1	0	0	0	0	0	0	0	0	0	0	0	0	0	0	0	0	0	0	0	0	0	0	0	0	0	0	0	0	0	0	0	0	0	0	0	0	0	0	0	0	0	0	0	0	0	0	0	0	0	0	0	0	0	0	0	0	0	0	0	0	0	0	0	0	0	0	0	2	0	0	0	0	0	0	0	0	0	0	0	0	0	0	0	0	0	0	0	0	0	0	0	0	0	1	0
C1orf131	20	28	18	13	38	12	25	38	40	33	35	10	50	27	41	48	33	71	78	10	29	118	44	59	50	57	38	53	61	34	0	25	40	47	18	45	48	46	26	42	44	56	25	63	27	15	45	19	61	58	80	64	48	34	41	8	34	35	25	42	79	50	59	33	49	58	46	42	87	35	57	75	23	29	30	49	53	116	31	49	42	43	37	38	43	78	50	20	19	5	19	13	16	37	17	43	13	42	39	85
C1orf140	0	0	0	0	0	0	0	0	0	0	0	0	0	0	0	0	0	0	0	0	0	0	0	0	0	0	0	0	0	0	0	0	1	0	0	0	0	0	0	0	0	0	0	0	0	0	0	0	1	0	0	0	0	4	0	0	0	0	0	0	0	0	0	0	0	0	0	0	0	0	0	0	0	0	0	0	0	0	0	0	0	0	0	0	0	0	1	0	0	0	0	0	1	0	0	0	0	0	0	0
C1orf141	0	0	0	0	1	0	0	0	0	0	0	0	0	0	0	1	0	0	0	0	0	0	0	0	0	0	1	0	0	0	0	0	0	0	0	0	0	0	0	0	0	0	1	0	0	0	0	0	0	0	0	0	0	0	0	0	0	0	0	0	0	0	0	0	0	0	0	0	0	0	0	0	0	0	0	1	0	0	0	0	0	0	0	0	1	0	0	0	0	0	0	0	0	0	0	0	0	0	0	0
C1orf146	0	0	0	0	0	0	0	0	0	0	0	0	0	0	0	0	0	0	0	0	0	0	0	0	0	0	0	0	0	0	0	0	0	0	0	0	0	0	0	0	1	0	0	0	0	0	0	0	0	0	2	0	0	0	0	0	0	0	0	0	0	0	0	0	0	0	0	0	0	0	0	0	0	0	0	0	0	0	0	0	0	0	0	0	0	1	0	0	0	0	0	0	0	0	1	0	0	0	0	0
C1orf158	0	0	0	0	0	0	0	0	0	0	0	0	1	0	0	0	0	0	1	0	0	0	0	0	0	0	0	0	0	0	0	0	0	0	0	0	0	0	0	0	0	0	0	0	0	0	0	0	0	0	1	0	0	0	1	1	0	0	0	0	0	0	1	0	0	0	0	0	0	0	0	0	0	0	0	0	0	0	0	0	0	0	0	0	0	0	0	0	0	0	1	0	1	0	0	0	0	0	0	0
C1orf159	41	107	54	41	44	46	35	89	117	70	47	65	98	68	79	105	70	51	189	56	90	141	96	113	112	79	49	37	96	38	24	45	152	137	70	69	37	47	47	26	78	75	80	84	80	60	50	60	79	43	190	77	97	50	72	20	87	38	29	38	62	45	46	23	25	26	77	41	93	14	76	141	97	57	71	102	105	126	76	49	95	42	60	49	53	58	94	35	82	38	30	22	60	46	27	66	15	27	21	52
C1orf162	99	143	107	131	193	160	159	232	87	72	85	160	52	181	64	59	44	115	125	65	85	197	112	89	134	116	63	64	41	51	38	67	69	236	58	58	57	166	93	141	90	77	119	250	86	142	56	82	130	71	287	164	55	87	81	30	83	166	51	60	99	244	71	111	141	168	63	40	111	84	84	172	71	48	69	89	67	81	68	119	41	69	47	46	40	91	73	54	38	92	43	44	34	52	25	40	66	77	43	143
C1orf168	0	0	0	0	0	0	0	0	0	0	0	0	0	0	1	0	0	1	0	0	0	0	0	0	0	0	1	0	0	0	0	0	0	0	0	0	0	0	0	0	0	0	0	0	0	1	0	0	0	0	0	0	0	0	0	0	0	0	0	0	0	0	0	0	1	0	0	0	0	0	0	0	0	0	0	0	0	0	0	0	0	0	0	0	0	0	0	0	0	0	0	1	0	0	0	1	0	0	0	0
C1orf170	4	0	1	1	0	0	0	0	0	0	0	0	0	0	2	0	1	0	0	0	0	0	0	1	0	0	0	0	1	0	0	0	1	0	1	0	0	0	0	0	1	0	1	0	0	0	0	0	0	0	1	1	0	0	0	0	0	0	0	0	0	0	0	0	0	0	2	1	0	1	0	0	0	1	0	0	0	0	0	0	0	0	1	0	0	0	0	0	0	0	0	0	1	0	0	0	0	0	0	0
C1orf172	7	9	3	9	1	4	8	12	3	4	2	8	8	4	6	5	2	3	7	2	8	4	8	7	8	3	7	0	3	6	1	2	9	6	2	2	0	1	5	1	3	4	5	10	4	8	6	7	12	4	32	5	7	3	9	2	7	5	3	7	9	2	5	2	4	0	3	2	7	2	2	7	5	2	6	13	2	9	5	0	7	0	4	2	3	7	5	3	6	2	3	0	5	2	2	9	0	0	2	11
C1orf173	0	0	0	0	1	0	0	0	0	0	0	0	0	0	0	0	0	0	0	0	0	0	0	0	0	0	0	0	0	0	0	0	0	0	0	0	0	0	0	0	0	0	0	0	0	1	0	0	0	0	0	0	0	1	0	0	0	0	0	0	0	0	0	0	0	0	0	0	0	0	0	1	0	0	0	0	0	0	0	0	1	1	0	0	0	0	0	0	0	0	0	0	0	0	2	0	0	0	0	0
C1orf174	136	250	148	132	289	125	146	242	211	168	270	204	225	277	220	295	149	223	345	218	210	406	446	387	344	300	204	258	225	164	45	175	343	335	218	261	170	291	163	223	244	295	161	179	166	92	192	178	165	121	348	223	170	155	150	85	211	164	113	133	285	278	232	183	225	251	163	162	245	191	192	307	130	163	121	135	156	333	113	170	143	134	122	177	123	176	233	151	163	210	147	168	121	211	99	169	107	160	137	418
C1orf177	22	7	15	0	5	9	7	2	1	1	6	12	5	10	8	3	3	3	16	1	5	20	9	16	39	25	3	6	5	3	2	3	9	5	2	2	5	7	3	0	5	3	13	12	5	15	6	9	24	2	43	11	16	5	23	1	26	9	4	1	9	10	8	8	4	3	6	12	5	7	2	8	0	3	2	1	10	6	7	6	10	8	6	6	3	11	4	0	9	5	4	0	4	3	1	3	1	3	1	7
C1orf180	0	1	0	0	0	1	0	0	0	2	0	0	1	0	0	0	0	1	0	0	0	0	0	0	0	0	0	0	0	0	0	0	1	0	0	0	0	0	0	0	0	1	1	0	0	0	0	1	0	0	0	0	0	0	0	0	0	0	0	0	0	0	0	0	0	0	0	0	0	0	0	0	0	0	0	0	0	0	0	0	0	0	0	0	0	1	0	0	0	0	0	0	0	0	0	0	0	0	0	0
C1orf185	0	0	0	0	0	0	0	0	0	0	0	0	0	0	0	0	0	0	0	0	0	0	0	0	0	0	0	0	0	0	0	0	0	0	0	0	0	0	0	0	0	0	0	1	0	0	0	0	0	0	0	0	0	0	1	0	0	0	0	0	0	0	0	0	0	0	0	0	1	0	0	0	0	1	0	0	0	0	0	0	0	0	0	0	0	0	0	0	0	0	0	0	0	0	0	0	0	0	0	0
C1orf186	1	6	0	1	1	0	4	3	0	4	1	6	1	0	1	0	2	0	0	1	2	0	5	3	1	0	3	0	0	1	0	1	2	0	1	0	0	0	1	0	2	1	2	1	0	1	2	4	2	1	4	1	1	2	1	0	1	0	0	2	1	1	1	0	3	0	1	1	5	0	0	1	1	0	3	2	0	2	2	0	2	0	2	1	0	1	4	1	0	2	3	0	0	3	0	0	1	4	1	5
C1orf189	2	3	5	4	0	0	0	3	1	1	3	3	3	4	3	3	0	1	1	1	5	6	1	3	0	1	0	2	0	0	0	1	3	6	2	2	0	1	0	0	4	1	2	0	0	1	1	1	0	1	5	5	1	4	1	1	2	1	0	1	3	9	4	5	3	2	0	2	0	4	7	3	2	1	1	2	2	4	1	3	0	4	2	0	2	6	5	0	4	0	2	6	1	3	2	0	2	2	1	2
C1orf192	2	2	0	2	0	1	0	1	0	1	0	1	4	1	0	0	0	2	1	3	1	4	4	1	1	0	0	0	2	1	0	0	2	1	1	0	1	3	2	1	2	0	0	0	2	1	2	0	0	0	5	2	1	1	1	0	3	0	3	1	1	0	1	0	2	1	2	0	1	2	1	0	0	0	1	0	3	0	0	0	0	0	0	1	0	0	2	0	0	0	0	0	0	0	0	0	0	3	0	3
C1orf194	1	2	0	0	0	1	2	2	0	0	0	0	0	1	3	3	0	2	1	2	0	4	1	2	1	0	0	3	1	2	0	0	0	2	0	0	1	1	1	1	2	1	0	0	3	0	0	0	3	2	0	0	0	0	1	0	2	1	1	2	4	0	1	0	3	1	2	2	0	1	2	0	3	1	1	0	0	0	1	0	0	0	0	0	0	0	0	2	0	1	5	0	2	1	0	1	6	1	0	0
C1orf198	17	33	41	46	21	9	9	18	19	9	39	7	26	8	29	31	10	15	21	13	60	35	17	39	38	13	21	30	46	21	0	15	13	57	4	19	14	26	29	18	67	48	9	14	12	6	7	6	12	21	21	11	10	5	5	1	7	4	12	14	15	16	12	11	9	14	17	11	15	27	22	23	18	9	17	13	27	15	20	8	7	8	4	9	15	13	14	11	10	1	15	2	17	10	7	14	14	7	6	19
C1orf200	9	28	12	15	24	12	9	23	15	19	11	15	19	35	16	33	12	25	36	21	13	38	39	31	43	13	13	20	18	17	5	13	24	31	13	20	10	18	12	22	27	15	20	30	22	15	12	13	28	8	35	31	16	10	15	9	19	11	17	14	15	12	8	6	10	10	13	12	14	5	27	42	13	12	10	20	13	36	16	15	15	11	3	10	4	17	27	13	21	12	14	7	6	24	3	8	6	6	5	17
C1orf204	8	14	6	8	4	4	8	13	7	6	7	4	12	7	6	3	1	4	10	0	11	2	22	16	11	12	5	0	20	2	6	1	10	1	3	3	0	2	3	4	2	3	2	3	5	1	4	5	6	4	23	6	5	9	7	5	8	5	2	5	3	1	10	2	8	5	5	3	8	2	2	5	2	1	7	8	3	1	4	1	13	2	6	9	4	1	3	2	7	4	11	1	4	3	1	1	0	2	5	9
C1orf21	86	76	58	46	53	45	93	110	153	126	108	62	147	90	73	88	56	83	242	20	126	241	270	318	399	277	79	57	155	85	4	19	145	70	84	197	63	82	47	22	81	97	90	133	100	44	120	88	78	58	340	175	94	89	91	46	189	130	50	115	106	104	97	45	137	180	154	162	305	87	67	110	51	25	77	100	174	235	80	53	175	60	101	83	33	103	88	63	91	38	65	33	27	30	33	90	43	31	69	112
C1orf210	3	4	0	7	1	0	2	3	2	3	0	0	1	0	0	0	0	0	1	0	4	0	0	0	1	0	0	0	0	0	0	0	0	0	0	0	0	0	0	0	0	1	0	2	0	0	1	2	1	1	1	1	0	0	0	2	0	0	0	0	0	1	0	0	1	0	3	0	0	0	0	3	1	0	0	1	0	1	0	0	0	0	0	0	1	1	2	0	1	0	0	0	0	1	0	0	0	0	0	1
C1orf213	3	0	0	0	1	1	0	2	0	0	3	0	0	0	0	3	0	2	0	0	2	1	0	0	3	1	0	0	0	0	0	0	2	0	0	2	0	0	0	0	1	0	0	1	0	1	0	1	1	0	4	1	2	0	0	0	1	1	0	1	0	2	0	0	2	0	1	0	0	1	0	0	0	0	0	0	0	1	0	0	2	0	2	0	0	0	1	1	2	0	1	0	0	0	0	2	0	0	1	2
C1orf220	2	6	4	2	9	3	9	8	15	8	5	2	5	2	15	12	1	7	18	7	12	20	2	10	10	6	6	12	7	1	0	5	11	8	3	9	3	3	6	4	5	3	2	4	6	3	5	8	11	6	15	2	15	2	13	9	8	4	7	6	23	4	7	2	20	11	11	5	13	4	16	33	6	4	12	18	7	29	3	7	8	3	5	7	0	10	7	5	10	3	6	4	3	10	2	6	4	4	9	13
C1orf226	0	6	0	2	6	6	3	4	2	1	3	2	1	0	0	0	2	6	0	6	0	5	0	3	2	2	4	4	2	2	1	7	2	21	0	3	0	18	0	11	2	2	1	17	0	16	6	1	0	0	4	4	4	1	0	1	0	4	0	4	1	18	2	12	1	11	1	0	3	2	0	1	1	1	0	1	0	1	1	3	0	7	0	1	0	1	4	0	0	0	0	1	1	4	1	1	0	1	0	4
C1orf227	0	1	0	0	0	0	0	1	0	0	0	0	0	0	0	0	0	0	0	0	0	0	0	0	0	0	0	0	2	0	0	0	1	1	0	0	2	0	0	0	1	0	0	0	0	0	0	1	0	0	1	0	0	0	0	1	0	1	0	0	0	0	0	0	1	0	1	2	1	1	1	0	0	0	0	1	0	0	1	0	0	0	0	0	0	0	0	0	0	0	0	0	0	0	0	0	0	0	0	0
C1orf228	0	2	0	4	0	0	0	0	3	1	0	0	3	1	1	4	0	0	4	0	1	1	3	2	0	2	3	2	2	1	0	0	2	0	0	0	1	4	2	2	2	2	1	2	0	0	1	2	1	1	0	4	1	3	3	0	0	1	0	0	5	1	0	0	2	1	0	1	3	2	1	4	5	0	0	0	2	3	0	1	6	1	0	2	1	0	1	0	0	0	0	0	2	0	1	0	1	2	1	3
C1orf229	4	3	0	18	0	1	0	6	0	10	0	0	2	1	1	4	1	1	5	0	0	0	2	2	0	0	3	1	1	0	1	2	1	0	0	0	0	2	0	0	1	2	2	3	0	1	1	1	0	0	4	1	0	0	0	0	0	0	0	0	1	3	2	0	0	1	1	1	0	0	0	2	2	0	2	1	0	1	1	0	1	0	0	0	0	0	1	4	1	0	1	0	1	1	0	2	0	0	0	0
C1orf233	36	49	45	63	45	53	68	95	32	48	39	31	34	44	76	55	19	34	39	26	41	49	19	30	57	33	37	33	35	45	25	31	30	38	16	24	32	30	19	17	58	36	28	24	24	13	22	29	34	28	94	50	19	20	33	16	42	21	7	22	25	17	49	27	46	37	22	32	48	25	32	70	28	38	15	29	41	86	29	12	14	18	16	17	10	20	21	36	34	14	29	8	28	28	16	37	17	20	22	56
C1orf27	11	23	13	12	25	6	11	21	21	36	20	17	22	11	11	23	11	32	48	7	25	66	29	40	48	13	21	28	52	13	0	6	27	24	16	28	26	30	23	28	26	16	16	35	17	6	22	15	28	13	34	30	36	10	13	8	15	11	5	12	36	9	12	10	21	11	16	20	29	24	45	40	14	14	12	30	24	58	23	30	31	19	22	21	16	25	31	8	4	4	11	0	7	24	4	14	3	15	12	19
C1orf35	77	101	71	86	68	55	80	142	84	67	67	67	67	79	57	68	57	72	126	33	53	105	77	95	103	92	55	50	111	59	46	41	137	130	45	54	44	45	92	33	71	76	75	111	51	39	70	67	107	57	194	98	77	95	83	44	106	62	30	69	48	84	108	50	92	70	58	61	106	56	53	130	85	36	73	112	95	140	54	45	78	56	66	67	105	68	74	36	69	32	59	16	50	61	29	73	37	48	43	118
C1orf43	337	626	409	419	793	544	513	819	546	477	506	625	399	720	581	532	487	677	965	434	759	1434	959	625	650	652	497	468	616	423	154	363	640	820	498	702	426	492	376	400	429	460	584	1010	503	382	579	725	750	339	1419	714	916	673	556	358	510	489	472	579	519	704	768	551	842	633	465	391	908	581	536	770	559	376	491	720	637	985	420	619	719	673	513	806	653	715	610	371	582	729	377	586	495	639	385	495	334	408	418	1334
C1orf50	31	66	32	63	97	13	31	42	62	72	66	29	80	67	52	83	50	117	106	24	90	204	105	115	115	54	85	80	92	73	3	27	142	100	38	79	48	75	47	45	50	66	55	112	53	29	78	51	133	39	176	116	94	85	59	19	65	44	31	41	58	80	90	60	33	41	71	50	177	53	71	103	48	36	61	138	69	96	56	33	117	67	54	62	100	90	97	48	45	22	45	9	38	68	33	122	26	81	80	198
C1orf51	1	1	1	0	3	4	1	4	4	2	1	2	0	0	0	1	0	1	2	0	3	3	5	0	1	0	1	1	4	2	0	2	3	1	1	4	2	0	0	0	3	0	3	1	1	1	1	2	2	1	0	1	1	0	2	2	2	2	0	3	0	1	2	2	2	0	2	1	3	0	1	0	3	0	4	0	1	2	1	1	1	0	1	3	0	0	2	1	1	1	1	0	0	0	0	0	0	1	0	2
C1orf52	106	169	122	129	185	83	121	160	132	128	92	151	120	216	92	124	103	196	189	87	238	278	300	164	184	151	103	98	169	100	43	127	168	264	126	151	77	151	117	117	123	146	232	347	154	190	250	196	272	87	516	216	266	195	164	129	172	233	121	107	139	270	244	148	198	166	109	102	319	180	89	273	131	84	115	188	121	192	90	195	194	120	131	241	136	241	201	104	147	177	101	85	60	132	47	118	85	122	99	298
C1orf53	1	0	0	0	1	1	0	3	3	1	1	0	1	0	0	2	1	0	0	0	0	4	1	1	1	1	0	2	1	0	0	1	0	0	0	2	0	0	0	2	0	3	1	6	1	2	3	2	2	0	2	6	1	1	1	0	4	0	0	1	2	3	1	4	2	4	1	1	4	1	0	3	0	1	2	3	1	3	1	1	7	2	0	0	2	4	2	1	0	0	0	0	1	1	0	4	0	2	0	6
C1orf54	3	8	2	1	6	4	15	7	10	7	5	12	15	10	4	8	12	22	9	4	9	23	10	5	5	10	8	3	9	5	6	4	18	6	5	2	6	14	3	4	5	4	1	22	7	2	6	8	12	2	12	9	7	9	2	1	3	2	4	4	7	2	13	4	7	3	13	4	13	4	5	12	1	0	6	9	1	12	4	3	7	2	8	17	16	12	9	1	5	9	7	4	2	11	2	11	4	9	13	61
C1orf56	1	9	3	5	6	3	8	17	13	14	8	8	21	7	14	10	8	3	16	4	14	12	30	27	13	9	11	8	16	4	2	1	25	4	10	10	6	3	9	3	17	14	8	8	7	2	7	9	18	4	28	6	8	4	5	1	14	5	4	7	13	6	2	1	7	2	8	4	15	6	8	32	3	1	5	5	11	16	10	2	10	4	7	4	11	6	10	9	10	1	9	0	0	5	1	2	2	6	3	22
C1orf61	0	1	0	0	1	0	0	1	0	0	0	1	0	0	1	0	3	0	1	2	0	0	2	0	0	0	0	0	0	0	0	0	0	0	0	0	0	0	0	0	0	0	0	0	0	0	0	1	0	0	0	0	0	0	0	0	0	0	0	0	0	0	0	0	0	0	0	0	0	1	0	0	0	0	0	1	0	0	0	1	0	1	0	0	0	0	0	0	0	0	0	0	0	0	0	0	0	0	0	0
C1orf63	71	141	131	146	417	197	256	209	252	287	147	193	186	631	145	293	165	310	257	188	230	396	371	301	481	272	220	221	264	152	65	352	267	474	268	409	195	435	167	585	299	341	171	398	250	204	178	163	236	222	379	245	310	212	240	143	191	260	276	243	253	326	195	242	440	439	312	313	358	388	275	382	225	170	228	310	252	397	140	1491	238	346	264	229	262	319	260	158	215	304	272	647	131	365	101	182	125	158	154	299
C1orf64	0	0	0	0	0	0	0	0	0	0	0	0	0	0	0	0	0	0	0	0	0	2	0	0	0	0	0	0	0	0	0	0	0	0	0	0	0	1	0	0	0	0	0	0	0	0	0	0	0	0	0	0	0	0	0	0	0	0	0	0	0	0	0	0	0	0	0	0	0	0	0	0	0	0	0	0	0	0	0	0	1	0	0	0	0	0	0	0	0	0	0	0	0	0	0	0	0	0	0	0
C1orf65	0	4	0	9	0	2	0	4	0	7	0	0	0	2	0	0	0	0	0	0	0	2	0	1	1	1	0	0	0	0	1	0	0	6	0	0	0	1	7	1	1	0	1	0	0	0	1	1	0	0	4	0	0	0	0	0	2	0	4	2	1	3	1	1	4	0	1	1	0	3	0	0	3	0	2	0	0	0	1	1	0	0	2	2	0	0	0	3	2	0	0	0	0	1	3	0	0	0	1	1
C1orf68	2	4	1	16	0	1	2	2	2	24	1	1	0	0	3	0	2	0	2	1	0	0	0	1	1	0	1	1	2	1	1	4	6	6	1	1	0	3	5	1	5	3	3	0	0	0	0	1	2	6	7	1	3	0	3	0	2	0	0	4	6	3	2	3	0	1	1	1	3	3	1	2	3	0	4	0	0	2	4	3	2	2	3	2	1	0	3	3	2	1	0	0	0	0	2	2	0	0	0	3
C1orf74	22	17	4	7	12	10	9	19	4	12	5	8	3	5	6	7	5	11	20	7	19	13	19	15	16	9	2	6	15	8	5	13	15	29	2	6	0	3	8	5	9	9	17	19	6	10	11	17	23	9	40	14	23	13	15	7	17	7	12	19	10	15	14	4	9	14	10	4	14	15	17	15	16	6	10	19	22	24	7	4	24	9	7	27	9	22	29	12	17	20	11	4	5	21	1	10	6	11	9	16
C1orf85	106	155	48	119	254	214	239	280	163	94	88	135	88	121	125	150	69	115	126	105	194	205	194	117	127	96	106	95	78	50	31	70	90	125	57	104	75	200	52	65	76	123	132	190	100	104	136	165	155	85	379	256	100	87	71	71	140	140	98	87	53	174	102	141	130	199	75	68	144	50	50	108	177	71	99	121	98	130	89	75	110	86	65	94	91	97	79	100	88	95	75	39	76	57	37	80	51	73	83	276
C1orf86	2	0	2	0	0	0	0	0	2	0	1	0	0	0	0	0	0	0	1	1	1	0	0	0	0	0	0	0	0	0	0	0	2	0	0	0	0	0	0	0	0	1	0	0	0	4	0	1	0	0	0	0	0	0	1	0	0	0	1	0	2	0	0	1	0	1	0	2	0	1	0	3	1	0	1	0	0	1	0	2	0	0	0	0	0	0	0	4	0	0	0	0	0	1	1	0	0	0	0	0
C1orf87	0	0	0	0	0	0	0	0	0	0	0	0	0	0	0	2	0	0	0	0	0	0	0	0	0	0	0	0	0	0	0	0	0	0	0	0	0	1	1	1	0	0	0	0	0	0	0	0	0	0	0	0	0	0	0	0	0	1	0	0	0	0	0	0	0	0	1	0	0	0	0	0	1	0	0	0	0	0	0	1	0	0	1	0	0	0	0	0	0	0	0	1	0	1	0	0	0	0	0	0
C1orf94	0	0	0	0	0	0	0	0	0	0	0	1	1	0	0	0	0	0	1	0	0	0	0	0	0	0	0	0	0	0	0	0	0	0	0	0	0	0	0	0	0	0	0	0	0	0	0	0	0	0	0	0	0	0	0	0	0	0	0	0	0	0	0	0	0	0	0	0	0	0	0	0	0	0	0	0	0	0	0	0	0	0	0	0	0	0	0	0	0	0	0	0	0	0	0	0	0	0	0	0
C1orf95	0	0	0	0	0	0	0	2	0	1	1	0	0	1	1	2	1	0	0	0	1	1	1	0	2	1	0	2	0	0	0	0	1	1	0	1	0	1	0	0	1	0	0	0	1	0	1	0	0	0	0	0	3	0	0	0	0	0	0	0	1	0	0	0	1	0	0	0	0	1	0	3	0	0	0	0	1	0	1	0	0	2	0	0	0	1	1	1	0	0	0	1	1	0	0	0	0	2	2	2
C1orf98	6	9	8	2	8	8	8	5	4	19	8	13	6	10	12	7	4	7	5	2	9	14	15	13	24	11	5	3	8	2	8	7	10	5	9	5	5	11	6	7	4	10	11	7	14	5	11	6	18	8	31	19	12	12	12	7	12	7	9	5	5	4	12	3	10	3	10	11	12	6	13	22	6	2	6	10	6	18	6	6	0	8	9	3	9	12	9	2	5	15	4	15	5	6	6	6	1	6	6	11
C1QA	18	66	21	46	151	65	35	81	36	17	32	48	20	75	53	24	18	38	202	96	22	46	53	39	35	69	13	11	34	33	10	53	15	80	37	43	25	105	12	131	14	27	27	59	9	35	9	11	31	23	145	259	32	24	20	8	29	87	34	28	25	127	22	90	36	129	24	26	9	14	26	40	12	13	23	9	8	56	16	59	19	13	16	17	43	20	6	15	8	47	33	62	17	23	9	8	11	26	27	126
C1QB	52	169	43	41	406	191	82	155	52	35	53	191	35	219	55	49	60	126	529	383	48	231	58	75	117	240	27	52	128	57	31	290	30	307	55	49	27	328	22	580	23	46	92	381	43	179	40	67	75	49	551	942	196	82	31	33	67	423	150	200	70	715	47	372	101	670	34	32	39	50	80	130	47	105	55	32	34	102	46	330	23	63	48	73	81	50	44	34	22	236	73	291	28	69	17	15	57	52	53	131
C1QBP	152	283	184	204	365	140	195	370	395	236	351	124	501	265	395	531	252	542	566	112	362	794	402	423	506	382	353	356	346	295	29	194	533	387	229	410	253	271	350	273	361	360	219	276	183	81	332	187	386	175	539	309	335	191	153	100	184	151	176	207	483	283	386	190	448	399	270	274	587	247	236	386	203	199	196	325	308	598	198	126	355	133	187	229	277	305	402	209	239	101	209	67	280	330	112	349	176	271	306	777
C1QC	15	30	13	7	65	55	7	14	4	1	2	29	1	35	3	4	1	7	24	35	5	29	7	1	1	11	2	1	2	2	0	22	0	35	3	7	0	35	0	58	4	3	13	52	2	15	7	2	10	6	46	88	8	9	0	1	4	72	18	21	1	90	3	43	3	45	3	4	7	3	3	6	2	6	1	4	1	6	0	23	2	5	6	6	5	10	1	0	0	39	6	24	5	4	1	1	0	4	1	3
C1QL1	0	0	0	0	0	0	1	0	1	0	0	2	0	0	1	0	0	1	3	0	1	1	0	0	0	0	0	0	0	0	1	0	0	0	0	0	0	0	0	0	0	0	2	0	0	0	0	0	0	0	0	0	0	0	0	0	0	0	0	0	1	0	0	0	0	0	0	0	0	1	0	0	0	0	1	0	0	0	0	0	0	1	0	0	0	0	0	1	0	0	1	0	0	2	0	0	0	0	0	2
C1QL2	0	0	0	0	0	0	0	0	0	3	0	0	0	0	0	0	0	0	0	0	0	0	0	0	0	0	0	0	0	0	0	0	0	0	0	0	0	0	0	0	0	0	0	0	0	0	0	0	0	0	0	0	0	0	0	1	0	0	0	0	0	0	0	0	0	0	1	0	0	0	0	0	0	0	0	0	1	0	0	0	0	0	0	0	0	0	0	0	0	0	0	0	0	0	0	0	0	0	0	0
C1QL3	0	0	0	0	0	0	1	0	0	0	0	0	0	0	0	0	0	0	1	0	0	0	0	0	0	1	0	1	0	1	0	0	0	0	0	0	0	0	0	0	1	0	0	0	0	0	0	0	0	1	3	0	0	0	0	0	1	0	0	0	0	0	0	0	0	4	0	0	0	1	0	0	0	0	0	0	0	2	0	0	0	1	0	0	0	0	1	1	0	0	1	0	0	0	0	0	0	0	0	0
C1QL4	0	0	0	0	0	0	0	0	0	0	0	0	0	0	0	0	0	0	0	0	0	0	0	0	0	0	0	0	0	0	0	0	0	0	0	0	0	0	0	0	0	0	0	0	0	0	0	0	0	0	1	0	0	0	0	0	0	0	0	0	0	0	0	0	0	0	0	0	0	0	0	0	0	0	0	0	0	0	0	0	0	0	0	0	0	0	0	0	0	0	0	0	0	0	0	0	0	0	0	0
C1QTNF1	0	0	1	0	0	0	0	0	0	0	0	0	0	0	0	0	0	0	0	0	0	0	0	0	0	0	0	0	1	0	0	0	0	0	0	0	0	2	0	0	0	0	0	1	0	0	0	0	0	0	1	0	0	0	0	0	0	0	0	1	0	0	0	0	0	1	0	0	0	0	0	0	0	0	0	0	0	0	0	0	0	0	0	0	0	0	0	0	0	1	0	0	0	0	0	0	0	0	0	0
C1QTNF2	0	0	0	0	0	0	0	0	0	0	0	0	0	0	0	0	0	0	0	0	0	0	1	1	0	0	0	0	0	0	0	0	0	0	0	0	0	0	0	0	0	0	0	0	0	0	0	0	0	0	0	0	0	0	0	0	0	0	0	2	0	0	0	0	0	0	0	0	0	0	0	0	0	0	0	0	0	0	0	0	0	0	0	0	0	0	0	0	0	0	0	0	0	0	0	0	0	0	0	0
C1QTNF3	50	80	44	40	25	18	28	45	68	93	62	48	102	77	66	69	61	92	159	35	50	95	120	125	115	89	54	48	112	84	34	30	148	78	67	74	47	34	63	43	65	50	58	51	34	16	64	57	68	33	138	66	75	54	65	27	65	54	33	44	76	33	72	36	100	73	72	48	110	46	44	80	64	29	56	73	58	135	18	25	94	40	57	85	38	70	69	37	80	54	58	29	29	48	20	67	41	43	38	136
C1QTNF6	42	95	33	32	30	23	105	181	64	53	35	33	49	65	45	63	45	55	165	51	72	118	186	183	85	49	31	29	99	42	93	68	131	74	31	44	41	58	61	17	48	31	70	50	58	48	60	48	54	34	88	22	102	74	64	27	48	20	28	31	144	68	34	23	53	50	61	46	69	18	44	95	68	30	26	39	42	114	15	22	54	24	50	38	19	33	25	13	132	81	36	22	46	46	6	24	26	41	29	67
C1QTNF7	0	0	0	0	0	0	0	1	1	0	1	1	0	0	0	0	0	0	0	0	0	0	1	1	0	0	0	0	1	0	1	0	0	0	0	0	0	0	0	0	0	1	1	0	1	0	0	0	0	0	0	0	0	0	0	0	0	0	0	0	0	1	0	0	2	0	1	0	0	0	0	0	1	0	0	0	0	0	0	2	0	2	0	0	0	0	2	0	0	0	0	1	0	0	0	0	0	0	0	1
C1QTNF8	0	0	0	0	0	2	0	1	0	0	0	0	0	0	0	0	0	0	0	0	0	0	0	0	0	0	0	0	0	0	0	0	0	0	0	0	0	0	1	0	0	0	0	0	0	0	0	0	0	0	0	0	0	0	0	1	0	0	0	0	0	0	0	0	0	0	0	0	0	0	0	0	0	0	0	0	0	0	0	0	0	0	0	0	0	0	0	0	0	0	0	0	0	0	0	0	0	0	0	0
C1QTNF9	0	0	0	0	0	0	0	0	0	1	0	0	0	0	1	0	0	0	0	0	0	0	0	1	0	0	0	0	0	0	0	0	0	0	0	0	0	1	0	0	0	0	0	0	0	0	0	0	0	0	0	0	0	0	0	0	1	0	0	0	0	0	0	0	0	0	0	0	0	0	0	0	0	0	0	0	0	0	0	0	0	0	0	0	0	0	1	0	0	0	0	0	0	0	0	0	0	0	0	0
C1R	12	15	3	5	9	16	8	7	7	9	8	6	6	11	7	6	8	14	5	2	6	13	15	19	6	5	4	5	7	6	0	3	13	14	4	4	5	9	7	8	7	5	6	5	11	8	13	8	4	10	10	4	15	5	6	3	9	3	3	7	1	3	5	4	9	3	5	2	5	9	4	7	2	2	5	5	2	12	1	6	14	1	2	4	2	5	9	4	7	9	8	2	3	7	4	2	2	1	2	14
C1RL	343	525	253	316	379	374	482	574	372	193	320	339	248	313	376	521	166	273	385	231	394	595	346	475	432	279	198	289	402	395	235	225	407	416	327	388	187	293	217	289	352	386	229	246	347	220	273	305	409	334	558	232	368	310	294	179	259	177	304	286	251	311	316	186	616	331	276	226	299	357	393	635	172	122	239	210	210	423	184	287	119	145	226	157	132	138	309	149	262	197	412	280	223	231	122	197	164	185	173	614
C1RL-AS1	18	30	11	9	8	6	23	34	45	51	41	12	26	25	42	41	21	33	57	28	29	57	17	32	34	27	24	13	41	12	19	13	42	15	17	16	20	22	28	25	40	47	29	27	21	8	20	5	20	16	17	24	25	13	13	2	29	13	18	19	15	16	10	13	9	13	27	8	21	14	21	39	8	6	7	14	29	28	13	12	13	6	14	8	10	8	23	9	22	7	11	6	13	20	4	13	8	5	6	33
C1S	0	0	1	0	0	0	0	0	0	0	2	0	0	0	0	0	0	0	3	0	0	0	0	0	0	0	0	0	0	0	0	0	0	0	0	0	0	0	0	0	0	0	0	0	0	0	0	0	0	0	0	0	0	0	0	0	0	0	0	0	0	0	0	0	0	0	1	0	0	0	0	0	0	0	0	0	0	0	0	1	0	0	0	0	0	0	0	0	0	0	0	1	0	0	0	0	0	0	0	0
C2	2	14	10	16	247	122	39	132	29	31	34	149	10	220	42	33	41	130	145	174	31	231	42	25	18	45	42	56	4	10	3	101	11	260	35	42	28	277	12	300	10	23	58	204	16	85	13	17	2	14	109	106	73	62	4	4	12	104	55	58	5	125	11	177	18	129	5	3	1	8	23	22	72	118	19	20	14	34	9	69	20	67	7	6	15	13	65	29	18	136	10	48	14	122	6	9	15	39	20	77
C20orf111	230	377	298	307	467	228	331	439	415	321	318	362	229	372	292	406	319	404	433	166	569	810	517	397	452	462	253	242	438	324	56	265	240	222	275	444	209	355	277	310	267	343	406	543	627	370	346	334	522	254	800	348	477	341	340	209	375	284	238	249	266	365	446	386	681	490	280	228	536	381	370	529	205	198	205	359	279	546	178	294	381	301	318	295	279	335	322	159	238	213	242	201	175	271	173	284	212	286	235	714
C20orf112	459	686	393	460	562	411	466	735	782	553	523	405	596	705	434	583	360	576	1205	561	700	919	856	790	717	493	288	362	681	490	251	363	985	823	370	530	367	624	412	544	501	499	450	505	365	355	329	292	505	248	1182	462	395	371	338	151	358	239	273	292	425	506	531	389	475	523	397	255	531	340	398	822	350	233	400	357	417	651	214	199	325	321	259	242	167	213	535	177	348	238	232	149	288	245	172	331	176	284	239	692
C20orf118	0	1	2	1	3	2	4	7	2	3	11	3	0	2	2	3	0	0	1	2	1	23	6	11	2	1	3	2	3	3	2	2	0	9	2	4	2	2	1	1	2	1	0	2	0	0	3	2	2	2	5	1	5	4	1	1	5	3	4	0	6	0	6	2	5	4	3	2	3	7	6	11	1	0	1	0	1	4	2	1	0	3	1	1	1	1	4	4	8	3	2	0	3	4	0	4	0	0	2	5
C20orf132	0	0	3	0	0	0	1	1	0	1	1	0	1	0	1	1	0	1	1	0	1	2	0	1	0	1	1	1	2	0	3	0	1	2	0	1	0	3	0	0	2	0	0	0	1	2	3	3	0	1	3	1	0	1	0	0	1	1	1	0	1	0	0	0	3	0	0	1	4	0	0	2	0	0	0	0	4	0	0	0	0	0	1	0	2	3	2	1	2	2	1	0	3	0	1	0	0	0	0	3
C20orf141	1	0	0	5	0	0	0	0	2	9	0	0	0	1	0	0	1	0	0	0	0	0	0	0	0	3	0	0	0	0	1	1	2	3	0	0	0	0	0	0	1	0	0	0	0	1	0	0	0	0	1	1	0	0	0	2	0	0	0	1	0	2	0	0	1	1	1	0	0	0	0	3	0	0	0	0	0	3	0	0	0	0	1	0	0	0	1	0	2	0	0	0	0	0	0	0	0	0	0	0
C20orf144	0	0	0	0	2	0	1	1	2	0	2	0	0	0	1	0	2	0	0	0	4	0	0	1	5	3	0	1	1	0	0	1	2	0	0	0	0	0	0	0	1	0	0	1	2	2	0	0	0	1	1	0	2	0	1	0	3	0	0	0	2	1	0	1	0	0	0	0	0	0	2	0	1	2	0	1	1	0	3	0	0	0	0	0	0	0	0	1	1	1	0	0	1	0	1	1	1	0	0	0
C20orf151	1	2	0	7	1	3	0	2	4	10	0	0	0	0	2	2	0	0	1	0	0	3	0	1	0	0	0	0	0	0	0	0	1	0	0	0	0	0	1	0	0	0	1	0	0	0	0	0	4	2	7	0	0	0	3	0	4	0	0	0	1	0	3	0	0	0	2	0	0	2	0	1	0	0	4	0	0	1	1	0	0	0	1	0	1	0	0	2	0	0	1	1	0	0	0	0	1	0	0	0
C20orf152	2	1	0	0	0	0	1	1	0	0	0	2	0	0	0	0	0	0	1	0	0	1	0	0	0	0	0	0	0	0	0	0	1	2	0	0	1	0	1	0	0	1	2	0	1	1	1	1	0	0	2	1	0	1	0	0	0	0	0	0	2	0	0	0	0	1	0	1	0	0	0	0	0	0	0	0	0	0	0	0	0	0	0	0	0	0	1	0	0	1	1	0	0	0	1	1	0	1	0	1
C20orf160	0	0	0	1	3	2	2	0	0	2	0	0	0	1	0	1	0	2	0	3	2	5	2	0	0	4	1	1	3	0	0	0	0	0	0	1	1	0	0	4	0	0	1	0	1	1	0	3	1	3	3	0	0	1	0	0	2	0	0	0	0	6	1	1	1	2	0	0	1	0	1	0	2	2	0	0	0	1	0	1	0	0	0	2	0	0	2	0	2	3	0	1	0	0	0	0	0	2	0	2
C20orf166	0	0	0	0	0	0	0	2	0	0	0	0	0	0	0	0	0	0	0	0	0	0	0	0	0	0	0	0	0	0	0	0	0	0	0	0	0	0	0	1	0	0	0	0	0	0	0	0	0	0	0	0	0	0	0	0	0	0	0	0	0	0	0	0	0	0	0	0	0	0	0	0	0	0	0	0	0	0	0	0	0	0	0	0	0	0	0	0	0	0	0	0	0	0	0	0	0	0	0	0
C20orf173	0	0	0	0	0	0	2	0	0	0	0	0	0	0	0	0	0	0	0	0	0	0	0	0	0	0	0	1	0	0	0	0	0	0	0	0	0	0	0	0	0	0	0	0	0	0	0	0	0	1	0	0	0	0	0	0	0	0	0	0	1	0	0	0	0	1	0	0	0	0	0	0	0	0	0	0	0	0	0	0	0	0	0	1	0	0	1	0	0	0	0	0	1	0	0	0	0	0	0	0
C20orf194	20	28	18	21	31	16	34	33	34	20	20	8	28	18	28	38	20	24	55	9	24	72	37	59	36	17	26	31	55	23	1	18	34	40	8	30	21	30	21	17	23	14	11	20	11	7	18	5	44	31	51	38	23	13	16	6	15	7	7	19	49	37	33	24	33	40	21	45	45	26	37	50	14	23	19	18	28	80	23	26	16	6	17	20	5	26	12	8	9	3	26	11	10	21	11	17	11	18	13	28
C20orf195	0	0	0	0	0	0	0	0	0	1	0	0	1	0	0	0	2	0	0	0	0	0	0	0	1	1	0	0	0	1	0	0	0	0	0	0	1	0	0	0	1	0	3	0	0	0	0	0	0	0	0	0	0	0	0	1	0	0	0	0	0	0	0	0	0	0	1	0	0	0	0	1	0	0	0	1	0	1	0	0	0	0	0	0	0	0	0	0	0	0	0	0	0	0	0	0	0	0	0	2
C20orf196	11	12	11	15	34	16	20	26	30	28	31	12	28	18	18	38	30	31	39	5	41	70	40	55	47	46	38	56	56	42	2	17	45	34	20	36	25	20	42	33	34	42	20	32	28	9	30	19	42	36	70	51	56	23	26	11	37	26	19	25	61	40	49	23	67	50	48	44	68	37	25	55	31	24	41	62	32	78	21	24	35	33	36	37	45	41	27	30	23	14	39	9	17	31	18	29	16	19	22	36
C20orf197	18	23	14	22	13	16	10	11	45	30	21	7	27	4	28	35	8	7	59	12	13	28	15	23	14	19	17	11	21	11	5	8	29	23	7	25	22	13	3	8	16	16	11	14	7	2	21	13	18	14	34	12	18	7	29	9	11	9	6	9	24	7	4	4	2	6	16	12	21	11	22	49	24	13	5	6	9	37	20	15	14	6	8	7	11	13	7	10	12	12	6	1	14	6	9	12	11	10	6	16
C20orf201	1	0	2	3	10	1	2	4	5	3	3	1	3	1	6	0	7	2	4	1	2	10	2	4	1	1	4	2	0	5	0	2	3	6	3	5	2	1	0	2	4	5	1	4	0	1	1	2	4	2	1	4	2	0	0	1	1	0	3	2	1	3	1	1	2	1	2	1	2	0	2	4	2	3	0	0	1	0	3	1	4	2	4	0	2	1	2	2	3	1	2	1	4	2	0	4	1	4	1	4
C20orf202	0	0	0	0	0	0	0	1	0	2	0	0	0	0	0	0	0	0	0	0	0	0	0	0	1	0	0	0	0	0	0	0	0	0	0	0	0	0	0	0	0	0	0	0	0	0	0	0	0	0	0	0	1	0	0	0	0	1	0	0	0	0	0	0	0	0	0	0	0	0	0	0	0	0	0	0	0	0	0	0	0	0	0	0	0	0	0	0	1	0	0	0	0	0	0	0	0	0	0	0
C20orf203	2	3	4	2	3	1	3	2	1	2	1	0	8	2	1	4	0	2	2	0	3	1	4	1	3	2	0	0	2	1	3	9	7	1	1	3	4	4	6	1	2	2	1	1	1	0	0	3	2	2	7	0	4	6	3	0	3	1	3	0	1	1	1	3	1	4	1	1	5	0	0	2	3	1	3	3	4	4	2	1	4	2	4	3	1	2	3	2	3	2	0	0	1	2	0	4	0	0	0	0
C20orf24	1	5	4	2	4	5	5	5	11	5	5	2	4	2	7	4	3	1	5	0	8	18	1	7	6	7	2	6	12	2	0	3	5	10	1	5	2	3	6	4	1	4	2	13	7	4	7	5	5	3	14	5	7	11	6	2	7	3	0	1	5	7	3	3	2	3	5	6	8	6	3	15	7	3	3	4	6	3	6	14	2	7	3	8	2	3	3	5	4	1	0	1	1	4	1	2	6	5	1	6
C20orf26	0	0	0	0	0	1	0	1	0	0	0	0	0	0	1	0	0	0	0	1	0	3	0	0	0	0	0	1	0	0	0	0	0	0	0	0	0	0	0	1	0	0	1	1	4	2	0	0	0	0	2	0	8	1	0	0	1	0	0	1	0	0	0	0	0	0	3	0	0	0	1	3	1	0	1	0	2	2	2	0	0	0	1	0	0	1	0	0	0	0	0	0	0	0	0	0	0	0	0	0
C20orf27	1	7	4	2	11	3	3	10	2	1	3	4	2	0	1	1	2	4	4	1	2	7	2	1	0	0	0	3	3	3	3	1	0	3	0	1	0	2	3	3	4	1	1	0	2	2	1	0	9	0	8	1	3	4	5	2	3	1	1	4	0	3	3	1	6	4	2	0	3	1	1	4	10	1	3	0	2	8	2	0	0	0	3	1	1	3	0	3	5	7	0	4	2	0	3	6	1	2	0	8
C20orf72	7	22	22	11	30	18	28	48	52	40	43	28	37	34	40	68	30	51	59	21	44	104	29	55	59	35	41	38	52	48	0	13	40	42	14	58	22	29	20	58	34	44	21	35	34	7	42	19	22	28	55	38	30	25	12	10	27	16	22	27	52	32	38	23	35	59	27	35	33	29	29	61	24	24	23	24	29	63	24	22	20	12	22	16	8	13	40	16	19	5	12	6	16	29	13	17	13	18	33	68
C20orf78	0	0	0	0	0	0	0	0	0	0	0	0	0	0	0	0	0	0	0	0	1	0	0	0	2	0	0	0	0	0	0	0	0	1	1	0	1	1	0	0	0	0	0	1	0	0	0	1	0	0	1	0	1	0	0	0	0	0	0	0	0	0	0	0	0	3	0	0	0	0	0	0	0	0	0	0	0	0	0	1	0	0	1	0	0	0	0	0	0	0	0	0	0	0	0	0	0	1	0	0
C20orf85	0	1	0	1	0	0	0	0	0	1	0	0	0	0	0	0	0	0	0	0	0	0	0	0	0	0	0	0	0	0	0	0	0	0	0	0	0	0	1	0	0	0	0	0	0	0	0	0	0	0	1	0	0	0	0	0	0	0	0	0	0	0	0	0	0	0	2	0	0	0	0	0	0	0	0	0	0	0	0	0	0	0	0	0	0	0	0	0	0	0	0	0	0	0	0	0	0	0	0	0
C20orf94	23	65	42	51	160	30	49	81	104	105	100	45	139	68	72	113	143	340	187	37	124	329	75	162	183	149	343	371	192	109	6	39	212	104	60	106	84	81	98	113	74	84	67	182	88	26	80	41	77	58	133	118	131	258	53	99	38	85	40	59	343	78	116	79	134	148	84	109	219	410	121	159	74	120	57	274	90	283	68	157	143	129	96	207	286	248	197	69	56	31	73	33	18	85	38	148	128	188	112	257
C20orf96	19	48	30	18	24	14	24	25	20	15	17	18	28	20	29	32	5	14	35	15	18	37	31	16	33	20	12	13	46	19	6	18	51	36	26	17	19	26	19	11	30	24	16	23	16	19	30	38	31	22	94	27	32	28	45	10	27	4	4	12	16	28	21	11	40	26	21	20	24	18	23	39	27	15	25	28	19	33	24	14	23	18	22	20	13	18	28	20	32	18	33	6	22	18	14	27	14	17	15	43
C21orf119	14	12	17	17	16	16	13	21	18	11	7	22	13	13	9	8	6	18	20	11	31	55	38	13	17	19	3	3	22	6	4	8	41	20	6	6	7	8	7	6	6	2	23	49	14	28	25	25	60	25	108	31	16	39	28	24	40	36	9	14	16	21	27	7	41	14	20	13	35	21	8	28	12	10	16	27	7	18	8	12	17	12	6	17	17	15	14	22	13	24	15	17	12	8	10	14	8	7	6	36
C21orf128	10	6	0	0	0	1	0	1	0	0	0	0	0	0	1	0	0	0	1	0	1	1	12	2	0	0	0	0	0	0	0	1	6	15	0	0	0	0	0	0	0	0	1	0	0	0	2	0	1	1	0	0	0	0	0	0	0	1	0	0	0	1	1	1	2	0	0	0	0	1	0	0	2	2	2	2	0	0	0	1	0	0	1	2	0	0	0	1	0	0	1	0	0	1	0	0	0	2	1	2
C21orf15	3	8	4	3	0	0	4	18	1	6	5	5	0	5	3	4	40	27	9	2	6	36	3	4	2	4	0	2	1	0	6	3	9	4	12	5	2	3	12	14	6	3	0	3	7	8	17	11	28	19	30	11	0	3	5	2	143	79	2	6	14	3	5	1	14	11	164	146	36	13	47	78	5	2	4	2	8	10	7	12	52	16	3	5	28	29	11	9	8	10	10	10	5	8	0	4	0	0	0	0
C21orf2	47	56	30	26	33	33	55	66	30	18	16	25	22	31	20	23	20	20	32	9	68	56	52	40	43	26	15	21	27	18	43	22	46	43	12	16	16	19	36	10	19	27	38	28	8	27	31	33	58	24	116	39	50	52	40	24	73	22	20	24	17	41	50	20	47	39	20	29	51	27	8	45	29	9	23	38	15	35	21	9	32	25	15	35	31	16	36	21	15	27	27	15	12	16	12	31	9	12	26	62
C21orf33	179	395	213	220	379	251	296	480	347	296	300	338	286	421	324	381	264	346	547	219	406	548	511	379	430	259	280	213	394	214	108	168	457	430	262	338	222	360	259	220	429	456	322	450	182	136	258	297	382	173	748	306	403	218	287	142	334	272	187	296	303	311	329	233	355	347	240	166	493	247	357	461	359	219	270	320	354	634	246	220	371	185	248	239	251	278	369	234	328	293	218	143	233	275	153	318	133	214	224	502
C21orf37	0	0	0	0	0	0	0	0	0	0	0	0	0	0	0	0	0	0	0	0	0	0	0	0	0	0	0	0	0	0	0	0	0	0	0	0	0	0	0	0	0	0	0	0	0	0	0	0	0	0	0	0	0	0	0	0	0	0	0	0	0	0	0	0	1	0	0	0	0	0	0	0	0	0	0	0	0	0	0	0	1	0	0	0	0	1	1	0	0	0	0	0	0	0	0	0	0	0	0	0
C21orf49	0	1	0	0	13	3	1	2	1	2	0	0	3	3	3	5	0	0	8	6	17	6	4	3	0	1	3	8	1	0	0	0	1	0	6	10	3	1	4	1	7	1	5	4	0	4	1	3	13	9	0	0	11	6	5	4	0	0	0	0	3	2	5	2	0	1	2	5	0	0	0	4	1	4	4	8	4	2	5	1	11	3	2	8	0	0	0	0	1	3	0	0	1	1	0	0	0	3	0	0
C21orf54	0	0	0	0	0	0	1	0	1	0	0	0	0	1	0	3	0	1	0	0	3	0	0	0	0	0	0	0	0	0	2	0	1	1	0	0	2	2	0	0	0	1	0	0	1	0	0	0	0	1	2	0	2	1	0	0	0	0	0	0	0	0	0	0	0	0	0	0	0	0	0	0	0	0	0	0	0	0	0	1	0	0	0	2	0	1	0	0	0	0	0	0	0	0	0	0	0	1	1	1
C21orf56	3	0	1	3	0	0	2	9	0	0	2	0	0	0	1	4	1	0	3	0	2	0	0	0	2	0	1	2	6	2	0	2	1	0	1	0	0	0	0	1	1	0	0	1	0	0	5	4	3	3	3	3	0	2	3	0	2	0	0	0	0	0	1	0	4	1	0	0	1	0	2	9	2	1	0	1	9	1	0	0	3	1	0	2	1	2	0	0	3	1	1	0	1	1	0	6	3	0	0	1
C21orf58	32	60	44	40	41	26	34	38	24	17	38	25	36	26	31	14	17	16	32	26	63	24	41	24	37	29	31	21	28	30	24	17	40	46	15	15	15	12	36	22	24	33	38	11	34	25	23	39	42	28	90	25	39	40	34	23	42	27	17	19	19	25	49	18	38	15	24	38	58	55	18	40	34	17	31	22	29	39	24	18	33	19	22	31	17	14	34	22	36	33	42	20	28	12	13	13	41	23	24	52
C21orf59	113	279	164	175	259	132	153	300	391	269	231	250	212	302	180	204	185	298	548	283	360	611	479	381	425	282	229	237	458	214	43	183	422	368	238	364	193	283	217	195	274	306	256	341	156	133	203	198	322	163	646	297	383	336	234	192	295	291	177	271	379	207	246	175	195	157	206	150	330	161	363	487	267	236	282	313	317	578	165	213	329	164	225	348	255	442	379	159	235	293	168	71	134	214	106	229	70	148	116	338
C21orf62	0	0	1	0	0	0	0	0	0	1	0	0	0	0	2	0	0	0	1	0	0	3	0	1	0	0	0	1	0	0	0	0	0	0	0	0	1	0	0	0	2	0	0	0	1	0	0	0	0	0	3	0	0	0	0	0	1	0	1	0	0	0	0	1	0	0	0	0	0	0	1	0	1	0	0	0	0	1	1	0	0	0	0	0	1	0	3	0	1	0	0	0	0	0	0	1	0	0	0	0
C21orf67	5	8	5	8	8	8	7	9	2	1	5	6	3	4	6	8	5	4	2	2	3	2	9	4	7	3	3	1	2	5	5	4	7	13	3	1	3	3	5	0	1	0	3	5	5	6	2	3	5	3	15	4	8	2	2	0	7	4	5	1	7	5	3	4	8	1	10	4	14	2	0	10	4	0	3	3	3	10	4	2	5	1	1	2	3	2	6	4	8	3	1	0	4	6	3	4	2	0	4	13
C21orf7	335	592	190	214	363	238	280	342	256	187	536	433	261	347	445	430	291	252	259	569	1560	690	292	584	446	295	586	712	270	201	80	572	354	642	539	620	296	856	520	446	424	723	543	802	449	467	229	385	330	675	552	247	233	162	450	553	281	728	473	539	834	871	710	666	723	528	288	151	594	1472	560	859	298	176	489	356	520	245	180	801	235	326	543	281	320	283	127	193	409	273	297	255	419	244	168	86	165	76	149	553
C21orf88	0	0	0	0	0	0	0	0	0	0	0	0	0	0	0	0	0	0	0	0	0	0	0	0	0	0	0	0	0	0	0	0	0	0	0	0	0	0	0	0	0	0	0	0	0	0	0	0	0	0	0	0	0	0	0	0	0	0	0	0	0	0	0	0	0	0	0	0	0	0	0	0	0	0	0	0	0	0	0	0	0	0	0	0	0	0	0	1	0	0	0	0	0	0	0	0	0	0	0	0
C21orf90	0	0	0	1	0	0	0	1	0	0	0	0	0	0	0	0	0	0	0	0	0	0	0	0	0	0	0	0	0	0	0	0	0	0	0	0	0	0	0	0	0	0	2	0	0	1	0	0	0	0	3	1	0	0	0	0	0	0	0	0	0	0	1	0	0	0	0	0	0	0	0	0	0	0	0	0	0	1	0	0	0	0	0	0	0	0	1	0	0	0	1	0	0	0	0	0	0	0	0	2
C21orf91	206	352	185	247	451	259	325	466	478	420	474	407	390	421	462	606	325	736	916	451	513	1418	899	794	724	742	443	689	840	514	133	624	817	707	328	600	368	583	257	454	404	641	327	504	317	221	447	375	401	286	831	559	591	424	303	233	383	285	365	380	588	717	506	287	594	611	319	421	686	447	358	574	190	292	219	362	301	717	153	954	415	503	276	362	311	349	601	238	311	344	270	327	233	561	169	470	164	337	276	845
C22orf13	1350	2660	2747	3810	3776	1479	1521	1796	1477	1267	3843	2123	2817	1763	1691	2164	1287	1044	1321	2632	5478	2829	1777	2264	2831	2372	5155	5028	3707	3631	1646	3193	2019	5504	2261	2077	1049	1301	2295	1704	1767	1636	2788	1640	1483	1494	1104	1317	1020	1828	5848	2017	2108	1297	2519	1775	1226	1212	1616	2010	1821	2741	1811	1351	2196	2010	2423	1520	1462	2406	1658	2271	2355	1393	1662	909	1348	2293	1316	1639	1277	1505	1561	1313	946	935	1018	1838	1387	918	1590	781	1899	888	1915	1124	1479	911	588	2025
C22orf15	3	3	1	2	0	2	1	0	0	0	2	1	0	1	3	1	0	0	0	0	0	1	2	1	1	3	0	2	2	1	1	1	1	6	4	0	0	0	6	0	1	0	0	2	1	0	0	1	1	1	5	1	3	2	0	2	1	0	0	0	2	0	1	0	2	2	1	0	0	0	0	3	2	0	1	0	2	0	0	0	2	1	0	1	5	1	1	2	3	1	3	0	0	1	0	0	0	0	0	1
C22orf23	3	5	2	1	3	1	3	3	0	1	4	1	0	0	0	0	0	3	3	2	1	2	2	0	2	2	2	1	2	2	0	1	2	3	0	1	0	0	2	3	1	1	0	1	1	0	1	0	1	1	1	3	0	0	0	1	1	0	3	1	0	0	0	1	0	0	2	1	1	0	0	2	0	1	0	1	0	3	0	3	0	3	1	0	2	1	0	2	2	0	1	0	0	0	1	1	0	1	0	1
C22orf24	0	0	0	2	0	0	0	0	0	0	0	0	0	0	2	0	0	0	0	0	0	1	0	0	0	0	0	0	0	0	0	0	0	0	0	0	0	0	0	0	0	0	0	0	0	0	0	0	0	0	2	0	0	2	0	0	2	1	0	1	0	0	0	1	0	0	0	0	2	0	1	0	1	0	1	0	0	2	0	0	0	0	0	0	0	0	0	0	0	1	0	0	1	0	1	0	0	0	0	0
C22orf25	109	191	136	107	360	182	68	112	130	87	290	349	179	146	143	180	106	57	93	135	390	252	97	145	199	83	230	243	354	187	16	108	62	207	176	132	42	98	92	107	109	96	345	223	206	207	175	230	106	139	320	117	297	120	360	235	141	120	164	181	71	82	65	105	66	40	220	119	100	127	138	253	238	112	133	84	166	175	155	114	156	85	178	105	74	132	112	103	120	67	133	79	76	65	139	61	102	36	39	70
C22orf28	213	455	297	297	669	377	262	588	513	395	405	454	436	519	391	526	313	802	819	491	450	1182	720	417	595	515	314	404	615	344	157	455	630	917	392	579	285	754	369	886	417	502	254	451	251	259	296	303	318	183	723	410	356	240	232	143	253	261	208	315	412	599	319	354	382	569	212	216	388	258	296	543	242	259	255	291	330	735	174	378	264	410	198	305	186	299	501	258	349	500	242	207	249	588	134	373	162	273	230	811
C22orf29	64	76	38	37	31	31	47	64	29	13	31	30	28	45	24	40	15	18	49	19	54	79	84	53	65	21	23	33	63	28	28	16	54	56	17	30	19	20	35	12	20	31	43	67	32	28	41	71	78	58	141	36	40	54	43	31	60	34	15	43	39	45	68	24	69	29	40	29	54	26	42	79	46	18	44	60	45	75	32	16	37	32	45	54	27	39	41	38	35	47	40	12	24	15	22	38	20	23	15	69
C22orf31	0	1	0	0	0	0	0	0	0	0	0	0	0	0	0	0	0	0	0	0	0	0	0	0	0	0	0	0	0	0	0	0	0	0	0	0	0	0	0	0	0	0	0	0	0	0	0	0	0	0	0	0	0	0	0	0	0	0	0	0	0	0	0	0	0	0	0	0	0	0	0	0	0	1	0	0	0	0	0	0	0	0	0	0	0	0	0	0	0	0	0	0	1	0	0	0	0	0	0	0
C22orf32	31	80	69	41	95	41	86	100	124	82	83	44	80	42	130	116	98	204	123	15	59	159	94	155	82	82	111	184	150	106	4	47	257	148	44	86	38	70	83	65	75	51	29	93	47	36	158	101	148	87	170	95	96	52	43	22	96	43	46	72	166	129	199	64	108	107	128	141	128	77	73	102	68	83	55	143	120	321	70	91	109	74	114	177	103	111	69	54	81	26	60	20	59	95	79	177	68	72	103	196
C22orf34	0	3	5	5	5	3	2	5	5	1	1	0	3	6	1	0	1	1	9	4	9	2	3	3	5	1	0	1	4	2	1	3	4	2	5	3	2	0	1	1	0	1	5	10	1	3	1	6	1	3	22	3	5	1	2	4	1	2	0	2	4	2	1	2	0	0	5	3	0	1	2	1	0	0	10	2	1	3	0	3	4	1	7	4	2	4	6	5	1	2	2	2	0	2	2	0	1	2	0	3
C22orf39	5	8	5	25	7	5	8	14	7	25	12	6	9	12	11	8	4	11	7	6	13	18	6	10	12	10	2	3	7	3	4	8	19	12	4	6	4	4	6	8	22	18	3	11	13	5	5	8	4	8	18	8	23	4	10	6	7	8	1	4	14	8	3	9	7	4	6	6	13	10	5	16	4	9	2	8	14	20	7	5	12	3	6	13	9	2	16	8	10	5	15	5	8	4	2	8	4	11	6	12
C22orf42	0	0	0	0	0	0	0	0	0	1	0	0	0	0	0	1	0	1	1	0	0	0	0	0	0	0	0	0	0	0	0	0	1	0	0	0	0	0	0	0	0	0	0	0	0	0	0	0	0	0	0	0	0	0	0	0	0	0	0	0	0	0	0	0	0	0	0	0	0	0	0	0	0	0	0	0	0	0	0	0	0	0	0	0	0	0	0	2	0	0	0	0	0	0	0	0	0	0	0	0
C22orf43	20	16	12	19	3	4	6	20	13	26	8	14	13	23	15	20	15	22	25	7	22	18	26	21	17	9	8	14	11	3	1	8	53	24	7	16	10	14	0	1	5	11	12	19	12	7	16	7	29	9	29	11	18	19	16	8	17	14	13	20	25	17	18	10	37	20	20	19	24	11	10	17	7	3	20	25	16	38	9	18	13	9	15	15	9	15	10	7	6	1	12	6	17	17	4	8	1	14	13	38
C22orf46	26	45	16	29	22	12	32	52	39	39	35	36	37	50	32	29	25	61	82	25	23	71	32	42	55	55	26	34	59	31	11	23	71	50	25	47	40	26	49	30	41	41	21	34	11	14	21	20	29	13	54	24	36	29	20	9	26	25	15	32	60	23	41	24	35	36	23	14	42	10	46	66	29	23	22	44	20	75	14	14	27	15	26	17	33	31	48	28	33	18	19	10	20	28	8	30	11	26	12	64
C2CD2	69	117	102	86	133	65	60	109	125	122	70	98	119	161	116	138	68	114	214	70	92	241	181	122	145	96	53	53	158	98	26	121	232	207	66	111	53	119	118	103	77	66	158	146	74	80	82	74	154	70	371	165	130	148	90	58	128	96	46	78	160	129	95	61	132	108	69	80	148	75	110	161	66	53	86	113	79	207	67	78	65	31	46	85	53	97	170	84	127	142	78	37	105	107	47	150	41	92	50	147
C2CD2L	132	229	126	190	185	133	178	230	113	69	105	167	88	231	90	133	66	145	203	94	182	264	183	174	170	160	90	108	145	115	166	147	199	299	89	137	76	163	93	116	110	129	82	151	83	125	71	89	135	68	258	112	81	99	81	61	112	68	68	82	108	204	123	101	163	217	100	94	107	64	87	141	87	48	70	67	63	131	63	62	49	57	64	75	57	79	93	65	127	104	84	69	78	115	53	135	69	82	111	292
C2CD3	257	486	290	293	383	278	320	427	330	352	260	290	349	512	257	357	135	418	753	330	467	804	481	538	499	320	190	225	356	254	166	227	601	497	283	399	212	328	351	390	295	340	273	326	304	228	248	194	247	184	507	322	291	224	205	118	249	219	240	180	307	282	234	143	334	322	220	237	266	182	279	488	147	147	183	250	180	524	127	125	173	144	129	166	59	150	326	159	204	258	147	121	169	138	57	268	103	203	186	654
C2CD4A	0	1	0	0	0	0	0	1	2	0	0	1	0	0	0	2	0	0	1	0	0	0	1	0	0	0	0	0	0	0	0	0	1	0	0	0	0	0	0	0	1	0	0	0	0	0	0	0	0	0	0	2	0	0	0	0	0	0	0	0	0	0	0	0	0	0	0	0	1	2	0	0	0	0	0	0	0	0	1	0	0	0	0	0	0	0	0	0	1	1	0	0	0	0	0	0	0	0	0	0
C2CD4B	1	1	2	1	0	0	1	5	3	1	5	1	5	0	0	2	1	2	2	0	2	0	2	0	0	1	1	3	1	0	3	1	1	0	0	2	0	2	3	0	0	0	11	12	0	2	4	4	1	1	43	14	6	1	1	0	2	0	1	0	4	2	0	2	1	1	1	0	1	3	0	1	8	1	0	0	7	4	1	0	1	0	0	4	3	0	1	4	2	0	2	3	0	1	0	0	1	0	0	3
C2CD4C	0	1	0	0	0	0	0	0	0	1	0	0	0	0	0	0	0	0	0	0	1	0	0	0	0	0	0	1	0	0	0	0	0	0	0	0	1	0	0	0	0	0	0	0	0	1	0	0	0	0	0	2	1	0	0	0	0	0	0	0	0	0	0	0	0	0	0	0	0	0	0	0	0	0	0	0	0	1	0	0	0	0	0	0	0	0	0	0	0	0	0	0	0	0	0	0	0	0	0	0
C2CD4D	0	0	0	0	0	0	0	1	1	0	1	0	0	3	0	0	0	0	1	0	1	1	1	0	1	1	0	0	0	0	0	0	0	0	0	0	0	0	1	0	0	0	0	0	1	0	1	0	2	0	1	0	0	0	0	0	0	0	1	0	0	0	0	0	1	1	0	0	0	0	0	0	1	0	0	0	1	0	0	0	0	0	0	0	0	0	0	0	0	0	0	0	0	0	0	1	0	0	0	0
C2orf15	15	34	23	23	20	15	29	50	46	48	13	23	36	43	40	47	31	39	76	25	35	60	87	51	48	38	38	23	67	42	17	10	85	41	34	26	36	33	27	11	51	53	17	38	18	15	37	27	29	21	68	31	63	72	35	19	28	12	9	23	47	19	30	8	39	24	14	11	61	40	54	75	15	20	40	68	26	87	24	14	39	28	44	47	53	44	47	21	41	40	18	8	15	24	24	45	10	24	16	44
C2orf18	259	392	239	236	358	315	358	458	230	149	181	253	162	292	166	227	93	187	393	212	317	506	398	361	338	290	167	198	272	195	103	262	360	533	175	191	118	319	181	184	182	188	196	319	187	231	188	271	415	203	738	356	236	230	231	140	249	186	176	215	215	377	217	263	359	307	225	191	277	164	236	399	234	171	188	172	192	419	156	167	184	143	135	168	174	188	227	149	168	394	173	222	134	223	143	250	119	145	123	513
C2orf27A	2	1	1	0	0	0	0	2	0	2	4	1	0	0	0	0	0	1	0	0	0	0	1	3	1	1	1	0	5	2	0	0	2	1	5	0	0	0	0	0	0	1	1	0	1	0	0	0	1	4	0	1	4	3	0	0	2	2	1	0	0	2	4	0	5	1	3	0	2	1	2	0	0	0	1	7	0	0	1	1	5	7	1	2	1	0	2	0	0	0	0	0	0	0	2	1	1	2	0	1
C2orf27B	0	0	0	0	0	0	0	2	0	0	0	0	0	0	0	0	0	0	0	0	0	0	0	0	1	0	0	0	0	0	0	0	1	0	0	0	0	0	0	0	0	0	0	0	0	0	0	0	0	0	0	0	0	0	0	0	0	0	0	0	0	0	0	0	0	0	0	0	0	0	0	0	1	0	0	0	0	1	0	0	0	0	0	0	0	0	0	0	0	0	0	0	0	0	0	0	0	0	0	0
C2orf29	199	281	160	172	201	193	264	303	187	169	169	286	163	287	159	218	95	206	308	137	320	470	508	274	303	253	176	148	241	132	85	161	328	311	152	213	86	185	166	124	139	223	191	327	168	181	247	264	251	125	487	193	221	242	213	144	191	164	135	231	165	256	253	191	324	233	190	134	236	167	101	303	161	94	154	165	143	215	107	80	100	112	76	117	82	191	213	115	149	115	127	81	98	181	71	184	87	136	103	428
C2orf40	1	0	0	0	0	2	1	2	2	2	10	0	0	2	0	0	2	1	4	0	0	2	1	2	5	1	0	0	0	0	0	4	2	2	3	0	1	0	1	1	1	1	1	0	1	1	3	4	9	0	6	1	0	4	1	0	1	1	0	0	5	1	1	1	5	2	4	5	1	1	2	0	3	3	1	6	1	2	1	0	0	0	4	1	0	0	0	0	1	1	1	0	0	2	1	0	1	4	5	7
C2orf42	31	60	28	20	73	39	39	36	55	37	17	14	35	32	30	39	15	43	49	12	59	123	48	49	83	47	53	49	60	36	1	7	55	38	18	34	17	30	47	20	22	25	28	53	29	22	54	41	57	24	108	57	90	56	27	28	21	27	35	46	72	35	64	22	74	38	55	28	55	57	55	79	35	30	49	71	41	106	44	30	23	25	39	44	28	76	65	35	30	22	23	23	5	26	26	31	24	26	26	58
C2orf43	112	187	104	107	183	73	109	182	134	160	162	130	165	199	121	172	95	170	349	86	172	352	273	248	239	175	134	168	284	154	77	108	351	201	120	156	133	173	135	88	143	172	112	126	78	64	73	59	135	67	320	181	206	152	118	74	148	116	80	123	194	121	209	86	218	167	108	146	233	114	115	180	83	85	96	139	98	264	61	98	138	84	121	116	77	121	235	93	151	221	129	81	76	167	60	144	60	107	97	284
C2orf44	17	31	14	20	17	15	14	33	43	28	26	16	33	42	18	36	13	36	47	21	42	42	46	40	34	34	25	14	56	26	12	17	57	49	17	20	15	16	30	13	33	46	32	30	21	4	29	21	21	17	40	17	26	25	27	12	31	28	15	11	48	18	38	23	24	25	25	30	35	19	32	56	17	8	11	32	22	55	8	20	17	18	25	29	11	17	40	18	29	15	13	8	7	16	9	20	17	21	18	38
C2orf47	38	86	37	67	118	48	55	100	126	80	85	81	106	133	121	133	76	161	194	90	102	205	145	110	116	127	86	102	113	67	24	75	145	120	91	105	79	101	105	101	112	152	73	150	49	52	105	102	111	40	169	145	107	89	69	39	75	89	54	66	133	110	119	62	105	137	82	65	188	80	89	120	57	61	54	86	81	209	50	107	101	65	65	91	64	83	117	53	99	95	65	51	85	113	55	81	40	89	63	202
C2orf48	0	1	0	0	0	0	0	6	0	0	0	0	4	0	0	1	0	0	1	0	2	3	0	2	2	1	0	1	1	1	0	0	1	0	0	0	0	1	1	0	1	1	0	1	0	2	1	0	3	1	8	2	2	0	1	0	0	0	2	1	0	0	1	0	4	0	1	0	1	1	1	2	2	0	0	0	2	0	3	1	0	1	0	0	0	1	1	2	1	1	0	0	1	0	2	0	0	2	2	2
C2orf49	249	372	226	253	356	230	285	391	302	294	173	312	255	430	196	241	181	348	719	199	372	902	784	528	461	430	247	309	585	290	82	209	675	444	201	289	210	270	252	185	257	238	391	605	319	230	409	352	551	238	992	498	625	641	381	286	364	356	199	362	361	388	561	278	520	328	261	251	631	375	373	538	253	212	263	628	267	668	133	327	428	251	227	504	347	567	538	168	251	545	157	247	123	383	111	306	154	332	232	692
C2orf50	0	2	0	0	0	2	0	0	5	0	0	1	0	0	0	0	0	0	0	0	2	0	1	0	0	0	0	0	0	0	0	1	0	0	0	0	0	0	0	0	0	0	0	0	0	1	0	1	0	2	0	0	0	1	0	0	0	1	0	0	1	0	1	0	0	0	0	1	1	0	0	0	0	0	0	0	0	3	0	0	0	0	0	0	0	1	0	0	0	0	0	0	1	0	0	0	0	0	0	0
C2orf53	0	0	0	0	0	0	0	0	0	0	0	0	1	0	0	0	0	0	1	0	0	0	0	1	0	0	0	0	0	0	0	0	1	0	0	0	0	0	1	0	0	0	0	0	0	0	0	0	0	0	1	0	1	0	0	0	0	0	0	0	0	0	0	0	0	1	0	0	0	0	0	0	0	0	1	0	0	0	0	0	0	0	0	0	1	0	0	0	0	0	0	1	0	0	0	0	0	0	0	0
C2orf54	0	0	0	0	0	0	0	1	0	0	0	0	0	0	0	0	0	0	0	0	0	0	1	3	1	1	0	0	0	0	0	0	0	0	0	0	0	0	0	0	0	0	0	0	0	0	0	0	0	0	0	0	0	0	0	0	0	0	0	0	0	0	0	0	0	2	0	0	0	0	0	0	0	0	0	0	0	0	0	0	0	0	0	0	1	0	0	0	1	0	0	1	0	0	1	0	0	0	0	0
C2orf57	3	1	0	21	0	0	1	1	1	16	0	1	0	0	0	1	0	0	0	0	0	0	0	2	0	0	0	0	1	1	0	0	2	2	3	0	0	4	1	2	0	0	3	0	0	0	0	1	3	2	4	1	1	0	0	1	0	0	0	0	1	3	2	1	2	0	0	1	0	0	0	1	0	2	1	3	1	2	0	1	0	0	1	1	0	0	0	1	0	0	0	0	3	0	1	0	0	0	0	0
C2orf61	0	1	0	0	0	0	0	1	0	0	0	0	0	0	0	0	0	0	0	0	0	0	0	0	0	0	0	1	0	0	0	0	0	0	0	0	0	0	0	0	0	0	0	0	0	0	1	0	0	0	0	0	0	0	0	0	0	0	0	0	0	0	0	0	0	0	0	0	0	0	0	0	0	1	0	0	0	1	0	0	0	0	0	0	0	0	0	0	0	0	0	0	0	0	0	0	0	0	0	0
C2orf62	1	0	0	0	0	0	0	0	0	0	0	1	0	0	0	0	0	0	0	0	0	0	0	0	0	0	0	0	0	0	0	0	0	0	0	0	0	0	0	0	0	0	0	0	0	0	0	1	0	0	0	0	1	0	0	0	1	0	0	0	0	0	0	0	0	0	0	0	0	0	0	0	0	0	0	0	0	0	0	0	0	0	0	0	0	0	0	0	0	0	1	0	0	0	0	0	0	0	0	0
C2orf65	0	0	0	0	0	0	0	0	1	0	0	0	0	0	0	1	0	0	0	0	0	0	0	0	0	1	0	0	0	0	0	0	0	0	0	0	0	0	0	0	0	0	0	0	1	0	0	0	0	0	0	0	0	0	0	0	0	0	0	0	0	0	0	0	0	0	0	0	0	0	0	0	0	0	1	0	0	0	0	0	0	1	0	0	0	0	0	1	0	0	0	0	0	0	0	0	0	0	0	0
C2orf66	1	0	0	0	1	1	1	0	2	3	0	3	0	1	0	1	0	1	3	2	0	2	0	0	2	0	1	2	0	1	0	3	1	2	0	1	2	3	1	5	0	1	2	4	0	4	1	0	3	0	2	1	1	2	0	1	1	1	1	0	1	0	1	2	0	0	0	0	0	0	0	1	1	0	1	0	0	1	0	5	0	2	0	1	0	3	1	1	0	0	0	2	0	1	0	0	0	0	1	2
C2orf68	204	280	167	219	260	212	232	286	133	120	93	262	119	239	151	140	97	128	195	94	309	324	346	194	244	161	108	158	190	119	51	164	221	272	145	143	56	117	96	85	120	124	201	419	164	255	204	390	353	210	796	223	228	204	248	211	238	231	138	209	177	294	281	230	352	213	203	153	312	221	155	298	248	116	179	244	199	258	147	204	265	179	168	268	224	298	180	130	144	230	150	167	122	142	93	154	99	119	86	296
C2orf69	11	17	9	19	20	16	15	29	23	12	17	8	14	15	12	23	14	15	26	5	29	50	17	45	40	40	15	10	39	15	0	8	20	28	13	21	17	20	19	14	17	11	9	18	10	12	22	19	17	21	47	45	17	40	15	8	17	16	9	14	41	25	25	26	25	22	36	40	35	24	22	43	18	23	20	32	15	53	12	29	24	18	15	34	15	18	36	18	10	5	5	2	16	15	6	21	6	14	12	27
C2orf70	0	0	0	0	0	0	0	0	0	0	0	0	0	0	0	0	0	0	0	0	0	0	0	0	0	0	0	0	0	0	0	0	0	0	0	0	0	0	0	0	0	0	0	0	0	0	0	0	0	0	0	0	0	0	0	0	0	0	0	0	0	0	0	0	0	0	0	0	1	0	0	0	0	0	0	0	0	0	0	0	0	0	0	0	0	0	0	0	0	0	0	0	0	0	0	0	0	0	0	0
C2orf71	0	0	0	0	0	0	0	0	0	0	0	0	0	0	0	0	0	0	0	0	0	0	0	0	0	0	0	0	0	0	0	0	0	2	0	0	0	0	0	0	0	0	0	0	0	0	0	0	0	0	1	0	0	0	0	0	0	0	0	0	0	0	0	0	0	1	0	0	0	0	0	0	0	0	0	0	0	0	0	0	0	0	0	0	0	0	2	1	0	0	0	0	0	0	0	0	0	0	0	0
C2orf72	1	1	0	1	2	2	1	1	2	3	4	3	0	1	0	3	1	0	0	0	2	4	0	0	2	1	6	2	9	3	0	1	0	1	1	2	0	0	0	0	2	1	5	4	2	4	1	2	1	0	15	0	1	2	5	0	1	0	0	4	1	4	2	4	3	2	9	1	5	3	0	2	3	0	3	0	1	0	1	0	2	0	3	2	1	3	0	4	5	0	8	2	2	1	7	1	0	0	0	0
C2orf73	0	0	0	0	0	0	0	1	1	0	0	0	0	0	0	0	0	0	0	0	0	1	0	0	1	0	0	0	0	0	0	0	0	1	0	1	0	0	0	0	1	0	0	0	0	0	0	0	1	0	0	1	0	0	0	0	0	0	0	0	0	1	0	0	0	1	0	0	0	0	0	1	0	0	0	0	0	0	0	0	0	0	0	0	0	0	0	0	0	0	0	0	0	0	0	1	0	0	0	0
C2orf74	0	0	4	3	3	0	2	1	0	3	2	0	3	0	1	1	1	2	1	0	1	3	0	2	2	2	3	0	1	3	0	0	2	3	2	1	1	0	1	0	1	4	1	0	2	1	1	3	3	1	7	6	1	0	1	1	0	3	0	2	3	3	5	0	0	5	1	2	2	1	1	1	0	5	3	2	0	4	1	0	0	0	0	0	3	2	2	0	0	0	0	1	2	1	1	2	0	4	3	7
C2orf76	5	9	1	7	6	2	5	3	9	6	0	8	2	7	4	3	4	10	10	2	5	5	4	2	2	4	3	1	3	6	2	0	3	4	1	3	2	5	10	1	3	8	10	9	6	1	5	9	6	2	6	3	3	2	1	5	6	2	0	5	5	4	10	6	1	4	4	1	7	2	1	2	8	2	3	4	3	3	4	12	8	7	3	6	4	4	0	0	4	2	6	3	3	4	1	4	0	0	0	10
C2orf78	0	0	0	0	1	0	0	0	0	0	0	0	0	0	0	0	0	0	0	0	0	0	0	0	0	0	0	0	0	0	0	0	0	0	0	0	0	0	0	0	0	0	0	0	0	0	0	0	0	0	0	0	0	0	0	0	0	0	0	0	0	1	0	0	0	0	0	0	0	0	0	0	0	0	0	1	0	0	0	0	0	0	0	0	0	0	0	0	0	0	0	0	0	0	0	0	0	1	0	0
C2orf80	0	0	0	0	0	0	0	0	1	0	0	0	0	0	0	1	0	0	1	0	0	0	0	0	0	0	0	0	0	0	0	0	0	0	0	0	0	1	0	0	0	0	0	0	0	0	0	0	1	0	0	0	2	0	0	0	0	0	1	0	0	0	0	0	0	0	0	0	0	0	0	0	0	0	0	0	0	1	0	1	0	0	0	0	0	0	0	1	0	0	0	0	0	0	0	0	0	1	0	0
C2orf81	16	32	4	21	12	13	9	19	6	2	8	7	3	4	8	8	5	7	14	1	18	22	21	13	7	9	12	6	7	9	5	6	18	11	7	7	10	9	19	6	14	15	26	31	15	12	13	15	7	3	50	7	10	19	3	8	6	3	7	4	3	11	10	0	8	6	8	4	16	4	3	18	6	5	8	14	7	7	18	2	10	6	3	13	2	6	12	5	9	4	2	1	5	6	7	5	3	9	5	23
C2orf83	0	0	0	0	0	0	0	0	0	0	0	0	0	0	1	0	0	0	0	0	0	0	0	0	0	0	0	0	0	0	0	0	0	0	0	0	0	0	0	0	1	0	0	0	0	0	0	0	0	0	0	0	0	0	0	0	0	0	0	0	0	0	0	0	0	0	0	0	0	0	0	0	0	0	0	0	0	0	0	0	0	0	0	0	0	0	0	0	0	0	0	0	0	0	0	0	0	0	0	0
C2orf88	2	5	6	12	4	5	6	3	4	3	1	3	5	4	8	5	4	1	2	2	19	7	6	8	3	4	4	1	3	3	0	0	8	8	5	3	1	7	6	3	3	11	4	1	2	2	2	1	3	4	16	9	4	4	6	3	2	7	2	0	2	4	5	7	8	5	7	3	12	6	2	10	1	0	9	3	5	3	2	0	3	3	5	0	4	4	1	2	2	1	3	1	4	1	7	0	8	0	0	12
C2orf91	0	0	0	0	0	0	0	0	0	0	0	0	0	0	0	1	0	0	0	1	0	0	0	0	0	0	0	0	0	0	0	0	1	0	0	0	0	0	0	0	0	0	0	0	0	0	1	0	0	0	0	0	0	0	0	0	0	0	0	0	0	0	0	0	0	0	0	0	0	0	0	0	0	0	0	0	0	0	1	0	0	0	0	0	0	1	0	0	0	0	0	0	0	1	0	0	0	0	0	1
C3	4	22	5	6	15	12	17	13	8	5	6	11	5	12	6	8	11	19	23	6	8	26	9	7	1	3	7	3	1	2	0	3	6	9	6	7	2	1	3	6	2	1	12	26	4	3	7	5	7	7	37	12	4	7	12	3	4	2	13	17	5	14	7	1	11	3	2	4	4	1	2	15	48	14	14	3	8	9	2	21	10	17	2	12	1	3	4	1	2	10	1	10	1	3	4	4	10	10	5	10
C3AR1	96	162	49	46	434	253	172	327	75	60	118	185	74	243	154	169	80	196	175	116	197	684	200	82	205	132	126	93	122	74	8	191	79	275	96	192	57	167	33	223	124	173	104	317	72	158	34	65	97	72	231	208	87	68	88	50	77	185	122	135	39	116	45	133	80	95	84	90	89	60	150	202	133	154	43	42	66	113	57	86	48	108	13	33	29	56	90	69	51	141	29	40	27	99	28	46	56	103	58	299
C3orf14	1	5	4	7	12	8	4	8	8	7	8	1	6	7	0	8	7	32	15	1	6	5	10	8	6	10	15	3	1	0	2	5	5	11	3	4	3	8	1	2	2	5	6	17	4	4	18	9	17	4	27	38	12	8	2	1	8	15	11	6	11	11	13	9	14	22	1	9	24	3	9	12	10	11	4	9	6	17	3	23	16	14	12	4	14	17	6	4	3	3	3	4	6	21	4	10	1	7	15	15
C3orf17	186	309	175	197	216	154	222	286	171	152	113	170	131	245	142	134	119	204	275	103	239	407	441	244	241	244	168	163	237	135	101	135	369	279	138	152	116	159	143	92	153	141	220	276	181	146	198	244	264	115	556	163	280	254	266	177	219	188	184	250	199	164	323	189	260	193	185	128	323	189	219	419	221	138	198	332	192	382	113	84	227	144	134	271	187	267	300	126	144	161	125	105	126	176	90	239	96	131	105	425
C3orf18	89	111	88	69	80	54	61	135	148	91	112	52	88	73	128	83	94	108	295	58	99	221	89	117	143	146	53	63	90	34	87	59	187	135	77	115	97	92	71	44	69	91	62	67	43	26	63	44	105	54	138	75	101	81	76	29	118	49	30	53	158	74	83	41	122	88	76	55	141	59	74	122	62	56	75	71	88	215	54	61	115	56	95	96	57	55	109	63	106	73	61	21	63	63	61	99	25	43	37	115
C3orf20	0	0	0	1	0	0	0	0	1	1	0	1	2	0	0	1	0	2	1	1	0	0	0	0	0	0	1	1	0	0	0	0	0	0	0	1	0	0	0	0	1	0	0	0	0	0	2	0	0	0	1	0	0	0	0	0	0	0	0	0	0	0	0	0	1	0	0	1	0	1	0	1	0	0	3	0	0	0	0	0	0	0	0	0	0	1	0	0	0	0	0	1	0	0	0	0	0	0	0	0
C3orf22	0	2	0	2	0	0	1	0	0	3	0	0	0	0	0	0	0	0	0	0	0	0	0	0	0	1	0	0	1	0	0	0	0	1	0	0	0	0	0	0	1	0	0	1	0	1	0	0	0	0	2	0	0	0	0	0	0	0	0	0	0	0	0	0	1	0	0	0	1	0	0	0	0	0	0	0	0	0	1	0	0	0	0	0	1	0	0	0	0	0	0	0	0	0	0	0	0	0	0	1
C3orf24	0	0	0	0	0	0	1	0	1	0	0	0	0	0	1	0	0	0	1	0	1	0	0	0	0	0	0	1	0	0	0	0	0	1	0	1	0	1	0	0	0	0	0	0	0	0	1	0	0	0	1	0	0	0	0	0	0	1	0	0	1	0	0	0	0	0	0	0	0	2	0	0	0	0	0	1	0	0	0	0	1	2	1	0	0	0	0	0	0	0	1	0	0	0	0	0	0	0	0	0
C3orf27	7	18	4	5	12	7	3	11	10	22	9	8	7	12	3	7	5	7	15	11	6	12	20	14	7	7	2	2	12	5	2	3	9	15	5	5	3	6	11	14	5	15	13	9	11	6	9	2	16	4	28	12	14	13	8	10	6	5	7	8	9	9	2	1	5	6	4	6	8	12	13	19	6	5	8	21	16	26	10	7	9	6	7	6	10	8	25	11	9	11	5	1	3	4	2	11	2	4	6	5
C3orf30	2	0	1	2	1	1	1	3	2	2	5	0	8	2	2	0	0	1	1	0	4	3	4	2	4	5	1	1	6	1	2	1	3	6	0	0	2	5	3	3	2	1	5	2	1	3	2	2	1	0	1	3	3	1	4	2	0	0	4	0	4	3	2	1	5	1	1	0	1	2	2	5	2	5	1	3	0	6	2	2	4	3	3	4	1	0	1	3	4	2	2	4	3	2	1	4	1	1	1	2
C3orf32	0	0	0	1	0	0	0	0	0	0	0	0	0	0	0	2	0	0	0	0	2	0	1	0	0	0	0	0	0	0	3	0	0	0	0	0	1	0	0	0	0	0	0	0	1	0	1	0	0	0	0	0	2	3	7	0	0	0	0	0	1	0	1	0	0	0	0	0	0	0	0	0	0	0	2	0	0	0	0	0	0	0	0	0	0	0	0	0	0	0	0	0	0	0	0	0	0	0	0	0
C3orf33	1	9	0	1	4	1	1	3	9	8	8	0	6	2	2	5	5	9	14	1	15	20	13	7	22	8	9	22	21	3	0	0	3	3	0	4	3	1	3	3	4	2	3	12	2	4	3	4	17	6	17	11	7	6	4	7	13	8	0	0	12	5	11	3	13	6	3	2	22	14	13	11	2	4	9	31	12	28	10	7	8	9	7	16	24	17	11	10	6	4	4	2	3	15	3	16	6	11	7	8
C3orf35	5	17	13	7	11	9	17	10	20	19	13	13	13	9	11	8	15	20	20	11	10	23	39	17	38	16	17	13	13	9	6	7	37	10	20	10	13	8	15	2	11	8	10	12	10	8	14	14	23	1	16	18	16	21	11	8	13	11	4	6	15	12	11	6	27	15	1	10	16	14	13	23	8	6	15	21	9	15	13	11	10	9	17	23	9	14	37	12	5	8	3	5	3	7	11	8	5	12	8	34
C3orf36	2	1	0	10	1	0	1	1	0	10	0	1	1	0	2	0	0	0	1	0	0	1	0	2	0	0	0	0	0	0	0	3	2	0	0	2	1	1	1	2	2	2	0	0	0	0	0	0	0	1	1	0	1	0	0	0	0	0	0	3	0	0	0	0	0	1	4	0	0	2	1	0	0	0	1	0	0	2	1	1	0	0	0	0	0	0	0	0	0	0	0	0	2	0	0	0	0	0	0	0
C3orf37	170	238	118	136	123	126	169	233	180	156	116	178	126	233	114	185	78	124	233	112	191	289	310	191	209	121	111	106	156	102	33	45	171	215	95	176	63	146	128	66	135	173	213	193	181	116	212	267	149	106	276	93	129	195	141	55	134	135	80	144	166	165	145	115	229	144	117	113	197	152	118	330	119	69	143	139	126	212	88	42	113	62	107	63	66	204	224	113	140	117	61	55	86	83	50	134	93	113	71	388
C3orf38	192	323	201	200	473	240	302	569	332	297	206	384	247	302	283	352	253	512	800	311	461	1228	717	451	467	528	308	432	493	307	112	459	586	649	197	336	194	407	217	386	210	309	294	611	277	270	378	188	424	244	973	591	727	598	397	263	437	380	391	418	389	599	383	386	379	400	199	259	623	329	357	568	283	312	324	538	402	866	213	849	481	545	374	501	347	535	523	221	288	578	235	233	193	523	161	406	121	271	198	586
C3orf43	0	0	0	0	0	0	0	0	0	0	0	0	0	0	0	0	0	0	0	0	0	0	0	0	0	0	0	0	0	0	0	0	0	0	0	0	0	0	0	0	0	0	0	0	0	0	0	0	0	0	0	0	0	0	0	0	0	0	0	0	0	0	0	0	0	0	0	0	0	0	0	2	0	0	0	0	0	1	0	0	0	0	0	0	0	0	0	0	0	0	0	0	0	0	0	0	0	0	0	0
C3orf45	3	7	2	7	4	3	9	8	4	5	4	3	3	3	6	6	3	2	9	4	5	9	3	3	4	4	2	3	4	2	2	0	3	4	2	3	1	1	0	2	2	2	6	2	4	1	6	3	5	2	11	8	6	5	7	0	4	1	3	1	3	6	1	1	3	4	1	5	5	1	3	10	5	3	7	6	4	2	5	1	7	1	1	8	1	4	5	0	5	1	5	6	1	0	2	5	0	4	3	16
C3orf49	0	0	0	0	0	0	0	0	0	0	1	0	0	0	1	0	0	0	0	0	2	0	0	0	0	0	0	0	0	0	1	0	0	0	0	0	0	1	0	0	0	0	0	0	0	1	0	0	0	0	1	0	0	0	0	0	0	0	1	0	0	0	0	0	0	2	0	0	0	0	0	0	0	1	0	0	0	0	0	0	1	0	0	0	1	0	0	0	0	0	1	1	1	0	0	0	0	0	0	0
C3orf52	1	7	4	3	4	0	2	0	2	4	1	2	2	6	0	2	1	3	6	1	3	4	7	11	6	1	4	2	5	4	0	0	10	2	3	5	3	3	1	7	7	7	4	5	6	1	7	8	2	3	5	2	5	6	7	5	7	3	0	0	8	2	2	3	6	2	0	0	4	4	3	4	4	3	5	7	0	4	0	2	2	1	2	3	4	4	3	4	6	3	5	5	2	1	2	4	0	1	5	10
C3orf55	0	0	0	0	0	0	0	0	0	1	0	0	0	0	0	0	0	0	0	0	0	0	0	0	0	0	0	0	0	0	0	0	0	0	0	0	0	0	0	0	0	0	0	0	0	0	0	0	1	0	0	0	0	0	0	0	0	0	0	0	0	0	0	0	0	0	0	0	0	0	0	0	0	0	0	0	0	0	0	0	0	0	0	0	0	0	0	0	0	0	0	0	0	0	0	0	0	0	0	0
C3orf58	29	60	30	25	57	29	20	53	64	29	50	52	37	59	47	54	22	37	70	56	63	137	54	71	83	58	22	55	60	38	5	35	43	72	29	50	25	49	27	52	44	43	41	59	34	31	35	51	26	22	70	35	35	49	35	15	27	26	30	47	29	20	9	29	17	16	27	24	29	31	51	112	42	34	42	45	61	110	36	71	32	36	29	27	22	43	49	33	38	39	32	21	17	38	21	34	7	16	17	28
C3orf62	56	71	50	75	103	37	84	122	95	79	56	35	101	109	65	108	41	122	104	24	84	167	90	181	140	57	51	52	98	84	0	31	85	99	42	104	60	91	52	128	73	59	49	97	113	42	54	44	92	88	124	98	86	88	65	20	63	62	45	67	91	99	66	68	81	55	101	74	75	75	127	197	48	48	64	117	56	112	61	89	54	54	54	34	44	96	74	24	42	18	66	43	31	61	28	86	42	54	72	123
C3orf65	0	0	0	1	0	0	2	0	0	0	0	0	0	0	0	1	0	0	0	0	0	0	0	0	0	0	0	0	1	0	0	0	0	0	0	0	1	0	1	0	0	0	0	0	0	0	0	0	0	0	0	0	0	0	0	0	0	0	0	0	0	0	0	1	0	0	0	0	0	0	0	0	0	0	0	0	0	0	0	0	0	0	0	0	0	0	0	0	0	0	0	0	0	0	0	0	0	0	0	0
C3orf67	1	0	0	0	0	3	1	1	0	1	0	0	1	0	0	1	1	0	5	0	2	0	0	1	2	0	2	0	1	1	0	0	9	2	1	0	0	1	1	4	2	0	0	1	0	0	0	2	5	2	1	0	0	0	1	1	5	1	2	3	0	0	0	0	2	1	0	0	1	0	4	6	0	0	1	0	0	0	0	1	0	0	1	2	0	0	0	0	1	0	2	0	1	1	0	1	0	5	0	0
C3orf70	0	1	0	2	0	1	2	0	0	0	2	0	3	0	1	0	0	0	1	1	0	0	0	1	3	0	0	0	1	0	0	0	1	0	0	1	0	0	0	0	1	1	0	0	0	0	0	0	0	0	0	1	0	0	2	0	0	0	0	0	0	1	0	0	0	1	0	0	0	0	2	1	0	0	0	0	0	0	0	0	2	0	0	0	0	0	0	2	0	0	2	0	2	0	0	0	0	0	0	0
C3orf72	0	0	0	0	0	1	0	0	0	0	0	0	0	0	0	0	0	0	0	0	0	0	0	0	0	0	0	0	0	0	0	0	0	0	0	0	0	0	0	0	0	0	0	0	0	0	0	0	0	0	0	0	0	0	0	0	0	0	0	0	0	0	0	0	0	0	0	0	0	0	1	0	1	0	0	0	0	0	0	0	0	0	0	0	0	0	0	0	0	0	0	0	0	0	0	0	0	0	0	0
C3orf74	3	9	3	29	5	5	9	10	3	51	2	2	2	1	8	5	3	5	1	4	3	9	0	9	5	4	1	1	5	3	11	7	13	11	4	4	1	4	4	1	18	5	4	0	6	0	0	0	5	5	11	1	1	1	0	1	0	2	2	1	5	3	3	2	6	3	7	8	3	5	5	6	3	6	4	4	3	5	2	3	5	1	0	4	1	1	4	8	0	2	4	1	2	0	0	1	2	2	1	6
C3orf79	0	0	0	0	0	0	0	1	0	0	0	0	0	0	2	0	0	0	0	0	0	0	1	0	0	0	0	0	0	0	0	0	0	0	0	0	0	0	0	0	0	0	0	0	0	0	0	0	1	0	0	0	0	0	0	0	0	0	0	0	0	0	0	0	0	0	0	0	0	0	0	0	0	0	1	0	0	0	0	0	0	0	1	0	1	0	0	0	1	0	0	0	0	0	0	0	0	1	0	0
C3orf80	1	0	1	5	0	3	1	2	6	6	2	1	1	1	2	0	5	0	1	0	1	2	0	1	1	1	0	0	2	0	0	0	5	2	0	0	2	0	0	2	0	1	2	1	0	1	3	1	0	2	6	0	0	1	2	0	2	0	2	1	0	1	2	2	0	0	0	1	0	0	1	5	3	0	0	1	1	3	1	0	0	2	0	0	1	2	0	6	0	2	1	2	3	0	3	2	0	0	0	0
C3P1	0	0	0	0	0	0	0	0	0	2	0	0	0	0	0	0	0	0	0	0	0	0	0	0	0	0	0	0	0	0	0	0	0	0	0	0	0	0	0	0	0	0	0	0	0	0	0	0	0	0	0	0	0	0	0	0	0	0	0	0	1	0	0	0	0	0	0	0	0	0	0	0	0	0	0	0	0	1	0	0	0	0	1	0	0	0	0	0	0	0	0	0	0	0	0	0	0	0	0	0
C4A	27	41	1	19	16	15	16	32	31	49	5	7	9	43	20	27	13	23	28	14	34	36	32	34	14	7	2	2	28	20	14	25	29	33	19	17	14	29	10	23	10	10	18	18	24	16	15	8	13	9	43	22	17	25	15	11	18	11	12	18	12	16	19	13	35	12	14	9	27	9	19	29	22	14	19	17	22	36	16	17	13	13	17	12	5	20	19	6	12	2	19	13	14	20	7	8	8	13	9	56
C4B	12	19	9	12	10	15	18	21	12	12	5	12	12	14	10	20	8	6	13	9	19	11	16	23	29	10	5	1	15	9	19	7	17	24	9	10	5	11	4	22	11	16	12	16	4	9	8	14	24	9	44	17	18	13	18	5	19	17	11	14	13	15	27	17	20	20	9	10	31	17	10	19	19	5	10	17	14	20	8	18	10	4	9	8	16	7	6	4	18	8	16	3	8	15	2	8	4	4	8	18
C4BPA	72	89	88	92	121	39	9	6	13	7	7	2	1	0	10	28	56	20	5	0	57	90	115	157	141	130	47	141	2	1	46	261	12	3	69	96	5	7	29	24	114	95	1	0	177	28	33	48	9	6	71	25	9	0	28	31	32	7	13	3	2	2	2	2	69	10	8	8	4	18	73	131	28	4	0	3	0	3	1	14	4	2	0	1	0	2	57	9	32	4	4	9	4	3	0	3	33	44	64	225
C4BPB	0	0	0	0	2	0	0	0	0	0	1	2	3	1	0	0	0	0	2	0	0	3	2	0	4	2	0	1	0	1	0	2	2	2	0	0	0	0	3	1	0	0	0	1	0	1	0	0	0	0	3	2	1	2	1	0	2	0	0	0	1	1	0	2	1	0	1	0	1	0	0	1	3	0	1	3	0	0	0	0	0	0	0	0	1	0	2	0	1	4	0	0	0	2	0	0	1	0	2	4
C4orf17	0	0	0	0	0	0	0	1	0	0	0	0	0	0	0	0	0	0	0	0	0	0	0	0	0	0	0	0	0	0	0	0	0	0	0	0	0	0	0	0	0	0	0	0	0	0	0	0	0	0	0	0	0	1	0	0	0	0	0	0	0	0	0	0	1	0	0	0	0	0	0	0	0	0	0	0	0	0	0	0	0	0	0	0	0	0	0	0	0	0	0	0	0	0	0	0	0	0	0	0
C4orf19	0	0	1	0	0	1	0	1	0	3	1	0	0	1	0	0	0	1	0	0	1	2	0	4	0	1	0	1	2	0	0	0	1	1	0	3	1	2	0	0	0	0	0	1	0	0	0	1	0	0	0	0	2	0	0	0	0	0	0	0	0	0	0	0	0	1	1	0	0	1	0	1	1	0	1	0	0	1	0	0	0	0	0	0	0	1	2	0	2	1	0	0	0	0	1	1	0	0	1	0
C4orf21	5	11	10	9	7	3	6	13	17	16	10	4	8	8	7	21	6	13	38	2	6	27	15	24	16	15	11	10	14	12	2	3	23	10	3	25	6	11	9	7	7	6	12	13	7	4	12	3	26	6	24	19	9	10	8	3	16	4	4	13	36	12	14	2	16	12	12	17	24	9	14	28	12	8	8	13	20	30	5	9	12	4	12	17	13	13	8	4	3	3	10	2	3	10	1	14	12	7	12	15
C4orf22	0	0	0	1	0	0	0	0	0	1	0	1	0	3	0	0	0	0	0	0	0	1	1	0	0	0	0	1	0	0	0	0	1	3	0	0	0	1	2	0	0	1	0	0	2	0	1	0	0	1	2	1	0	0	0	0	0	0	0	0	0	0	0	0	0	0	0	0	1	0	1	0	0	0	1	0	1	0	0	0	0	0	0	0	2	0	1	0	0	0	0	0	0	1	0	0	0	0	0	1
C4orf26	0	0	0	0	0	0	0	0	0	0	1	0	0	0	0	0	0	0	0	0	0	0	0	0	0	0	1	0	0	0	0	0	1	0	0	0	0	0	0	0	0	0	0	1	0	0	0	0	0	0	0	0	0	0	0	0	0	0	0	0	1	0	1	1	0	0	0	0	0	0	0	1	0	0	0	0	0	1	0	0	0	0	0	0	0	0	0	0	0	0	0	0	0	0	0	0	0	1	0	0
C4orf27	16	31	23	21	38	9	21	36	30	39	20	26	20	36	31	28	39	67	84	10	36	96	61	53	70	55	23	43	43	22	0	18	72	31	17	43	19	19	26	17	19	22	31	90	45	23	60	41	77	23	101	67	60	72	40	21	55	29	22	42	52	55	89	34	55	41	36	60	71	46	43	68	17	32	31	70	38	96	41	38	78	36	56	44	55	81	73	25	21	12	16	8	16	43	16	45	27	52	36	79
C4orf29	158	350	192	217	365	44	73	108	225	310	218	101	271	388	174	262	258	449	682	319	553	861	540	385	456	319	350	239	379	272	27	171	582	409	339	399	316	288	332	330	322	415	301	557	297	157	345	284	292	163	450	366	309	238	125	103	199	248	188	194	334	244	269	153	207	257	206	116	344	168	236	556	231	154	298	323	221	460	185	325	352	195	199	187	217	312	611	107	223	191	174	107	97	271	87	276	180	249	257	530
C4orf3	0	0	0	0	0	0	0	0	0	0	0	0	0	0	0	0	1	0	0	0	0	0	0	0	0	0	0	0	0	0	0	0	0	0	0	0	0	0	0	0	0	0	0	0	0	0	0	0	0	0	0	0	0	0	0	0	0	0	0	0	0	0	0	0	1	0	0	0	0	0	0	0	0	0	0	0	1	0	1	0	0	1	0	0	1	0	0	0	0	0	0	0	0	0	0	0	0	0	0	0
C4orf33	4	18	15	23	46	20	18	34	16	16	17	16	15	22	13	25	22	80	57	8	16	92	24	26	28	48	19	35	33	15	0	30	16	31	14	28	15	38	16	41	12	7	18	74	10	16	37	14	38	17	29	56	42	24	15	14	17	19	17	23	32	29	26	22	38	56	17	11	42	18	23	23	12	20	6	25	9	52	8	69	36	52	18	37	27	39	33	7	11	12	6	24	10	67	12	29	16	29	34	85
C4orf34	97	157	131	136	300	187	207	319	319	179	220	265	198	369	294	378	225	316	313	148	368	705	416	281	243	232	229	280	311	207	78	305	308	468	209	306	141	375	170	279	271	281	185	373	252	162	203	237	221	133	466	234	302	283	179	171	231	137	209	250	275	322	242	285	302	298	119	136	330	239	202	320	140	145	146	175	206	418	139	241	199	224	141	240	136	166	304	139	207	189	237	233	130	300	120	195	121	209	162	489
C4orf36	0	1	2	3	1	0	0	4	3	2	1	0	0	3	2	2	3	4	3	0	2	5	1	1	1	2	1	2	0	0	0	2	4	1	0	2	1	3	1	0	0	0	1	3	3	1	2	3	5	1	1	4	5	1	0	0	1	0	1	2	4	4	0	0	2	4	1	1	3	4	2	2	1	4	0	5	1	5	0	1	2	0	0	2	1	3	1	1	2	0	0	0	1	0	1	1	0	1	0	2
C4orf40	0	0	0	0	0	0	0	0	0	0	0	0	0	1	0	0	0	0	1	0	0	0	0	1	0	0	0	0	0	0	0	0	0	1	0	0	0	0	0	0	0	0	0	0	0	0	0	0	0	0	0	0	0	0	0	0	0	0	0	0	0	0	0	0	0	0	1	0	0	0	0	0	1	0	0	0	0	0	0	0	0	0	0	0	0	0	0	0	0	0	0	0	0	0	0	0	0	0	0	0
C4orf45	0	0	0	0	0	0	0	0	0	0	0	0	0	0	0	0	0	0	0	0	0	0	0	0	0	1	0	2	0	0	0	0	0	0	0	0	0	0	0	0	0	0	0	0	0	0	0	0	0	0	1	0	1	0	0	0	0	0	0	0	0	1	0	0	0	0	0	0	0	0	0	0	0	0	0	0	0	0	0	1	0	0	0	0	0	0	0	0	0	0	0	0	0	0	0	0	1	0	0	0
C4orf46	28	31	26	19	32	28	30	39	16	20	11	12	17	22	18	27	13	17	27	9	34	41	34	13	46	41	20	22	18	15	2	16	27	37	16	17	13	22	22	7	14	15	32	46	20	33	42	52	34	39	99	41	31	36	36	30	31	23	18	25	16	59	52	12	48	16	18	29	44	50	13	38	22	12	24	33	23	41	13	14	27	27	11	36	23	35	26	24	13	37	15	24	19	21	14	57	12	19	13	46
C4orf47	3	2	1	1	0	0	0	0	0	4	0	0	0	1	0	0	0	0	2	1	0	2	0	2	0	0	0	0	0	0	0	0	3	0	0	0	0	0	0	0	0	0	0	0	0	0	0	0	0	0	2	1	0	0	0	0	0	0	0	2	0	1	0	0	0	0	1	0	0	1	0	0	0	1	0	0	0	0	0	0	3	0	1	0	0	0	1	0	0	0	1	0	0	0	0	0	0	0	0	0
C4orf48	27	35	20	36	116	76	55	107	47	59	60	69	57	69	67	99	113	102	111	46	90	79	136	86	90	81	62	66	90	65	17	72	59	114	64	101	42	70	39	75	71	74	38	73	32	32	41	73	167	83	191	126	93	108	90	59	150	84	39	51	88	132	62	71	113	80	73	59	122	77	43	84	66	33	42	68	73	150	35	117	122	95	63	117	114	46	114	66	74	98	65	78	61	105	51	78	41	54	47	99
C4orf51	0	0	0	0	0	0	0	0	0	1	0	0	0	1	0	0	0	0	0	0	0	0	0	0	0	0	0	0	0	0	0	0	0	0	0	0	0	0	0	0	0	0	0	0	0	0	0	0	0	0	0	0	0	0	0	0	0	0	0	0	0	0	0	0	0	0	0	0	0	2	0	0	0	0	1	0	0	0	0	0	0	0	0	0	0	0	0	0	0	0	0	0	0	1	0	0	0	0	0	0
C4orf52	41	81	49	56	108	66	79	133	182	163	162	112	187	157	206	246	199	367	378	135	180	444	219	176	203	259	205	197	295	156	49	108	387	170	133	167	151	164	134	145	113	162	133	185	132	46	169	120	142	41	227	130	185	161	78	51	114	102	58	90	165	70	186	73	144	138	76	56	267	104	95	130	42	65	71	150	116	277	63	105	132	85	116	167	144	139	215	76	121	121	73	50	75	206	55	171	44	162	137	401
C4orf6	0	0	0	0	0	0	0	0	0	0	0	0	0	0	0	0	0	0	0	0	0	0	0	0	0	0	0	0	0	0	0	0	0	0	0	0	0	0	0	0	0	0	0	0	0	0	0	0	0	0	0	0	0	0	0	0	0	0	0	0	0	0	0	0	0	0	0	0	0	0	0	0	0	0	0	0	0	0	0	0	0	0	1	0	0	0	1	0	0	0	0	0	0	0	0	0	0	0	0	0
C5	15	41	32	29	54	16	35	51	21	21	27	36	17	29	12	23	10	50	33	25	36	81	26	16	21	23	12	21	42	24	10	77	36	113	6	23	20	80	13	98	16	11	13	50	25	36	15	17	24	16	56	45	24	44	16	6	13	22	17	24	23	48	35	32	19	30	12	6	14	17	16	38	16	13	12	19	13	40	6	80	7	41	9	16	7	12	27	17	13	25	11	40	6	27	1	7	11	12	21	43
C5orf15	72	180	102	107	248	96	156	222	180	140	175	112	142	189	182	202	141	266	261	85	187	391	213	232	207	169	159	172	187	120	11	147	215	313	98	227	124	276	146	314	148	210	132	257	136	109	150	126	156	129	381	259	175	108	111	55	132	118	130	158	168	226	149	157	205	242	140	127	254	138	151	279	140	135	115	170	138	345	108	290	177	185	140	118	115	124	181	91	99	102	105	93	73	181	80	107	104	111	95	413
C5orf20	8	28	13	31	13	8	8	8	11	18	4	16	13	14	6	6	10	17	15	3	19	31	17	20	22	12	15	9	6	7	1	8	26	20	5	14	8	25	36	6	10	17	21	44	8	13	14	9	27	9	61	34	19	18	14	6	8	7	4	11	10	35	10	5	15	32	12	11	30	23	9	39	11	6	23	29	15	32	13	5	11	4	5	5	15	15	11	8	8	8	4	4	9	14	6	9	2	15	5	40
C5orf22	116	170	74	144	164	116	145	180	68	86	56	141	71	126	70	89	47	67	142	65	166	268	293	146	196	143	91	103	129	75	42	69	202	195	55	67	33	93	60	48	53	55	126	243	84	97	133	167	223	81	433	178	164	151	123	112	137	115	102	148	62	174	133	109	106	105	106	81	186	88	106	194	149	58	134	173	116	153	96	71	146	85	58	112	104	149	164	81	62	122	57	56	47	84	43	102	34	70	48	146
C5orf24	92	179	78	133	185	114	189	288	158	187	132	98	141	145	207	161	182	199	364	113	246	237	366	269	272	184	164	138	253	156	106	109	356	277	127	185	97	152	121	98	125	162	138	155	103	77	159	146	265	73	476	222	256	196	222	73	219	170	93	127	199	201	175	141	243	267	167	110	400	125	188	309	140	91	137	254	227	418	131	189	298	140	261	224	294	253	251	200	185	170	208	61	137	198	126	224	95	181	101	303
C5orf25	118	211	116	103	166	95	119	191	125	90	139	133	136	202	129	208	63	170	200	112	195	329	218	158	232	184	97	96	228	111	62	112	256	215	127	194	93	177	87	65	132	170	131	168	83	82	128	135	113	97	292	138	119	119	103	66	115	102	73	120	196	181	205	103	197	181	131	113	178	145	105	204	109	79	117	131	116	264	93	59	89	68	100	141	68	123	146	77	97	110	76	61	84	95	70	152	65	118	88	298
C5orf27	1	1	0	0	0	0	0	0	1	1	0	0	0	1	0	0	0	0	0	0	0	0	1	0	1	0	0	0	0	0	0	1	1	0	0	0	1	0	0	1	2	1	0	0	0	3	0	2	2	0	0	0	1	0	0	0	0	0	0	0	3	0	0	0	0	0	0	0	0	1	0	0	0	2	0	0	0	0	0	0	0	0	0	0	0	0	0	0	0	0	0	1	0	0	0	1	0	0	2	2
C5orf28	18	40	22	18	36	7	27	44	64	56	44	11	65	40	43	65	46	74	111	9	54	113	53	80	84	54	46	55	77	55	0	8	93	40	21	55	60	24	35	36	18	27	32	51	24	13	31	29	56	29	107	62	60	47	14	10	39	26	20	24	68	51	47	30	61	49	31	54	120	41	80	89	22	27	33	79	52	154	17	40	59	61	37	48	61	50	57	34	33	7	29	8	22	39	16	44	28	25	30	82
C5orf30	8	19	16	18	16	16	10	24	10	13	10	23	8	10	22	11	0	12	14	6	30	23	33	16	16	10	14	6	8	6	4	8	14	26	8	13	9	14	7	4	11	20	18	23	13	6	19	26	16	11	34	8	15	20	17	11	11	4	4	17	15	12	8	7	21	16	10	2	31	11	10	19	12	3	10	11	12	25	6	2	8	16	3	5	2	11	15	4	4	7	10	5	7	9	3	5	6	8	3	19
C5orf34	1	5	8	4	11	0	3	6	9	11	5	3	1	2	9	11	4	8	7	0	13	16	10	11	12	10	13	16	12	16	0	6	8	6	5	6	6	4	8	2	7	5	7	21	4	3	9	3	17	7	15	6	11	21	10	9	4	6	1	5	23	5	5	9	13	8	6	9	25	9	12	18	4	3	6	14	6	20	7	3	11	10	14	11	24	4	8	10	7	2	7	0	3	4	5	10	6	6	7	12
C5orf38	0	0	0	0	0	0	0	0	0	0	0	0	0	0	0	0	0	0	0	0	0	0	3	0	0	0	0	0	0	0	0	0	0	0	0	0	0	0	0	0	0	0	0	0	0	0	0	0	0	0	0	0	0	0	0	0	0	0	0	0	0	0	0	0	0	0	0	0	0	0	0	0	0	0	0	0	0	0	0	0	0	0	0	0	0	0	0	0	0	0	0	0	0	0	0	0	0	0	0	0
C5orf4	1	2	5	2	0	2	7	3	3	0	2	0	0	0	4	1	0	3	0	0	5	1	4	7	1	3	0	1	2	1	0	0	7	2	9	3	0	2	3	0	2	1	0	1	0	0	2	1	3	1	7	1	3	6	0	0	0	0	1	0	2	0	2	1	4	0	0	1	2	2	2	1	0	0	3	2	5	3	3	0	0	1	3	3	2	4	0	0	0	0	1	0	0	1	1	2	0	0	2	7
C5orf42	47	67	41	67	71	20	49	69	82	75	64	37	76	50	49	61	46	88	168	26	74	171	139	110	111	79	47	28	118	59	4	19	119	60	26	99	47	48	58	51	54	45	52	55	43	28	58	33	62	40	182	118	62	72	55	18	44	40	24	43	80	68	104	32	72	63	69	66	92	50	86	95	36	28	58	70	59	122	33	30	107	34	53	40	23	58	75	39	40	13	28	16	15	43	17	60	20	51	33	110
C5orf43	40	126	93	87	192	75	130	188	65	53	77	75	90	102	63	108	68	165	176	30	108	259	185	145	156	140	87	88	82	51	11	40	131	109	53	109	76	99	83	74	77	103	80	188	64	58	168	87	174	83	299	239	177	162	117	67	108	103	82	154	171	236	218	135	248	229	131	124	252	144	100	235	104	114	140	211	132	317	69	132	184	118	135	156	111	204	131	49	45	44	60	38	71	146	33	86	88	100	103	252
C5orf44	19	37	22	27	46	16	18	48	27	29	14	19	18	19	9	24	30	54	63	1	31	89	56	51	62	61	28	26	45	28	0	7	39	45	10	30	30	21	41	22	10	26	38	90	23	20	49	37	79	50	135	86	81	43	18	26	45	26	15	41	73	78	85	54	84	54	58	59	127	52	43	62	24	36	36	90	49	101	24	49	63	48	34	68	46	66	50	11	13	13	7	16	7	32	6	53	15	21	35	73
C5orf45	75	133	75	107	82	25	91	108	101	89	69	115	54	75	53	69	89	95	144	32	85	141	158	91	135	66	123	73	117	42	44	38	222	95	37	60	36	45	66	20	65	50	125	241	74	63	92	123	214	52	349	80	166	163	105	77	191	123	44	76	120	109	262	78	150	66	155	54	278	111	88	173	81	15	69	179	104	98	50	37	187	52	132	129	236	147	98	60	82	56	64	22	28	77	25	95	57	117	70	298
C5orf46	0	0	0	0	0	0	1	0	0	0	0	0	0	0	0	0	0	0	0	0	0	0	0	0	0	0	1	0	0	0	0	0	0	0	0	0	0	0	0	0	0	0	0	0	0	0	0	0	0	0	0	0	0	0	0	0	0	0	0	0	0	0	0	0	0	0	0	0	0	0	0	0	0	0	0	0	0	0	0	0	0	0	0	0	0	0	0	0	0	0	0	0	0	0	0	0	0	0	0	0
C5orf47	0	0	0	0	0	0	0	0	0	0	0	0	0	0	0	0	0	1	0	0	0	0	0	0	0	0	0	0	0	0	0	0	0	0	0	0	0	0	0	0	0	1	0	0	0	0	0	0	0	0	1	0	0	0	0	0	0	0	0	0	0	0	0	0	0	0	0	0	0	0	0	0	0	0	0	0	0	0	0	0	0	0	0	0	0	0	0	0	0	0	0	0	0	0	0	2	0	0	0	0
C5orf48	0	0	0	0	0	0	0	0	0	0	0	0	0	0	0	0	0	0	0	0	0	0	0	0	0	0	0	0	0	0	0	0	0	0	0	0	0	0	0	0	0	0	0	0	0	0	0	0	0	0	0	0	0	0	0	0	0	0	0	0	0	0	0	0	0	0	0	0	0	0	0	1	0	0	0	0	0	0	0	0	0	0	0	0	0	0	0	0	0	0	0	0	0	0	1	1	0	0	0	0
C5orf49	0	0	0	1	1	0	0	0	0	0	0	0	0	0	1	2	0	0	1	0	0	2	0	5	0	6	0	2	0	1	0	1	0	0	0	0	1	0	0	0	0	0	0	0	0	0	0	1	0	1	0	8	0	11	0	1	0	0	0	0	0	2	2	0	3	0	0	4	1	3	1	0	1	4	1	6	0	5	0	3	4	2	1	3	1	9	1	2	3	5	0	1	7	1	2	1	0	0	1	0
C5orf51	48	57	57	52	113	10	31	61	68	86	67	18	81	70	52	112	85	143	126	27	86	265	108	154	150	84	73	126	116	76	1	47	138	119	39	135	60	94	70	138	67	69	54	97	40	34	64	54	52	35	134	127	72	94	66	26	63	48	40	56	142	95	114	92	99	114	55	87	105	105	63	167	61	84	61	105	74	180	53	94	75	65	91	63	57	127	95	36	58	19	41	15	42	98	35	93	45	71	66	134
C5orf52	0	0	0	0	0	0	0	0	0	0	0	0	0	0	0	0	0	0	0	0	0	0	0	0	0	0	0	0	0	0	0	0	0	0	0	0	0	0	0	0	0	0	0	0	0	0	0	0	0	0	0	0	0	0	0	0	0	0	0	0	0	0	0	0	0	0	0	0	0	0	0	0	0	0	0	0	0	0	0	0	0	0	0	0	0	0	0	0	0	0	0	0	0	0	0	0	0	2	0	0
C5orf54	0	0	0	0	7	0	1	1	4	1	0	0	0	0	0	0	0	0	2	0	1	1	1	0	2	0	0	1	0	0	0	0	1	1	0	0	0	0	1	0	2	2	1	3	0	2	3	0	1	2	8	3	4	2	4	1	3	0	2	0	1	0	2	0	3	0	0	2	1	1	3	12	1	3	2	5	1	1	0	2	2	2	4	1	2	5	3	0	1	0	1	0	0	0	0	1	2	0	0	0
C5orf55	17	38	12	42	26	12	31	40	29	37	17	22	21	35	23	12	23	36	34	8	27	43	37	22	21	36	15	11	27	20	9	13	51	33	14	17	15	22	24	12	24	37	17	48	19	11	31	28	45	20	76	31	36	34	27	8	41	29	12	19	39	24	47	30	37	22	26	12	52	22	20	54	30	9	27	32	35	40	13	8	42	12	18	24	47	41	48	29	21	27	18	11	19	22	18	37	10	21	13	53
C5orf58	0	1	0	1	0	0	0	0	0	1	0	0	0	0	0	2	0	3	3	0	0	0	1	3	0	0	1	2	1	0	0	1	0	0	1	4	0	1	0	2	0	2	1	1	5	1	0	0	3	1	3	2	0	1	1	3	0	3	1	1	1	3	2	0	0	2	1	0	0	0	2	2	0	1	1	0	0	0	1	4	1	0	1	2	0	0	1	1	3	0	1	0	0	3	1	2	0	1	1	1
C5orf60	0	0	0	1	0	0	0	0	0	1	0	0	0	1	0	0	0	1	0	0	0	0	0	0	0	0	0	0	0	0	0	0	0	0	0	0	0	0	0	0	0	0	0	0	0	0	0	0	0	0	0	0	0	0	0	0	0	0	0	0	0	0	0	0	0	0	0	0	0	0	0	0	0	0	0	0	1	0	0	0	1	0	0	0	0	0	1	2	0	0	0	0	0	0	0	0	0	0	0	1
C5orf63	0	1	1	0	0	1	0	2	1	0	3	0	0	0	4	1	1	0	3	0	1	3	5	0	0	1	0	0	0	0	0	0	2	3	0	0	0	0	1	0	0	0	0	3	0	1	2	0	4	1	7	0	0	1	0	2	1	0	1	1	0	1	2	0	2	0	3	5	6	1	1	3	1	0	1	2	1	1	2	2	0	0	4	0	0	2	2	0	1	0	1	0	1	0	0	0	0	2	0	1
C5orf64	0	0	0	0	0	0	0	0	1	0	0	0	0	0	0	0	0	1	0	0	0	0	1	0	0	0	0	0	0	0	0	0	0	0	0	0	0	0	0	0	0	0	0	0	0	0	0	0	0	0	0	0	0	0	1	0	0	0	0	0	0	0	0	0	0	0	0	0	0	0	0	0	0	0	0	0	0	0	0	0	0	0	0	0	0	0	0	0	0	0	1	0	0	0	0	0	0	0	0	0
C6	0	0	0	0	0	0	0	0	0	2	0	0	0	0	0	0	0	0	0	0	0	0	0	0	0	0	0	0	0	0	0	0	0	0	0	0	0	0	0	0	0	0	0	0	0	0	1	0	0	0	1	0	0	0	0	0	0	0	0	2	0	0	0	0	0	0	0	0	0	0	0	0	0	0	0	0	0	0	0	0	1	0	0	0	0	0	0	1	0	0	0	0	0	0	0	0	0	0	0	0
C6orf1	175	306	206	223	486	264	350	484	315	308	295	321	228	358	379	379	360	367	452	211	396	555	605	495	462	480	284	284	387	311	227	252	410	562	258	385	179	321	211	251	284	351	311	520	247	228	303	365	468	293	893	502	374	278	344	193	381	306	185	276	334	656	456	368	622	473	378	235	647	340	306	480	345	250	277	343	511	605	248	372	518	403	354	429	359	432	329	261	286	320	381	276	295	465	220	285	216	225	246	711
C6orf10	0	0	0	0	0	0	0	0	0	0	0	0	0	0	0	0	0	0	2	0	0	2	0	0	0	0	0	0	0	0	0	0	0	0	0	0	0	0	0	0	0	0	0	0	0	0	0	0	0	0	0	0	0	0	0	0	0	0	0	0	0	0	0	0	0	0	0	0	0	0	0	0	0	0	0	0	0	0	0	1	0	0	0	0	0	0	0	0	0	0	0	0	0	0	0	0	0	0	0	0
C6orf106	582	1047	681	614	988	592	692	1133	816	716	820	814	750	918	532	898	392	692	1624	793	1119	1787	1281	1298	1262	993	758	949	1194	761	313	659	1155	1603	585	882	549	865	751	869	978	1026	830	923	634	560	835	666	642	575	1459	981	904	793	685	419	703	706	563	814	989	999	860	734	1289	1102	638	582	758	776	880	1302	554	502	548	650	602	1394	370	541	610	478	487	602	344	634	1054	459	791	746	631	601	468	690	343	558	316	518	315	1184
C6orf108	46	76	58	66	67	55	98	126	46	23	29	40	45	52	54	23	64	45	88	20	70	85	114	67	53	94	53	42	57	53	36	37	137	108	40	50	23	26	62	16	40	59	33	65	32	31	56	61	105	40	180	63	62	66	59	52	59	28	33	16	53	88	118	25	113	59	55	41	139	70	28	46	55	30	34	69	47	100	24	24	77	37	40	52	67	38	93	56	65	68	75	34	54	29	47	89	31	59	57	185
C6orf118	0	0	0	0	0	0	0	2	0	0	0	0	0	0	0	0	0	0	1	0	0	0	0	0	0	1	0	0	0	0	0	0	0	0	0	0	0	0	1	0	0	0	0	0	1	0	0	0	0	0	1	0	0	0	0	0	0	0	0	0	0	0	0	0	0	0	0	0	0	0	0	0	0	0	0	0	0	0	0	0	0	0	0	0	0	0	0	0	0	0	0	0	0	0	0	0	0	0	0	0
C6orf120	203	373	191	253	381	275	367	483	248	229	169	273	194	355	230	220	237	308	361	136	349	462	568	379	381	372	210	253	326	252	198	231	466	477	177	186	139	217	193	174	242	235	304	430	221	231	261	373	494	227	962	407	408	515	346	264	463	369	196	290	212	480	503	274	388	300	252	222	648	261	282	538	326	202	269	506	319	578	211	265	467	287	274	467	372	480	392	203	247	374	202	188	209	279	148	373	167	211	197	577
C6orf123	0	0	0	0	0	1	0	0	0	1	0	0	0	0	0	0	0	0	0	0	0	0	0	0	0	0	0	0	0	0	0	0	0	0	0	0	0	0	0	0	0	0	0	0	0	0	0	0	0	0	1	0	0	0	0	0	0	0	0	0	0	0	0	0	0	0	0	0	0	0	0	0	0	0	0	0	0	0	0	0	0	0	0	0	1	0	0	1	0	0	0	0	0	0	0	0	0	0	0	0
C6orf130	10	19	13	10	13	9	6	20	16	13	16	13	12	13	6	16	6	19	18	6	20	34	17	12	14	11	5	8	22	7	1	6	17	16	6	13	4	11	11	8	3	4	22	27	14	6	28	27	17	13	44	6	18	19	10	8	26	6	5	20	7	1	6	3	4	5	14	11	10	13	17	32	6	14	6	24	17	22	16	6	8	6	10	14	7	21	16	3	11	8	6	4	5	6	4	2	3	1	10	11
C6orf132	0	0	0	1	0	2	0	0	0	1	0	0	0	0	0	0	0	0	0	0	0	0	1	0	0	0	0	0	0	0	0	0	0	0	0	0	0	0	0	0	0	0	0	0	0	0	0	0	0	0	2	1	0	0	0	0	0	0	1	0	0	0	0	0	0	0	0	0	0	0	2	1	0	0	0	2	0	0	0	0	0	0	0	0	0	0	3	0	0	0	0	0	0	0	0	0	0	0	0	0
C6orf136	130	155	78	144	69	72	74	136	141	111	100	88	118	105	112	130	81	105	184	66	124	133	195	196	168	157	65	81	179	98	44	69	194	145	105	134	82	98	93	89	111	133	100	119	74	74	126	98	154	94	322	133	112	87	127	59	134	62	69	86	116	116	103	83	116	103	115	68	154	85	103	233	129	50	135	95	124	207	76	48	117	60	88	74	82	98	96	71	125	82	95	33	62	69	46	87	56	64	42	182
C6orf141	2	11	3	37	7	0	0	8	1	65	1	0	4	3	3	4	1	2	2	2	1	5	0	4	0	2	5	8	5	5	1	5	7	1	3	7	3	1	1	13	11	2	1	2	0	4	1	5	3	1	11	1	5	1	4	0	1	0	0	1	4	11	4	1	1	3	6	0	6	4	2	3	2	3	2	1	4	1	5	4	5	5	0	1	9	0	0	11	1	2	2	0	4	4	3	0	1	3	0	1
C6orf147	2	2	2	3	1	2	3	9	10	6	4	2	2	4	4	13	2	2	20	3	6	7	10	3	8	2	6	0	4	2	5	0	11	2	2	8	2	3	3	3	5	3	2	0	5	1	2	1	2	3	4	1	1	5	1	0	8	1	4	4	6	1	5	2	6	4	2	4	5	0	0	3	3	4	5	4	5	9	1	1	10	1	3	3	3	0	1	2	10	1	6	0	2	2	1	0	2	0	6	5
C6orf15	0	3	0	4	4	0	0	2	0	0	0	2	3	1	0	1	0	0	0	3	7	0	0	3	3	0	0	2	0	2	0	2	0	1	3	0	0	2	1	0	0	0	3	0	2	0	0	0	0	2	17	2	3	0	1	0	0	0	0	3	0	2	5	2	0	0	5	1	1	1	1	4	9	4	2	0	4	0	1	1	0	1	0	2	2	3	1	0	6	0	6	2	1	0	5	0	1	0	0	2
C6orf162	50	72	77	41	74	22	54	88	155	100	71	66	98	102	52	109	74	151	250	65	121	239	187	184	162	165	118	133	178	108	29	41	239	85	71	84	76	67	74	58	70	121	97	127	70	40	100	74	114	49	179	96	128	90	83	52	67	81	87	76	181	35	41	18	91	56	38	56	187	69	118	145	41	75	70	128	83	236	27	57	102	38	76	100	105	133	185	35	61	70	35	44	38	89	37	74	38	86	52	170
C6orf163	1	8	2	3	3	0	3	7	3	3	1	2	3	1	1	3	1	4	4	0	2	5	2	3	3	3	4	3	0	1	0	0	11	1	1	0	1	3	4	2	3	3	3	4	4	0	3	0	1	1	5	0	7	2	4	1	1	3	0	0	5	2	7	0	7	2	4	5	1	2	4	11	1	0	3	5	1	1	2	2	4	0	3	1	1	3	2	1	0	0	1	1	1	2	0	2	1	0	1	5
C6orf164	25	40	17	11	15	5	10	16	36	38	13	20	19	19	16	17	6	13	0	1	32	55	45	58	25	10	0	0	12	3	8	4	28	10	6	13	0	0	3	3	9	8	12	15	0	1	0	0	0	0	71	30	38	15	3	1	0	0	20	22	22	8	0	0	30	22	17	12	20	6	13	16	0	0	0	0	4	5	9	7	15	8	24	23	1	4	47	16	14	16	14	5	8	18	7	10	4	10	7	18
C6orf165	0	0	0	2	0	0	2	0	0	1	1	0	0	1	0	0	2	1	3	0	0	3	0	2	0	1	0	1	0	0	0	0	0	0	0	1	3	1	0	0	0	0	0	0	2	0	0	0	0	0	1	0	0	0	0	0	3	2	0	0	3	1	0	1	0	3	1	0	0	1	1	0	1	0	0	1	0	1	0	8	0	0	0	1	0	1	0	0	0	1	0	0	0	0	0	0	2	1	0	0
C6orf170	16	33	26	43	39	12	22	24	51	34	17	6	42	27	19	26	26	54	80	9	31	90	45	68	63	58	28	38	63	38	1	8	85	54	18	36	32	30	38	29	28	20	17	34	32	9	40	18	34	39	103	66	43	25	27	15	31	28	11	17	88	41	59	23	51	55	52	59	59	30	70	71	21	31	31	80	31	111	11	18	45	40	47	29	34	52	47	12	23	7	31	8	13	25	13	42	8	23	27	58
C6orf195	0	0	0	0	0	0	0	0	0	0	0	0	0	0	0	0	0	0	0	0	0	0	0	0	0	0	0	0	0	0	0	0	0	0	0	0	0	0	0	0	0	0	0	0	0	0	0	0	0	0	0	0	0	0	1	0	0	0	0	0	0	0	0	0	0	0	0	0	0	0	0	0	0	0	0	0	0	0	0	0	0	0	0	0	2	0	0	0	0	0	0	0	0	0	0	0	0	0	0	1
C6orf201	0	0	0	0	0	0	0	0	0	0	0	0	0	0	0	0	0	0	0	0	0	1	0	0	0	0	0	0	0	0	0	0	0	0	0	0	0	0	1	0	0	0	0	0	0	0	0	0	0	0	0	0	0	0	0	0	0	0	0	0	0	0	0	0	0	0	0	0	0	0	1	0	0	0	0	0	0	0	0	0	0	0	0	0	0	0	0	0	0	0	0	0	0	0	0	0	0	0	0	0
C6orf203	46	84	53	66	72	43	53	104	77	104	50	94	52	102	57	68	74	112	170	40	99	195	141	117	102	121	69	49	97	59	26	64	161	88	55	79	53	53	62	49	50	55	77	131	69	42	81	85	112	53	219	105	111	111	71	47	107	77	54	75	90	70	155	76	147	69	55	86	132	88	91	148	55	42	54	100	61	140	42	41	59	40	55	78	79	137	130	34	59	109	32	65	24	58	30	85	26	78	43	201
C6orf222	0	0	0	0	1	3	0	0	1	0	0	0	1	0	1	0	0	0	0	0	0	0	0	0	0	0	1	0	0	0	0	1	0	1	1	0	0	1	0	1	0	0	0	1	0	0	0	0	1	0	0	1	3	1	0	1	0	0	0	0	0	0	0	1	0	0	0	0	0	0	0	2	3	1	1	0	1	0	1	0	0	1	0	0	0	0	0	0	0	0	0	0	0	0	0	0	0	0	0	2
C6orf223	0	1	0	0	0	1	0	2	0	1	0	0	0	0	0	0	0	0	0	0	0	0	4	0	0	0	0	0	0	0	0	0	0	0	0	0	0	0	0	0	0	0	0	0	0	0	0	0	0	0	0	3	0	0	0	0	0	0	0	0	0	1	0	1	0	4	0	0	2	0	0	1	1	0	1	0	0	0	1	0	3	0	1	0	0	0	0	0	0	0	0	0	0	0	0	0	0	0	0	0
C6orf225	1	6	2	4	1	1	1	3	4	2	5	1	0	10	11	1	7	12	8	2	4	9	7	0	5	2	7	2	4	1	1	2	14	4	2	2	2	2	5	0	4	1	1	4	6	1	2	10	5	1	10	4	13	3	0	1	3	2	1	4	5	0	0	1	6	2	2	2	17	2	2	7	0	1	3	5	1	5	8	1	3	1	1	1	5	5	5	2	10	2	2	1	2	5	1	4	2	5	5	8
C6orf226	28	34	18	28	19	19	31	49	18	10	13	25	18	32	16	15	15	20	25	9	38	46	58	31	33	20	18	17	39	23	8	18	46	36	15	23	14	20	13	7	20	12	42	47	26	16	37	47	52	33	123	41	40	52	30	19	48	21	11	29	39	19	35	29	49	23	19	28	68	31	21	50	30	9	20	35	27	32	20	20	25	17	27	21	26	37	34	28	18	29	27	14	13	16	6	22	9	19	11	40
C6orf228	28	33	17	22	25	27	32	39	26	30	25	24	22	49	22	40	17	50	58	25	45	60	57	35	30	51	21	17	33	24	2	16	47	49	30	23	28	30	19	24	28	24	52	45	21	15	27	47	29	19	77	29	40	42	26	18	22	27	20	25	34	58	50	32	48	49	29	22	42	52	31	42	29	25	23	52	27	62	14	22	25	30	29	41	40	41	35	20	20	28	18	30	20	37	11	36	20	29	26	68
C6orf25	8	21	22	15	9	4	8	11	0	11	2	0	15	4	5	24	1	1	4	18	37	4	3	5	5	1	4	4	3	2	1	9	9	42	1	2	7	8	4	6	23	15	4	2	0	0	2	5	0	5	9	7	2	2	0	12	0	2	3	8	1	5	4	4	0	8	2	1	1	7	13	20	22	10	7	0	12	9	8	3	6	2	0	0	4	1	0	2	7	3	3	3	16	4	3	4	5	2	0	1
C6orf47	234	453	190	256	405	240	306	501	404	378	361	349	346	512	355	442	244	431	545	261	379	605	552	530	476	428	262	301	434	255	150	253	470	653	300	433	216	380	265	380	358	399	313	412	268	253	357	290	362	258	680	400	409	313	283	156	312	232	183	279	326	460	331	314	516	474	334	249	457	294	328	617	272	235	234	310	291	551	184	298	372	254	319	279	241	374	325	163	351	290	288	251	234	283	142	264	181	256	216	781
C6orf48	105	202	161	106	224	117	248	366	265	237	230	192	315	200	258	347	307	435	424	65	242	577	421	266	272	220	301	219	355	206	36	84	452	234	117	196	268	183	161	69	166	200	195	366	183	71	296	163	304	116	404	208	335	280	184	125	188	101	100	162	366	132	326	113	261	126	172	149	573	196	191	300	147	132	142	437	257	467	142	92	281	159	158	313	272	316	395	144	196	210	129	73	184	397	90	286	100	268	284	747
C6orf52	0	3	0	0	5	0	1	0	0	6	0	0	0	0	0	2	1	0	0	0	1	1	0	0	0	0	0	0	0	0	0	0	3	0	1	0	1	0	0	0	0	0	1	0	0	0	0	0	1	0	5	0	1	2	1	0	0	1	0	0	0	0	0	1	0	0	0	0	2	0	3	1	0	1	1	1	3	1	1	0	1	0	0	0	0	0	0	0	0	0	0	0	0	0	2	0	1	0	0	0
C6orf57	20	38	26	27	37	28	41	52	23	14	19	39	21	44	35	23	31	55	58	20	44	93	68	29	56	51	29	35	33	26	6	27	62	46	20	36	25	30	32	12	22	25	64	108	51	28	57	60	115	17	175	38	60	73	62	44	67	39	23	44	36	47	58	24	75	31	29	33	72	21	23	54	27	8	21	59	27	38	19	25	32	23	18	70	53	40	42	23	24	31	22	29	17	30	15	58	29	25	31	90
C6orf58	0	0	0	0	0	0	0	0	0	2	0	0	0	1	0	0	0	0	0	0	0	1	0	1	0	0	0	0	0	0	0	0	0	1	0	0	0	0	0	0	0	0	0	0	0	0	0	0	0	0	1	0	0	0	0	0	0	0	1	0	0	0	0	1	0	0	0	0	0	0	0	0	0	0	0	0	0	0	0	0	0	0	0	0	0	1	0	0	0	0	0	0	0	0	0	0	0	0	0	0
C6orf62	353	667	395	439	916	215	312	647	1036	1187	988	315	1263	696	727	1278	703	1793	1317	330	710	2602	762	1561	1462	1057	913	1490	1277	997	10	679	941	1392	552	1365	754	1059	656	1727	895	943	420	868	565	307	574	404	603	592	1023	1269	834	607	359	217	432	388	397	624	1204	1110	616	718	781	1266	725	798	935	668	1127	1346	495	690	463	911	681	1783	483	1416	722	948	609	677	587	829	703	378	306	118	348	167	290	776	199	583	322	480	428	930
C6orf70	20	48	29	28	24	7	14	33	76	106	57	14	111	32	73	91	76	146	136	4	46	152	53	94	121	84	119	87	113	68	0	17	98	50	46	60	53	47	60	39	49	44	46	82	37	6	63	30	64	44	106	78	82	46	37	10	34	32	26	44	159	35	77	23	64	48	52	86	85	41	80	100	53	56	37	87	64	183	45	61	64	40	51	65	84	100	76	43	32	7	25	8	29	47	29	67	26	47	64	63
C6orf89	620	943	429	532	695	542	655	997	501	368	455	646	440	829	292	473	198	490	707	317	628	907	749	776	689	610	278	421	601	394	373	431	672	913	331	532	279	554	359	450	451	548	397	583	489	377	465	599	415	305	885	497	358	472	354	254	346	299	367	488	389	561	600	299	595	633	366	373	349	512	408	869	310	203	308	373	291	835	218	315	257	261	228	267	218	322	425	283	412	490	380	420	256	508	210	484	236	365	260	1108
C6orf99	0	0	0	1	2	0	1	0	0	2	0	0	0	1	0	0	0	0	0	1	0	0	0	0	0	0	0	0	0	0	0	0	0	0	0	0	0	0	0	0	1	0	0	1	0	0	0	2	0	0	2	1	0	0	0	0	0	0	0	1	0	0	0	0	0	0	0	0	1	0	0	0	0	0	0	0	0	0	0	0	0	0	0	0	0	0	0	0	1	0	0	0	1	0	1	0	0	0	0	0
C7	0	1	0	0	0	0	0	0	0	0	0	0	1	0	0	0	0	0	1	0	0	0	0	0	0	0	0	0	1	0	0	0	0	0	0	0	0	0	0	0	0	0	0	0	0	0	0	1	0	0	0	0	0	1	0	0	0	0	0	0	0	0	0	0	0	0	0	0	0	0	0	0	0	0	0	0	0	0	0	0	2	0	0	0	0	0	0	0	0	0	0	0	0	0	0	0	0	0	0	0
C7orf10	1	11	3	2	5	1	5	6	21	9	1	4	7	6	5	6	2	2	10	1	4	8	6	6	6	7	3	8	7	5	0	4	6	6	4	5	4	3	7	3	3	5	3	8	7	1	5	1	3	6	9	7	6	8	2	0	3	3	4	2	7	2	10	3	3	2	6	7	3	5	6	17	3	1	6	13	2	8	8	6	7	9	5	5	3	4	9	3	3	1	2	0	3	5	1	1	1	4	2	10
C7orf13	27	41	23	36	40	7	23	39	33	35	9	5	12	18	22	32	19	37	42	14	35	31	71	40	19	20	25	24	85	33	26	21	54	40	23	19	25	34	15	4	18	22	39	45	14	25	32	32	57	23	96	29	57	41	32	33	50	19	15	25	68	51	70	31	47	25	7	12	68	50	36	53	25	20	34	49	25	44	15	32	40	10	17	32	21	29	17	11	19	24	9	15	6	23	8	20	16	33	16	55
C7orf23	26	69	37	48	76	24	39	62	73	84	46	25	43	39	46	102	71	155	137	15	70	240	109	101	117	89	85	94	106	67	2	28	152	74	41	102	61	64	75	33	76	71	74	141	61	19	76	56	145	68	225	130	111	102	50	43	66	54	34	52	195	104	125	53	128	79	86	106	222	88	93	128	60	71	69	214	139	224	42	80	158	77	94	146	224	240	142	69	43	22	37	23	36	76	24	96	50	57	74	168
C7orf25	111	198	116	106	197	121	187	263	124	112	141	141	93	160	107	185	94	149	284	95	193	340	321	307	263	233	161	150	218	187	110	95	269	209	108	139	117	116	98	88	142	203	107	126	161	73	171	116	176	114	294	160	201	199	141	88	152	117	88	125	159	135	209	80	292	193	78	104	210	141	188	278	129	123	65	205	112	358	90	105	104	80	93	119	87	135	184	92	143	182	158	123	96	192	69	209	67	128	73	361
C7orf26	381	661	368	436	431	403	512	721	544	469	422	415	382	483	463	432	346	432	872	307	666	790	785	745	683	450	268	306	582	388	334	299	871	754	383	560	307	398	426	278	426	465	490	478	359	315	424	499	600	408	1293	635	560	624	533	335	544	425	291	499	587	519	499	355	807	524	519	357	693	424	583	983	724	360	483	620	665	1087	379	359	699	437	517	670	337	566	603	384	552	522	490	317	404	429	308	476	270	291	275	768
C7orf29	61	147	64	90	77	60	74	144	124	90	113	54	136	126	140	175	97	93	177	77	146	177	102	107	106	81	86	85	94	75	52	80	153	180	65	131	42	78	72	70	82	88	48	51	50	36	50	52	99	32	206	56	80	34	48	46	71	62	40	65	58	68	50	48	94	74	55	42	159	49	39	93	64	23	52	59	77	129	53	69	53	32	40	42	31	53	27	23	96	35	76	8	68	45	28	45	26	44	59	182
C7orf31	45	69	30	54	63	40	70	72	28	37	28	68	27	77	23	44	20	50	52	24	104	94	133	71	66	66	37	23	60	24	19	32	67	90	31	50	28	68	39	16	37	32	39	77	32	41	41	85	70	35	102	55	48	53	58	32	69	38	31	26	55	92	66	45	91	67	56	35	71	39	37	54	36	19	41	65	33	70	35	15	48	16	27	28	19	47	55	20	24	54	24	26	50	35	16	39	28	36	28	125
C7orf33	0	0	0	0	0	0	0	0	0	0	0	0	0	0	0	0	0	0	0	0	1	0	0	0	0	0	0	0	0	0	0	0	0	0	0	0	0	0	0	0	0	0	0	0	0	0	0	0	0	0	0	0	0	0	0	0	0	0	0	0	0	0	0	0	0	0	0	0	0	0	0	0	0	0	0	0	0	0	0	0	0	0	0	0	0	0	0	0	0	0	0	0	0	0	0	0	0	0	0	0
C7orf34	3	4	1	5	1	3	6	0	4	1	0	0	2	5	0	2	0	0	2	0	1	1	7	4	7	4	0	0	4	3	1	0	1	0	1	0	0	0	0	0	0	0	0	0	2	2	2	0	7	1	3	0	5	2	1	4	0	3	1	2	2	1	0	3	7	1	4	0	3	2	6	11	0	0	0	2	0	4	4	2	2	1	0	0	2	3	2	2	1	2	3	5	2	2	0	2	3	1	0	10
C7orf41	132	355	443	454	348	228	169	224	297	240	607	272	433	328	408	517	245	136	192	429	797	420	289	423	355	245	613	727	563	563	114	398	301	665	451	417	148	251	283	250	430	504	206	170	207	127	165	224	116	274	490	169	339	191	340	242	151	149	224	302	287	247	322	283	254	208	269	196	223	366	313	451	323	200	326	222	311	320	280	278	165	122	320	205	189	224	126	151	265	151	247	156	283	95	284	153	261	156	120	361
C7orf43	873	1331	637	867	857	613	1100	1435	1176	717	794	848	954	1422	951	1329	609	807	1502	736	1211	1418	1542	1607	1447	1095	620	650	1416	738	764	778	1589	1601	776	947	574	916	797	1093	1067	1144	869	1002	1088	845	737	721	1519	774	2432	1368	1367	885	924	635	1101	527	645	630	883	1114	1074	682	1737	1063	997	806	1513	869	844	1558	726	413	763	760	784	1378	711	846	899	586	743	661	648	663	1123	494	1077	712	1018	779	796	837	588	817	534	694	661	1792
C7orf45	0	0	0	0	0	1	0	0	0	0	0	0	0	0	0	0	0	0	1	0	0	0	0	0	0	0	0	0	0	0	0	0	0	0	0	0	0	0	0	0	0	0	0	0	0	0	0	1	0	0	0	0	0	0	0	0	0	0	0	0	0	0	0	0	0	0	0	0	0	0	0	0	0	0	0	0	0	1	0	0	0	0	0	0	0	0	1	0	0	0	0	0	1	0	0	0	0	0	0	0
C7orf49	165	334	126	154	120	92	156	190	156	127	119	153	120	187	126	162	91	165	230	70	265	232	340	285	240	190	110	112	198	105	54	73	244	204	110	176	87	110	132	65	156	175	126	169	135	135	171	226	240	158	379	172	170	173	165	120	204	106	80	163	174	167	222	84	241	174	108	113	162	165	184	331	139	95	177	159	122	288	107	60	109	40	134	149	85	183	158	84	131	140	116	83	145	109	77	188	57	104	90	324
C7orf50	72	153	103	161	240	156	177	360	161	98	199	187	135	170	275	217	186	334	241	124	277	345	146	226	227	291	184	169	219	206	148	146	290	393	231	271	159	253	262	259	195	287	122	219	98	51	155	125	223	124	404	262	194	146	99	54	160	161	72	130	173	162	291	237	248	359	112	80	299	115	95	194	150	156	128	171	199	406	145	140	229	145	137	213	104	132	167	191	208	145	176	68	229	218	83	226	116	125	180	543
C7orf53	0	0	1	0	1	0	0	0	0	0	0	0	0	0	0	0	0	0	0	0	0	1	0	0	0	3	0	0	0	0	0	0	0	0	0	0	0	0	0	1	0	0	0	1	0	0	0	0	0	0	0	0	0	0	0	0	0	0	0	0	0	0	0	0	0	0	0	0	0	0	0	0	0	0	0	0	1	0	0	0	0	0	0	0	0	1	0	0	0	0	0	0	0	0	0	0	0	0	0	0
C7orf55	0	1	0	0	0	1	1	0	120	83	2	0	0	0	0	5	85	125	1	0	132	191	1	1	182	137	0	0	0	0	0	1	2	0	0	1	1	0	0	2	0	0	1	2	1	1	0	0	4	2	2	1	1	0	103	53	1	0	1	0	0	0	0	1	0	0	86	49	1	0	0	3	97	84	0	4	98	278	0	0	1	0	0	3	1	0	0	0	231	245	0	0	0	2	0	0	0	0	0	2
C7orf57	2	2	2	0	0	1	3	2	1	2	0	1	4	0	1	1	1	0	4	2	1	0	0	3	0	0	2	1	0	0	0	0	3	1	0	0	1	0	0	0	1	1	2	0	0	0	3	1	1	0	0	1	1	1	2	0	1	0	1	0	2	0	2	1	1	1	5	0	6	0	0	0	1	2	0	0	1	3	0	0	3	0	0	1	0	0	2	0	5	1	2	1	1	0	3	1	1	0	0	1
C7orf60	35	39	25	24	45	22	22	44	62	54	40	13	69	23	43	69	31	82	80	12	44	139	52	106	87	69	52	58	72	66	2	28	62	66	23	52	35	41	42	49	47	57	41	69	48	10	51	24	60	60	80	89	71	42	24	21	43	33	35	51	113	55	71	35	86	94	56	78	77	69	84	97	31	36	47	74	39	161	28	64	56	37	41	65	39	79	51	25	34	9	38	15	27	65	16	58	39	40	43	96
C7orf61	0	1	1	1	1	1	1	3	3	0	6	1	1	3	2	4	1	2	3	1	0	11	6	2	5	1	0	1	5	2	0	1	2	1	0	7	1	0	0	3	1	1	1	2	3	1	1	2	1	2	3	0	1	1	3	0	5	1	1	2	4	0	1	4	6	1	4	1	2	0	2	5	1	2	5	1	7	0	0	0	1	2	5	2	0	0	0	2	1	1	0	0	1	1	0	1	0	0	0	1
C7orf62	0	0	0	0	0	0	0	0	0	0	0	0	0	0	0	0	0	0	0	0	0	0	0	0	0	0	0	0	0	0	0	0	0	0	0	0	0	0	0	0	0	1	0	0	0	0	0	0	0	0	0	0	0	0	0	0	0	0	0	0	0	0	0	0	0	0	0	0	0	0	0	0	0	0	0	0	0	0	0	0	0	0	0	0	0	0	0	0	0	0	0	0	0	0	0	0	0	0	0	0
C7orf63	0	0	1	0	0	0	0	0	0	0	0	0	2	0	1	0	0	0	0	0	0	0	0	0	0	0	1	0	0	0	0	0	0	0	0	0	0	0	0	0	0	0	0	0	0	0	2	0	0	0	0	0	0	0	1	0	0	0	0	0	1	0	2	0	0	0	0	0	0	0	0	0	0	0	0	0	0	1	0	0	0	0	0	0	0	0	0	0	0	0	0	0	0	0	0	0	0	0	0	0
C7orf65	0	0	0	4	0	0	1	0	0	0	1	0	0	0	0	0	0	0	0	0	0	0	0	0	0	0	0	1	0	0	0	0	0	1	0	0	0	0	0	0	1	0	0	0	0	0	0	0	0	1	5	0	0	0	0	0	0	0	0	0	0	0	0	1	0	0	0	0	1	0	0	0	0	0	1	0	1	0	0	0	0	0	0	0	0	0	0	0	1	0	0	0	0	0	0	0	0	0	0	0
C7orf66	0	0	0	1	0	0	0	1	0	0	0	0	0	0	1	0	0	0	0	0	0	0	0	0	0	0	0	0	0	0	0	0	0	0	0	0	0	0	0	0	1	0	0	0	1	0	0	0	0	0	0	0	0	0	0	0	0	0	0	0	0	0	0	0	0	1	1	0	0	0	0	1	0	0	0	0	0	0	0	0	0	0	0	0	0	1	0	1	0	0	0	0	0	0	0	0	0	0	0	1
C7orf69	0	0	0	0	0	0	0	0	0	1	0	0	0	0	0	1	0	0	1	0	0	1	1	0	1	1	0	0	0	0	0	0	1	1	0	0	0	0	0	0	0	1	0	0	1	0	0	0	0	0	0	0	0	0	0	0	0	0	0	1	0	0	0	0	0	0	0	0	0	0	0	0	0	0	0	1	0	2	2	0	0	0	0	0	0	0	0	0	1	0	0	0	0	0	0	0	1	1	0	1
C7orf71	0	0	0	0	0	0	0	0	0	2	0	0	0	0	0	0	0	1	1	0	0	3	0	0	0	0	0	0	0	0	0	0	0	0	0	1	0	0	0	0	1	0	1	0	0	0	0	0	0	0	0	0	0	0	0	0	0	2	1	1	0	0	0	0	0	1	0	0	0	0	0	0	0	0	0	0	0	0	0	0	0	0	0	0	0	0	0	0	0	0	0	0	0	0	0	0	0	0	0	0
C7orf72	1	0	0	1	0	0	0	0	0	0	0	0	0	0	1	0	0	0	0	0	0	0	0	0	0	0	0	0	0	0	1	0	0	0	0	1	0	0	1	0	1	0	0	0	0	0	0	1	0	0	0	0	0	0	0	0	0	0	0	0	0	0	0	0	0	0	0	0	0	0	1	0	0	0	0	0	0	0	0	0	0	0	0	0	0	0	0	1	0	0	1	0	0	0	0	0	0	1	0	2
C7orf73	131	265	433	488	415	183	330	376	236	236	316	137	237	100	210	271	180	199	201	55	528	545	288	531	364	276	511	492	419	274	23	170	280	576	114	242	94	178	215	147	211	157	175	240	195	131	249	220	325	355	1335	525	263	152	249	130	190	207	152	270	213	288	364	298	332	325	695	324	390	342	300	417	322	178	240	346	313	266	163	210	216	171	229	168	245	284	126	203	115	30	114	36	80	114	133	162	219	141	116	336
C8A	0	1	0	0	0	0	0	0	0	0	0	0	0	0	0	0	1	0	0	0	0	1	0	0	0	0	0	0	0	0	0	0	0	0	0	0	0	0	0	0	0	1	0	0	0	0	0	0	1	0	1	0	0	0	0	0	0	0	0	0	0	0	0	0	0	0	0	0	0	0	0	0	0	0	0	0	0	0	0	1	0	0	0	0	0	0	0	0	0	0	0	0	0	0	0	0	0	0	0	0
C8B	0	0	0	0	0	0	0	0	0	1	0	0	0	0	0	0	0	0	0	0	0	0	0	0	0	0	0	0	1	0	0	0	0	0	0	0	0	0	0	0	0	0	0	0	0	0	0	0	0	0	0	0	0	0	0	0	0	0	0	0	0	0	0	0	0	0	0	0	0	0	0	0	0	0	0	0	0	0	0	0	0	0	0	0	0	0	0	0	0	0	0	0	0	0	0	0	0	0	0	0
C8G	3	0	4	5	0	3	2	2	5	2	2	2	1	1	2	1	1	1	10	1	8	3	5	10	14	9	1	0	0	1	3	0	0	2	0	2	0	2	0	2	1	1	0	3	4	6	3	5	7	5	19	5	6	0	4	2	2	0	1	0	0	6	3	5	2	2	0	2	8	3	1	8	4	2	4	2	8	6	7	1	5	2	3	1	4	4	0	1	2	5	2	6	2	6	1	1	19	27	3	3
C8orf12	0	1	0	0	0	0	0	0	0	0	0	0	0	0	0	1	0	0	0	0	0	0	0	0	0	0	0	1	1	0	0	0	0	0	0	0	0	0	0	0	0	0	0	0	0	0	0	0	0	0	0	0	0	0	0	0	0	0	0	0	0	1	0	0	0	0	0	0	0	0	0	0	0	0	0	0	0	0	0	0	0	0	0	0	1	0	1	0	0	0	1	0	0	0	0	0	0	0	1	0
C8orf22	0	0	0	0	0	0	0	0	0	0	0	0	0	1	0	0	0	0	0	0	0	0	0	0	0	0	0	0	0	0	0	0	0	0	0	0	0	0	0	0	0	1	0	0	0	0	0	0	0	0	0	0	0	0	0	0	0	0	0	0	0	0	0	0	0	0	0	0	0	0	0	0	0	0	0	0	0	0	0	0	0	0	0	0	0	0	0	0	0	0	0	0	0	0	0	0	0	0	0	0
C8orf31	1	0	3	5	3	0	18	37	2	3	5	19	20	9	0	1	0	7	0	2	1	3	1	0	1	2	2	0	1	1	0	1	6	12	0	0	1	1	0	2	0	0	1	3	0	0	0	3	15	2	7	13	0	1	1	2	11	14	1	3	1	4	10	4	6	6	1	0	1	1	3	4	11	10	1	5	0	3	0	0	0	0	0	0	1	0	0	5	0	1	0	1	0	0	2	3	0	0	0	4
C8orf33	109	203	140	147	178	120	180	283	186	135	102	151	147	192	120	159	75	162	337	109	257	324	300	206	219	167	109	134	213	132	79	111	257	256	77	148	82	134	171	94	125	129	183	170	115	102	178	153	192	86	321	158	191	163	167	89	206	121	78	124	208	191	203	93	230	145	115	126	218	144	128	245	131	73	106	161	109	311	92	91	130	74	103	122	76	108	191	89	89	147	85	80	68	133	62	127	53	131	87	305
C8orf34	0	0	0	0	0	0	1	0	0	0	0	0	0	0	0	0	0	0	0	0	0	0	0	0	1	1	0	0	0	0	0	0	0	0	0	0	0	0	0	0	0	0	0	0	1	0	0	0	0	0	1	0	1	0	0	1	2	0	0	0	0	0	0	0	0	0	0	0	0	0	0	0	0	0	0	0	0	0	0	0	0	0	0	0	1	0	0	0	0	0	0	0	0	0	0	0	0	0	0	0
C8orf37	6	6	4	3	1	1	3	1	5	4	3	1	5	2	1	5	6	6	6	1	8	10	5	16	2	4	2	5	9	0	0	1	6	6	3	1	2	3	0	1	1	0	2	1	1	2	2	5	4	3	7	0	10	6	2	1	8	6	6	9	11	3	1	0	1	0	3	9	6	6	9	12	3	2	4	6	7	26	3	2	11	1	10	4	8	13	4	2	3	2	2	0	0	1	1	1	0	3	0	3
C8orf4	1	1	0	8	0	0	2	1	0	9	1	0	0	0	0	1	0	0	0	0	2	1	0	0	0	0	0	0	2	0	1	2	5	6	0	0	0	1	0	0	3	1	0	0	0	0	1	0	0	1	3	0	2	1	0	0	0	0	0	1	0	3	4	0	0	0	3	1	2	0	0	1	1	0	0	0	0	0	0	0	0	0	1	0	1	0	1	3	1	0	0	0	0	0	1	0	0	0	0	0
C8orf40	19	18	26	31	39	12	24	46	35	34	20	19	41	35	24	41	34	75	80	5	34	100	51	48	65	57	40	41	59	32	1	16	75	36	23	48	27	20	49	21	33	25	31	84	38	22	67	31	112	19	105	62	71	58	35	18	51	33	22	29	79	46	64	45	84	53	48	46	125	42	34	61	22	22	41	85	25	96	28	30	57	47	33	54	80	67	60	30	18	21	20	19	19	42	17	50	16	34	33	87
C8orf42	1	1	1	0	0	1	1	1	10	0	1	0	2	0	3	2	1	9	1	0	6	2	2	3	4	0	2	2	2	1	0	0	0	7	0	1	1	3	2	1	5	1	0	0	0	2	2	0	0	1	1	1	0	0	2	0	0	0	1	3	0	3	0	0	1	2	0	0	3	3	3	8	1	0	1	3	1	1	0	2	0	0	2	1	0	1	0	0	1	0	0	0	2	0	0	0	0	0	1	2
C8orf44	1	1	1	0	1	0	0	1	2	0	0	1	0	0	4	6	0	0	2	0	0	1	2	3	4	1	1	0	0	0	0	0	1	2	0	3	0	0	0	0	2	1	3	1	0	2	2	0	1	2	7	2	2	0	1	1	0	1	0	1	4	0	0	0	1	1	0	1	4	1	0	1	1	0	2	2	1	2	2	0	0	2	1	3	0	0	1	0	0	3	0	1	0	2	0	1	0	0	3	5
C8orf46	0	0	0	0	0	0	0	0	0	1	0	0	0	2	0	0	2	0	0	0	0	0	0	0	0	0	0	0	0	0	0	0	0	0	0	0	0	0	0	0	0	0	0	0	0	0	1	0	0	1	0	0	0	0	0	0	0	0	0	0	0	0	0	0	0	0	0	0	0	0	3	1	0	0	0	0	3	0	0	0	0	0	1	1	2	1	1	0	0	1	0	2	0	1	0	0	0	0	0	1
C8orf47	0	0	0	2	0	0	1	0	0	2	0	1	4	0	0	0	1	1	2	0	1	0	3	2	0	2	0	1	1	0	0	0	0	0	1	1	1	1	0	0	0	0	0	1	1	0	0	0	0	0	1	0	1	0	0	0	0	1	1	1	0	0	3	0	0	3	0	0	0	0	1	1	0	0	2	4	0	2	0	0	0	1	2	0	0	3	0	0	1	0	3	0	0	0	0	3	1	0	1	0
C8orf48	0	0	1	1	0	0	1	0	0	5	1	0	0	0	0	0	0	0	0	0	1	0	0	0	0	0	0	0	0	0	0	0	0	0	0	0	0	0	0	0	0	0	0	0	0	0	0	0	1	1	2	1	0	0	0	0	0	0	0	0	0	0	0	0	0	0	0	0	1	0	0	1	0	0	0	0	0	0	0	0	0	0	0	0	2	0	0	0	0	1	1	0	0	0	1	2	0	0	0	0
C8orf58	28	37	15	11	29	27	34	42	27	16	18	46	34	37	36	44	28	31	34	24	32	55	42	35	41	24	12	15	43	34	20	25	55	56	12	26	10	16	26	24	35	22	38	31	24	28	26	53	34	25	150	48	39	42	43	15	44	37	27	39	34	42	43	28	69	28	30	15	54	23	27	64	41	20	17	29	38	57	32	60	64	50	31	32	36	54	22	20	36	26	31	15	13	24	13	33	23	22	28	73
C8orf59	32	41	27	29	111	27	22	24	57	75	21	30	40	30	26	52	92	244	155	11	85	354	142	68	105	142	133	111	117	87	4	37	245	39	39	36	57	41	54	22	28	18	57	301	46	27	141	53	197	30	173	136	190	234	35	75	66	143	44	54	190	34	143	75	103	57	40	63	321	115	58	96	32	64	57	454	98	292	31	125	138	114	91	306	291	303	257	25	40	87	25	46	14	216	21	138	40	168	96	295
C8orf73	28	56	12	55	63	68	41	63	34	22	35	40	19	41	26	29	19	39	15	8	67	61	51	46	84	67	21	18	40	40	2	2	28	38	13	27	19	30	16	25	39	36	29	28	14	7	6	18	43	27	68	47	52	36	54	35	26	16	25	36	40	53	37	43	69	29	52	60	45	32	47	48	41	26	24	20	27	61	29	19	24	14	15	16	29	12	24	24	30	14	36	5	23	25	47	59	38	36	29	80
C8orf74	0	0	0	2	0	0	0	0	0	6	0	0	0	0	0	0	0	0	0	0	0	0	0	0	0	0	0	0	0	0	0	0	0	0	0	0	0	0	0	1	0	0	0	0	0	0	0	0	0	0	1	0	1	0	0	1	0	0	0	0	1	0	0	0	0	0	0	0	0	0	0	0	0	0	0	0	0	0	0	0	0	0	0	0	0	0	0	2	0	0	0	0	0	0	0	0	0	0	0	0
C8orf76	53	125	53	61	147	36	79	174	170	172	159	69	204	97	166	236	160	293	395	65	126	418	215	282	260	256	178	215	273	183	8	90	271	229	124	224	167	161	130	233	136	196	117	176	103	38	158	73	187	92	336	207	251	146	116	62	101	87	79	97	295	145	166	106	224	250	130	172	276	144	194	255	99	143	98	181	133	381	98	194	205	159	111	139	116	142	168	77	97	70	102	51	69	176	53	157	69	104	116	332
C8orf82	29	65	22	42	44	24	56	108	87	69	47	42	65	71	85	58	58	88	156	63	100	136	103	72	82	61	43	40	94	56	41	59	78	128	59	58	47	65	45	76	72	56	35	56	35	32	33	42	71	41	192	72	70	58	70	32	58	64	15	30	68	78	65	73	42	44	54	43	84	46	76	84	49	49	53	60	74	136	29	62	84	69	96	98	73	60	50	42	62	55	47	18	57	55	24	63	30	42	59	149
C8orf86	0	0	0	0	1	1	2	0	0	0	0	0	1	0	0	0	0	0	0	0	0	1	0	2	1	0	0	0	0	0	0	1	0	1	0	0	0	0	0	0	0	0	0	0	0	0	0	0	0	0	2	0	0	0	0	0	0	0	1	0	0	0	0	1	0	0	0	0	0	0	0	0	0	0	0	1	1	0	0	2	0	0	1	0	0	0	0	0	0	0	0	1	0	0	0	0	0	0	0	0
C8orf87	0	0	0	0	0	0	0	0	0	0	0	0	0	0	0	0	0	0	0	0	0	0	0	0	0	0	0	0	0	0	0	0	0	0	0	0	0	0	0	0	0	0	0	1	0	0	0	0	0	0	0	0	0	0	0	0	0	0	0	0	0	0	0	0	0	0	0	0	0	0	0	0	0	0	0	0	0	0	0	0	0	0	0	0	0	0	0	0	0	0	0	0	0	0	0	0	0	0	0	0
C9	0	0	0	0	0	0	0	0	0	0	0	0	0	0	0	0	0	0	0	0	0	0	0	0	0	1	0	0	0	0	0	0	0	0	0	0	0	0	0	0	0	0	0	0	0	0	0	0	0	0	0	0	0	0	0	0	0	0	0	0	0	0	0	0	0	0	0	0	0	0	0	0	0	0	0	0	0	0	0	0	0	0	0	0	0	0	0	1	0	0	1	0	0	0	0	0	0	0	0	0
C9orf106	1	11	2	2	3	5	7	3	5	2	0	7	0	4	0	1	0	0	6	0	5	1	1	2	5	4	0	5	3	0	2	1	4	0	0	3	0	3	0	2	2	0	6	4	1	2	3	3	6	2	5	1	4	2	2	0	3	0	0	1	1	1	4	0	4	2	3	5	5	2	2	4	0	0	4	2	2	2	2	0	2	2	1	2	1	3	2	2	3	2	4	0	1	1	1	2	1	2	0	6
C9orf114	112	204	135	123	167	126	113	267	294	239	188	130	182	191	203	275	132	179	352	201	207	354	284	256	309	194	139	134	305	156	103	101	310	317	116	222	129	190	135	142	219	205	126	146	107	89	133	98	190	105	508	135	279	168	176	75	238	123	77	166	160	114	121	76	102	87	161	108	228	77	235	368	210	114	164	186	286	411	146	151	234	112	193	134	226	196	162	95	171	101	156	42	87	105	80	147	67	76	70	193
C9orf116	0	0	2	4	0	1	0	2	0	0	1	3	0	0	1	0	0	0	0	0	4	1	2	1	0	3	0	1	4	1	0	0	2	2	0	2	0	0	0	0	0	0	3	0	1	0	2	2	4	2	2	4	0	0	5	0	0	1	0	0	1	0	0	0	2	2	0	0	5	1	1	2	2	2	3	1	2	5	1	1	3	2	1	1	2	1	4	0	1	1	5	0	0	0	2	2	1	0	1	2
C9orf117	1	1	0	0	0	0	0	0	0	0	2	1	0	0	0	0	0	2	0	0	0	0	0	1	0	1	0	0	0	0	0	0	0	0	0	0	0	0	0	1	0	0	0	1	0	0	1	0	1	0	0	3	1	0	0	0	0	0	1	0	0	0	0	1	0	3	0	0	0	0	0	3	0	0	3	0	5	0	0	0	1	0	0	0	0	0	0	1	1	2	0	0	0	0	0	1	0	0	0	0
C9orf123	50	115	69	77	145	160	153	164	97	58	41	135	57	120	63	102	139	171	174	43	208	308	335	108	138	194	136	113	174	111	98	80	242	124	59	70	43	94	109	34	61	76	164	358	115	121	220	324	459	112	730	228	324	288	243	262	396	208	94	133	173	157	334	142	328	108	118	71	528	172	75	165	99	66	135	359	165	268	100	101	270	135	105	290	205	211	248	91	118	155	84	103	91	134	65	158	63	115	137	352
C9orf129	0	0	0	0	0	0	0	1	1	0	0	0	0	0	0	0	0	0	0	0	0	0	0	2	0	0	0	0	1	0	0	1	0	3	1	1	0	0	0	0	0	0	0	0	0	0	0	0	0	0	0	0	0	0	0	0	0	0	0	0	0	1	0	0	0	1	0	0	0	0	0	1	1	0	0	0	0	0	0	0	0	1	0	1	0	0	1	1	0	0	1	0	0	0	0	0	0	0	0	1
C9orf131	2	2	0	2	3	0	2	0	1	1	1	2	0	1	1	1	0	3	3	1	0	2	0	2	3	1	1	3	2	0	0	2	2	1	1	3	5	0	0	5	0	0	1	2	1	2	1	0	0	0	2	1	1	2	2	0	1	1	0	2	5	3	0	0	2	2	0	1	2	1	0	5	1	1	0	0	0	5	0	1	1	0	2	0	0	0	2	2	0	1	0	1	1	2	1	0	0	1	0	6
C9orf135	0	0	0	0	0	0	0	0	0	1	0	0	0	0	0	0	0	0	0	0	0	0	0	0	0	0	0	0	0	0	0	0	0	0	0	0	0	0	0	0	0	0	0	0	0	0	0	0	0	0	0	0	0	0	0	0	0	0	0	0	0	0	0	0	0	0	0	0	0	0	0	0	0	0	0	0	0	0	1	0	1	0	0	0	0	0	0	0	0	0	0	0	0	0	0	0	0	0	0	0
C9orf139	1	0	0	0	0	0	0	0	0	0	0	0	0	1	0	0	1	0	0	0	0	0	0	2	0	0	0	0	0	0	0	0	0	0	0	0	0	1	0	0	0	0	0	0	0	0	0	0	0	0	0	0	0	0	0	0	1	0	0	0	0	0	0	0	0	0	0	0	1	0	0	0	0	0	0	0	1	0	0	1	1	0	0	0	0	0	0	0	0	0	0	0	0	0	0	0	0	0	0	0
C9orf142	212	330	218	222	324	154	313	456	515	451	358	225	500	313	402	431	398	411	1019	385	401	663	891	876	702	816	302	294	587	409	478	290	714	597	281	339	288	361	301	198	432	425	303	317	275	180	244	267	449	171	1054	439	532	322	339	179	539	276	170	255	386	334	411	230	544	495	343	341	735	235	382	583	339	221	289	324	381	867	298	442	626	309	418	453	379	286	403	296	478	352	380	167	332	335	216	426	151	197	216	529
C9orf152	0	1	0	2	0	0	0	5	1	4	3	0	1	0	2	0	0	2	2	1	4	1	1	1	0	1	0	2	4	2	1	2	1	2	0	0	1	0	0	0	1	3	1	3	0	0	3	3	0	3	4	2	0	0	0	0	1	0	1	3	2	1	1	0	1	1	0	1	3	1	3	2	1	3	4	1	0	6	1	0	0	2	1	2	0	3	5	0	0	0	2	2	1	0	2	0	0	0	0	0
C9orf153	0	0	0	0	0	0	0	0	0	1	0	0	0	0	0	0	0	0	0	0	0	0	0	2	0	0	0	0	0	1	0	0	0	1	0	0	0	0	0	0	0	0	0	0	0	0	0	1	1	0	0	0	0	0	0	1	0	0	0	0	1	0	0	0	0	0	0	1	0	0	0	0	0	0	0	0	0	0	0	0	4	0	0	0	0	0	0	0	0	0	0	0	0	0	0	0	0	0	0	0
C9orf156	71	146	71	93	93	66	69	118	184	181	206	47	218	58	154	272	121	214	319	86	156	267	272	143	266	56	169	49	279	82	1	19	285	122	54	211	82	126	74	101	156	188	76	130	108	31	133	49	115	28	270	76	166	44	60	14	95	48	25	126	43	41	40	41	33	70	113	31	219	43	106	244	56	24	125	80	123	112	103	36	129	23	72	38	109	62	73	46	86	6	58	6	18	109	13	63	36	65	33	164
C9orf163	5	2	1	9	2	3	4	5	4	15	3	2	4	3	4	3	1	1	4	2	5	12	13	5	7	2	1	1	9	1	0	4	7	8	3	2	0	8	5	3	6	5	7	2	10	0	7	2	13	3	14	5	7	5	2	6	3	2	3	4	1	6	4	1	4	4	4	3	9	0	6	9	7	1	7	5	6	5	1	2	4	1	6	5	7	1	4	3	6	3	1	3	2	3	3	2	2	5	3	9
C9orf169	0	3	1	1	0	0	0	1	0	0	0	0	1	1	1	0	0	0	1	0	0	1	0	3	0	1	2	0	0	0	0	0	0	0	0	0	0	0	0	1	1	0	0	0	0	0	0	0	0	0	0	0	0	3	0	1	1	0	0	0	0	0	1	0	1	0	0	0	0	0	0	0	0	0	0	1	2	1	1	0	0	0	0	0	0	0	0	0	0	0	1	0	1	0	1	2	0	0	2	2
C9orf170	0	0	0	0	0	0	0	0	0	0	0	0	0	0	0	0	0	1	0	0	0	1	0	0	0	0	0	0	0	0	0	0	0	0	0	0	0	0	0	0	0	0	0	0	0	0	0	0	0	0	0	0	0	0	0	0	0	0	0	0	0	0	0	0	0	0	0	0	0	0	0	0	0	0	0	0	0	0	1	0	0	0	0	0	0	0	0	0	0	0	0	0	0	0	0	0	0	0	0	0
C9orf171	0	0	0	0	1	1	3	1	1	1	0	0	0	0	1	1	0	0	0	0	0	2	0	0	0	0	1	1	0	0	0	0	0	0	0	0	2	1	0	0	0	0	0	1	0	1	0	0	0	0	4	1	0	0	3	0	0	0	0	0	0	0	0	1	0	0	1	2	0	0	0	1	0	0	0	1	1	2	1	0	0	1	0	1	0	1	0	0	0	0	2	0	0	0	0	0	0	0	1	0
C9orf172	26	25	22	31	32	19	47	55	35	30	26	28	31	34	27	24	12	11	58	16	54	33	99	71	85	63	14	4	35	14	8	7	31	39	26	39	20	19	14	6	18	27	36	65	41	26	30	42	59	15	169	52	36	22	55	18	96	44	26	20	19	34	16	29	32	24	48	26	71	21	13	42	35	17	33	31	45	43	52	23	94	36	30	35	35	24	26	14	43	24	26	11	24	14	13	20	8	8	9	24
C9orf173	0	0	0	0	0	0	0	0	1	2	0	0	1	0	1	1	0	0	0	0	0	0	2	0	0	0	0	0	1	0	0	0	1	0	1	0	0	1	0	0	1	0	1	1	0	0	0	0	5	0	0	0	0	2	0	0	1	1	0	0	0	0	0	0	0	0	2	0	0	0	0	0	0	0	1	0	0	0	0	0	0	0	0	0	0	0	0	0	0	0	0	0	0	0	0	1	0	0	0	0
C9orf174	5	10	12	6	7	0	4	7	15	13	6	6	8	9	10	15	6	10	49	19	18	15	11	14	43	13	6	7	14	8	3	2	29	11	10	18	3	8	9	7	16	9	11	20	7	6	15	3	8	4	33	13	11	11	6	4	15	8	10	16	10	4	8	4	28	18	6	15	10	9	4	11	10	4	3	8	8	14	5	3	11	3	4	7	1	1	14	5	22	15	8	3	2	4	10	14	2	7	2	6
C9orf24	0	0	0	0	0	0	1	0	0	0	0	0	0	0	0	0	0	0	2	0	0	0	0	0	1	0	0	0	1	0	0	1	0	0	0	0	0	0	1	1	0	0	0	0	2	0	0	0	1	0	2	1	0	1	1	0	0	0	0	0	0	0	0	0	1	1	1	0	1	1	1	0	0	0	0	0	0	0	0	0	0	0	0	0	0	0	0	0	1	0	1	0	0	0	0	0	0	0	0	0
C9orf3	79	118	89	114	118	57	150	299	211	211	97	74	121	147	178	173	88	141	502	196	156	295	151	158	206	164	88	102	180	108	90	83	393	316	138	189	150	195	149	163	187	210	85	114	120	67	83	49	91	68	438	233	183	123	78	29	90	94	69	108	178	71	95	60	165	209	89	62	117	66	133	209	99	75	96	125	133	450	93	167	133	68	130	121	52	82	101	68	132	75	56	33	101	149	61	120	59	102	84	289
C9orf37	28	45	31	31	14	17	57	62	33	17	16	35	13	44	33	21	22	24	43	28	48	47	60	34	47	43	28	19	37	16	19	17	46	46	18	25	16	18	19	13	31	30	30	36	20	33	26	44	63	34	96	51	57	56	34	17	48	44	27	28	47	50	73	20	61	49	30	16	55	28	39	53	35	26	14	47	34	95	36	35	48	33	25	59	34	38	44	21	39	67	25	32	31	34	31	45	4	30	33	70
C9orf41	9	14	11	14	28	2	13	22	17	14	13	9	12	21	12	20	19	31	33	4	28	77	29	28	54	27	24	36	33	15	1	7	37	20	7	14	17	22	13	12	9	12	26	49	16	7	26	23	28	9	58	17	28	39	17	10	27	14	4	20	42	8	28	13	18	21	23	21	37	23	15	21	7	11	21	46	23	40	14	13	32	16	12	19	25	45	36	14	11	8	5	6	4	29	12	11	11	22	15	49
C9orf43	0	5	1	3	2	4	5	3	1	5	1	0	2	1	2	2	1	4	5	0	8	5	5	0	0	2	2	1	2	2	1	1	2	7	3	1	0	1	3	0	1	0	3	1	2	3	5	1	8	1	13	3	0	4	2	3	1	2	1	1	0	2	14	0	5	1	3	0	3	5	2	3	5	1	4	4	3	3	3	1	2	0	0	2	0	1	0	1	0	0	1	1	3	0	4	1	2	0	0	3
C9orf47	8	15	13	18	16	15	30	22	14	30	1	7	1	1	5	12	3	10	25	4	10	23	11	9	15	16	7	14	8	5	4	4	6	11	1	15	2	4	4	7	0	5	3	11	10	3	5	4	10	5	56	15	13	9	6	8	1	8	5	12	12	13	12	8	17	5	10	29	2	5	2	8	9	4	13	16	9	13	4	9	6	11	4	7	2	11	4	4	1	4	4	4	2	5	3	7	2	5	9	43
C9orf50	0	0	0	1	1	0	0	0	0	1	0	0	0	0	0	0	0	0	0	0	0	1	0	1	1	1	0	0	0	0	0	0	0	0	0	0	0	0	1	0	0	0	0	0	0	0	0	0	0	0	0	0	0	0	0	0	0	0	0	0	0	1	0	0	0	0	0	0	0	0	0	0	1	0	0	0	0	0	0	0	0	0	0	0	0	0	0	0	0	0	0	0	0	0	0	1	0	0	0	0
C9orf53	4	2	2	9	3	1	2	1	8	18	0	5	1	0	2	0	1	1	3	0	1	1	1	0	4	1	1	3	0	1	1	0	2	2	0	2	0	1	2	1	1	1	3	1	2	1	0	3	1	0	8	1	5	0	2	0	7	1	0	0	2	1	1	4	0	3	1	0	2	4	0	2	1	0	3	0	2	3	3	1	3	1	1	4	2	0	4	4	5	1	3	0	5	2	0	0	0	0	2	0
C9orf57	0	0	0	0	0	0	0	0	0	0	0	0	0	0	0	0	0	0	0	0	0	0	0	0	0	0	0	0	0	0	0	0	0	0	0	0	0	0	0	0	0	0	0	0	0	0	0	0	0	0	0	0	0	0	0	0	0	0	0	0	0	0	0	0	0	0	0	1	0	0	0	0	1	1	0	0	0	0	1	0	0	0	0	0	0	0	0	0	0	0	0	0	0	0	0	0	0	1	0	0
C9orf64	56	130	44	35	71	91	122	134	89	54	93	100	81	109	82	116	43	88	132	55	107	163	136	95	99	128	74	79	100	41	27	69	96	85	87	121	48	86	50	88	86	121	54	85	45	48	81	79	63	68	124	107	71	52	52	23	51	37	57	59	67	75	58	53	162	86	58	49	75	64	57	115	33	49	41	53	36	104	28	60	34	25	30	60	27	48	93	40	51	54	58	45	42	59	27	59	45	60	55	162
C9orf66	4	4	4	1	8	4	2	15	7	12	2	0	5	3	3	5	2	17	8	3	6	26	1	8	9	13	6	13	10	6	0	13	3	12	3	8	2	10	1	16	6	1	2	13	3	7	5	0	7	7	12	3	20	8	3	0	1	3	6	4	8	13	2	6	14	16	3	0	10	5	6	11	1	9	4	7	3	20	4	14	5	25	9	4	3	3	8	3	1	3	7	4	4	10	1	1	2	2	7	16
C9orf72	55	82	49	74	222	75	95	162	208	128	86	60	99	109	91	181	144	333	214	34	102	473	158	254	142	171	93	255	174	116	2	150	126	207	66	165	123	194	76	277	59	96	77	242	154	69	109	55	195	133	280	378	183	110	94	71	83	111	164	120	222	355	175	183	226	301	131	192	194	199	194	253	98	135	90	219	99	351	71	566	155	279	153	180	151	215	99	43	33	36	53	72	41	186	34	116	69	101	115	268
C9orf78	2449	6338	8460	8130	7892	2433	2255	2743	4769	4309	8577	3873	5372	3193	3392	4880	4591	3045	3238	4438	9612	7031	3920	4582	4962	4168	12265	11405	7714	5721	1719	3776	4324	10955	4332	3377	2130	2223	2892	2198	2331	2530	3868	3064	2817	2090	2307	2623	1278	1884	13337	3939	3475	2272	2146	1525	1546	1829	3306	3953	3068	2449	3586	2608	2422	2460	3899	2316	1848	2574	2153	2707	3451	2438	2820	1530	2590	3697	1472	2187	1708	1646	2111	1812	1618	1674	1776	1940	1971	1447	2721	1502	2472	1362	3260	1924	1876	1571	1365	4319
C9orf84	0	1	0	0	0	1	0	0	0	0	0	0	0	0	0	0	0	0	1	0	0	1	1	1	1	0	0	1	1	0	0	0	0	0	1	0	0	0	0	0	0	0	0	0	2	0	1	0	0	1	2	0	1	0	0	0	0	0	0	0	0	0	0	0	0	0	0	0	1	1	1	0	1	0	1	0	1	0	2	2	1	0	0	0	2	0	0	1	1	0	0	0	1	0	0	0	0	0	0	0
C9orf85	3	20	13	15	7	5	5	8	12	16	0	5	7	7	12	11	8	23	25	2	11	35	14	12	25	16	8	12	11	4	0	1	21	17	9	12	4	1	16	6	4	6	20	26	15	7	19	7	26	13	49	33	17	8	14	5	11	13	7	12	29	15	30	17	16	16	13	8	21	18	14	18	4	7	3	26	14	27	9	7	20	7	10	9	7	23	22	9	2	4	2	0	10	9	3	5	6	5	16	24
C9orf89	300	527	425	483	396	333	392	563	287	156	269	311	255	371	293	415	269	236	414	264	557	490	597	565	438	447	247	250	388	258	185	263	491	743	192	218	207	292	318	263	314	397	268	404	380	321	312	364	550	373	1052	469	399	310	530	362	448	231	196	264	357	559	419	317	862	514	477	322	512	490	399	730	383	221	386	335	407	581	343	245	346	186	342	389	293	214	354	246	381	398	400	250	434	339	302	326	247	261	233	737
C9orf9	4	6	1	0	1	2	0	2	4	4	0	3	2	1	7	1	1	2	0	0	4	3	3	4	1	0	0	0	1	1	1	0	3	1	1	1	1	0	6	0	3	2	0	0	2	1	0	0	3	4	1	0	0	3	6	2	1	0	3	2	3	3	1	0	3	0	2	1	3	0	2	9	2	0	0	1	1	2	0	1	1	0	0	3	2	1	0	4	1	2	5	1	1	2	0	2	3	1	0	0
C9orf91	206	469	174	268	708	430	259	495	146	156	119	466	109	578	116	172	89	366	326	267	312	768	322	251	266	231	106	226	275	169	182	525	327	929	103	163	104	378	138	434	144	146	331	889	152	658	212	327	322	165	826	587	347	474	231	176	235	325	263	265	176	886	363	502	369	542	163	107	209	187	180	418	398	194	186	297	177	447	156	464	220	554	211	222	156	257	333	160	130	446	127	395	152	369	157	271	116	178	122	449
C9orf96	1	5	0	2	0	5	0	1	1	0	0	0	1	0	2	0	0	0	0	0	0	1	2	0	0	2	1	3	0	0	1	0	2	1	0	0	1	1	0	0	1	0	4	5	0	1	1	1	2	0	4	1	1	0	5	4	1	1	0	3	0	0	0	0	1	0	1	1	1	1	1	8	0	0	11	3	3	2	3	0	3	0	0	2	0	5	0	2	0	2	2	0	0	2	1	0	0	0	0	3
CA1	97	211	978	1299	981	372	181	109	253	277	721	530	283	206	66	67	295	84	41	189	503	215	253	304	277	271	523	392	391	408	188	510	131	309	177	242	64	79	158	65	100	106	364	291	810	643	102	171	75	160	1328	288	258	163	103	144	53	60	253	334	91	143	291	212	136	140	525	435	174	352	76	71	104	41	84	38	80	15	94	80	35	39	38	28	127	74	79	171	64	16	310	215	110	38	204	57	632	307	347	1051
CA10	0	0	0	0	0	0	0	0	0	0	0	0	0	0	3	2	0	1	0	0	0	1	0	0	0	0	0	1	1	0	0	1	1	0	1	0	0	0	0	0	1	0	0	1	0	0	0	0	0	0	0	0	0	0	0	0	0	0	0	0	2	0	0	0	0	0	1	0	3	0	0	0	0	0	0	0	1	0	0	0	0	0	0	0	0	0	0	2	0	0	0	1	0	0	0	0	0	1	0	0
CA11	57	77	41	35	50	32	57	76	88	121	67	47	94	78	78	88	62	70	170	36	92	100	140	92	127	87	55	33	131	58	49	30	162	84	46	74	44	51	75	24	54	108	49	58	45	21	49	42	78	31	146	62	71	74	60	37	95	48	42	37	101	35	104	31	73	53	75	60	140	42	123	203	57	37	77	106	99	180	61	50	122	40	89	97	103	82	85	82	85	51	71	36	46	43	38	83	25	55	27	106
CA12	0	0	0	0	3	3	3	3	0	1	0	1	2	0	2	2	0	3	0	1	1	0	0	2	1	0	0	0	2	0	0	0	0	0	4	0	1	0	0	1	1	0	0	0	0	0	0	1	3	2	0	0	1	1	0	0	0	1	1	0	0	0	0	2	0	0	1	0	0	3	1	2	0	0	0	2	0	0	0	0	0	0	0	0	0	0	1	2	0	1	1	0	0	0	1	1	0	0	0	4
CA13	20	36	42	56	31	27	47	52	48	39	29	34	35	33	55	44	20	31	66	15	94	74	56	52	58	61	26	30	55	34	19	26	70	81	18	25	26	41	32	17	46	54	28	42	35	39	29	40	53	30	134	45	45	38	62	39	63	43	29	32	43	42	73	30	63	47	44	55	68	77	57	102	35	31	44	42	55	77	44	31	43	35	31	41	28	34	37	24	55	70	37	29	27	19	13	32	30	31	18	72
CA14	0	0	1	0	0	0	0	0	0	1	0	0	0	0	0	0	0	0	1	0	1	2	0	0	1	0	0	1	0	0	0	0	0	1	0	0	3	2	0	0	1	0	1	0	0	1	0	0	0	1	2	0	0	0	1	0	1	0	0	1	1	0	0	0	2	0	0	2	0	0	0	1	0	0	0	0	0	1	2	0	1	0	0	0	0	0	0	0	0	0	2	0	0	0	0	1	0	0	0	0
CA2	11	30	82	56	74	25	24	30	88	66	114	45	96	73	52	71	87	91	46	39	114	123	25	30	69	39	66	94	40	43	0	41	20	69	42	68	28	71	29	30	72	65	43	70	63	38	21	28	20	79	231	102	46	37	28	25	17	34	32	37	51	54	59	54	64	61	190	114	89	290	125	167	57	60	15	18	28	50	52	62	32	47	31	20	19	31	26	37	33	10	48	16	33	18	30	16	51	24	21	100
CA3	0	3	1	0	2	0	0	0	5	1	0	0	2	4	0	2	1	2	3	1	5	3	0	1	6	1	0	1	5	1	0	0	0	0	1	4	1	0	0	0	0	0	1	1	2	0	0	0	0	2	1	0	0	0	0	1	2	0	0	0	0	0	1	1	0	0	0	0	0	0	2	3	2	0	0	1	2	1	0	1	1	2	2	1	0	0	0	0	0	1	2	0	2	2	1	0	0	0	0	0
CA4	125	151	72	123	32	35	129	127	136	131	76	29	62	26	136	194	42	22	32	10	59	35	89	138	72	57	42	61	76	87	34	19	72	24	80	83	75	22	94	20	92	123	33	9	148	14	62	54	77	69	72	25	56	47	79	56	40	10	33	21	26	2	46	12	92	14	90	89	34	90	130	131	18	2	31	29	47	73	13	43	22	32	62	54	10	22	49	17	12	3	99	47	31	22	20	39	41	49	27	122
CA5A	0	1	0	0	0	1	0	0	0	0	0	1	0	0	0	0	0	0	0	0	0	0	0	0	0	0	0	0	0	0	1	0	0	0	1	0	0	0	0	0	0	0	0	1	1	0	0	1	0	0	0	0	2	0	0	1	1	0	0	0	1	1	0	0	0	0	0	1	0	0	0	0	0	0	1	0	0	0	0	0	0	0	0	0	1	0	0	1	0	0	0	0	0	0	0	0	0	0	0	0
CA5B	239	434	205	204	256	199	406	480	406	295	192	260	246	321	160	238	140	196	557	202	365	533	490	380	492	396	174	168	484	291	110	176	443	372	229	253	160	206	215	88	353	350	239	303	219	171	191	316	262	177	903	337	192	272	227	160	259	203	133	262	418	369	368	176	373	220	327	255	249	160	347	605	207	132	244	331	419	676	202	131	179	116	164	195	215	316	328	189	219	369	224	170	149	126	99	187	158	218	178	493
CA5BP1	13	14	14	17	20	8	28	30	14	15	22	25	13	16	24	16	7	10	38	18	28	43	33	20	36	28	9	12	24	11	5	16	21	45	10	15	6	20	11	6	15	22	33	38	19	19	9	14	16	6	26	3	8	9	10	5	23	15	7	7	12	31	1	19	12	21	12	12	26	13	16	32	14	3	8	10	12	22	14	6	19	12	10	6	7	14	20	11	13	14	11	4	9	11	6	12	11	16	12	35
CA6	8	14	14	17	1	0	28	23	1	0	3	3	19	8	0	2	0	2	4	1	1	4	3	2	2	0	3	3	6	5	1	1	13	1	1	12	1	0	2	0	2	0	15	7	5	1	4	5	2	2	5	1	2	5	3	1	0	0	1	0	5	1	12	1	2	2	5	1	1	5	24	21	4	0	1	4	1	4	0	1	0	0	0	2	4	1	8	8	4	1	0	0	3	1	3	6	0	3	5	2
CA7	0	0	0	0	0	0	0	0	0	1	0	0	0	0	0	0	0	0	0	0	0	0	0	0	0	0	0	0	0	0	0	0	0	0	0	0	0	0	0	0	0	0	0	0	0	0	0	0	0	0	0	0	0	0	0	0	0	0	0	0	0	0	0	0	0	0	0	0	0	0	0	1	0	0	0	0	1	0	0	0	1	0	0	0	0	0	0	0	0	0	0	0	0	0	0	0	0	0	0	0
CA8	3	7	3	6	1	1	1	5	1	2	3	3	4	1	7	1	1	2	4	1	5	14	7	12	7	11	6	6	15	8	0	4	10	14	6	12	2	6	7	1	6	11	1	3	1	2	11	5	4	4	11	4	4	3	2	1	4	2	4	10	13	9	13	3	11	5	2	4	10	15	15	11	5	4	2	1	4	12	0	1	1	0	0	5	1	3	2	1	1	2	2	2	1	0	0	7	3	2	1	5
CA9	1	0	0	0	0	0	0	0	0	0	0	1	0	0	0	0	0	0	0	0	2	0	0	0	2	0	0	0	0	0	0	0	0	0	1	0	0	2	0	0	1	1	0	0	0	0	0	1	0	0	0	0	0	0	0	0	0	0	0	0	0	0	0	0	0	0	0	0	0	0	0	0	0	0	0	0	0	0	0	0	0	0	0	0	0	1	0	0	0	0	0	0	0	0	0	0	0	0	0	0
CAAP1	97	193	101	125	156	64	117	136	167	178	155	115	165	187	145	211	93	199	306	101	234	286	305	241	258	221	141	162	267	168	42	125	248	240	118	191	142	151	189	157	171	222	165	227	112	85	189	196	186	105	362	232	227	207	168	139	155	163	115	174	245	274	259	143	304	257	158	134	219	207	179	308	118	100	103	171	162	370	84	111	156	125	111	185	81	135	197	97	154	149	103	98	90	160	52	163	89	128	108	377
CAB39	595	1115	479	639	706	543	916	993	653	504	517	661	430	940	428	831	307	616	735	360	1194	1154	1238	945	959	766	466	340	653	440	75	370	735	847	539	672	307	566	531	386	525	773	796	958	706	587	629	970	696	507	1362	569	692	581	609	430	567	520	645	733	638	908	919	570	1404	697	639	504	696	907	556	1065	609	256	574	621	503	924	378	438	400	265	483	483	396	592	664	227	421	437	480	483	353	532	202	510	360	434	287	1236
CAB39L	0	1	0	0	2	0	0	0	0	0	0	0	0	0	0	3	1	1	1	1	0	1	1	5	4	1	0	0	2	1	0	0	0	2	0	1	0	1	1	1	0	1	0	0	0	0	0	0	0	1	5	0	1	0	0	0	0	0	0	3	0	0	3	0	2	6	0	1	1	1	3	4	0	0	0	4	2	3	0	2	0	1	2	1	1	3	2	1	2	0	0	0	1	1	0	0	0	1	0	3
CABIN1	237	558	287	301	351	200	375	523	470	522	350	253	508	451	342	502	231	405	841	239	401	709	616	687	711	444	317	357	704	354	82	240	830	500	270	490	292	436	448	228	602	427	390	366	249	172	448	305	461	339	1082	574	597	396	398	208	480	301	232	359	709	392	656	286	635	548	479	434	628	374	494	859	267	265	359	496	367	912	241	194	386	211	416	420	228	377	606	252	457	286	299	98	220	285	133	325	176	295	242	764
CABLES1	1	0	8	4	1	0	2	6	2	1	5	2	4	1	3	5	1	3	3	3	10	10	1	2	7	3	0	1	6	1	1	0	6	5	11	8	4	4	10	1	4	5	2	2	4	4	2	4	2	5	1	3	4	0	0	4	2	2	0	3	0	1	1	3	8	4	2	1	1	3	0	4	1	2	1	1	3	8	1	1	3	0	4	3	3	1	2	0	5	0	1	6	4	6	2	2	0	4	1	7
CABLES2	93	107	66	76	46	71	75	93	48	37	36	37	23	51	50	45	23	40	60	19	72	75	77	82	80	43	29	38	47	27	15	36	65	78	31	45	24	41	42	30	60	35	74	58	38	55	63	64	95	42	196	61	87	57	69	30	87	54	32	46	39	75	62	43	102	53	31	28	68	38	46	108	76	44	45	62	53	94	42	65	54	23	43	52	29	45	54	34	62	48	27	28	53	34	32	39	28	37	35	102
CABP1	2	0	1	0	0	0	0	1	0	0	0	1	0	0	0	0	0	0	0	1	0	0	1	0	0	0	1	1	0	0	0	0	0	0	1	0	0	0	0	0	0	0	0	0	1	0	0	1	0	0	0	2	0	0	0	0	0	0	0	0	0	0	0	0	0	1	1	3	0	0	1	0	0	0	0	0	1	0	1	0	0	0	0	0	1	0	0	0	1	0	0	0	0	0	0	0	0	0	0	1
CABP2	0	0	0	1	0	0	0	0	0	2	0	0	0	0	0	0	0	0	0	0	0	0	0	0	0	1	0	0	0	0	0	0	4	0	0	1	0	0	0	0	0	0	0	0	0	0	0	0	0	0	0	0	0	0	0	0	0	0	0	0	0	0	3	0	0	0	0	0	0	0	0	0	0	0	0	0	0	0	0	0	1	0	0	0	0	0	0	0	0	0	0	0	0	0	0	0	0	0	0	0
CABP4	14	30	4	12	14	17	21	25	20	15	13	6	8	9	27	13	23	11	51	12	12	25	22	11	6	6	8	9	20	5	16	9	45	11	12	9	4	12	14	1	10	15	26	22	6	5	13	17	15	7	66	42	19	20	12	5	21	1	8	20	11	20	21	2	19	17	13	10	19	6	22	27	34	7	17	25	24	38	19	5	9	10	5	12	12	16	4	6	10	9	13	5	16	2	8	22	8	6	14	26
CABP5	7	19	10	7	14	4	8	14	4	0	7	2	8	10	6	5	0	0	6	5	48	19	1	5	8	1	10	15	4	2	5	7	6	12	5	5	1	14	11	7	15	14	2	4	8	13	2	1	3	8	36	8	3	6	4	6	0	3	11	4	15	24	8	13	10	3	8	2	11	20	0	6	5	1	25	5	3	3	2	0	6	9	8	2	1	5	3	2	7	3	5	4	1	4	11	2	8	3	1	6
CABP7	0	1	2	0	1	0	0	0	0	1	0	0	3	0	1	0	0	0	2	1	1	0	2	1	2	0	0	0	0	1	0	1	1	0	0	0	0	0	0	0	2	0	2	0	2	0	0	0	1	0	2	1	2	1	0	1	0	0	1	0	0	0	0	0	2	1	0	0	1	1	0	3	1	0	0	0	2	0	0	0	1	0	0	0	0	1	0	1	0	2	0	0	0	1	0	0	0	0	0	0
CABS1	0	0	0	0	0	0	0	0	0	0	0	0	0	0	0	0	0	0	0	0	0	0	0	0	0	0	0	0	0	0	0	0	0	0	0	0	0	0	0	0	0	0	0	0	0	0	0	0	0	0	0	0	0	0	0	0	0	0	0	0	0	0	0	0	0	0	0	0	0	0	0	0	0	0	0	0	0	0	0	0	0	0	0	0	0	0	0	0	0	0	0	0	0	0	0	0	0	0	0	0
CABYR	4	1	1	1	0	1	0	0	1	1	0	1	1	1	2	5	0	0	0	0	0	0	3	1	1	0	1	0	0	0	1	0	1	1	0	0	0	0	0	1	0	0	0	0	0	0	0	0	3	0	1	0	0	0	0	0	0	0	0	1	1	1	0	0	0	0	0	0	1	0	0	2	2	0	0	1	1	0	0	0	0	1	2	0	0	1	1	1	1	0	1	0	0	0	1	1	0	0	2	0
CACFD1	22	48	30	30	32	36	53	47	38	27	36	45	15	42	52	56	45	32	50	26	55	54	59	46	50	31	34	28	60	41	40	35	55	71	24	49	19	30	35	25	51	46	40	49	23	30	29	38	52	29	128	53	59	41	58	30	63	40	22	24	20	64	60	45	34	56	32	17	83	35	51	75	54	27	50	49	72	106	24	22	74	38	42	72	58	35	35	16	42	30	37	11	53	33	13	34	14	31	31	84
CACHD1	1	8	3	2	3	1	4	5	3	0	0	2	7	0	6	2	0	1	1	0	2	5	4	5	10	3	3	3	5	2	1	0	3	2	0	0	0	1	6	1	1	3	7	1	0	1	6	5	6	9	6	3	1	6	10	5	3	1	1	3	8	0	14	4	3	0	9	2	4	6	1	7	9	2	2	5	6	8	3	1	1	2	5	4	1	12	5	1	5	1	1	1	1	2	3	1	1	5	1	3
CACNA1A	0	0	0	2	1	0	0	0	0	1	0	0	0	0	0	0	1	0	0	0	0	0	1	1	0	0	0	0	0	0	0	0	0	0	0	0	0	0	0	0	0	0	0	2	0	0	0	0	1	0	1	1	0	0	0	1	0	0	0	0	1	0	0	0	2	1	1	0	0	1	1	0	0	0	0	0	0	1	0	0	0	0	0	0	0	0	0	1	1	0	1	0	0	0	0	0	0	1	0	0
CACNA1B	2	0	0	1	0	0	1	0	0	0	0	0	0	0	0	0	0	0	0	0	1	1	1	1	0	2	0	0	0	0	0	0	1	1	1	2	0	0	0	0	0	0	0	0	0	0	2	1	0	0	2	0	0	0	0	0	0	0	0	1	0	0	1	0	0	0	0	1	3	0	0	1	0	1	0	2	2	0	0	0	0	0	0	0	0	0	0	0	0	1	0	0	1	0	0	0	0	0	0	0
CACNA1C	0	0	0	0	0	0	0	0	0	1	0	0	0	0	0	0	0	0	0	0	0	0	0	2	0	0	0	0	0	0	0	0	0	1	0	0	0	0	0	0	0	0	0	0	2	0	0	0	0	0	0	0	0	0	0	0	0	0	0	0	0	0	1	0	1	0	0	0	0	0	0	0	0	0	0	0	0	0	0	0	0	0	1	0	0	0	0	0	0	0	0	0	0	0	0	1	0	0	0	0
CACNA1D	2	8	4	12	1	0	5	8	0	12	4	4	1	2	0	12	1	2	9	6	2	4	2	4	9	2	10	12	13	5	1	6	10	6	6	16	3	0	1	0	8	10	1	0	2	1	3	1	12	7	4	2	9	8	8	1	5	2	3	3	9	7	14	4	6	5	7	5	7	18	1	10	4	0	2	3	2	5	1	3	0	1	2	1	3	2	5	4	2	2	7	0	4	0	3	5	2	9	4	14
CACNA1E	25	21	14	21	66	30	26	54	12	10	10	16	9	36	19	40	9	31	15	24	17	40	27	32	12	9	2	18	19	27	9	20	21	44	14	4	18	56	11	21	12	21	22	19	67	67	23	21	34	13	43	33	37	15	8	8	12	34	35	23	10	24	10	26	32	53	32	16	10	23	10	17	6	6	12	3	13	21	4	18	9	14	13	11	7	21	18	4	6	13	14	14	10	20	3	6	9	13	6	27
CACNA1F	0	0	0	0	0	0	0	0	0	0	0	0	0	0	0	0	0	0	1	0	0	0	0	0	0	0	0	0	0	0	0	0	0	0	0	0	0	0	0	0	0	1	0	0	0	0	0	0	0	0	0	0	0	1	0	0	0	0	0	0	0	0	0	0	0	0	0	0	0	0	0	0	0	0	0	0	0	0	0	0	0	0	0	0	0	0	0	0	0	0	0	0	0	1	1	0	0	0	0	2
CACNA1G	0	0	0	0	0	0	1	0	0	0	0	0	0	0	1	0	0	0	0	0	0	0	0	0	0	0	0	0	0	0	0	0	0	0	0	0	0	0	0	0	0	0	0	0	0	0	0	0	0	0	1	0	0	0	0	0	0	0	0	0	0	0	0	0	0	0	0	0	0	0	0	0	0	0	0	0	0	0	0	0	0	0	0	0	0	0	0	0	0	0	0	0	0	0	0	0	0	0	0	0
CACNA1G-AS1	0	0	0	0	0	0	0	0	0	0	2	0	0	0	0	0	0	0	0	1	0	0	1	0	1	1	1	1	1	1	0	0	0	0	0	0	0	0	0	0	0	1	1	0	1	0	1	1	0	0	1	1	1	0	0	0	0	1	0	0	0	0	0	0	1	0	0	0	0	0	0	0	0	0	1	1	1	2	0	0	0	0	2	0	0	0	0	0	0	0	0	1	0	0	0	0	0	0	0	0
CACNA1H	8	8	10	16	2	4	9	5	7	8	13	15	12	20	10	9	13	4	17	7	11	4	21	12	10	5	11	6	14	12	3	6	15	19	4	5	6	3	14	2	7	6	7	2	4	3	6	18	10	9	32	10	9	8	14	6	13	13	3	8	8	12	8	5	6	2	9	2	22	7	8	19	5	6	15	15	19	28	6	5	11	5	8	14	9	12	3	4	9	11	13	6	6	1	3	9	0	6	0	20
CACNA1I	32	65	23	30	12	10	28	52	96	93	69	26	38	25	48	58	48	56	76	30	47	55	25	25	44	21	28	6	53	25	25	10	42	18	9	23	23	28	14	4	42	50	12	18	26	10	10	14	13	3	81	7	6	4	12	2	6	8	6	5	11	5	13	11	15	8	33	13	42	7	20	33	21	4	31	19	23	15	16	0	11	3	4	3	13	8	4	12	61	4	1	0	18	10	3	20	9	35	22	58
CACNA1S	0	0	0	0	0	0	0	0	0	4	0	0	0	0	0	0	0	0	0	0	0	0	0	0	0	0	2	0	0	0	0	0	0	0	1	0	0	0	1	0	0	1	0	0	0	0	0	0	0	0	0	0	0	0	0	0	0	0	0	0	0	0	0	0	0	0	0	0	0	0	0	0	0	0	0	0	0	0	0	0	0	0	0	0	0	0	0	0	0	0	0	0	0	0	0	0	0	0	0	0
CACNA2D1	0	1	0	0	0	0	0	0	0	0	0	0	0	0	0	0	0	0	0	0	0	0	0	0	0	0	0	0	0	0	0	0	0	0	0	0	1	0	0	0	0	0	0	0	0	0	0	0	0	0	0	1	0	0	0	0	0	0	0	1	0	0	0	0	0	0	0	0	0	0	0	0	0	0	0	0	0	0	0	0	0	0	0	0	0	0	0	0	0	0	0	0	0	0	0	0	0	0	0	0
CACNA2D2	87	69	64	71	30	23	38	49	34	18	31	26	35	30	13	6	15	11	52	7	43	44	95	67	110	56	13	13	20	8	15	1	82	23	26	25	5	25	22	7	14	26	37	17	15	23	48	57	25	18	81	20	23	22	31	12	59	21	15	30	19	28	24	12	43	17	37	26	74	31	9	27	16	8	8	14	19	29	17	11	26	7	22	13	5	5	14	20	28	15	10	4	11	5	11	21	12	8	6	24
CACNA2D3	28	47	37	38	42	22	30	69	90	37	51	40	39	41	69	74	29	107	71	38	71	118	73	54	78	63	51	30	51	41	21	40	53	49	46	71	59	59	54	27	52	71	16	47	35	20	33	39	49	38	86	46	34	29	37	36	15	26	27	18	47	40	46	30	39	29	63	50	48	36	33	63	49	30	37	46	43	116	38	12	28	12	40	67	44	72	38	12	21	36	44	41	47	84	22	40	27	45	60	243
CACNA2D4	3	3	4	2	2	0	1	0	6	0	0	0	3	1	2	2	1	2	5	0	3	8	1	3	5	9	2	0	3	2	0	2	3	0	2	3	4	0	8	3	4	0	1	1	2	1	2	0	3	2	7	3	2	0	3	2	1	1	2	1	3	0	3	0	4	1	2	1	9	0	2	10	1	0	6	1	0	4	2	2	1	0	0	3	0	2	5	3	0	0	0	1	1	0	0	4	0	3	3	16
CACNB1	48	84	66	55	55	36	50	113	143	76	60	59	81	83	74	85	45	74	168	51	81	136	125	128	102	81	42	73	134	69	32	31	139	74	44	73	43	72	61	23	63	74	69	87	52	51	79	61	73	34	155	83	70	83	76	30	108	43	35	65	45	63	84	39	95	58	57	59	117	27	68	82	58	37	49	66	59	134	57	22	95	36	54	50	24	45	48	25	82	67	62	24	36	41	19	46	20	46	60	127
CACNB2	0	0	0	0	0	0	0	1	0	1	0	0	0	0	1	0	0	0	1	0	0	0	0	0	0	1	0	0	0	1	1	0	1	0	0	1	0	0	0	0	0	0	1	0	0	0	0	0	0	0	0	0	1	0	0	0	1	0	0	1	0	1	0	0	0	0	0	1	0	0	0	1	1	1	0	0	0	2	0	0	2	0	0	0	0	0	0	1	0	0	0	0	2	0	1	0	0	0	0	1
CACNB3	29	58	23	29	36	17	36	57	59	60	41	19	59	41	27	42	35	53	109	56	72	128	72	76	103	81	56	28	99	56	24	29	89	64	24	50	44	40	22	21	71	70	29	37	17	17	33	26	21	22	93	63	41	24	39	20	53	23	19	47	59	37	48	21	63	40	57	43	47	26	48	83	34	21	39	51	57	95	43	24	50	25	39	31	20	34	49	28	31	32	34	15	27	15	19	30	12	18	23	79
CACNB4	23	21	26	22	24	8	13	23	21	20	9	11	32	27	10	21	12	12	17	4	21	29	35	30	32	13	17	27	35	18	1	10	12	4	9	14	8	11	24	13	4	14	9	7	9	4	11	16	15	10	43	20	22	16	13	5	8	6	8	3	10	10	17	6	33	9	5	9	10	13	23	49	8	17	8	28	12	25	18	32	16	9	22	26	18	23	11	12	14	6	15	9	9	17	5	13	14	11	25	69
CACNG1	0	0	0	0	0	0	0	0	0	0	0	0	1	0	0	0	0	0	0	0	0	0	0	0	0	0	0	0	0	0	0	0	0	0	0	0	0	0	0	0	1	0	0	0	0	0	0	0	0	0	1	0	0	0	0	0	0	0	0	0	0	1	0	0	0	0	0	0	0	0	0	0	0	0	0	0	0	1	0	2	0	0	1	0	0	0	0	0	0	0	0	0	0	0	0	0	0	0	0	0
CACNG2	0	1	0	0	0	0	0	0	0	0	0	0	0	0	0	0	0	0	0	0	0	0	0	0	0	0	0	0	0	0	0	0	0	0	0	0	1	0	0	0	0	0	0	0	0	0	0	0	0	0	0	0	0	0	0	0	0	0	0	0	0	1	0	0	0	0	0	0	0	0	0	0	0	0	0	0	0	0	0	0	0	0	0	1	0	0	0	0	0	0	0	0	0	0	0	0	0	0	0	0
CACNG3	0	1	0	0	0	0	0	1	1	0	0	0	0	0	0	0	0	0	1	0	0	1	0	1	1	0	0	0	0	0	0	0	0	0	0	0	0	1	1	1	1	1	0	0	0	0	0	0	0	0	0	0	0	1	0	0	0	0	0	0	0	0	1	1	1	0	0	0	0	0	0	0	0	0	1	0	0	0	0	0	0	0	0	0	0	0	1	0	1	2	2	0	1	3	0	0	0	0	0	3
CACNG4	0	0	0	0	0	0	0	0	0	0	0	1	0	0	0	1	0	0	0	0	0	0	0	0	0	0	0	0	0	0	0	0	0	1	0	0	0	0	0	0	0	0	0	0	0	0	0	0	0	0	0	1	0	0	2	0	0	0	0	0	0	0	0	0	0	0	0	0	0	0	0	0	0	0	0	0	0	1	0	0	1	0	0	0	0	0	0	0	0	0	0	0	0	0	0	0	0	0	0	0
CACNG5	0	0	0	0	0	0	0	0	0	0	0	0	0	0	0	5	0	0	0	0	0	0	0	0	0	0	0	0	0	0	0	0	0	0	0	0	0	0	0	0	0	0	0	1	0	0	0	0	0	0	0	0	0	0	0	0	0	0	0	0	1	0	0	1	0	0	0	0	0	0	0	0	0	0	0	1	0	0	0	0	0	0	0	0	0	0	0	0	0	0	0	1	0	0	1	0	0	0	0	0
CACNG6	2	0	0	0	1	0	0	4	0	0	2	0	0	2	0	2	0	3	0	0	0	2	2	1	3	0	1	2	0	2	0	0	0	1	0	0	0	0	2	1	2	0	0	0	0	0	0	3	0	0	0	0	0	1	0	0	0	0	0	0	0	0	5	4	1	2	0	0	0	4	0	1	0	0	0	0	0	1	0	0	0	0	0	0	0	2	0	1	0	0	0	0	0	0	2	0	0	0	0	0
CACNG7	0	0	0	0	0	0	0	0	0	0	0	0	0	0	0	2	0	0	0	0	0	0	0	0	0	0	0	0	0	0	0	0	0	0	0	0	0	0	0	0	0	0	0	0	0	0	0	0	0	0	0	0	0	0	0	0	0	0	0	0	0	0	0	0	0	0	0	0	0	0	0	1	0	0	0	0	0	0	0	0	0	0	0	0	0	0	0	0	0	0	0	0	0	0	0	1	0	0	0	0
CACNG8	4	1	0	0	0	1	0	1	0	0	2	7	0	0	5	1	1	1	1	0	1	1	1	0	1	0	0	0	2	1	0	0	1	0	0	7	1	0	0	0	0	2	0	0	0	1	0	1	0	3	1	0	0	0	2	0	0	2	0	0	0	0	0	0	0	0	0	0	0	1	0	1	1	0	0	0	1	0	2	1	0	0	0	0	0	0	1	2	0	1	0	1	1	0	0	3	0	0	0	1
CACTIN	139	333	164	182	231	137	249	357	337	235	213	153	288	342	262	344	135	256	414	196	271	318	346	320	294	277	113	119	363	207	171	146	315	348	190	287	213	243	231	201	280	354	198	214	163	116	200	170	211	104	457	168	257	146	201	101	257	140	115	144	207	220	260	121	282	325	198	153	258	168	176	409	152	119	171	171	220	432	126	125	197	113	189	156	106	127	230	158	274	167	168	82	142	164	106	191	103	95	137	419
CACUL1	151	218	149	138	280	128	233	317	207	227	181	109	188	188	150	268	116	313	253	69	210	551	199	422	344	267	171	254	280	206	2	95	274	310	121	299	160	221	156	221	195	184	148	275	197	103	173	162	241	257	341	313	251	226	118	87	116	106	126	224	304	274	274	220	352	302	232	236	192	234	270	440	182	199	173	286	190	432	130	198	198	160	161	150	167	247	184	103	86	56	124	67	82	179	78	207	181	149	148	281
CACYBP	49	117	68	68	191	41	88	123	113	98	71	44	104	88	131	192	130	163	184	23	90	298	127	197	195	129	109	177	179	130	5	81	203	130	61	176	100	117	92	66	124	119	73	99	48	27	124	50	133	92	200	166	133	109	58	45	125	52	47	69	186	118	127	83	145	124	95	156	191	126	134	182	71	71	62	148	111	271	50	350	132	103	86	169	139	164	153	78	59	32	69	45	44	125	42	113	44	112	114	239
CAD	185	279	153	200	127	154	212	257	140	151	112	206	166	198	113	178	91	124	242	93	232	231	258	248	253	198	103	103	200	132	98	75	265	264	90	129	70	135	120	71	192	152	186	164	121	77	139	237	221	118	524	188	249	259	194	115	221	121	118	197	196	194	301	113	248	158	139	146	245	166	137	319	203	92	148	223	184	313	136	101	137	113	196	158	119	148	181	141	202	161	163	98	147	135	91	196	64	102	72	203
CADM1	30	39	21	22	35	13	33	39	38	44	85	17	71	65	16	50	27	44	134	42	62	119	97	54	143	121	62	46	41	31	5	9	62	31	65	86	58	61	46	22	49	54	20	31	39	14	106	78	34	29	64	50	38	52	33	15	61	49	28	42	30	21	43	20	56	63	45	37	42	40	56	92	22	14	17	35	52	110	53	47	78	37	22	38	19	27	52	39	94	80	29	23	65	103	13	31	13	21	35	80
CADM2	2	5	1	1	0	0	0	0	4	5	12	0	0	0	2	2	1	2	5	0	1	5	4	7	0	1	10	6	2	2	0	1	5	1	0	1	1	0	0	0	2	6	2	1	0	0	1	0	14	5	0	1	4	4	3	0	2	0	4	3	8	1	2	0	0	0	5	0	9	8	2	3	1	1	0	3	1	0	0	2	4	1	0	0	1	1	0	0	4	5	7	1	0	0	1	0	0	0	2	5
CADM3	1	0	0	0	0	0	0	0	0	2	0	0	1	0	0	0	0	2	0	0	0	1	0	0	0	0	0	0	0	1	0	4	1	1	2	0	0	0	0	0	0	0	0	0	0	1	2	0	0	1	1	2	1	0	0	1	1	0	4	1	2	1	1	0	0	0	1	1	0	0	1	1	0	0	1	0	0	1	0	0	0	0	0	1	0	0	1	0	0	0	0	0	0	0	0	0	0	0	0	0
CADM4	16	11	11	13	36	31	44	43	20	19	8	39	5	42	6	9	2	19	7	3	33	45	35	25	18	16	8	9	8	14	9	22	20	58	19	24	8	37	7	17	10	11	20	32	20	43	6	21	13	21	54	32	9	20	11	17	17	10	19	18	10	50	15	27	44	20	11	21	17	16	11	38	17	11	13	13	6	9	4	17	10	11	6	3	14	10	13	3	3	16	6	29	14	19	8	3	5	12	8	29
CADPS	0	0	0	0	0	0	0	0	0	0	0	0	0	0	0	0	0	0	0	0	0	0	0	0	0	0	0	0	0	0	0	0	0	0	0	0	0	0	0	0	0	0	0	0	0	0	0	0	0	0	0	0	0	0	0	0	0	0	0	0	0	0	0	0	0	0	0	0	0	0	0	0	0	0	0	1	0	0	1	0	0	0	0	0	0	0	0	0	0	0	0	0	0	0	0	0	0	0	0	0
CADPS2	0	1	0	0	0	0	1	0	0	0	0	0	0	0	0	0	3	0	0	0	0	0	0	0	0	0	0	0	0	0	0	0	1	0	0	0	2	1	0	0	0	0	0	0	0	0	1	0	2	0	0	0	0	0	0	0	0	0	1	0	0	1	0	0	0	0	0	0	0	0	0	0	0	0	0	0	0	1	0	0	0	0	0	0	0	0	0	0	0	0	0	0	0	0	0	1	0	0	1	1
CAGE1	0	0	0	0	0	0	0	0	0	0	0	0	0	0	0	0	0	0	0	0	0	0	0	0	0	0	0	0	0	0	0	0	0	0	0	0	0	0	0	0	0	0	0	0	0	0	1	0	0	0	0	0	0	0	0	0	0	0	0	0	0	0	0	0	0	0	0	0	0	0	0	0	0	0	0	0	1	0	0	0	0	0	0	0	0	0	0	0	0	0	0	0	0	0	0	0	0	0	0	0
CAHM	62	102	64	79	97	23	68	129	129	208	117	44	102	99	144	152	132	202	252	144	133	278	159	185	201	161	104	115	201	176	35	134	238	217	106	128	168	141	81	157	125	137	59	112	80	45	69	48	165	60	215	191	159	122	84	49	91	90	51	66	150	122	108	68	140	140	80	69	169	94	137	171	78	82	79	128	129	316	47	229	140	126	141	143	116	119	119	67	68	102	92	39	59	111	33	103	44	121	107	323
CALB1	4	0	0	0	0	0	0	0	0	0	0	0	0	1	0	0	0	0	0	0	0	0	0	0	0	0	1	0	0	0	0	0	0	0	0	1	0	0	0	0	1	0	0	0	1	0	0	0	1	0	0	0	1	0	0	0	0	0	0	0	0	0	0	0	2	0	0	0	0	0	0	1	0	0	0	0	0	0	0	0	0	0	0	0	0	0	0	0	0	0	0	0	0	0	0	0	0	0	0	0
CALB2	0	0	0	1	0	1	0	0	0	0	0	0	0	0	0	0	0	0	1	0	1	1	0	0	0	0	2	0	0	0	0	0	0	0	0	0	0	0	0	0	0	0	0	0	0	0	0	0	0	0	0	0	0	0	0	0	0	0	0	0	0	0	0	0	0	0	0	0	0	0	0	0	0	0	0	0	0	0	0	0	0	0	0	0	0	0	0	0	0	0	0	0	0	0	0	0	0	0	0	0
CALCA	0	0	0	0	0	0	0	1	0	0	0	0	0	1	0	0	0	0	0	0	0	0	0	0	0	0	0	0	0	0	0	0	0	0	0	0	0	0	0	0	0	0	0	0	0	0	0	0	0	0	0	0	0	0	0	0	0	0	0	0	0	0	0	0	0	0	0	0	0	0	0	0	0	0	0	0	0	0	0	0	0	0	0	0	0	0	0	2	0	0	0	1	0	0	0	0	0	0	0	0
CALCB	0	0	1	0	0	0	0	0	0	0	0	0	0	0	0	0	0	0	0	0	0	0	0	0	0	0	0	0	0	0	0	0	0	1	0	0	1	0	0	1	0	0	0	0	0	0	0	0	0	0	0	0	0	0	0	0	0	0	0	0	0	0	0	0	0	0	0	0	1	0	0	1	0	0	0	2	0	0	0	0	0	0	0	2	0	0	0	0	0	0	0	0	0	0	0	0	0	0	0	1
CALCOCO1	931	1242	626	845	792	714	1074	1407	827	627	636	729	550	872	499	656	360	494	767	405	1069	1058	1051	1136	967	632	463	365	721	495	485	334	882	998	495	746	340	575	505	415	709	802	733	751	611	551	592	826	846	458	1670	672	664	603	698	409	654	539	474	504	453	752	790	588	943	709	711	411	775	529	628	1464	765	302	659	750	597	940	514	445	583	423	466	433	274	484	580	292	483	388	581	349	507	430	253	524	360	387	292	1230
CALCOCO2	13	16	8	7	18	8	22	20	7	7	9	18	11	23	2	22	3	12	20	10	5	30	16	10	11	17	13	4	20	7	7	9	7	35	10	9	10	11	1	17	8	7	9	14	4	14	3	6	4	8	17	12	7	7	4	6	6	21	12	8	11	13	17	3	5	11	4	4	7	0	7	16	7	8	10	14	11	16	11	14	10	10	9	18	2	0	5	2	6	9	1	12	5	12	6	4	6	4	4	14
CALCR	2	0	0	0	0	0	0	0	0	0	0	0	1	0	0	1	0	0	0	0	0	0	0	0	0	0	0	0	0	0	0	0	0	0	0	0	0	0	0	1	0	0	0	0	0	2	0	0	0	0	1	0	0	0	0	0	1	0	0	0	0	0	0	0	0	0	0	1	0	0	0	0	0	0	0	0	0	1	0	2	0	0	0	2	0	0	0	0	0	0	0	0	0	1	0	0	0	0	0	1
CALCRL	2	1	1	0	1	0	4	2	1	3	0	1	3	2	2	3	2	1	3	0	2	9	1	3	0	2	3	6	2	0	0	5	5	6	0	3	4	3	3	1	3	3	0	8	2	0	1	1	8	3	8	12	4	0	0	2	1	2	0	0	5	8	4	2	0	6	0	3	4	1	6	8	4	3	1	8	4	3	1	5	2	1	3	2	2	8	3	0	0	1	0	0	2	4	0	4	0	3	2	15
CALD1	19	25	51	40	14	9	11	16	9	7	13	5	15	19	9	11	5	4	2	27	58	16	7	9	14	9	16	10	17	27	4	15	16	83	9	10	4	16	3	14	8	23	5	12	3	12	8	28	0	13	15	10	4	15	4	14	7	2	15	24	21	27	18	19	18	14	20	3	3	21	14	20	19	11	15	5	13	2	2	4	2	4	4	2	8	11	3	2	5	5	14	5	12	5	8	3	9	3	2	17
CALHM1	0	0	0	2	0	1	3	8	5	6	0	2	6	3	1	2	0	1	4	1	0	5	3	5	5	4	0	0	2	3	0	4	2	2	2	1	1	3	1	2	2	2	2	12	0	3	2	4	0	0	7	1	1	5	0	1	0	2	2	1	7	4	7	3	4	5	3	3	0	1	3	4	5	0	3	1	6	9	1	5	7	1	3	0	2	1	4	0	2	3	2	0	2	2	0	2	0	0	6	9
CALHM2	171	338	155	164	278	269	317	331	195	138	109	305	101	244	107	128	124	153	242	99	289	381	314	173	226	231	168	124	170	82	57	197	168	264	98	128	105	207	97	122	97	128	214	376	150	270	201	232	292	143	817	284	256	192	175	151	252	196	159	207	135	351	200	252	288	252	166	179	187	101	148	336	265	168	192	176	231	407	163	143	155	118	152	169	164	208	137	133	106	255	153	169	107	159	85	135	93	117	119	307
CALHM3	0	0	0	0	0	0	0	0	0	0	0	0	0	0	0	0	0	0	0	0	0	0	0	0	0	0	0	0	0	0	0	0	0	0	0	0	0	0	0	0	0	0	0	0	0	0	0	0	0	2	0	1	0	0	0	0	0	0	0	0	1	0	0	0	1	0	0	0	0	0	0	0	0	0	0	0	0	0	0	0	1	0	0	0	1	1	0	0	0	0	0	0	1	0	0	0	0	0	0	0
CALM1	992	1513	903	1072	1751	854	1299	2003	1340	1258	1309	1038	1423	1310	1032	1743	676	1590	2285	304	1716	2959	1993	2528	2535	1984	1214	1651	1903	1284	41	707	1997	1993	567	1820	912	1445	1050	1090	1219	1225	1290	2102	1222	817	1671	1428	1612	1297	2851	1957	1743	2029	1209	698	1370	1152	884	1740	1985	2418	2343	1554	2352	2232	1895	1798	1867	1981	1756	2736	1244	903	1143	2026	1434	3164	1021	1354	1261	1238	1234	1177	1166	1660	1627	814	703	417	909	528	730	1184	567	1300	707	869	837	2071
CALM2	961	2025	1304	1181	3163	983	1445	2915	3068	2552	2313	1621	2508	2423	2287	3745	2223	5193	4325	783	2233	7801	2191	4018	3999	3375	2648	4084	3552	2538	66	2433	2802	3807	2064	4396	2645	3098	2382	4185	2151	2740	1634	3455	2150	1194	2475	1381	3127	1783	4324	3703	3400	2179	1735	1086	1864	1754	1711	2366	3512	3317	2880	2417	3741	3735	2157	2644	3618	2602	3298	4144	1720	2227	1544	2826	2371	6073	1510	4946	2447	2875	2151	2385	2179	3000	2566	1016	1125	943	1454	1088	914	3491	820	2362	1278	1898	1997	4767
CALM3	1571	3072	1934	2177	2760	1914	2571	3527	2669	1900	2733	2273	2546	3332	2484	3116	1372	2419	2921	2513	3798	4260	3128	3197	2875	2337	1694	1845	2377	1758	1311	1988	2530	4196	2485	3115	1517	3048	2546	2469	2784	3345	1706	2198	1698	1179	1810	2084	1274	1418	3512	1874	1665	1387	1224	1049	1243	1306	1264	1523	1896	2351	1913	1725	2898	2616	1779	1317	1810	1929	1714	3249	1848	1587	1743	1650	1792	3148	1328	1477	1200	1286	1231	1602	915	1299	2010	1269	2014	1489	1623	1204	1740	1771	1088	1476	1253	1412	1231	4449
CALML3	1	0	1	10	0	2	0	1	1	4	0	2	0	0	0	0	0	0	0	0	1	0	0	0	1	0	0	0	0	0	0	0	0	1	1	0	0	0	0	0	0	0	0	0	0	0	0	0	2	3	9	0	1	1	3	0	1	0	1	1	0	2	0	1	0	3	2	0	0	0	0	0	0	1	0	1	1	0	0	0	2	2	0	0	0	0	0	2	0	0	0	0	0	0	0	0	1	0	0	1
CALML4	28	59	28	47	146	85	69	92	47	25	48	104	43	52	25	41	61	93	133	78	62	132	82	42	73	58	60	28	50	32	7	24	51	86	23	28	27	56	16	58	37	50	45	101	24	21	14	13	44	11	153	36	39	26	21	12	41	55	9	19	26	50	29	63	40	72	30	16	70	33	57	88	38	32	52	69	35	54	14	25	46	32	10	10	35	31	14	19	38	27	25	20	6	65	11	45	29	60	43	141
CALML5	0	6	2	13	3	0	1	5	0	16	0	0	1	0	3	1	1	0	0	2	0	0	0	3	2	1	0	0	1	1	0	0	13	8	2	0	0	1	1	0	1	2	1	1	1	3	1	1	0	1	7	0	0	0	1	1	3	0	0	0	6	2	2	4	5	0	3	1	4	1	0	0	4	1	0	1	1	1	3	2	1	0	1	0	0	1	1	3	0	1	1	0	0	0	1	0	0	0	0	0
CALML6	6	9	3	7	7	0	2	3	6	7	4	4	6	4	2	6	1	3	6	6	8	6	3	5	3	4	3	1	6	5	3	3	6	1	5	6	2	1	4	1	4	4	3	6	1	1	1	4	2	0	11	6	2	1	6	6	0	2	0	3	7	8	2	3	6	4	7	2	2	8	1	6	6	4	3	4	4	13	5	3	4	2	3	2	2	4	4	4	1	0	1	2	2	2	0	2	2	2	0	4
CALN1	0	0	1	1	2	1	0	0	0	0	3	0	0	0	0	0	0	1	0	0	0	0	0	1	0	0	0	0	0	1	0	0	0	1	0	0	0	0	0	0	0	0	2	1	2	0	0	0	1	0	1	0	0	0	0	0	0	0	0	1	0	0	0	0	1	2	0	0	0	0	0	0	1	0	0	1	0	1	0	0	0	0	0	1	0	0	1	0	0	0	0	0	0	0	0	1	0	0	0	0
CALR	2516	5704	3254	3003	7005	3210	3782	6425	5282	3899	5865	5189	4828	7347	4240	6845	2455	5483	10575	6323	6367	9813	6462	6426	6716	5708	3007	3302	5928	3902	1493	5579	6730	9515	5136	6421	3435	7570	3437	6179	5707	6384	3488	4924	2655	2897	6518	7373	3073	2901	7400	5614	3768	3703	3083	1763	3211	3959	3065	4099	5605	6370	3482	3983	6160	8178	3204	2685	4026	3663	3786	6670	3983	3910	3253	3168	4707	10958	2264	3629	3839	3148	2921	2636	2531	3204	6134	2914	4548	5821	3151	2668	5159	5969	2227	3300	2119	2399	1832	7159
CALR3	0	0	0	0	0	0	1	0	0	0	1	0	0	0	0	0	0	0	1	0	1	0	0	0	0	0	0	0	0	0	0	0	1	0	0	0	0	0	0	0	0	0	1	1	0	0	0	0	0	0	0	0	0	0	0	0	0	0	0	0	0	0	0	0	0	0	0	0	0	0	0	0	1	0	0	0	0	1	0	0	1	0	0	0	0	0	0	0	0	0	0	0	0	0	0	0	0	0	0	0
CALU	96	180	105	111	156	75	135	223	230	206	191	124	219	155	174	332	99	275	356	156	181	364	231	221	273	261	123	146	261	162	22	105	219	258	235	335	171	196	148	184	233	313	103	148	99	77	256	157	120	104	300	177	164	133	112	46	93	114	106	172	252	184	159	149	223	235	157	134	185	179	186	253	167	150	102	154	171	444	86	137	167	103	145	150	116	167	184	86	145	127	127	87	172	228	69	134	69	145	110	337
CALY	4	3	1	0	3	0	8	2	5	4	5	0	6	5	2	0	0	2	6	2	6	2	15	3	5	6	1	1	7	1	5	5	2	0	1	2	1	2	4	0	2	2	1	3	2	0	1	3	0	1	5	0	6	5	2	0	2	0	1	1	5	0	2	1	0	0	0	1	6	3	2	3	1	0	6	0	1	5	6	0	5	1	5	2	1	0	0	5	3	2	1	0	1	2	1	1	1	4	1	3
CAMK1	150	343	115	114	444	159	170	256	218	169	535	599	144	400	414	552	211	251	375	171	291	494	314	169	364	255	352	318	341	158	29	144	152	365	352	493	163	338	142	274	397	471	103	306	100	155	266	284	312	295	423	289	254	147	156	99	168	207	129	136	249	430	267	283	297	325	156	129	243	281	292	593	287	253	122	116	234	418	154	112	117	113	165	126	185	253	173	181	109	372	154	161	149	163	145	165	184	188	133	544
CAMK1D	470	802	354	505	367	251	486	752	534	462	507	581	384	817	615	802	217	304	563	167	586	737	652	702	705	460	362	445	625	312	183	405	781	655	384	667	252	285	298	210	676	717	442	372	582	418	422	716	502	421	877	305	440	488	508	274	521	322	267	331	522	373	681	337	940	376	376	258	491	558	578	1033	413	199	379	404	348	796	183	374	322	234	305	203	209	424	359	181	229	173	364	296	298	233	242	343	310	335	232	858
CAMK1G	0	0	0	1	0	0	0	0	0	0	0	0	0	0	0	0	1	1	1	0	0	0	0	0	0	0	0	0	0	0	0	0	0	0	0	0	0	0	1	0	0	0	0	0	0	0	1	1	0	0	0	0	0	0	0	0	0	0	0	0	0	0	0	0	0	0	0	0	0	0	1	0	0	0	0	0	0	0	1	0	0	0	1	0	0	0	0	0	0	0	0	0	0	1	0	0	0	0	0	0
CAMK2A	0	0	0	0	0	1	0	0	0	0	0	0	0	0	0	0	0	0	0	0	0	0	0	0	0	0	0	0	0	0	0	0	0	0	0	0	0	0	0	0	0	0	0	0	0	0	0	0	0	0	0	0	0	0	0	0	0	1	0	0	0	0	0	0	0	0	0	0	0	0	0	0	0	0	0	0	0	0	0	0	0	0	0	0	0	0	0	0	0	0	0	0	0	0	0	0	0	0	0	0
CAMK2B	0	0	0	0	0	1	0	0	0	0	0	0	0	0	0	0	0	0	0	0	0	0	0	0	1	1	3	0	0	0	0	0	1	0	0	0	1	0	0	0	0	0	2	2	0	0	0	0	0	0	0	0	0	0	0	0	0	0	0	0	1	0	0	0	0	0	0	0	0	0	0	0	0	0	0	0	0	0	1	0	0	0	0	0	0	0	0	0	0	0	0	0	0	0	2	1	1	0	0	0
CAMK2D	2	4	5	2	8	3	1	6	1	3	1	4	4	4	2	4	5	9	8	1	7	12	3	7	4	2	2	3	2	2	0	3	4	7	3	1	5	5	4	6	5	7	1	9	6	2	4	1	2	0	7	11	2	2	1	1	6	3	5	4	0	1	1	2	0	0	5	4	5	2	4	5	3	5	1	4	5	5	0	6	6	6	1	6	0	6	4	1	1	2	2	1	3	2	3	4	1	2	0	0
CAMK2G	347	516	260	424	277	304	404	390	200	161	141	313	107	245	146	201	101	151	193	86	344	283	390	335	263	197	129	114	244	144	74	97	290	267	161	187	111	141	160	45	180	175	184	297	213	235	229	352	443	294	939	259	290	376	361	240	286	157	134	164	209	249	485	202	485	171	248	222	375	296	160	420	233	93	220	294	178	195	129	71	245	84	160	230	135	271	210	109	190	240	208	276	123	112	123	193	128	154	122	432
CAMK2N1	18	43	7	21	17	14	21	45	18	27	27	13	20	28	13	14	12	24	38	8	36	46	39	58	51	46	26	15	37	30	13	8	34	26	32	39	19	18	11	2	13	21	18	18	17	9	6	13	5	18	44	21	6	11	3	8	14	13	12	11	21	12	25	10	14	15	25	7	28	18	14	22	15	6	9	20	14	29	17	13	14	14	8	22	10	10	31	14	17	9	26	11	24	11	7	19	2	4	5	15
CAMK2N2	0	0	0	1	0	0	1	0	1	0	2	0	0	0	0	1	1	0	1	2	0	1	2	0	1	0	0	0	2	0	0	1	0	0	0	0	0	1	0	0	0	2	0	0	0	0	1	0	0	0	1	0	0	0	0	0	1	0	0	0	0	0	0	0	0	0	1	1	0	0	0	0	3	0	0	0	0	0	0	0	0	1	0	2	0	0	1	1	0	1	0	0	0	0	0	0	0	0	1	0
CAMK4	704	1421	686	695	708	565	818	1195	1176	1356	986	706	1473	1364	987	1344	893	1446	2118	932	1293	1866	1767	1648	1526	1116	1107	1066	2169	1381	914	653	2961	1572	720	1082	989	834	1320	506	1485	1732	818	850	546	228	959	888	951	675	2216	884	1435	1846	961	544	886	619	537	841	2148	544	1586	487	1300	894	842	846	1531	774	1588	2296	669	555	1203	2098	1147	2868	607	446	1019	559	891	1102	1005	1393	2003	1076	1709	1741	874	366	688	934	541	1580	433	903	589	1745
CAMKK1	68	68	53	103	87	93	111	96	49	42	67	66	34	48	34	64	23	46	48	28	73	76	85	125	71	50	29	42	54	44	61	16	86	88	40	54	20	38	52	21	66	86	41	59	48	26	45	39	65	49	78	41	47	51	32	16	32	22	19	29	44	45	57	24	75	62	36	41	48	27	49	97	42	15	29	34	25	59	18	16	35	12	47	14	21	36	24	17	43	41	51	22	37	38	19	28	25	29	65	118
CAMKK2	174	328	146	229	393	268	375	489	186	100	158	259	154	385	165	257	68	200	260	126	224	379	221	175	247	156	122	107	126	103	79	131	114	377	166	241	115	245	156	205	134	147	152	255	210	211	124	142	223	137	218	184	78	83	97	84	96	181	170	152	147	326	164	168	389	465	150	116	107	173	110	212	186	122	107	121	123	245	87	76	71	42	111	102	57	119	160	100	105	115	198	113	120	228	81	135	114	111	90	448
CAMKMT	4	10	7	7	6	3	1	9	14	14	15	8	16	5	14	23	4	6	24	2	13	41	12	19	24	11	7	10	20	11	0	2	13	7	5	10	6	16	12	3	13	11	2	10	6	1	6	6	14	11	31	10	14	11	2	4	8	5	4	7	24	2	9	6	9	9	16	13	19	12	19	19	9	10	5	17	13	23	12	3	14	12	9	11	5	14	16	8	6	0	4	2	6	11	5	6	4	3	4	8
CAMKV	0	1	0	5	1	1	0	3	1	3	0	0	0	0	0	0	0	0	0	0	0	0	0	0	0	0	0	0	0	1	0	0	0	0	0	0	0	0	0	0	2	0	2	0	2	0	0	0	0	1	2	0	0	0	0	0	1	0	0	0	0	0	0	1	0	0	0	0	0	1	0	1	0	0	1	0	2	1	0	0	0	0	0	1	0	0	0	0	0	0	0	0	0	0	0	1	0	0	0	0
CAMLG	157	330	184	184	298	161	208	368	360	290	277	262	317	300	296	346	266	358	549	204	379	593	800	426	532	426	326	351	478	348	177	252	587	343	258	360	250	263	221	177	307	411	317	370	294	139	346	342	357	180	656	298	448	432	297	215	306	242	228	303	363	283	518	213	473	399	231	218	537	312	321	500	209	150	255	396	308	703	194	194	342	171	283	428	286	338	401	170	298	301	263	221	223	321	178	354	159	296	245	755
CAMP	60	79	48	48	364	239	43	78	61	59	27	24	16	37	65	79	55	102	57	30	240	290	122	105	30	36	46	18	26	27	20	40	55	119	64	76	33	30	73	88	34	47	40	75	93	44	34	58	70	20	317	104	63	56	163	216	67	106	30	62	28	50	112	136	66	40	63	31	44	32	39	89	37	35	40	90	51	105	37	132	35	29	51	74	71	53	88	32	26	33	151	205	57	120	91	230	43	89	40	118
CAMSAP1	126	208	107	147	133	100	162	214	170	133	110	131	148	216	116	162	69	130	208	85	206	252	245	198	206	139	95	112	170	101	45	92	251	216	88	168	103	126	124	68	129	147	115	135	72	64	114	160	149	107	262	163	102	132	126	58	135	112	76	118	121	140	153	108	144	153	105	99	98	105	99	252	129	80	123	146	131	246	80	81	105	65	98	76	53	136	138	106	116	127	122	86	113	123	79	155	61	101	70	255
CAMSAP2	7	10	5	10	3	0	6	4	6	4	4	0	4	8	0	4	0	5	9	0	7	15	5	4	4	8	7	7	11	3	1	0	5	9	4	4	6	6	7	5	4	10	2	2	4	7	3	3	2	4	5	3	5	8	2	1	6	6	3	7	9	12	4	6	2	2	10	5	10	8	8	9	0	2	12	15	3	13	2	9	5	2	5	4	7	8	11	3	1	1	5	0	1	1	0	5	0	3	2	12
CAMSAP3	2	6	1	16	3	3	3	4	1	23	1	9	4	5	0	0	1	6	2	0	2	2	0	5	5	3	1	4	1	1	6	5	6	5	4	2	1	3	3	1	0	3	0	1	4	0	0	2	1	3	5	7	1	1	4	0	2	0	0	1	4	4	1	2	1	2	5	0	2	1	1	1	3	1	1	6	1	6	0	2	3	2	1	4	1	0	4	1	5	1	3	3	5	2	4	0	1	0	1	0
CAMTA1	52	96	47	42	34	42	63	76	81	56	23	27	5	22	20	28	21	34	70	20	46	57	101	88	53	30	53	47	60	30	37	22	82	47	6	15	35	57	22	10	44	50	23	7	20	26	73	65	21	16	95	44	42	59	45	29	70	56	22	38	65	46	126	41	93	43	53	60	97	52	31	82	34	19	30	55	25	46	17	7	45	30	16	41	10	16	31	12	45	56	43	18	36	46	20	60	30	41	18	61
CAMTA2	514	894	448	566	508	476	618	688	575	485	354	484	313	621	386	529	223	389	644	314	741	712	787	725	617	489	300	278	608	268	175	263	728	681	350	489	241	454	338	308	480	451	522	578	411	448	444	569	681	398	1335	556	605	405	460	227	508	357	310	392	369	607	618	394	660	509	598	370	607	471	408	859	543	239	443	398	411	675	311	318	451	211	353	314	268	412	499	255	363	372	397	228	340	332	258	381	244	342	248	956
CAND1	72	96	82	77	114	53	74	111	99	123	83	38	94	85	57	102	67	129	177	25	115	308	177	164	214	127	86	131	175	65	0	43	153	119	47	106	57	91	95	50	95	87	74	191	91	41	175	117	159	121	282	212	205	158	107	57	108	70	82	145	228	125	166	89	160	98	127	156	229	155	147	247	111	112	103	269	163	348	88	101	151	88	114	145	131	226	144	67	66	29	63	28	42	97	35	111	42	57	75	147
CAND2	1	1	10	4	3	5	2	4	6	12	2	4	14	9	3	2	4	8	6	7	3	2	3	7	10	3	1	2	15	8	3	4	16	18	2	1	2	1	6	0	6	6	9	1	4	7	2	5	3	4	6	3	2	3	2	1	4	0	0	3	2	0	17	7	11	4	10	7	10	1	6	9	1	3	3	3	7	13	6	2	12	1	4	6	21	20	3	5	2	4	3	0	1	0	6	6	3	7	7	14
CANT1	743	1044	541	620	963	720	1293	1495	770	513	495	808	507	1003	467	713	250	560	648	436	1160	1152	1008	1223	1005	651	395	375	657	570	528	503	795	1415	539	598	416	707	519	683	630	677	596	821	849	810	546	712	772	659	1212	687	665	542	669	320	694	605	570	522	455	880	669	602	1061	875	714	475	619	568	699	1467	579	466	731	710	506	764	471	463	446	380	471	258	382	583	645	373	473	480	634	466	284	405	259	469	344	345	371	1329
CANX	1001	1941	1161	816	1433	962	917	2027	2003	1342	1757	1820	1553	2080	1213	2076	651	1309	2479	1242	1983	3914	2816	2208	2371	1396	947	1084	2171	1012	216	680	1813	1976	1097	1710	863	1498	848	1129	1451	1554	1183	1386	984	884	1704	2230	910	874	2035	1169	1625	1582	1147	576	888	834	891	1807	1150	726	638	721	705	742	873	771	811	896	1292	2444	1266	1012	1096	1253	1443	2908	785	852	837	572	1036	806	856	1404	1607	525	1068	1431	966	718	788	1512	548	786	468	726	356	1613
CAP1	851	1374	959	823	1758	444	722	1385	1866	1423	1780	649	1655	1237	1377	2391	735	1720	2185	438	1354	3813	1483	2688	2783	1424	1288	1759	1740	1384	30	717	1476	2580	1436	3294	1165	1815	1145	2360	1892	1960	808	1399	1074	592	943	750	894	1023	1665	1313	1053	729	652	270	654	684	781	864	1745	1592	942	1346	1443	1719	1434	981	981	1023	2078	3173	1089	1142	940	1105	1241	2482	957	1178	911	756	1096	756	891	1396	1130	598	671	226	908	326	529	1079	431	839	632	846	678	2042
CAP2	0	0	0	1	2	0	2	0	1	2	1	0	0	0	0	1	0	1	1	0	0	1	0	0	0	1	1	0	0	1	0	0	0	1	0	0	0	0	0	4	0	0	0	0	4	2	1	0	0	1	3	2	0	3	0	2	0	0	0	0	2	0	2	1	0	0	0	0	0	0	1	0	1	0	0	0	0	1	1	0	0	0	0	0	0	0	2	1	0	0	0	2	0	0	0	0	0	1	0	0
CAPG	387	724	360	331	1045	709	765	1287	601	363	379	666	404	842	516	738	508	781	479	478	708	1347	588	473	453	476	458	453	526	407	180	469	419	1112	469	681	422	694	335	798	539	534	460	856	470	521	343	336	610	273	1073	749	530	310	395	243	365	387	174	232	344	686	498	496	546	615	331	397	445	304	366	710	425	391	291	382	481	1096	221	305	400	466	309	406	471	443	648	413	340	367	542	297	368	698	275	456	218	343	312	1150
CAPN1	551	956	405	480	773	663	580	716	335	271	270	803	268	476	271	423	185	239	369	323	780	915	653	615	631	254	283	369	391	189	185	248	431	926	230	391	105	363	227	209	326	218	446	639	275	546	337	546	531	413	1313	416	539	439	342	222	409	326	272	382	262	535	338	375	441	399	387	198	297	357	417	863	528	259	497	424	426	420	385	207	240	159	166	151	141	274	380	233	239	325	233	177	230	271	170	227	174	174	148	653
CAPN10	130	268	130	157	192	162	164	292	310	209	221	127	288	243	417	448	252	290	589	209	300	470	431	331	343	265	185	229	390	233	257	181	488	415	216	274	231	225	194	118	299	352	145	164	90	69	145	140	269	108	643	200	235	164	202	89	301	172	79	99	263	163	337	198	258	260	220	159	313	108	245	385	202	144	192	176	215	474	150	195	356	150	219	200	168	159	188	131	250	139	202	86	153	120	80	165	88	125	123	365
CAPN11	10	2	12	11	0	0	5	8	4	23	1	2	2	2	1	3	1	1	0	3	2	1	2	4	2	1	2	0	2	3	2	0	2	6	1	2	1	6	4	1	4	11	1	0	0	2	0	0	0	3	4	1	1	3	4	4	0	0	0	6	1	1	4	3	2	2	0	1	1	1	7	8	1	2	2	0	4	0	0	1	0	0	0	0	0	0	1	4	6	3	6	0	1	0	2	5	3	1	1	1
CAPN12	5	1	0	0	0	0	2	2	1	0	0	0	0	0	0	1	0	0	2	0	0	1	4	1	3	1	0	0	4	0	2	1	0	1	0	2	0	1	0	0	1	1	0	1	1	0	0	3	1	0	3	6	1	1	2	2	0	0	0	0	0	1	0	0	1	2	1	1	1	1	2	1	0	0	0	0	0	0	1	0	0	0	0	1	0	0	0	0	0	0	1	1	0	1	0	0	0	0	0	5
CAPN13	0	0	0	0	0	0	0	0	0	1	0	0	0	0	0	0	0	0	0	0	0	0	0	0	0	0	0	0	0	0	0	1	0	0	0	0	0	0	0	0	0	0	0	0	0	0	0	0	0	0	1	0	0	0	0	0	0	0	0	0	0	0	0	0	0	0	0	0	0	0	0	1	0	0	0	0	0	0	0	0	0	1	0	0	0	0	0	0	0	0	0	0	0	0	0	0	0	0	0	0
CAPN14	6	9	7	12	15	1	13	10	13	10	9	5	3	8	9	16	7	13	17	4	13	15	22	8	15	14	7	4	22	11	18	2	27	14	12	13	4	13	7	0	3	7	10	9	5	4	7	7	7	2	41	13	13	10	19	3	15	10	5	10	15	4	12	1	15	5	6	3	11	8	11	24	3	4	9	19	13	25	4	1	13	10	12	8	6	8	22	1	20	7	5	1	8	8	9	9	2	5	5	16
CAPN2	789	987	693	775	886	1107	1057	938	384	282	326	1107	241	583	290	317	191	404	677	267	947	1385	1105	604	793	674	344	390	649	311	126	393	604	1049	224	444	192	549	286	324	321	335	633	1235	484	1126	601	979	797	337	2602	780	534	645	559	437	840	649	351	620	353	1480	788	676	1043	1205	538	445	665	469	366	808	528	284	454	539	515	586	378	304	527	563	228	342	231	399	590	319	313	539	296	330	240	418	173	309	409	600	453	1664
CAPN3	59	115	53	70	84	73	62	118	152	135	93	89	81	93	103	126	69	130	146	85	92	187	87	82	110	46	42	51	129	56	22	47	121	115	40	96	33	77	62	100	105	86	85	128	92	47	57	36	55	51	141	81	85	47	61	22	57	61	32	34	62	55	44	37	27	71	49	36	50	45	78	129	72	57	61	64	76	102	47	43	104	62	73	50	37	77	79	28	72	21	47	10	48	43	15	34	22	46	36	111
CAPN5	55	110	70	54	87	29	36	16	14	8	40	34	46	49	14	37	26	9	46	34	118	45	35	42	59	51	90	120	59	46	12	34	29	104	63	39	12	6	38	35	18	29	59	32	34	58	23	32	30	32	93	34	33	38	46	40	22	22	45	52	33	38	46	37	43	33	32	17	21	79	46	43	30	27	45	23	31	27	51	26	16	37	39	26	11	30	33	36	38	21	33	32	53	14	33	15	31	13	12	39
CAPN6	0	0	0	1	0	0	0	0	0	0	0	0	0	0	0	0	0	0	0	0	0	0	0	0	0	1	0	0	0	0	0	0	0	0	0	0	0	0	0	0	0	0	0	0	0	0	0	0	0	0	0	2	0	0	0	0	0	0	0	0	1	0	0	1	0	0	0	0	0	0	0	0	0	0	0	0	1	1	1	0	0	0	0	0	0	0	0	0	0	0	0	0	0	0	0	0	0	0	0	0
CAPN7	84	136	82	75	127	31	85	111	193	186	138	52	182	96	110	190	105	249	319	33	147	387	184	269	283	138	135	172	299	163	4	40	242	173	86	170	106	112	138	118	121	126	97	142	114	40	119	78	137	92	280	200	177	146	108	46	88	80	59	85	229	132	175	84	193	132	156	141	228	138	190	264	92	107	102	206	125	291	72	87	189	95	129	139	132	226	152	63	81	24	74	13	49	100	41	132	62	90	110	237
CAPN8	0	0	3	0	0	0	2	4	3	0	0	2	0	1	0	1	2	1	1	1	0	1	1	2	2	3	0	0	1	0	3	0	4	0	2	0	0	0	0	2	1	1	1	0	0	0	2	0	0	1	1	1	0	0	0	0	0	0	0	0	0	0	1	0	0	1	0	0	0	0	0	0	1	0	0	0	0	0	1	0	0	0	0	0	1	0	1	0	0	0	0	0	2	0	0	0	0	0	0	1
CAPN9	3	0	0	2	0	1	0	1	0	2	0	0	0	0	0	0	0	0	0	0	0	0	0	1	0	0	0	0	0	0	0	0	1	0	0	0	0	0	0	2	1	0	0	0	0	0	0	0	3	0	0	0	0	0	0	0	0	0	0	0	0	1	0	0	0	0	0	0	0	0	0	0	0	0	1	0	1	1	2	0	0	0	0	0	0	0	0	1	1	0	0	0	0	0	0	0	0	1	0	0
CAPNS1	1329	2208	1626	1650	1755	1210	1866	2630	1789	1321	1581	2092	1492	2287	1098	1502	738	1505	2138	1159	2228	2968	2201	2148	2200	1665	1307	1184	1506	1032	828	1172	1898	2902	1389	2066	948	2104	1091	1187	1549	1766	1556	1985	1464	1478	1620	1742	1385	1281	3303	1612	1257	1109	1292	720	1308	1377	963	1603	1166	2123	1606	1662	2097	2382	1298	998	1372	1099	1222	2607	1775	1112	1185	1123	1319	2465	985	791	975	708	1009	936	951	1200	1141	815	1032	1263	1077	771	816	1311	637	1000	873	1044	814	4074
CAPNS2	55	91	49	71	143	69	79	134	57	84	34	133	26	98	55	73	42	113	137	46	73	142	81	72	81	59	39	78	113	64	16	136	87	83	72	110	64	65	19	64	55	46	64	83	106	88	61	43	57	65	149	111	101	112	43	31	38	46	135	46	66	86	94	55	101	72	28	27	64	94	47	91	33	25	33	57	32	63	6	378	43	116	32	27	13	95	77	17	18	49	34	72	10	28	18	32	36	42	38	159
CAPRIN1	492	886	478	647	934	452	729	905	658	565	586	581	627	787	466	687	436	724	931	315	1152	1737	1189	1051	1165	876	716	762	972	501	23	481	996	1076	378	844	363	755	565	585	656	606	602	1056	530	445	694	710	730	608	1616	987	959	854	598	532	544	609	586	767	557	1152	635	770	662	726	737	559	899	1012	753	1251	712	506	648	826	672	1126	487	538	782	441	679	706	706	932	878	516	552	273	573	219	469	644	308	608	339	457	390	1186
CAPRIN2	33	77	47	73	67	25	44	56	48	30	44	41	58	49	40	66	50	58	59	15	118	101	61	54	94	67	126	115	99	75	4	31	82	70	66	42	35	37	100	37	61	51	89	90	58	46	55	49	74	66	180	103	104	72	60	41	35	43	46	40	88	84	110	67	79	50	84	74	96	75	46	76	63	21	64	70	34	70	48	47	67	34	53	46	55	67	66	53	37	12	48	21	23	12	32	44	56	46	38	94
CAPS	131	249	119	171	164	125	142	251	281	203	180	147	240	210	232	280	186	247	362	113	204	299	329	363	351	252	163	149	309	197	124	142	411	289	129	191	130	145	220	108	264	233	216	197	124	107	149	158	237	133	502	236	289	207	160	77	283	134	71	125	188	163	221	119	269	187	204	153	372	113	226	390	217	125	225	235	319	458	165	171	348	200	255	250	171	168	266	181	318	159	188	70	128	182	136	214	72	97	137	296
CAPS2	2	2	3	4	3	0	1	1	2	7	3	0	8	1	1	1	3	2	2	1	4	11	2	6	6	6	7	16	2	3	0	0	7	4	1	1	3	4	5	0	1	0	2	4	3	1	3	2	4	4	13	7	4	1	2	1	3	0	5	4	5	4	12	1	2	7	0	8	5	5	11	3	1	4	0	4	5	10	1	2	3	0	2	4	2	2	1	1	0	1	1	1	0	1	0	1	3	5	5	8
CAPSL	0	0	0	0	0	0	0	0	0	0	0	0	0	0	0	0	0	0	0	0	0	0	0	0	0	0	1	0	0	0	0	0	0	0	0	1	0	0	0	0	0	0	0	0	0	1	0	0	0	0	0	2	0	0	0	0	0	0	0	0	0	0	1	0	0	0	1	1	0	0	0	0	0	0	0	0	0	0	0	0	0	0	0	0	0	0	1	0	0	0	0	0	0	0	0	0	0	0	0	0
CAPZA1	417	890	511	559	1687	582	784	1370	1174	1176	826	559	1022	687	781	1451	1214	2252	2160	415	1070	3301	1398	1359	1940	1943	1330	1189	1423	1122	23	769	1576	1114	741	1441	757	1069	612	1336	698	981	603	1933	919	382	1075	679	1382	691	1849	1466	1616	1179	695	426	775	718	757	898	1487	1629	1251	954	1301	1612	775	1055	2347	1168	1114	1472	591	760	753	1451	1051	2182	548	2068	1358	1463	856	1092	1307	1330	1119	380	433	288	544	484	349	1256	236	887	639	904	1117	2639
CAPZA2	149	254	214	188	635	119	215	298	402	416	264	125	341	268	257	501	538	1095	740	127	311	1418	374	417	478	558	369	590	507	453	1	267	508	477	306	514	519	452	234	654	200	352	193	741	362	116	397	185	441	257	511	505	500	381	150	114	235	297	294	356	617	456	443	342	349	433	185	364	585	557	555	579	166	296	214	540	302	839	157	1311	343	613	282	430	540	711	498	91	106	68	102	188	76	627	71	398	160	322	433	911
CAPZA3	0	0	0	3	0	0	0	0	0	6	0	0	0	0	0	0	0	1	0	0	1	0	0	3	0	0	0	0	1	0	0	0	0	0	0	0	0	0	0	0	0	2	0	1	0	0	0	0	0	0	0	0	0	0	0	0	0	0	0	0	0	0	0	2	0	0	0	0	1	0	0	0	0	0	0	0	1	1	0	0	0	0	0	0	0	0	0	0	1	0	0	0	0	0	0	0	0	0	0	0
CAPZB	2120	3699	1787	2089	2756	1906	2426	4626	2944	1806	2661	2134	2408	2604	2227	3287	943	1691	3230	1608	3256	4847	3272	3077	3019	2236	1695	1940	2594	1551	904	1657	2873	3597	1883	2990	1285	2645	1900	1896	2806	3114	1327	1634	1336	991	1259	1601	1283	1029	2855	1210	1302	1051	1067	683	1130	739	1040	1423	1654	1533	1330	1075	2171	2389	1541	1314	1326	1408	1416	2627	1309	795	1000	935	1110	2448	839	955	726	669	853	995	545	836	1669	958	1230	1223	1503	912	1235	1377	792	1134	866	1311	969	4058
CARD10	0	2	2	0	0	0	0	0	0	0	0	0	0	0	0	0	0	0	0	0	0	0	0	0	0	0	0	0	3	0	0	0	0	1	0	0	0	0	0	0	0	0	0	2	0	1	0	0	2	0	1	0	0	0	0	1	0	0	0	1	0	0	0	0	0	0	0	1	0	0	0	0	0	0	0	0	0	0	0	0	0	0	0	0	0	0	0	0	0	0	1	0	0	0	0	0	0	0	0	0
CARD11	762	1245	684	641	782	604	713	996	817	957	767	867	906	1236	546	747	358	837	1518	550	1059	1459	1437	1270	1213	670	463	513	1027	509	327	431	1352	1239	518	743	459	857	759	460	819	811	805	1041	455	430	842	812	576	511	1810	928	785	897	757	531	833	782	453	814	923	722	1066	666	1173	862	694	524	815	681	828	1612	835	474	640	1040	843	1536	434	422	887	534	618	819	413	852	983	579	654	1043	500	437	429	603	346	748	297	520	312	1262
CARD14	0	3	0	4	0	1	1	0	1	0	0	0	0	0	0	0	0	0	1	0	3	0	0	0	0	2	0	0	0	0	0	0	0	0	0	0	0	0	0	0	0	0	0	0	1	0	0	0	0	0	1	0	0	0	0	0	0	0	0	0	0	0	0	0	0	2	0	0	0	0	0	0	0	0	1	0	0	2	2	0	0	0	1	1	0	1	0	0	1	0	0	0	0	0	2	0	0	0	0	0
CARD16	174	365	275	323	1261	369	317	608	441	554	255	708	101	382	162	315	414	1372	825	410	389	1197	818	454	473	341	454	444	468	238	71	565	501	1009	398	483	398	913	161	946	278	352	334	1034	590	631	363	193	467	123	931	539	781	503	239	210	295	616	469	367	307	562	224	342	482	838	183	127	486	528	532	813	305	265	273	533	212	455	150	951	393	537	287	333	403	486	1040	112	229	471	227	434	97	1227	64	407	134	450	319	1198
CARD17	5	11	14	19	143	79	10	27	17	24	45	106	14	81	34	44	210	535	74	72	47	151	255	162	12	20	27	33	16	12	14	157	197	430	112	155	176	482	23	312	19	17	24	100	151	212	86	67	106	46	132	81	51	36	17	17	44	75	63	46	28	73	36	118	40	124	15	23	41	38	36	51	16	28	22	11	9	26	2	84	25	146	9	18	79	105	95	24	20	92	14	109	14	75	6	27	4	20	26	77
CARD18	0	0	0	0	0	0	0	0	0	0	0	0	0	0	0	0	0	0	1	0	0	0	0	0	0	0	0	0	0	0	0	0	0	0	0	0	0	0	0	0	0	0	1	0	0	0	0	0	0	0	0	0	0	0	0	0	0	0	0	0	0	0	0	0	0	0	0	0	0	0	0	0	0	0	0	0	0	1	0	0	0	0	0	0	0	0	0	0	0	0	0	0	0	0	0	0	0	0	0	0
CARD6	14	24	14	25	75	46	43	45	18	16	5	15	9	18	8	26	12	30	29	9	34	62	20	38	42	28	22	16	37	21	0	19	23	42	12	22	16	31	12	29	14	7	23	70	29	22	23	15	35	24	90	67	31	24	13	11	11	19	23	21	20	79	13	29	24	18	14	33	19	22	30	36	16	17	11	31	27	26	13	46	25	21	18	20	26	43	21	9	8	5	15	8	7	27	6	16	11	19	16	45
CARD8	576	1017	532	673	1117	372	543	812	904	961	738	576	392	510	714	895	545	1243	1029	368	784	1768	1111	1359	1237	751	425	447	1213	783	54	607	1270	1475	581	967	555	869	613	1070	746	774	533	863	701	580	606	614	878	559	1501	719	970	823	588	394	493	457	569	574	844	688	685	652	1323	987	333	279	964	642	825	1279	478	361	488	588	460	1041	364	489	701	511	549	584	395	739	656	366	561	407	753	500	397	573	258	543	384	428	422	1419
CARD9	94	240	110	155	151	135	193	255	96	74	89	126	64	130	80	110	95	162	202	131	103	188	107	99	46	54	95	78	124	76	97	117	106	242	104	138	47	146	91	146	69	116	102	172	61	93	90	112	146	102	261	232	195	167	103	72	56	78	68	111	97	302	72	91	166	182	92	96	129	103	103	201	122	114	107	161	147	263	82	82	98	80	87	106	122	94	117	64	54	122	102	60	90	137	54	71	79	126	73	312
CARHSP1	229	339	368	388	243	129	328	365	267	174	209	209	217	264	276	258	132	143	269	102	331	366	432	370	374	222	269	147	199	143	89	148	306	396	198	197	103	149	153	79	235	276	211	277	184	164	225	281	269	163	885	300	262	219	297	219	268	210	121	162	189	211	281	165	345	172	298	175	324	172	150	313	227	123	255	272	210	326	197	93	192	121	152	185	179	162	216	132	219	143	178	165	211	143	156	170	99	114	122	409
CARKD	138	166	121	162	117	109	168	209	74	83	74	122	85	132	68	73	52	72	124	54	169	173	204	152	136	125	115	59	111	55	104	71	209	198	67	72	46	86	94	39	73	88	174	200	66	103	146	186	213	124	602	196	146	141	152	77	170	112	69	104	135	224	216	126	179	122	119	80	155	104	73	176	125	67	124	182	134	211	79	66	179	78	93	159	89	97	160	76	85	112	59	50	55	69	42	131	52	62	72	314
CARM1	422	930	627	839	1469	649	765	802	598	495	1529	1058	1094	640	605	884	812	385	564	1596	2106	1131	400	624	1480	840	2269	1984	1654	1768	417	1103	674	1944	735	629	231	420	704	604	883	621	1590	878	893	719	537	692	405	868	1552	588	1004	762	1019	628	417	584	628	928	612	1035	803	1139	872	947	1674	665	639	874	598	792	1209	621	727	393	998	765	570	640	601	555	852	387	507	372	348	662	651	286	981	564	576	306	734	372	769	338	245	988
CARNS1	33	22	7	8	14	14	14	22	16	9	15	12	15	20	17	26	9	3	36	7	32	41	35	19	16	14	16	10	16	12	0	9	44	22	11	8	6	9	13	2	15	11	23	26	14	10	18	23	15	6	39	14	9	16	17	12	51	10	2	20	8	7	15	10	24	21	15	7	33	2	10	40	29	7	15	9	46	30	11	5	13	6	10	11	12	13	16	6	14	3	8	2	11	9	4	20	6	13	18	36
CARS	36	48	30	28	63	46	47	40	35	15	13	61	19	36	15	27	16	29	48	19	39	41	65	36	44	51	8	34	28	16	11	25	31	82	11	22	6	25	6	28	23	20	23	20	23	28	14	23	36	15	62	49	52	18	22	28	26	23	24	16	27	31	21	16	53	22	25	43	20	31	34	61	16	10	16	30	19	49	16	33	26	12	23	15	14	30	43	18	30	70	25	42	15	50	8	29	13	28	11	58
CARS2	489	868	518	608	642	426	564	949	577	567	330	463	423	690	463	519	389	577	994	287	563	811	1012	821	746	648	433	389	761	417	266	489	865	948	355	488	372	570	464	465	411	474	636	812	444	343	543	491	776	449	1609	854	951	817	748	422	666	470	342	523	849	766	811	530	781	585	446	365	855	476	719	1122	658	481	506	862	806	1684	416	479	672	454	557	858	531	758	600	353	562	745	437	335	366	444	268	667	225	424	356	1071
CARTPT	0	0	0	0	0	0	1	0	0	1	0	0	1	0	0	0	0	1	1	0	0	0	0	0	0	0	0	0	0	0	0	0	0	0	0	0	0	0	0	0	0	0	0	0	0	0	0	0	1	0	1	0	0	0	0	1	0	0	0	0	0	0	0	0	0	0	0	0	0	0	0	0	0	0	0	0	1	0	0	0	0	0	0	0	0	0	0	0	0	0	0	1	0	0	0	0	0	0	0	0
CASC1	0	0	0	0	0	0	0	0	0	0	0	0	0	0	0	0	0	0	2	0	0	0	0	0	0	0	0	0	1	1	0	0	0	0	1	2	0	0	0	0	0	0	1	0	1	0	0	0	1	0	0	0	0	1	0	0	0	0	1	0	1	0	1	0	0	0	2	0	1	0	0	2	1	0	1	0	1	0	1	1	0	0	0	1	0	0	1	1	0	0	0	0	0	0	1	2	0	0	0	1
CASC2	0	0	0	0	0	0	0	0	0	0	0	0	0	0	0	0	0	0	0	0	0	1	0	0	0	0	0	0	0	0	0	0	0	0	0	0	0	0	0	0	0	0	0	0	0	0	0	0	0	0	0	0	0	0	0	0	0	0	0	0	0	0	0	0	0	0	0	0	0	0	1	2	0	0	0	0	0	0	0	0	0	1	0	0	0	0	0	0	0	0	0	0	0	0	0	0	0	0	0	0
CASC3	1451	2620	1147	1577	1890	1251	1769	2793	2129	1570	1797	1222	1719	1678	1205	1667	709	1279	1836	1543	2388	2400	2125	3164	2389	1509	1128	1644	2036	2107	2004	2116	2406	3033	1719	2148	1255	1698	1523	1590	1831	1947	1019	944	1444	1138	914	910	1054	1080	2328	1078	1022	953	1012	728	973	612	1029	1066	1035	1344	1162	872	1677	1725	1227	912	878	1359	1582	2603	819	636	983	791	793	1625	770	1055	565	565	789	814	483	661	1543	921	1196	1012	1520	612	1045	970	559	1145	720	936	783	2803
CASC4	169	337	143	200	278	113	309	404	327	356	229	195	294	259	196	406	265	419	436	151	384	709	436	487	478	424	255	303	455	355	39	210	442	343	305	328	256	301	249	214	340	447	199	300	277	126	330	322	342	245	593	306	373	351	258	161	242	165	210	275	369	279	370	186	509	363	221	251	553	426	368	549	203	170	260	376	260	687	135	372	294	249	262	325	326	381	339	111	189	171	185	139	131	286	99	305	155	190	202	576
CASC5	0	1	3	0	7	5	3	2	1	3	0	6	4	1	5	6	3	3	7	1	5	17	4	7	5	4	9	11	5	3	0	1	3	4	2	4	1	3	4	4	3	0	1	8	3	5	6	4	4	2	5	8	10	8	3	0	4	4	5	6	8	2	7	1	4	3	5	2	7	8	5	11	6	4	4	8	11	9	5	6	7	2	2	8	13	16	9	4	0	0	4	3	1	2	0	0	3	1	2	8
CASD1	24	55	34	44	49	26	59	80	30	42	28	33	33	35	21	38	24	46	104	10	56	140	94	77	76	48	35	38	82	35	0	9	71	46	14	49	23	33	39	17	30	32	45	100	26	26	49	67	147	47	166	90	82	79	54	31	61	44	35	51	86	73	113	37	79	42	63	65	169	87	57	107	41	28	35	100	55	97	25	28	92	53	49	60	67	85	45	16	17	12	18	6	8	33	8	54	24	44	27	49
CASK	220	331	161	219	283	136	239	333	493	478	370	248	432	370	359	390	302	504	688	240	446	579	602	568	463	349	343	266	774	479	220	274	869	541	213	361	277	307	320	216	398	405	255	174	207	115	253	258	305	126	841	310	314	289	265	134	304	145	128	217	388	285	480	186	418	375	332	261	450	165	270	414	115	100	157	193	257	483	100	113	190	162	191	229	157	153	460	238	452	312	317	132	188	238	145	311	112	261	223	706
CASKIN1	0	0	1	0	0	0	0	1	2	0	1	0	0	0	0	4	0	0	0	0	0	0	1	0	0	0	0	1	0	0	2	0	0	0	1	0	0	0	0	1	0	0	0	0	0	0	0	0	0	0	0	0	0	0	0	0	0	0	0	0	0	0	0	0	0	1	0	0	1	0	0	1	0	0	0	0	0	1	0	0	0	0	0	0	2	0	1	0	1	0	0	0	0	1	0	0	0	0	0	0
CASKIN2	3	10	7	8	3	3	5	6	2	0	2	3	1	2	2	2	1	3	4	2	3	3	4	12	2	2	3	3	2	2	4	1	2	11	3	2	1	6	3	3	0	3	2	1	3	2	3	1	2	3	5	1	4	5	2	0	1	2	0	1	5	3	0	1	1	8	1	1	2	0	0	6	2	5	0	0	3	4	1	1	5	0	1	2	1	0	9	3	2	1	2	3	2	2	1	1	0	1	0	4
CASP1	703	1215	892	741	2888	1270	756	1604	1147	1034	711	1886	485	1725	517	947	783	1657	2179	1133	979	3981	1415	1096	1034	1219	566	1236	1439	728	80	1817	803	2238	828	1134	684	1806	335	1686	466	635	1099	2562	1139	1580	740	614	1006	521	2505	1623	2208	1715	807	567	880	1429	1635	1303	1064	1548	747	1462	1028	997	519	571	994	1084	982	1534	1043	864	692	1023	618	1433	394	3804	948	2538	845	1128	702	1194	1915	350	527	1713	541	1477	310	1831	216	553	377	665	470	1705
CASP10	165	286	188	173	534	274	197	384	308	230	281	353	361	474	249	327	159	452	564	429	238	766	308	307	244	273	143	322	271	174	197	836	303	1072	317	379	232	703	218	683	303	403	226	355	130	256	235	244	162	148	528	381	242	201	170	114	128	229	224	211	301	452	182	336	352	589	185	169	214	213	311	405	237	287	188	214	243	485	125	750	215	489	185	198	207	293	273	162	240	413	217	249	203	427	62	182	126	159	135	477
CASP12	0	0	0	0	0	0	0	0	0	0	0	1	1	0	0	0	0	1	0	0	0	1	0	0	0	2	0	1	0	0	0	1	1	1	0	0	0	0	0	0	0	0	0	0	0	0	0	0	0	0	1	0	0	0	0	0	1	0	0	0	0	1	0	0	1	0	0	0	0	0	0	0	0	0	0	0	0	0	0	0	1	0	1	0	3	0	0	0	0	0	0	0	0	0	0	0	0	0	1	0
CASP14	0	0	0	0	0	0	0	0	0	3	0	0	1	0	0	0	0	0	0	0	0	1	0	3	0	2	0	0	0	0	0	1	0	0	0	0	0	0	0	0	0	0	0	0	0	1	0	0	0	0	0	0	0	0	0	0	0	0	0	0	0	0	0	0	0	0	0	0	0	0	0	1	0	0	0	0	0	0	0	0	0	0	0	0	0	0	0	0	0	0	0	0	0	0	0	0	0	0	0	0
CASP2	762	1370	700	927	790	543	985	1370	1315	1327	911	860	1034	1156	856	1228	479	870	1897	876	1432	1859	1864	1669	1666	1018	754	785	1590	1097	550	559	1892	1588	799	1244	780	802	801	631	1274	1286	824	904	751	485	845	917	900	804	1945	860	972	1300	854	466	759	695	597	969	991	847	577	277	1210	1099	854	609	960	768	1373	2243	904	645	865	991	1115	2066	536	428	843	625	757	840	634	960	1068	550	780	917	781	455	614	746	365	919	339	687	399	1660
CASP3	147	380	163	199	390	183	255	435	333	340	271	292	288	379	281	575	349	825	869	365	402	984	690	456	631	846	549	625	589	512	203	385	753	532	550	749	504	538	295	527	454	770	237	404	196	112	598	403	325	229	511	446	458	387	239	159	261	303	200	286	568	554	707	324	586	729	166	275	1012	493	348	494	189	247	173	381	280	752	93	486	419	443	236	439	303	407	478	178	226	441	198	302	186	708	91	437	150	453	398	1204
CASP4	435	808	540	527	2530	605	992	1593	1722	1717	942	601	1073	1077	1268	1957	940	2914	2117	447	887	3886	953	2011	1711	1904	971	2251	1595	1568	24	1810	1128	2362	893	1524	1471	2400	629	2668	1015	1107	516	1350	1075	635	832	498	1023	857	1855	1763	1647	1109	527	365	616	644	1110	876	1389	1263	888	1239	1714	1824	966	1176	1380	1946	1406	1511	534	849	561	999	602	1843	507	3543	782	1832	747	711	573	934	1424	449	485	346	958	828	467	1875	348	880	608	674	790	1887
CASP5	6	10	3	8	39	7	24	27	10	5	0	19	7	10	3	14	6	30	15	4	9	19	39	26	12	21	6	13	9	9	1	32	3	16	2	7	4	36	2	13	2	5	4	15	11	34	9	8	7	4	21	27	32	20	6	4	9	17	22	6	4	20	8	21	40	50	6	1	8	27	11	8	14	3	2	6	5	8	3	38	3	10	5	2	6	4	7	4	7	3	5	17	1	8	2	2	6	7	9	32
CASP6	56	108	64	61	87	49	95	111	110	113	86	80	104	125	96	126	84	130	197	88	147	202	216	119	131	125	71	78	135	111	32	57	221	141	93	138	103	103	103	57	104	120	95	122	81	65	118	123	128	59	252	107	115	114	98	87	78	75	60	90	126	133	164	79	174	100	85	83	162	83	108	195	77	69	63	140	104	187	71	54	117	75	80	136	112	141	106	56	96	102	52	55	69	93	36	103	36	62	67	194
CASP7	16	24	14	3	28	13	8	8	15	18	6	13	19	23	29	24	18	41	44	21	19	63	22	34	13	15	11	27	17	15	6	33	26	49	11	16	8	43	11	32	19	24	22	32	17	9	17	11	12	12	50	25	27	19	12	5	18	9	5	10	18	23	18	15	14	26	13	11	11	5	14	32	11	7	6	5	12	30	6	39	22	30	13	19	4	13	14	8	25	26	15	12	10	18	6	7	9	13	14	44
CASP8	19	44	30	21	35	26	43	92	44	40	33	42	26	41	34	31	27	45	39	18	34	53	65	45	26	28	22	19	45	27	11	22	33	30	22	52	14	27	21	25	39	43	20	44	23	13	24	25	28	14	79	35	29	22	23	23	28	10	17	29	19	27	23	12	25	35	23	26	48	21	19	49	23	19	16	24	14	39	20	21	24	26	14	32	11	19	14	4	13	28	22	24	18	17	10	34	11	19	25	45
CASP8AP2	34	75	46	38	98	17	36	102	41	81	28	23	79	56	27	60	45	138	153	17	62	191	108	121	99	105	79	94	159	77	2	21	143	56	19	71	46	56	60	72	49	62	55	85	50	23	77	28	92	44	74	120	88	86	27	21	33	29	35	68	166	96	139	39	76	101	48	113	115	86	106	122	22	38	42	138	50	161	31	49	68	29	50	53	57	97	114	21	25	18	24	11	11	55	14	69	17	68	84	112
CASP9	127	229	120	124	173	129	212	256	229	133	206	156	177	194	179	294	95	148	295	186	263	316	246	277	299	181	146	211	253	198	104	114	249	314	143	235	139	235	132	152	214	226	118	112	113	68	99	148	118	126	249	133	147	107	146	95	105	108	119	182	138	178	154	137	255	244	115	96	144	184	157	271	113	81	102	128	142	266	105	134	71	52	102	95	72	111	183	74	105	106	129	59	129	134	63	95	103	98	91	289
CASQ1	6	4	5	2	1	2	0	0	2	2	0	0	0	0	0	0	0	0	0	0	3	3	2	2	2	5	1	2	0	0	0	0	0	0	0	2	0	1	1	0	0	0	3	1	0	0	1	0	0	0	0	0	1	0	2	0	1	0	0	1	0	0	0	2	2	0	1	5	1	0	0	0	2	0	0	0	4	0	0	1	2	0	1	2	1	2	1	0	0	1	0	0	3	0	0	1	0	0	0	0
CASQ2	0	0	0	0	0	0	0	0	0	0	0	0	0	0	0	0	0	0	0	0	0	0	0	0	0	0	0	0	0	0	0	0	0	1	0	0	0	0	0	0	0	0	0	0	0	0	0	0	0	0	0	0	0	0	0	0	0	0	0	0	0	0	0	0	0	0	0	0	0	0	0	0	0	0	0	0	0	0	0	0	0	0	0	0	0	0	0	0	0	0	0	0	0	0	0	0	0	0	0	0
CASR	0	1	0	0	0	0	0	0	1	0	0	0	0	0	0	1	0	1	1	0	2	3	0	1	0	0	1	0	2	0	0	0	1	1	1	0	1	1	2	2	1	2	0	0	1	0	0	0	0	0	2	0	0	0	0	1	0	0	0	2	0	0	0	1	0	0	0	2	0	0	1	3	0	1	0	0	1	1	0	1	1	0	0	1	1	0	0	0	1	1	0	1	1	0	0	0	0	0	0	0
CASS4	473	638	291	418	396	352	441	564	547	276	298	320	233	358	197	255	154	318	241	125	542	421	388	690	460	315	183	169	298	346	184	86	296	327	337	419	255	136	299	92	333	329	333	252	415	281	212	281	326	210	602	215	258	316	248	125	150	113	193	176	191	113	319	174	537	201	331	234	254	227	285	592	239	99	253	297	153	249	185	102	115	62	128	105	110	195	231	113	276	168	314	226	167	152	99	208	189	203	197	617
CAST	1557	3087	1463	1859	3078	1489	2264	3279	2204	2060	1934	2255	1526	3070	1223	1841	731	1956	2947	1410	2428	3918	2905	2695	2805	2143	1011	1447	2323	1451	752	1867	2717	3717	1095	1804	1399	2833	1262	2349	1921	2282	1351	2026	1493	1425	1458	1755	1050	885	2979	2133	1679	1524	1296	746	1135	1244	1514	1800	1939	3530	2178	1966	2298	3008	1471	1417	1576	1606	1610	2710	1292	1197	1111	1363	1405	3209	1062	1541	1218	1237	1119	1250	774	1547	2027	1220	1052	1640	1702	1412	1242	2104	771	1350	978	1348	987	3873
CASZ1	23	24	10	19	34	17	52	66	41	37	42	56	29	78	39	39	23	40	74	37	57	83	63	53	58	49	18	23	33	39	12	41	46	84	32	52	21	35	22	50	32	46	40	51	37	40	30	32	29	33	91	39	49	34	17	26	46	47	43	45	44	55	38	40	58	52	30	31	34	19	16	63	31	31	32	34	31	62	21	52	48	39	29	14	22	23	20	13	35	25	24	19	24	21	14	18	15	12	16	56
CAT	1734	3271	1619	2224	1966	1570	2056	3392	893	464	1882	2549	796	955	1583	2504	607	833	1033	587	2904	2972	1786	1513	2226	2155	3346	4145	2746	1995	1017	1257	1630	1714	1381	2364	535	726	576	331	2324	2944	694	805	758	549	1196	1919	2072	1942	2402	1127	1317	1075	1139	892	1112	598	706	974	1030	1500	2453	866	1829	1176	988	1139	2169	2858	1379	3224	1252	543	808	1106	1248	1616	783	1728	869	800	743	1124	758	1266	1667	985	762	954	1268	734	1123	1158	931	1358	863	1142	707	2529
CATSPER1	1	3	0	7	1	1	1	3	2	14	1	0	0	2	0	0	2	1	6	0	5	1	0	1	0	1	0	0	5	1	0	1	1	2	1	2	1	1	5	4	7	3	1	2	2	0	2	1	1	4	5	1	1	0	1	0	0	0	0	0	1	2	3	2	0	0	3	0	0	1	2	4	4	0	0	1	2	1	2	0	1	0	1	0	0	0	3	0	2	0	1	0	0	0	1	0	1	1	0	1
CATSPER2	0	3	4	12	2	6	1	0	4	8	11	6	12	11	12	12	5	4	20	10	16	12	1	0	6	4	0	1	11	2	0	3	1	1	1	4	1	2	4	0	1	1	0	4	3	2	19	13	5	1	20	10	16	12	0	1	8	9	1	0	0	1	3	0	17	12	3	4	12	6	4	6	0	1	1	5	4	10	2	1	3	1	1	2	1	4	7	1	4	1	1	1	1	6	4	6	0	1	5	9
CATSPER2P1	25	39	23	19	22	17	18	29	40	19	44	22	61	43	37	61	28	43	74	13	29	50	41	36	31	31	23	26	49	23	18	18	86	39	19	17	11	21	32	16	32	35	29	37	18	10	34	36	38	26	113	50	68	62	42	21	44	18	13	24	59	20	24	10	33	36	29	21	57	22	31	68	20	8	18	28	18	55	19	18	33	13	27	41	20	28	39	22	32	19	20	13	23	26	13	35	12	24	26	57
CATSPER3	3	4	2	3	5	1	3	3	7	14	11	4	2	5	6	5	2	5	10	3	5	9	3	5	8	3	4	0	10	2	1	7	6	3	1	8	3	2	2	2	4	3	7	1	5	0	7	3	11	2	16	1	8	0	10	1	5	4	2	1	4	7	4	2	9	3	5	9	1	1	4	9	1	5	2	6	2	4	5	3	3	1	4	1	2	6	8	2	6	5	9	1	6	2	1	3	1	5	3	16
CATSPER4	0	0	0	1	0	0	0	0	0	1	0	0	0	0	1	0	0	0	0	0	1	0	0	0	0	0	0	0	0	0	0	0	0	0	0	0	0	0	0	0	0	0	0	0	0	0	0	0	0	0	0	0	0	0	0	0	0	0	0	0	2	0	0	0	0	0	0	0	0	0	0	0	0	0	0	0	0	0	0	0	0	0	0	0	0	0	0	0	0	0	0	0	0	1	0	0	0	0	0	1
CATSPERB	2	3	5	0	4	4	8	13	7	12	3	4	12	6	6	12	7	16	24	1	6	15	5	13	8	13	6	7	9	8	0	4	47	7	5	3	6	5	1	4	4	4	10	7	1	2	14	5	10	5	12	5	18	16	8	5	5	4	3	21	4	3	15	8	11	10	18	14	12	9	10	13	2	1	10	22	8	19	2	6	11	2	4	7	6	13	9	2	4	2	7	0	4	6	3	9	0	8	11	20
CATSPERD	0	0	0	0	0	0	0	0	0	1	0	0	0	0	0	0	0	0	0	0	0	0	1	0	0	0	0	0	0	0	0	0	0	0	0	0	0	0	0	0	0	0	0	0	0	0	0	0	0	0	0	0	1	0	0	0	1	0	0	0	0	0	0	0	0	0	0	0	0	0	1	0	0	0	0	0	1	0	0	0	0	0	1	0	0	0	0	0	1	0	0	0	1	0	0	0	0	0	0	0
CATSPERG	0	2	0	1	3	1	1	0	0	2	1	2	0	1	1	0	0	0	2	0	0	4	2	1	3	0	0	0	2	0	0	0	3	1	0	3	0	0	0	1	0	1	2	2	0	3	0	2	0	4	4	0	1	0	0	0	1	1	0	3	1	0	0	0	8	2	3	0	2	0	2	3	2	0	3	1	1	2	0	0	0	2	5	4	0	1	2	1	0	0	0	3	0	2	2	0	1	1	0	2
CAV1	0	1	0	0	0	0	0	2	0	0	0	1	1	0	0	3	0	0	0	0	0	0	0	0	0	0	0	0	0	0	0	0	0	0	0	0	0	0	0	0	0	0	0	0	0	0	0	0	0	0	0	1	0	0	0	0	0	0	0	0	0	0	0	0	0	0	0	0	0	0	0	0	0	0	0	0	0	0	0	0	0	0	0	0	0	0	0	0	0	0	0	0	0	0	0	0	0	0	0	0
CAV2	9	13	8	18	4	3	17	6	3	12	31	5	3	6	26	15	16	7	9	7	18	16	28	26	28	14	16	9	12	18	8	18	19	32	12	9	15	30	7	4	11	11	8	7	7	3	2	5	2	6	13	3	1	2	23	16	8	3	5	3	8	9	28	13	13	13	20	4	16	20	24	35	6	5	7	7	11	10	9	7	4	3	10	1	9	7	2	7	20	2	7	4	5	9	8	7	7	2	4	3
CAV3	0	0	0	0	0	0	0	0	0	0	0	0	0	0	0	0	0	0	0	0	0	0	0	0	0	0	0	0	0	0	0	0	0	0	0	0	0	0	0	0	0	0	0	0	0	0	0	0	0	0	0	0	1	0	0	0	0	0	0	0	1	0	0	0	0	0	0	0	0	0	0	0	0	0	0	0	0	0	0	0	0	0	0	0	0	0	0	1	0	0	0	0	0	0	0	0	0	0	0	0
CBFA2T2	246	367	308	250	647	311	377	644	722	448	445	430	427	378	507	627	1048	973	1025	529	704	1487	1064	750	835	817	570	571	727	601	164	313	761	624	499	539	470	403	457	380	398	468	526	872	494	228	411	434	806	211	1543	559	844	771	519	527	938	713	257	344	668	228	516	315	613	319	359	425	1191	481	426	638	446	408	493	1044	856	1523	483	416	789	665	673	1028	1221	617	938	575	827	559	447	193	337	646	346	707	233	387	595	1078
CBFA2T3	334	747	294	459	757	370	558	730	654	560	511	437	422	898	469	668	381	783	848	727	793	1011	531	793	657	442	353	398	638	475	231	521	686	1336	574	747	335	522	390	776	629	743	338	542	376	237	314	376	562	541	1234	880	451	477	478	319	281	398	325	279	607	833	434	636	864	771	435	325	493	488	534	988	527	549	453	546	394	1272	293	533	445	399	519	505	351	464	593	378	372	443	699	566	440	523	291	468	277	359	284	1158
CBFB	313	626	286	377	548	364	402	734	724	540	621	678	604	700	607	850	383	595	1179	507	602	1145	901	775	824	640	387	368	812	496	112	424	866	856	568	812	343	563	427	462	637	736	434	521	387	296	452	532	529	389	1235	600	612	497	510	314	462	329	314	515	726	507	498	477	578	480	462	421	562	394	682	1045	501	400	461	605	630	1187	344	427	515	438	478	627	345	602	665	315	522	550	357	304	350	493	243	421	219	355	295	765
CBL	250	440	214	308	409	136	284	391	382	377	288	155	347	401	211	398	157	413	471	95	298	625	339	665	515	214	181	267	379	246	9	132	420	405	242	529	231	328	202	404	328	318	153	279	224	127	195	154	272	261	376	521	279	231	171	74	147	127	150	237	373	389	331	274	493	476	408	298	216	320	401	535	231	247	188	387	253	446	138	214	233	148	211	141	116	237	202	100	117	40	187	108	123	231	71	239	177	202	185	508
CBLB	287	332	195	212	243	197	279	312	193	216	136	224	146	186	125	119	164	198	600	122	261	345	473	315	384	266	143	129	442	208	59	68	470	251	109	182	192	246	179	57	229	177	285	298	211	210	243	325	402	222	917	300	382	442	349	214	332	235	187	345	160	210	412	162	243	180	282	224	303	192	181	418	239	145	244	367	248	352	190	112	315	98	228	242	199	313	252	84	173	189	121	73	84	95	53	151	67	129	150	540
CBLC	0	0	0	0	0	0	0	0	0	2	0	0	0	0	0	0	0	0	0	1	0	0	0	0	0	0	0	0	0	0	0	0	0	0	0	0	0	0	1	0	0	0	0	0	0	0	0	0	0	0	0	0	0	0	0	0	0	0	0	0	0	0	0	0	0	0	0	0	1	0	0	0	0	0	0	0	0	0	1	0	0	0	0	0	0	0	0	1	0	0	0	0	0	0	0	0	0	0	0	0
CBLL1	189	345	176	177	362	139	221	328	345	259	251	131	336	283	219	359	135	345	400	112	336	658	323	424	479	304	223	223	334	220	13	123	369	432	189	308	226	298	257	278	346	333	209	303	162	138	247	230	199	202	405	285	222	228	166	91	159	160	152	222	327	252	381	206	321	296	238	277	227	233	285	514	113	158	164	314	171	529	126	180	174	150	195	151	156	219	317	96	119	71	137	88	109	199	82	206	126	139	152	330
CBLN1	2	0	0	0	0	0	0	0	0	6	0	0	0	0	0	0	0	0	0	0	0	0	0	0	0	0	0	0	0	0	0	0	0	0	0	0	0	0	0	0	0	1	0	0	0	0	0	0	2	0	0	0	0	0	0	0	0	1	0	0	0	0	0	0	0	0	0	0	0	0	0	0	0	0	0	0	0	0	0	0	0	0	0	0	0	0	0	0	0	0	0	0	0	0	0	0	0	0	0	0
CBLN2	0	0	0	0	0	0	0	0	0	0	0	1	0	1	0	0	0	0	0	0	0	0	0	0	0	0	1	0	0	0	0	0	0	0	0	0	0	0	0	1	0	0	0	0	0	0	0	1	0	0	0	2	0	0	0	0	0	0	1	0	0	0	0	0	0	0	0	0	0	1	0	0	0	0	0	0	0	0	0	0	0	0	0	0	0	0	0	0	0	1	0	2	0	0	0	0	1	0	0	0
CBLN3	19	28	6	16	15	11	7	10	30	18	7	12	6	12	14	45	28	23	42	12	27	45	26	24	19	19	6	5	18	7	4	22	50	36	9	12	2	12	16	17	14	10	29	38	12	11	22	17	26	9	88	39	28	19	13	3	31	25	9	27	52	27	13	8	25	14	7	8	58	19	23	33	42	17	4	10	33	51	5	11	36	46	11	15	10	9	28	17	17	20	20	15	14	22	4	8	7	3	5	20
CBLN4	0	0	0	0	0	0	0	0	0	0	0	0	0	0	0	0	1	0	0	0	0	0	0	0	0	0	0	0	0	0	0	0	0	0	0	0	0	0	0	0	0	0	0	0	0	0	0	0	0	0	0	0	0	0	0	0	0	0	0	0	0	0	0	0	0	0	0	0	0	0	0	0	0	0	0	0	0	0	0	0	0	0	0	0	0	1	0	0	0	0	0	0	0	0	0	0	0	0	0	0
CBR1	56	97	49	69	283	74	83	110	53	57	77	85	83	137	69	131	77	157	141	55	93	330	158	124	106	120	81	170	120	74	4	88	74	205	40	69	61	134	54	208	72	81	104	315	78	125	97	86	142	84	314	243	189	123	66	52	97	143	27	54	93	346	132	193	138	213	81	101	112	85	104	143	116	93	76	106	102	165	77	307	137	214	75	120	93	140	138	56	34	59	61	65	34	126	60	93	42	43	67	181
CBR3	2	12	7	7	8	7	9	7	3	7	5	6	2	4	4	9	7	8	10	4	8	14	13	8	2	10	11	8	6	5	0	4	5	7	5	7	1	0	4	2	4	7	11	9	7	6	7	12	14	9	36	11	15	16	19	14	10	8	4	1	6	10	26	16	7	7	4	5	8	11	9	12	9	1	5	19	12	18	2	2	7	7	0	9	8	13	16	4	9	5	9	3	7	12	4	6	6	9	4	6
CBR3-AS1	1	3	2	2	6	2	0	2	1	9	5	7	2	8	0	3	3	5	4	4	4	24	5	3	2	4	1	7	6	0	0	1	2	12	2	0	0	2	1	13	0	2	8	10	1	19	3	2	6	2	9	6	7	6	2	0	9	3	12	6	1	1	1	2	1	0	0	3	1	4	4	7	1	4	4	2	0	12	0	26	6	6	2	1	0	1	2	1	3	5	1	9	1	5	1	3	0	1	1	3
CBR4	100	130	133	152	146	87	108	182	213	107	95	74	124	122	131	165	112	172	289	33	119	232	191	241	242	205	160	144	238	131	16	64	257	133	136	186	110	105	155	88	137	166	78	113	98	52	107	74	216	104	348	194	193	114	105	66	147	93	89	126	257	131	207	94	253	202	100	102	245	164	130	260	79	65	84	160	116	269	78	68	125	42	101	147	64	136	201	67	131	80	85	49	65	113	41	140	85	152	131	330
CBS	0	0	0	0	0	0	0	0	1	0	0	0	0	0	0	0	0	0	1	0	0	0	0	0	0	0	0	0	0	0	0	0	0	0	0	0	0	0	0	0	0	0	0	0	0	0	2	0	0	0	0	0	0	0	0	0	0	0	0	0	0	0	0	0	0	0	0	0	0	0	0	1	0	0	0	0	0	0	0	0	0	0	0	1	0	0	0	0	1	0	0	0	0	0	0	0	0	0	0	0
CBWD1	10	21	6	12	66	18	22	46	37	38	24	52	29	34	18	37	53	185	69	12	27	131	22	21	24	42	24	46	44	18	3	28	34	47	17	38	33	39	13	40	12	13	15	65	22	13	29	14	62	19	80	131	40	46	22	12	12	18	26	24	59	55	46	22	73	67	11	32	65	20	33	50	16	33	14	65	45	102	12	66	29	61	22	28	32	52	42	7	10	4	10	12	6	43	5	41	12	37	51	119
CBWD2	136	194	118	137	335	121	113	267	206	206	114	248	152	285	139	198	128	466	330	107	178	954	205	229	210	182	138	275	304	145	9	212	267	354	114	213	98	211	105	342	88	104	163	564	157	254	235	162	262	147	377	292	373	332	190	82	173	247	143	159	255	406	274	257	250	282	131	190	243	172	285	357	143	191	122	200	186	433	91	650	252	579	183	151	145	333	243	91	107	159	100	178	65	354	44	131	73	168	121	388
CBWD3	12	22	14	11	30	16	13	23	27	14	16	38	11	26	14	38	20	49	37	10	20	116	26	22	26	21	14	31	31	7	1	22	22	37	13	18	11	25	13	21	7	11	21	59	26	24	28	17	23	14	49	28	31	19	11	19	23	27	13	21	16	32	20	16	23	15	10	18	28	19	24	31	5	19	27	49	14	48	13	48	25	47	7	30	30	37	38	9	13	18	8	21	6	32	8	19	4	12	15	40
CBWD5	11	32	44	28	73	15	24	49	40	47	18	38	45	28	30	62	44	127	80	13	21	172	24	48	55	64	45	74	82	46	3	68	67	69	20	55	42	57	22	86	19	34	24	69	43	23	29	18	53	31	70	91	52	43	26	13	30	24	19	34	118	131	69	55	31	52	31	53	80	58	88	69	11	47	26	69	42	111	13	122	49	109	27	44	41	51	84	12	21	19	19	13	11	68	9	54	17	34	34	101
CBWD6	42	66	39	50	104	32	63	103	59	72	45	92	43	49	26	49	39	131	180	52	75	351	94	74	100	70	38	54	86	36	18	127	133	139	31	44	17	44	40	98	32	40	49	115	75	100	44	47	74	28	162	90	31	41	49	37	54	50	20	30	126	161	81	53	83	67	39	51	88	58	71	104	56	35	38	87	43	123	23	80	55	69	53	52	44	117	69	26	29	33	28	39	14	47	20	50	14	29	40	124
CBX1	1	4	4	1	1	2	5	9	2	4	4	1	1	2	4	5	0	3	5	2	2	6	5	10	11	2	0	1	2	1	2	3	1	7	4	6	0	2	2	5	8	5	4	3	5	0	3	0	2	2	7	5	1	1	1	0	2	2	4	2	6	0	5	1	2	3	3	3	4	0	2	5	7	3	2	6	2	7	0	0	2	1	3	6	3	1	5	4	3	0	5	1	3	0	0	3	0	5	0	9
CBX2	1	0	4	2	1	0	1	7	2	0	7	2	1	6	6	1	1	2	9	5	3	2	6	2	0	2	0	1	3	0	3	1	7	7	7	3	2	3	3	1	8	2	2	1	2	2	2	4	3	1	4	4	2	4	1	3	5	4	0	2	1	6	3	0	5	8	1	1	2	0	2	6	2	2	2	6	4	10	1	2	1	0	2	7	7	5	4	11	1	9	6	1	7	2	0	4	5	3	3	7
CBX3	99	157	144	122	230	65	96	218	248	239	152	100	213	102	164	224	224	408	449	51	164	650	223	315	363	302	265	252	275	184	4	97	353	194	117	298	208	224	176	194	124	180	145	354	133	54	303	97	272	170	360	322	276	232	107	101	128	160	148	156	531	191	275	158	288	238	166	295	474	247	274	463	122	189	130	404	279	717	122	345	285	211	248	424	317	487	308	55	71	49	85	51	55	254	47	200	86	187	205	406
CBX3P2	3	0	2	0	5	0	1	1	1	0	0	0	0	3	0	1	0	3	1	0	5	2	1	5	1	1	0	0	0	0	1	1	6	5	1	0	1	0	0	0	0	0	4	7	2	0	0	0	0	0	4	2	4	4	0	0	0	2	2	1	1	2	2	1	0	1	1	0	0	0	2	1	2	0	9	2	2	5	1	1	1	3	1	0	2	1	1	2	1	1	0	0	0	1	1	1	0	0	0	0
CBX4	506	729	359	466	577	491	616	952	580	390	430	470	367	579	431	521	242	373	814	440	849	958	910	885	712	600	388	455	580	395	418	393	671	1068	305	543	287	466	418	410	466	522	516	639	391	404	573	657	635	437	1296	590	649	578	664	244	449	485	339	492	344	587	613	442	601	651	560	418	773	464	472	962	713	319	532	654	652	1118	440	544	588	443	458	428	419	566	598	340	421	436	465	294	425	396	245	388	223	309	283	1011
CBX5	291	497	218	275	238	210	269	441	287	307	299	237	349	397	247	375	127	307	721	245	531	869	551	477	480	290	268	256	496	286	75	172	692	425	166	404	185	256	271	138	300	314	172	252	225	147	315	342	237	188	672	275	279	409	205	147	179	155	155	292	401	207	307	142	269	243	197	199	273	216	238	535	160	152	218	264	233	517	144	83	158	123	115	182	84	193	426	157	226	244	157	129	143	225	78	202	77	288	112	569
CBX6	98	132	73	99	186	108	167	241	106	99	80	133	68	192	112	112	59	120	162	89	164	280	178	178	129	143	59	100	133	91	83	134	136	240	99	91	82	151	91	129	73	110	59	115	93	108	98	84	87	63	222	89	64	111	54	43	56	83	64	77	86	197	115	91	124	152	75	78	71	69	70	168	107	34	65	58	75	182	50	92	50	103	45	63	42	91	103	57	67	105	50	70	66	71	41	67	71	68	57	230
CBX7	313	550	239	284	217	261	356	513	463	348	343	288	353	369	300	420	204	259	402	176	507	433	502	565	530	355	221	263	436	309	219	137	575	380	250	289	181	159	248	113	359	410	309	257	286	145	338	399	413	312	832	297	523	432	390	224	444	178	169	247	385	222	411	183	440	172	388	255	505	325	364	757	286	128	318	385	431	820	285	196	279	129	311	385	231	291	356	203	334	235	350	143	244	180	173	291	163	193	198	524
CBX8	32	47	40	34	36	59	57	74	30	20	34	22	12	17	25	31	25	17	30	23	29	38	30	32	47	20	16	47	24	19	31	7	35	29	28	34	12	19	27	21	21	26	12	12	13	11	22	21	35	22	53	16	14	18	24	18	14	22	11	11	23	12	17	13	29	22	14	15	36	16	22	34	23	13	21	12	27	27	14	7	25	18	13	25	16	16	29	11	15	15	29	19	20	7	11	17	7	16	8	57
CBY1	48	73	45	35	46	41	62	73	31	26	28	40	36	68	28	42	35	29	85	19	43	56	97	59	73	39	36	17	78	24	12	21	85	40	22	39	19	29	39	20	34	50	48	70	52	28	61	73	58	43	147	69	83	78	63	30	57	46	26	55	78	32	68	57	76	46	32	32	86	76	63	93	45	26	65	83	43	95	28	24	58	34	50	85	46	47	56	24	47	37	33	26	31	37	20	43	26	47	26	90
CBY3	0	1	0	0	0	0	0	0	5	0	0	0	0	0	0	0	0	0	0	0	0	1	0	0	1	0	0	0	1	1	0	1	0	0	1	0	0	0	1	0	0	1	0	1	0	0	0	0	0	0	5	0	0	1	0	0	0	0	0	0	1	0	0	0	0	1	1	0	0	0	0	1	1	0	0	0	0	0	0	0	0	0	0	0	0	0	0	0	0	0	0	1	0	0	0	0	0	0	0	1
CC2D1A	133	224	113	160	151	114	168	244	185	128	113	146	168	176	128	173	29	47	249	100	219	263	218	276	111	106	103	107	183	117	122	92	243	270	125	144	104	153	126	96	154	167	108	107	76	75	150	164	149	120	312	193	190	130	150	49	167	92	58	110	91	172	183	117	174	190	69	69	179	89	147	273	140	123	148	181	186	372	136	88	89	29	114	124	96	130	167	103	132	146	173	83	64	53	98	133	71	84	86	243
CC2D1B	413	690	375	422	494	301	478	723	714	674	450	372	752	769	728	833	504	797	1215	429	675	955	809	842	872	669	429	543	1006	565	220	320	1129	964	436	628	434	598	497	509	706	747	534	540	426	278	560	507	453	361	1314	643	757	590	496	306	518	372	321	447	786	603	655	423	699	526	524	391	723	432	618	1000	494	407	475	573	520	993	413	414	574	366	564	683	434	489	633	396	733	538	519	229	384	457	309	540	233	359	346	890
CC2D2A	1	6	2	2	1	0	7	4	1	2	0	0	2	0	1	0	1	0	0	3	3	4	1	2	5	0	0	1	0	0	1	0	0	0	1	1	3	0	0	2	1	0	1	1	1	6	0	0	0	2	6	0	0	0	4	3	4	1	1	2	1	0	2	0	3	3	0	0	1	4	1	1	3	2	1	0	0	4	0	1	0	0	0	3	1	2	0	0	1	2	2	0	1	0	1	1	0	1	1	4
CC2D2B	4	3	3	5	4	1	0	8	1	4	0	0	1	2	0	3	2	13	2	1	0	5	3	2	4	1	6	2	2	0	0	0	5	1	1	4	2	4	3	7	5	3	1	3	4	0	1	1	5	4	3	0	0	0	1	0	0	1	1	1	2	2	1	1	2	4	1	2	0	4	3	0	0	1	0	0	3	4	2	1	4	2	0	2	2	5	0	0	0	0	1	1	0	1	0	0	3	1	1	5
CCAR1	161	374	198	200	238	173	232	329	262	230	175	255	186	296	142	287	124	286	531	134	333	516	456	266	286	257	204	159	329	178	76	113	319	231	184	271	139	205	158	146	203	239	186	294	127	102	248	195	153	94	336	188	194	251	165	142	119	146	145	203	297	163	189	108	225	181	135	132	245	181	164	284	156	116	167	329	193	417	73	123	163	126	109	197	124	223	281	79	139	280	103	138	88	290	55	184	78	178	141	416
CCBE1	2	0	1	0	0	0	0	2	0	0	1	0	2	0	1	0	0	0	0	0	0	0	0	0	0	0	0	0	0	0	0	0	0	0	0	0	0	0	0	0	0	0	0	0	0	0	0	0	0	0	0	0	0	0	0	0	0	0	0	0	0	0	0	0	0	0	0	0	0	0	0	0	0	0	0	0	0	0	0	0	0	0	0	0	0	0	0	0	0	0	0	0	0	0	0	0	0	0	0	0
CCBL1	29	33	37	35	30	28	36	56	21	18	11	35	25	31	21	35	22	13	38	8	35	48	96	49	43	24	18	20	32	20	18	18	58	43	17	16	16	23	31	8	24	19	43	42	38	33	46	53	64	29	143	42	61	55	50	23	64	27	17	35	37	38	62	18	59	29	38	31	79	34	21	60	28	20	26	55	36	38	38	21	46	23	30	39	23	45	36	31	42	28	26	22	18	19	25	23	13	24	13	51
CCBL2	143	251	140	153	196	149	201	266	121	118	120	180	127	207	108	119	61	138	230	105	220	332	227	192	208	133	111	127	191	134	63	124	281	231	88	120	71	114	89	95	147	109	112	114	87	93	115	96	172	97	179	85	183	156	127	78	145	121	87	114	132	141	163	84	205	118	92	86	172	134	135	267	137	72	130	170	116	238	94	102	119	94	84	106	75	117	157	74	114	123	114	78	43	77	57	151	56	82	67	242
CCBP2	2	1	3	0	0	1	3	3	4	1	0	1	2	0	1	0	1	1	3	0	6	1	4	4	3	2	2	1	0	0	2	0	1	1	1	1	2	1	0	0	1	1	3	0	4	0	3	2	6	3	5	1	0	2	4	1	2	1	1	1	1	2	2	0	2	3	3	2	3	1	0	4	2	0	0	4	1	3	0	0	0	0	5	1	3	1	2	2	1	1	0	0	0	0	2	1	0	5	5	1
CCDC101	125	243	152	137	204	129	228	343	128	92	100	125	101	141	97	123	66	115	195	89	198	298	222	210	184	107	90	135	153	75	105	100	186	211	70	127	76	138	80	66	103	142	107	113	80	85	91	94	131	91	227	115	114	92	60	43	88	65	63	72	122	131	122	97	177	144	85	89	111	98	128	172	116	82	93	106	104	176	86	72	107	82	59	70	75	94	150	136	148	143	96	66	89	120	102	115	63	73	86	241
CCDC102A	39	63	32	30	28	25	50	50	22	23	9	23	13	30	15	15	4	15	34	7	33	46	66	38	51	53	21	16	39	13	3	15	49	38	22	31	11	24	25	5	23	20	37	42	31	21	30	51	39	21	87	31	49	51	33	15	60	33	13	25	15	43	33	20	37	15	27	20	48	26	15	37	17	5	16	28	36	17	13	5	28	14	27	31	15	26	13	9	23	21	24	16	14	14	17	12	6	7	15	42
CCDC102B	3	2	1	1	1	0	0	0	0	4	6	0	1	1	0	1	1	3	0	1	2	4	1	0	2	0	0	3	1	1	0	1	6	0	0	0	3	0	1	2	0	2	0	4	0	0	2	0	4	0	1	2	2	14	0	3	0	0	0	0	2	0	2	1	0	0	0	2	3	2	1	1	2	2	0	3	0	2	1	1	3	1	0	2	0	1	4	0	0	0	0	0	1	2	0	6	0	1	0	0
CCDC103	3	6	4	4	5	0	5	7	7	4	1	5	3	1	0	4	0	3	5	1	5	4	0	2	0	1	0	1	4	0	0	1	3	2	4	2	0	2	4	9	4	2	6	1	5	2	0	0	2	1	2	1	0	4	6	2	3	5	2	1	2	0	0	3	8	1	3	1	2	3	5	2	3	1	2	2	3	6	4	0	1	0	4	2	1	0	1	1	0	2	3	2	3	0	3	1	0	1	1	12
CCDC104	14	46	20	24	43	14	28	50	25	34	31	12	41	13	22	48	26	71	85	3	47	108	65	57	67	48	43	58	67	24	0	7	101	18	13	33	43	27	32	13	22	44	20	66	21	14	53	31	82	31	102	39	48	75	32	11	34	22	14	37	87	30	104	22	60	35	38	26	103	46	44	72	10	25	36	120	46	88	26	29	55	33	57	49	72	74	76	23	17	8	19	2	10	35	13	48	14	26	24	69
CCDC105	0	0	0	0	0	0	0	0	0	0	0	2	0	0	0	0	0	0	0	0	0	0	0	0	0	0	0	0	0	0	0	0	0	1	0	0	0	0	0	0	0	0	0	1	0	0	0	0	0	0	0	0	0	0	0	0	0	0	0	0	0	0	0	0	0	0	0	0	0	0	0	0	0	0	0	0	0	0	0	1	0	0	0	0	0	0	0	0	0	0	0	0	0	1	0	0	0	0	0	0
CCDC106	47	71	40	73	33	29	64	76	44	50	40	48	49	65	68	76	23	44	58	21	82	125	85	84	74	31	58	44	86	45	79	49	105	88	28	62	45	36	51	29	70	67	44	37	42	30	43	70	86	43	128	39	64	58	61	33	79	20	37	45	91	49	72	31	98	45	46	29	108	49	54	105	64	30	50	54	63	128	36	21	44	32	38	47	31	36	75	53	70	63	81	32	67	50	34	71	30	40	36	105
CCDC107	122	234	189	139	301	167	241	336	312	175	211	229	236	265	239	263	205	276	508	180	337	519	478	363	420	310	193	120	302	183	140	136	385	449	173	276	190	287	183	171	255	282	127	170	186	100	185	172	247	100	559	254	222	141	204	113	298	152	124	185	215	214	270	140	269	284	216	179	342	127	227	371	190	130	165	183	276	430	166	103	271	133	167	237	197	157	313	166	235	231	213	108	137	233	132	285	97	149	169	457
CCDC108	0	0	0	2	0	0	0	0	0	0	0	0	0	0	0	0	0	0	0	0	0	0	0	0	0	0	0	0	0	0	0	0	0	0	0	0	0	0	0	0	0	0	0	0	0	0	0	0	0	0	0	0	0	0	0	0	0	0	0	0	0	0	0	0	3	0	0	0	0	0	0	0	0	0	0	0	0	0	0	0	0	0	0	0	0	0	0	0	0	0	0	1	0	0	0	0	0	0	1	0
CCDC109B	129	321	144	189	253	210	242	427	156	146	170	149	182	170	156	226	156	216	323	166	328	548	497	119	233	100	234	137	436	141	73	80	420	320	67	167	88	186	128	132	134	235	129	251	111	79	182	106	215	31	484	92	218	88	76	27	151	98	53	151	85	152	111	103	92	116	97	57	282	35	89	270	98	33	113	134	121	92	96	28	200	77	43	46	98	132	216	106	160	44	83	16	42	194	45	130	42	163	126	443
CCDC11	16	18	7	11	16	4	8	4	21	20	14	12	19	8	14	12	8	8	18	6	5	10	7	19	12	9	21	22	34	12	1	6	29	12	20	10	3	8	8	9	18	6	4	24	10	9	10	7	1	7	20	9	23	16	9	15	12	7	15	4	7	4	18	16	10	4	9	12	15	11	19	13	8	7	6	14	4	16	3	8	10	3	14	7	4	16	22	2	19	8	7	7	10	7	10	13	3	3	7	8
CCDC110	0	1	0	0	1	0	0	0	0	0	0	0	0	0	0	2	0	0	2	0	1	1	0	0	3	1	0	1	0	2	0	0	0	0	0	0	0	3	0	1	0	2	1	0	0	0	2	2	1	1	0	0	0	0	0	0	0	0	0	0	1	1	4	0	0	0	0	0	1	0	2	0	0	0	0	0	0	1	0	0	0	1	0	0	0	0	0	1	0	0	0	0	0	0	0	0	0	0	0	4
CCDC111	202	414	226	269	314	209	219	441	358	328	303	272	348	235	284	337	254	361	713	223	342	511	598	477	547	375	326	193	646	311	206	140	555	375	185	393	246	328	229	192	396	430	187	245	167	92	301	242	246	127	724	308	386	277	201	85	252	166	116	229	359	265	282	100	220	283	267	224	501	248	310	485	208	151	218	259	348	707	191	131	303	147	198	231	134	221	417	216	210	200	303	89	131	247	117	299	104	246	159	511
CCDC112	8	18	14	17	13	8	12	24	8	13	9	7	14	7	6	16	12	46	31	2	17	62	26	30	39	25	19	18	29	17	1	4	20	14	9	19	21	11	4	16	13	18	8	27	12	3	11	9	28	13	22	36	20	17	15	7	7	16	9	8	55	23	32	14	29	25	15	28	30	16	12	41	12	16	10	52	17	51	1	26	16	14	18	33	25	54	26	8	4	10	3	9	4	20	4	16	11	19	15	51
CCDC113	0	0	0	0	0	0	0	0	0	1	0	0	0	0	0	3	0	0	0	1	7	0	0	0	0	0	0	0	0	0	0	0	0	0	0	0	0	0	1	1	0	0	1	0	0	0	1	0	0	0	0	0	2	0	1	0	0	0	0	0	0	0	1	0	1	0	2	1	0	0	2	1	1	0	0	0	1	0	0	0	3	0	0	1	1	0	0	1	0	0	0	0	0	0	0	0	0	0	0	1
CCDC114	2	14	4	1	0	0	0	1	0	4	0	0	0	2	1	1	2	0	1	1	1	3	0	3	6	1	0	0	1	1	0	0	3	1	2	2	4	1	0	0	0	2	0	0	0	1	2	3	0	0	1	3	0	1	3	4	2	1	0	1	1	1	2	0	0	0	1	1	0	1	1	2	1	0	2	1	1	0	0	1	0	2	0	1	1	0	0	1	0	0	1	1	0	0	1	1	0	0	0	0
CCDC115	171	289	174	163	226	212	207	316	200	118	171	222	148	224	221	208	145	178	276	141	288	383	291	276	235	182	161	130	219	121	118	102	235	306	164	216	84	180	180	120	189	175	176	205	111	125	171	288	270	185	591	228	209	217	206	121	186	168	85	160	200	242	239	193	293	216	201	113	254	129	150	292	257	142	195	169	219	355	129	98	173	120	169	170	160	154	177	156	133	153	127	91	143	109	65	119	92	114	96	377
CCDC116	0	0	1	2	0	0	0	2	0	0	3	0	0	3	0	0	0	0	0	0	7	0	5	2	0	1	1	0	3	0	1	0	0	0	0	0	0	1	0	0	0	1	2	1	0	0	0	0	0	0	0	1	0	0	1	1	1	0	0	0	0	0	0	0	0	0	0	0	0	0	0	2	0	1	1	0	0	3	2	0	0	0	0	1	0	0	0	0	0	1	2	0	1	1	0	1	1	1	0	0
CCDC117	46	66	38	38	69	32	63	101	67	62	61	22	69	69	46	76	38	73	114	16	90	165	87	86	120	76	56	80	94	60	0	42	78	89	36	113	34	62	50	45	68	75	45	71	48	34	66	74	73	49	111	86	80	66	27	27	42	42	21	53	83	63	71	44	58	103	69	67	70	77	67	106	47	48	58	73	82	115	64	97	63	36	55	48	31	65	52	41	38	13	24	18	34	55	22	47	34	63	47	98
CCDC12	274	558	308	296	412	226	363	595	525	419	403	393	444	494	428	517	333	484	992	417	433	756	609	516	534	496	310	336	446	367	220	361	755	660	368	409	329	508	354	384	441	596	431	580	297	251	360	382	417	290	954	451	457	454	331	263	482	405	246	316	546	415	452	329	596	598	271	261	452	339	395	861	335	275	343	382	366	967	295	340	438	283	346	464	325	342	491	272	325	352	326	214	220	384	158	319	188	290	259	857
CCDC120	10	14	4	6	6	8	3	14	17	2	7	14	10	13	5	8	8	4	15	5	22	19	20	13	15	10	5	3	21	12	3	3	11	6	7	6	2	6	2	4	6	13	12	6	0	2	9	9	5	8	19	7	5	7	3	11	9	6	5	8	8	3	10	1	4	2	3	8	13	6	18	24	13	3	21	22	19	21	5	3	10	4	5	3	2	14	18	3	14	13	5	1	10	7	2	10	1	2	9	10
CCDC121	3	11	2	9	7	8	4	4	4	7	1	5	7	4	7	7	3	5	14	4	11	16	6	13	12	7	10	5	15	5	4	3	8	7	11	17	6	5	4	4	7	5	3	5	5	2	9	7	3	3	10	7	7	6	6	2	5	3	7	10	9	6	13	4	9	8	3	3	10	5	5	14	4	4	2	6	6	22	1	3	3	4	4	1	2	2	8	6	4	2	10	0	8	0	1	5	4	4	7	13
CCDC122	0	0	1	0	0	0	0	1	1	0	0	0	0	0	0	0	1	0	0	0	3	1	0	2	0	2	1	0	0	1	0	0	0	0	0	0	0	0	0	0	0	0	0	1	0	1	0	0	0	0	1	0	1	3	0	1	0	0	0	1	0	0	1	1	0	0	0	2	0	0	1	0	1	0	0	1	0	0	0	0	2	1	0	0	0	0	0	0	0	0	0	0	0	3	0	0	1	0	1	0
CCDC124	394	811	551	564	966	428	619	858	586	528	781	615	703	668	559	721	387	487	851	626	1033	1099	833	737	854	681	791	909	866	652	406	693	753	1206	606	704	414	599	574	431	696	710	509	485	384	329	429	491	549	476	1334	682	656	523	599	446	509	438	372	532	566	651	652	375	817	711	495	357	680	665	647	819	523	435	537	474	633	1230	454	504	516	478	375	381	329	385	415	412	508	476	586	351	504	457	381	486	354	370	314	999
CCDC125	427	676	341	417	409	303	367	567	506	357	521	420	377	395	349	566	262	384	519	215	588	734	514	601	614	497	489	488	653	387	228	229	656	528	506	666	254	263	325	261	576	710	254	421	356	143	318	264	390	202	355	236	338	335	217	222	179	225	255	223	302	222	283	168	538	362	210	195	367	413	295	660	235	134	225	313	274	526	171	359	236	212	154	245	236	344	413	120	209	140	325	166	194	476	100	333	204	351	155	808
CCDC126	24	48	30	25	69	28	40	75	86	116	94	60	77	90	70	121	66	164	116	84	126	250	112	134	117	124	73	98	138	110	9	64	110	85	92	134	62	84	58	79	78	125	41	65	70	21	70	64	86	49	105	65	72	53	33	34	46	41	45	46	83	111	75	30	68	61	45	64	112	64	91	107	22	40	29	60	48	122	24	71	55	31	50	56	51	79	66	21	42	59	33	51	25	87	22	79	28	60	60	155
CCDC127	37	67	55	73	68	46	69	78	51	44	51	60	49	68	43	71	23	68	78	18	100	110	126	77	77	78	37	48	101	40	10	40	85	50	32	65	25	57	36	31	39	68	64	66	51	33	72	64	86	44	171	57	69	74	49	38	80	39	26	58	62	73	78	52	81	42	30	34	75	38	44	117	42	18	38	50	35	77	32	26	38	34	29	36	19	39	87	28	52	50	46	40	43	62	21	56	25	54	20	95
CCDC129	0	0	0	0	0	0	0	0	0	0	0	0	1	0	0	0	0	0	0	0	0	0	0	0	1	0	0	0	0	0	0	0	0	7	0	0	0	0	0	0	0	0	0	0	0	0	0	0	0	0	0	0	0	0	0	0	0	0	0	0	0	0	0	0	1	0	0	0	0	0	0	0	0	0	0	0	0	0	0	0	0	1	0	0	0	0	0	0	0	0	0	0	0	0	1	0	0	0	0	0
CCDC13	6	7	2	5	6	4	10	12	2	6	1	8	0	4	0	2	0	17	0	3	4	4	4	6	2	0	1	2	1	7	2	5	2	4	3	3	1	4	5	3	5	3	1	4	2	9	2	0	2	0	5	5	2	0	0	3	4	0	2	1	0	1	5	0	10	6	1	0	1	0	3	5	0	2	0	3	1	5	5	1	2	0	0	1	2	2	1	3	0	0	2	2	6	1	0	2	0	1	1	4
CCDC130	246	203	153	174	178	125	170	191	176	110	91	185	118	198	131	168	106	119	218	65	350	271	353	273	280	188	126	121	202	151	83	127	294	267	105	125	73	137	151	53	153	148	312	398	109	175	199	402	447	189	927	227	338	320	253	173	387	159	113	128	164	297	320	175	319	140	164	123	311	154	138	305	182	72	190	248	193	232	168	106	251	152	119	204	132	171	222	142	178	126	109	91	99	106	56	126	93	125	143	338
CCDC132	24	36	22	23	29	23	29	38	36	40	30	14	45	32	19	36	25	94	71	9	29	99	51	48	65	53	32	34	65	28	3	15	58	53	16	42	25	27	28	47	22	21	28	73	29	10	44	26	56	29	54	63	49	41	27	20	30	33	21	37	84	60	72	21	56	80	25	40	72	37	49	70	19	31	36	79	32	117	15	37	47	40	37	57	36	62	44	16	23	7	16	7	3	40	8	46	23	30	31	57
CCDC134	207	367	373	258	751	497	395	622	480	295	472	527	381	431	624	706	1219	1041	1001	330	809	1519	999	677	834	754	794	572	949	601	139	279	642	629	407	586	312	321	368	246	404	462	628	1041	502	264	771	753	1332	263	1465	493	1010	623	636	583	1081	747	252	445	415	374	587	548	752	386	504	446	1647	384	372	571	419	293	484	689	1148	1231	611	387	1320	629	553	996	1090	667	1192	727	834	621	428	297	461	777	308	706	244	400	483	1166
CCDC135	0	2	0	6	0	0	2	1	1	6	0	0	0	1	1	1	0	1	2	0	0	0	0	0	0	1	0	0	0	0	0	0	0	1	0	1	0	0	1	0	0	0	3	0	0	0	0	0	3	0	5	0	0	0	0	0	2	1	0	1	0	0	0	0	0	0	0	1	0	1	1	2	0	0	0	1	0	0	0	0	0	0	0	1	0	0	0	2	0	0	0	0	0	0	0	1	0	0	2	0
CCDC136	6	13	10	12	9	4	5	14	6	7	3	8	5	13	4	12	13	1	24	7	12	8	25	13	18	5	9	2	17	6	12	3	6	7	9	6	4	6	15	4	11	13	13	8	7	1	11	8	12	8	23	8	18	10	11	4	9	9	5	3	11	8	7	7	15	5	20	5	21	8	6	14	5	3	8	10	9	27	4	11	15	3	16	6	7	19	11	6	7	10	2	12	2	5	0	6	1	13	9	14
CCDC137	66	90	36	28	85	53	48	87	42	41	43	63	47	65	35	32	17	41	78	48	67	119	103	88	71	53	31	40	62	29	4	31	72	74	30	43	13	63	25	41	55	73	62	62	42	41	66	60	53	41	140	49	41	52	40	18	63	34	30	32	52	32	28	38	34	24	37	15	47	29	60	111	41	28	35	38	53	92	27	25	33	32	21	28	42	71	48	29	38	62	28	26	31	52	25	31	16	15	13	49
CCDC138	11	20	14	18	24	4	12	28	26	27	6	13	13	16	7	23	17	46	46	5	26	67	46	41	32	39	27	17	40	29	2	6	49	16	8	20	19	13	40	12	15	10	12	25	22	5	40	12	49	24	71	62	39	33	23	14	18	22	18	23	37	26	44	16	46	26	20	29	48	32	46	48	8	12	17	80	29	61	10	17	46	21	31	37	28	67	54	6	18	10	10	2	16	27	5	26	13	33	23	66
CCDC14	14	40	16	15	20	3	2	12	18	29	16	7	43	19	14	31	17	29	46	13	27	49	50	62	51	32	33	22	36	33	1	7	66	47	15	31	26	33	20	40	30	44	21	32	18	5	25	13	28	23	35	66	14	22	9	2	9	18	9	15	43	38	26	16	21	60	28	22	44	22	40	83	11	23	16	30	19	65	17	14	26	11	6	13	4	32	32	17	20	1	15	4	8	19	11	34	15	27	29	39
CCDC140	0	2	0	1	1	0	0	0	0	0	0	0	0	0	0	0	0	1	1	0	0	0	0	0	0	0	0	0	0	0	0	0	0	0	0	0	0	0	0	0	1	0	0	1	0	1	0	0	0	0	1	0	0	0	0	0	0	0	0	0	0	1	0	0	0	0	0	0	0	0	0	0	0	0	1	0	1	1	0	0	1	1	0	0	0	0	1	0	0	0	0	0	0	0	0	0	0	0	0	0
CCDC141	41	68	41	44	39	10	45	60	45	60	31	20	52	46	41	62	20	42	111	12	35	72	44	57	77	31	37	45	95	55	1	20	144	51	29	40	20	24	64	28	18	13	59	64	26	12	59	46	84	50	211	88	114	115	61	25	66	33	21	44	131	44	146	48	105	46	68	73	86	49	133	201	30	36	67	123	59	194	45	30	38	35	77	45	40	106	99	26	42	18	40	19	36	32	14	46	25	46	30	61
CCDC142	247	466	218	267	291	132	246	319	435	369	339	241	390	317	405	425	256	381	723	246	398	585	638	562	648	365	232	203	517	295	200	224	706	541	229	396	231	295	280	259	342	396	297	271	283	171	358	201	386	141	734	285	270	221	240	136	413	194	134	177	375	267	253	174	308	289	298	218	501	185	305	578	280	113	251	252	315	543	228	207	387	196	375	259	210	252	369	179	340	150	315	76	260	235	126	256	128	153	222	589
CCDC144A	21	19	28	18	20	11	26	35	61	116	10	15	10	11	9	19	23	39	24	0	40	80	17	14	29	23	34	23	20	5	0	7	147	71	6	18	30	48	12	1	37	25	35	56	19	21	44	13	29	10	68	66	36	43	32	24	62	63	4	7	9	14	101	27	34	25	17	25	85	73	65	111	23	15	22	110	14	34	5	15	24	20	29	43	6	31	48	17	9	6	18	15	13	23	2	27	8	16	23	59
CCDC144B	15	14	14	18	19	12	31	33	56	75	12	13	11	13	10	12	17	40	25	0	37	50	18	24	26	13	21	29	14	6	1	8	112	73	9	21	33	46	14	10	29	18	27	54	23	15	36	10	20	6	62	63	42	47	20	10	74	47	4	11	7	5	92	22	25	17	15	24	87	66	63	106	27	26	22	101	12	22	9	13	30	13	27	48	12	22	38	16	13	6	18	17	6	24	6	23	6	15	11	53
CCDC144C	1	5	6	8	9	2	4	6	12	8	4	5	10	5	0	1	2	4	7	0	3	5	4	10	6	3	3	7	1	4	0	1	5	4	2	3	2	5	5	7	1	2	4	10	6	4	7	6	5	2	9	8	6	8	4	2	4	2	2	2	11	5	5	2	6	2	6	1	8	13	2	9	1	2	4	8	1	4	2	6	3	3	1	4	4	14	3	0	2	0	1	1	0	3	0	4	5	2	3	10
CCDC144NL	1	1	0	2	2	1	1	0	3	3	2	1	0	1	0	0	2	1	1	0	3	2	0	1	2	1	2	0	0	0	0	1	5	1	0	1	0	0	1	2	2	1	0	1	1	1	42	34	0	1	14	4	3	0	1	1	0	2	0	0	2	0	0	1	1	4	1	1	2	0	2	1	3	1	4	0	0	0	2	0	3	0	0	1	0	5	7	3	1	0	21	7	0	0	3	1	1	0	0	0
CCDC146	57	105	78	66	145	31	33	78	121	125	141	127	143	158	90	138	117	311	232	132	106	268	198	174	167	149	124	123	196	81	13	100	224	172	102	178	84	147	91	196	101	167	74	203	98	48	78	45	96	46	203	127	180	104	81	50	87	96	61	77	105	128	106	80	119	172	80	57	187	97	78	128	64	62	69	129	91	192	37	114	117	99	77	99	134	121	113	39	64	43	59	35	43	153	18	93	33	83	77	208
CCDC147	2	4	5	1	10	1	9	8	5	5	5	3	3	5	2	1	5	6	4	6	2	9	2	2	7	3	2	2	3	1	0	5	3	18	2	0	2	10	2	8	0	2	1	6	8	13	0	1	6	6	3	12	3	3	4	2	2	2	4	4	7	12	6	10	8	10	6	7	0	4	7	7	5	3	0	3	1	3	2	9	2	3	6	1	1	7	10	2	0	2	7	10	2	5	2	2	3	0	3	13
CCDC148	0	2	0	0	0	0	0	0	2	0	1	1	0	0	0	0	0	0	1	0	1	3	0	0	0	0	1	0	0	0	0	0	0	1	0	0	1	0	0	0	0	0	1	0	2	0	0	0	2	0	1	1	1	0	0	0	0	0	0	0	0	0	0	0	0	0	0	0	0	0	0	1	0	0	0	0	0	0	0	0	0	0	0	1	0	1	0	1	0	0	1	0	0	0	0	0	0	1	0	1
CCDC148-AS1	0	0	0	2	0	0	0	0	0	0	0	0	1	1	0	0	0	0	0	0	0	1	0	0	0	1	1	0	0	0	0	0	0	0	0	0	0	0	0	0	0	0	0	0	0	0	0	0	0	0	0	0	0	0	0	0	0	0	0	0	1	0	0	0	0	0	0	2	0	0	0	0	0	0	0	0	0	0	0	0	0	0	0	1	0	0	0	0	0	0	0	0	0	0	0	0	0	0	0	0
CCDC149	42	107	45	54	71	59	67	98	33	42	18	45	16	71	26	34	9	51	42	35	61	154	53	38	56	37	32	67	50	48	14	63	70	136	18	39	20	59	35	51	29	34	22	45	23	31	8	29	43	30	48	66	31	23	24	13	18	39	49	54	27	45	36	67	60	57	25	28	16	45	33	59	35	33	20	29	20	65	26	82	18	31	20	43	12	41	45	18	21	72	36	38	19	73	16	25	14	26	22	135
CCDC15	24	30	24	28	36	27	73	114	42	54	69	32	71	65	39	36	38	69	91	33	37	61	99	78	88	95	38	13	88	81	82	61	148	50	51	71	20	38	49	47	36	34	31	23	19	14	51	44	32	17	79	32	52	36	34	24	54	46	34	40	48	20	75	25	29	34	68	48	69	40	54	84	51	29	16	39	55	163	20	17	34	23	30	35	13	31	43	31	37	39	18	8	21	22	17	54	24	33	14	50
CCDC150	2	3	3	2	3	1	1	3	4	1	1	4	1	1	4	8	1	4	5	0	2	4	3	4	4	3	2	2	4	3	0	2	4	1	3	4	0	2	1	2	3	3	3	1	1	1	3	1	0	1	4	2	2	0	2	3	0	3	2	2	2	0	0	0	1	2	1	2	4	4	0	2	1	0	1	1	4	2	1	2	3	4	0	2	1	1	4	5	5	4	0	1	3	1	2	3	3	3	2	3
CCDC151	0	2	0	0	0	0	0	0	0	0	0	0	0	0	0	0	0	0	3	0	0	1	0	0	0	0	0	0	0	0	0	0	0	0	0	0	0	0	0	0	0	0	0	0	0	0	0	0	0	0	0	0	2	0	0	0	0	0	0	0	0	0	0	0	0	0	0	0	0	0	0	0	1	0	0	0	1	0	0	0	0	0	0	0	0	0	0	0	0	0	0	0	0	0	0	0	0	0	0	0
CCDC152	4	13	4	1	4	1	3	6	2	6	0	0	7	4	2	7	3	9	31	1	5	16	4	10	5	8	9	7	3	6	0	1	9	2	1	2	17	3	11	2	3	5	2	5	3	0	5	4	15	6	7	11	13	7	2	4	11	5	4	8	13	7	20	4	13	10	5	7	20	4	14	14	2	5	5	29	8	35	2	3	10	5	5	8	12	14	8	0	3	5	1	0	0	6	1	13	2	9	13	18
CCDC153	6	10	2	4	13	3	6	11	6	10	8	9	6	4	16	23	6	13	13	1	13	11	9	16	17	12	16	9	9	8	3	8	6	5	2	9	7	4	2	2	7	9	8	8	10	4	5	3	10	2	13	7	10	12	10	11	7	9	5	3	9	3	12	3	16	7	9	1	7	5	9	7	6	5	2	5	5	8	3	13	8	11	8	10	11	13	9	1	7	5	14	8	14	8	4	10	3	8	10	18
CCDC154	2	1	2	1	3	0	0	1	1	1	1	0	0	1	1	2	0	3	2	0	1	0	3	3	2	1	1	1	0	0	1	0	1	2	0	1	0	0	1	1	0	0	1	7	2	2	0	2	0	0	5	0	1	0	6	0	1	2	1	0	1	2	0	1	1	4	3	1	0	0	0	1	1	0	1	3	1	2	0	0	2	1	2	1	2	1	2	1	1	0	0	1	1	3	1	3	1	0	0	2
CCDC155	0	0	0	2	0	0	0	0	0	0	1	0	0	0	0	0	0	0	0	0	0	0	1	1	0	0	0	0	1	0	0	0	0	1	0	0	0	0	3	0	0	1	0	0	0	0	1	0	0	0	2	0	1	0	0	0	0	0	0	0	0	0	2	0	0	0	0	0	0	0	0	0	0	0	0	0	1	2	0	0	0	0	2	0	0	0	0	0	0	0	0	0	1	0	0	0	0	0	0	0
CCDC157	12	11	13	15	24	6	30	29	42	26	38	18	39	25	26	30	11	23	48	24	25	38	50	41	70	43	18	8	41	42	12	21	63	31	25	22	30	19	9	15	35	38	27	22	12	19	22	14	19	10	70	22	19	20	32	7	29	12	14	19	35	16	28	9	36	31	24	13	40	13	20	45	10	22	31	28	27	70	9	15	27	8	10	16	23	23	23	14	37	21	41	7	16	21	14	24	1	9	9	36
CCDC158	0	0	0	0	0	0	0	0	0	1	0	0	0	0	0	0	0	0	0	0	0	0	0	0	0	0	0	0	0	0	0	0	0	0	0	0	0	0	0	0	0	0	0	0	0	0	0	0	0	0	0	0	0	0	0	0	0	0	0	0	0	0	0	0	0	0	0	0	0	0	0	0	0	0	0	0	0	0	0	0	0	0	0	0	0	0	0	0	0	0	0	0	0	0	0	0	0	0	0	0
CCDC159	209	278	137	197	177	171	219	343	151	116	102	135	81	111	113	124	92	125	210	57	140	199	182	173	186	100	53	78	172	68	121	75	202	183	62	102	63	107	59	65	125	96	111	139	105	102	79	93	162	75	333	132	131	118	130	61	120	76	78	115	66	121	125	92	129	126	135	90	112	52	86	252	171	52	118	108	114	187	101	72	133	85	87	102	81	95	135	76	107	86	109	46	100	93	45	91	67	86	49	285
CCDC160	0	0	0	0	0	0	1	0	0	0	0	0	0	0	0	0	0	0	0	0	0	0	0	1	0	1	0	0	0	0	0	0	0	0	0	0	0	0	0	0	0	0	0	0	0	0	0	1	0	0	0	0	0	1	0	0	0	0	0	0	0	0	0	0	0	0	0	0	0	0	0	0	0	0	1	1	0	0	0	0	0	0	0	0	0	0	0	0	1	0	0	0	0	0	0	0	0	0	0	0
CCDC162P	1	1	1	1	0	0	0	0	0	1	2	0	0	0	0	1	0	0	0	0	1	0	1	0	1	0	0	0	2	1	0	1	2	0	0	0	0	0	0	0	0	0	3	1	3	0	0	0	1	3	2	3	0	0	0	0	1	0	5	1	0	0	3	0	0	0	0	1	0	1	0	1	0	2	0	0	0	0	0	0	1	1	0	0	0	3	0	0	2	0	1	0	1	0	0	1	0	0	0	0
CCDC163P	5	10	7	17	8	11	23	32	37	28	18	21	2	6	2	12	15	19	6	6	35	29	14	17	32	25	5	1	17	4	8	9	43	35	6	4	10	10	7	5	8	11	8	7	2	5	34	37	7	5	36	12	11	7	7	6	12	4	7	7	4	2	12	5	11	9	26	7	25	10	7	12	11	2	25	42	42	31	17	13	19	6	23	18	21	33	7	5	10	3	3	5	12	5	1	0	1	15	10	38
CCDC164	0	0	0	0	3	0	0	0	0	0	0	0	0	0	0	0	0	1	0	0	0	3	1	0	0	0	0	0	0	0	0	0	0	1	0	0	0	0	0	2	0	0	0	0	0	3	0	1	0	0	0	4	0	0	0	0	1	1	0	0	0	0	0	0	0	3	0	0	1	0	0	2	0	0	1	0	0	0	0	0	0	0	0	0	0	0	0	0	0	0	0	0	0	3	0	0	0	0	0	0
CCDC166	0	0	0	0	0	1	0	0	0	2	0	0	0	0	0	0	0	0	0	0	0	0	0	0	0	0	0	0	0	0	0	0	0	0	0	0	0	0	0	0	0	0	0	0	0	0	0	0	0	0	0	0	0	0	0	0	0	0	0	0	0	0	0	0	0	0	0	0	0	0	0	0	0	0	0	0	0	0	0	0	0	0	0	0	0	0	0	0	0	0	0	0	0	0	0	0	0	0	0	0
CCDC167	2	2	3	0	2	0	4	0	1	1	1	0	0	0	2	2	5	4	5	1	3	6	7	4	2	2	0	1	6	2	0	6	1	2	0	0	0	1	2	0	2	1	2	5	0	3	6	2	5	1	11	1	1	2	1	0	2	1	0	1	6	1	1	3	4	2	1	3	3	1	5	1	2	4	1	3	1	0	2	0	2	1	2	2	2	2	2	1	0	4	3	0	1	2	0	3	0	1	6	4
CCDC169	0	0	0	2	2	0	0	1	0	0	0	2	2	0	1	0	0	0	0	1	0	0	0	0	0	0	3	0	1	0	1	0	2	0	2	0	1	1	0	0	0	0	1	8	0	0	0	0	0	0	1	4	1	5	2	8	0	1	0	3	0	1	3	0	1	0	1	0	0	2	0	1	0	1	1	3	2	1	0	2	0	2	5	0	1	7	0	0	0	2	1	0	0	0	0	0	0	1	1	7
CCDC17	21	42	12	23	19	11	19	19	17	20	13	18	28	59	11	21	10	25	32	26	38	21	23	27	21	23	5	4	21	16	9	8	31	27	15	15	8	11	17	27	19	18	17	27	12	9	14	15	20	9	58	33	23	17	14	13	15	11	9	15	13	24	22	11	14	13	10	9	16	6	17	22	17	5	17	8	12	8	27	6	17	8	10	10	6	5	20	5	14	13	13	5	10	13	8	11	10	5	5	39
CCDC170	4	9	3	2	14	3	1	1	9	0	8	3	1	3	5	2	0	8	4	2	4	23	2	3	14	2	4	2	7	4	0	0	2	9	5	11	1	8	0	4	2	7	4	3	8	5	8	3	6	6	4	9	4	1	5	2	3	4	5	4	3	6	8	2	1	2	5	7	3	6	8	12	2	3	3	8	2	11	5	6	0	4	0	1	2	5	5	1	0	0	3	0	1	8	8	5	0	3	1	7
CCDC171	5	5	6	4	4	3	8	13	5	5	3	2	9	11	1	4	3	13	19	0	6	12	21	24	14	13	2	1	15	7	0	5	24	11	6	15	6	9	5	0	7	4	2	2	8	3	5	5	1	8	17	8	13	12	6	9	25	6	6	9	26	11	20	3	14	10	2	3	5	7	14	26	4	6	14	21	9	33	3	5	15	1	7	12	14	18	13	6	5	5	4	2	2	13	0	6	1	5	7	17
CCDC172	0	1	1	1	0	0	0	0	0	0	0	0	0	1	0	0	0	0	1	0	0	0	0	1	0	0	0	0	0	0	0	0	1	0	0	0	0	0	0	0	0	1	0	0	0	0	0	0	1	0	0	0	0	0	0	0	0	0	0	0	1	0	0	0	1	0	0	0	0	0	0	0	0	0	0	0	0	1	1	0	0	0	0	0	0	0	0	0	0	0	0	0	0	0	0	0	0	0	0	0
CCDC173	0	1	0	0	0	0	1	0	0	1	0	0	0	0	0	0	0	0	0	0	0	0	0	0	0	0	0	0	0	0	0	0	0	0	1	0	0	0	0	0	0	0	0	2	0	0	0	0	0	0	0	1	1	1	0	0	0	0	1	0	0	0	0	0	0	0	0	0	0	1	0	0	0	1	0	0	1	0	0	0	0	0	0	0	0	0	0	1	0	0	0	0	0	0	0	0	0	0	0	0
CCDC174	255	447	205	310	290	164	201	262	221	138	190	234	183	268	135	179	106	187	259	111	330	373	404	397	264	179	146	195	344	166	43	151	308	322	127	229	94	187	161	151	197	196	234	221	206	182	249	279	290	165	576	280	231	200	211	144	253	134	161	149	296	226	221	136	198	148	170	161	236	217	194	328	126	94	134	168	141	319	118	162	172	122	129	152	93	180	349	115	208	249	140	131	93	189	92	198	84	146	94	310
CCDC175	1	3	0	3	1	0	2	1	2	0	0	2	0	4	0	0	0	0	0	1	4	4	4	1	1	2	4	0	1	2	0	1	7	2	1	1	0	2	2	1	0	0	1	7	0	0	0	3	3	1	1	1	0	2	0	4	0	3	1	3	3	2	2	1	2	0	2	0	1	2	1	4	1	2	2	1	1	3	0	1	0	1	2	1	3	6	2	1	0	0	0	0	2	0	1	0	2	1	1	10
CCDC176	18	31	53	54	69	4	18	9	45	40	151	53	56	17	17	31	48	26	10	15	77	55	21	43	51	45	97	78	61	66	4	44	21	48	14	30	8	11	27	8	21	13	38	30	39	25	30	18	20	47	81	38	27	28	21	14	14	9	40	40	35	26	51	31	26	24	45	42	25	38	19	25	29	24	21	16	26	23	14	11	7	10	21	17	13	20	4	7	9	4	17	6	11	7	26	23	19	11	10	24
CCDC178	0	0	0	0	0	0	0	0	0	0	0	0	0	0	0	0	1	0	0	0	0	0	0	0	1	0	0	0	0	0	0	0	0	0	0	0	0	0	0	0	0	0	0	0	0	0	0	0	0	0	0	0	0	0	0	0	0	0	0	0	0	0	0	0	1	0	0	0	0	0	0	0	1	0	0	0	0	0	0	0	0	0	0	0	0	0	0	0	0	0	0	0	0	0	0	0	0	0	0	1
CCDC18	13	34	30	33	49	8	15	14	23	25	9	9	26	20	7	21	14	33	83	9	42	76	28	33	52	19	36	28	52	19	1	12	57	27	16	28	14	17	17	20	19	27	28	41	32	10	42	25	28	20	54	51	43	45	18	24	19	27	31	30	69	33	55	11	29	12	20	25	34	60	30	75	27	12	16	55	20	92	13	19	30	15	26	35	26	45	50	11	25	14	7	7	2	32	2	23	10	22	18	38
CCDC19	63	97	30	35	26	15	116	171	120	77	105	73	60	73	52	69	19	62	45	31	64	62	88	150	73	53	26	52	40	20	66	41	127	79	77	119	38	59	63	92	75	121	27	35	130	50	36	35	59	41	67	49	22	11	77	38	35	26	46	25	71	62	33	14	80	55	51	33	57	55	92	117	20	20	56	42	30	65	33	6	14	3	20	20	27	32	34	25	33	20	83	22	24	38	15	34	50	43	44	138
CCDC22	131	265	163	138	189	142	154	229	151	108	141	171	147	186	112	158	80	146	201	85	206	255	242	213	232	156	90	113	209	127	52	101	204	224	108	192	108	156	105	119	146	149	148	141	102	89	154	152	162	110	351	140	169	129	125	96	175	82	66	149	156	161	154	74	140	131	114	107	165	120	132	252	139	83	108	114	160	254	106	66	123	88	94	125	78	124	148	94	123	212	98	89	82	153	78	127	44	98	71	231
CCDC23	54	133	99	108	217	84	96	139	153	135	217	129	198	202	190	165	146	208	244	145	253	331	239	164	212	210	255	268	260	213	49	103	202	218	183	229	121	146	154	117	120	163	102	128	108	57	119	124	175	83	366	162	167	164	143	88	138	103	106	116	233	135	144	106	176	140	173	139	211	223	122	184	102	102	77	156	110	259	77	139	146	119	140	189	131	149	140	115	134	138	187	112	120	151	134	152	157	132	115	321
CCDC24	10	25	19	25	22	19	17	24	20	16	8	7	10	17	12	14	12	19	21	10	14	22	18	19	38	11	8	16	28	4	7	6	15	31	16	16	6	8	8	14	9	11	9	13	21	13	2	12	22	7	44	17	27	11	11	3	16	12	4	8	9	16	11	4	11	20	6	8	24	4	13	14	6	3	10	9	16	17	12	4	15	3	2	0	6	3	16	10	11	14	7	5	9	8	8	8	5	6	16	30
CCDC25	18	36	42	25	47	25	34	41	53	36	47	29	64	45	59	61	19	72	76	19	42	121	52	62	66	40	38	45	53	31	3	22	88	44	41	55	45	42	57	41	36	60	35	52	33	24	70	32	38	25	77	37	40	52	33	15	32	25	29	30	75	41	66	39	69	56	27	38	58	29	26	53	12	22	24	59	24	86	15	6	30	6	17	45	23	37	68	18	35	13	34	14	13	43	11	35	20	42	23	124
CCDC27	0	0	0	0	0	0	1	0	0	2	0	0	0	0	0	0	0	0	0	0	0	0	0	0	0	0	0	0	0	0	0	1	0	0	0	1	0	0	1	0	0	0	0	0	0	0	0	0	0	0	0	0	0	0	0	0	0	0	0	0	0	0	0	0	0	0	0	0	1	0	0	0	0	0	0	0	1	0	0	0	0	0	0	0	0	0	1	0	1	0	0	0	0	0	0	1	0	0	0	0
CCDC28A	213	275	167	203	325	191	267	387	272	253	201	256	209	282	236	340	163	260	356	171	307	500	444	374	276	283	145	183	252	192	70	182	386	364	245	324	156	273	215	181	219	307	248	398	284	241	280	271	296	146	493	246	247	258	240	184	287	202	188	262	214	265	229	182	439	313	206	154	293	244	242	374	155	117	176	254	177	348	124	202	193	123	160	221	196	236	221	95	196	170	170	130	110	179	93	133	148	151	182	425
CCDC28B	55	104	61	63	74	45	53	128	120	87	89	70	95	94	81	101	65	93	203	44	95	153	125	116	115	96	39	50	83	77	46	43	141	102	68	95	41	67	46	45	100	123	76	92	85	58	65	61	70	50	211	94	104	55	73	59	90	45	49	50	94	74	73	45	106	85	53	65	96	66	56	140	75	48	58	86	62	134	56	43	86	54	62	84	48	64	86	45	101	75	68	32	49	46	37	54	45	54	40	104
CCDC3	1	2	0	3	1	0	0	0	0	1	2	0	5	0	1	1	0	0	0	1	2	0	3	0	3	0	2	0	1	0	0	0	3	2	0	1	3	4	0	2	0	1	3	0	1	0	0	1	0	2	0	0	2	0	1	0	1	0	0	3	2	1	0	1	1	0	0	0	1	0	0	0	4	0	0	2	0	2	1	0	0	0	0	3	0	0	0	1	0	0	1	0	0	0	1	0	1	0	0	0
CCDC30	0	0	1	0	3	1	1	0	0	1	0	1	0	1	0	0	1	2	0	0	1	2	2	1	2	0	2	0	2	0	0	0	1	2	0	0	0	0	0	1	0	0	0	1	0	2	0	0	0	1	2	2	0	1	0	0	0	0	1	1	1	0	4	0	1	2	0	1	1	0	3	0	0	0	0	0	0	2	0	0	0	0	0	1	0	0	0	0	0	1	0	1	0	1	0	0	0	0	0	1
CCDC33	0	0	0	0	0	0	0	0	0	0	0	0	0	0	1	0	0	0	0	0	0	0	0	0	0	0	0	0	0	0	0	0	0	0	0	0	0	0	0	0	0	0	0	0	0	0	0	0	0	0	0	0	0	0	0	0	0	0	0	0	0	0	0	0	0	0	0	0	0	0	0	0	0	0	0	0	0	0	0	0	0	0	0	1	0	0	0	0	0	0	0	0	0	0	0	0	0	0	1	0
CCDC34	2	7	0	4	5	0	3	3	2	5	3	1	5	6	6	8	8	5	11	5	4	16	7	9	5	4	21	15	11	11	0	1	7	6	4	11	1	3	11	5	5	2	2	18	2	5	12	3	7	5	10	9	7	10	6	4	4	5	1	4	13	4	10	2	4	8	9	8	16	18	5	10	5	1	13	19	4	13	3	7	11	2	6	4	12	20	7	3	3	3	0	2	3	6	2	4	3	13	6	17
CCDC36	0	0	0	0	1	1	0	0	1	1	0	1	0	0	0	0	1	0	0	0	0	0	1	0	0	1	0	0	0	0	0	0	0	0	1	1	0	0	0	1	1	0	1	1	0	1	0	0	0	0	0	1	0	0	0	0	1	1	0	0	0	3	0	0	0	0	1	0	1	0	1	0	0	0	0	1	0	0	0	0	1	0	0	0	0	1	0	0	0	0	1	1	0	0	0	0	0	0	0	3
CCDC37	0	1	0	0	0	1	0	1	2	0	1	0	1	0	0	2	0	0	0	0	1	1	1	0	0	0	1	0	1	0	1	1	0	3	0	1	0	0	0	0	0	1	0	0	2	2	1	1	0	0	0	0	0	0	0	0	0	0	0	0	0	0	0	1	0	0	0	0	1	0	0	0	0	0	0	0	0	0	0	0	0	0	1	0	0	0	1	1	0	0	0	0	2	1	0	0	0	0	0	1
CCDC38	0	0	0	0	1	0	0	0	0	1	0	0	0	0	1	0	0	0	0	0	0	1	0	0	0	1	0	1	0	0	0	0	0	0	0	0	0	0	0	0	2	0	0	0	0	0	0	0	0	0	0	1	0	0	0	0	0	0	0	0	0	0	0	0	0	0	0	0	1	0	0	0	0	0	0	0	0	0	0	1	0	0	0	0	0	0	0	0	0	0	0	0	0	0	0	0	0	0	0	2
CCDC39	0	0	0	2	1	0	0	0	0	0	1	0	0	0	1	1	1	0	1	0	0	2	0	3	0	2	1	0	1	1	1	0	0	0	1	0	1	1	1	1	2	0	0	0	0	1	1	1	0	0	1	3	1	1	1	0	0	0	0	0	1	2	1	0	1	0	0	1	3	0	0	0	0	0	0	0	0	1	0	0	1	0	0	0	0	0	1	1	0	0	0	0	1	1	0	2	0	0	0	4
CCDC40	1	1	0	0	0	0	0	0	0	0	0	1	0	1	2	1	1	0	0	0	0	0	1	0	0	0	0	0	0	0	0	0	0	0	0	0	0	0	0	0	0	0	0	0	0	0	0	0	0	0	0	0	0	0	0	1	0	1	0	0	0	0	0	1	0	0	3	3	0	0	0	1	0	0	0	1	0	0	0	0	0	0	0	0	0	0	0	1	0	0	0	1	0	0	1	0	0	0	2	0
CCDC41	10	12	12	6	12	6	6	7	9	16	6	4	7	8	1	13	3	18	32	2	13	33	9	23	15	15	19	12	21	6	1	1	15	9	13	20	9	8	15	12	12	10	3	11	8	5	26	4	13	15	24	20	24	26	11	6	8	4	6	24	40	11	22	8	26	14	13	18	30	18	23	33	7	14	3	14	18	41	9	6	15	6	25	17	22	43	32	6	9	2	2	2	1	11	2	6	2	11	1	19
CCDC42	1	2	0	3	0	2	1	0	5	2	0	1	1	2	3	0	0	1	1	2	4	0	7	6	0	1	0	0	3	0	0	2	0	1	0	0	2	5	2	4	1	2	3	0	1	0	1	1	2	0	9	1	1	1	2	0	0	1	0	0	3	1	3	3	4	2	0	0	0	0	0	0	0	0	0	0	1	0	1	0	2	0	1	0	0	1	2	4	0	2	2	3	3	1	0	0	0	0	2	5
CCDC42B	0	1	0	0	0	0	0	0	0	0	0	0	0	0	0	0	0	0	0	0	0	0	0	0	0	0	0	0	0	0	0	0	0	0	0	0	0	0	0	0	0	0	0	0	0	0	0	0	0	0	0	0	0	0	0	0	0	1	0	0	0	0	0	0	0	0	0	0	0	0	0	0	0	0	0	0	0	0	0	0	0	1	0	0	0	0	0	1	0	0	0	0	0	0	2	0	0	0	0	0
CCDC43	54	92	60	52	98	42	71	93	102	97	100	95	94	115	89	115	56	122	161	50	118	185	148	118	109	110	68	51	137	61	17	65	150	112	69	110	61	100	79	72	83	133	63	112	63	36	113	100	83	69	220	107	98	82	91	62	57	63	56	87	127	105	124	78	140	150	91	66	143	99	107	149	64	78	62	107	91	197	52	63	87	48	72	110	66	109	119	68	101	101	78	56	59	92	28	87	47	86	67	222
CCDC47	168	411	185	243	278	122	203	213	218	255	173	203	173	360	149	268	112	330	420	192	312	519	388	364	365	259	174	157	254	212	37	150	414	379	284	387	197	261	201	183	228	283	194	298	185	129	211	298	156	152	253	236	164	244	147	104	136	179	211	242	308	289	299	211	317	255	151	135	228	241	206	394	167	123	162	267	179	385	119	148	125	104	137	182	150	287	309	91	151	296	99	116	108	280	66	247	126	239	153	639
CCDC48	1	0	0	0	2	0	3	0	0	0	0	1	0	0	0	0	1	3	1	0	0	2	0	1	0	0	1	0	1	1	1	1	2	0	0	0	0	1	0	0	1	0	1	1	0	0	5	4	2	0	1	0	1	0	0	1	2	0	0	1	0	0	0	0	8	0	3	0	0	0	0	0	0	0	0	2	1	0	0	0	0	1	1	0	2	1	0	0	0	0	0	1	1	1	0	1	0	0	2	2
CCDC50	139	264	164	169	232	171	252	276	174	184	151	221	129	277	174	184	139	288	315	138	347	520	429	301	259	266	210	217	212	106	82	187	526	426	157	213	129	303	240	234	190	231	272	511	174	232	384	574	414	236	998	444	357	424	331	232	312	273	188	236	346	456	405	295	464	321	187	120	433	325	239	545	271	149	201	363	277	632	159	280	351	296	252	441	282	427	322	149	173	279	181	276	205	311	105	196	145	249	132	565
CCDC51	22	61	24	25	42	16	32	58	43	31	39	29	49	44	44	47	29	65	64	28	41	66	44	51	51	37	26	38	35	39	16	49	54	62	39	49	30	52	19	38	39	49	31	45	34	16	42	29	42	16	70	45	46	42	30	17	41	32	22	18	53	62	47	31	77	68	37	39	58	29	22	61	22	23	23	46	29	91	21	21	47	29	31	43	28	29	49	36	39	33	30	21	43	46	28	28	31	29	30	108
CCDC53	126	158	3	1	198	119	76	86	121	77	33	96	48	57	39	54	83	184	186	69	261	357	4	2	2	0	178	153	100	43	42	90	250	179	39	55	55	119	51	34	42	35	105	151	141	152	6	3	289	105	603	213	130	103	1	7	107	107	2	2	1	2	191	123	218	132	133	120	339	219	98	178	2	1	94	264	125	207	29	44	88	56	46	112	84	102	259	55	70	135	31	50	32	73	23	76	55	139	106	328
CCDC54	1	0	0	5	0	0	0	1	2	7	0	0	0	0	1	2	0	2	1	0	3	0	1	0	1	0	0	0	1	0	0	1	1	0	0	0	0	0	0	0	1	0	2	0	0	1	0	0	1	0	2	0	1	0	0	0	1	0	0	0	0	0	4	0	1	0	0	0	0	1	3	1	0	0	1	3	0	0	2	0	0	2	0	1	0	1	0	0	2	0	1	0	0	1	0	1	0	0	0	5
CCDC57	155	201	148	181	124	119	135	207	250	233	164	106	229	227	146	185	118	230	292	94	180	267	274	301	233	205	116	138	330	176	152	99	337	158	85	158	175	140	138	90	174	210	181	170	202	96	170	115	200	96	494	215	241	190	215	75	193	102	81	122	123	109	238	75	239	162	136	152	261	98	138	295	133	59	148	221	102	245	96	92	201	94	139	190	110	171	182	78	230	98	126	45	130	131	49	156	53	127	136	461
CCDC58	22	51	40	33	31	19	24	25	46	55	24	32	29	38	26	40	39	76	135	20	55	118	83	72	85	67	58	40	82	38	7	25	147	32	36	41	36	39	35	29	38	37	35	64	32	8	63	28	60	21	107	60	64	86	26	48	47	63	22	31	104	35	95	35	88	56	32	28	146	66	40	95	25	35	39	108	49	160	24	30	65	32	41	113	139	96	102	10	33	47	14	17	18	74	11	72	20	55	42	143
CCDC59	59	94	48	64	98	62	24	76	73	62	47	92	55	80	52	76	41	86	180	41	104	261	192	110	133	84	75	79	141	50	8	31	158	99	42	60	55	65	46	27	47	58	114	206	109	65	133	124	172	49	240	111	131	170	109	78	127	110	79	89	90	55	102	47	37	33	54	50	162	88	95	184	57	63	69	204	72	176	50	89	93	65	62	99	96	153	219	34	65	98	45	51	28	105	17	72	18	52	42	125
CCDC6	284	457	279	284	354	246	295	451	279	201	206	271	222	308	189	269	135	246	550	245	442	777	573	374	388	271	192	238	347	205	96	221	481	490	165	270	143	230	224	213	210	224	234	335	184	170	270	258	244	127	709	280	255	240	222	156	177	196	143	305	297	323	278	151	316	308	202	148	204	245	215	417	201	104	179	245	241	445	139	154	177	122	155	144	119	224	286	122	167	234	167	87	120	233	98	240	122	245	149	548
CCDC60	2	0	0	0	1	0	0	0	0	0	0	0	0	0	0	0	0	0	0	0	0	0	0	0	0	0	0	0	0	0	0	0	0	0	0	1	0	0	0	0	0	0	0	0	0	0	0	0	0	0	0	0	0	0	0	0	0	0	0	0	0	0	0	0	0	0	0	0	0	0	0	0	0	0	0	0	0	0	0	0	0	0	0	0	0	0	1	0	0	0	0	0	0	0	0	0	0	0	0	1
CCDC62	4	1	3	0	2	2	3	6	2	0	1	8	0	0	0	0	0	3	3	0	1	2	4	7	6	1	0	0	3	2	2	3	5	6	0	0	0	2	5	1	2	1	0	3	0	4	4	3	4	7	6	9	6	6	0	7	1	0	1	0	3	2	2	1	1	0	0	2	3	2	5	4	3	4	0	5	1	6	2	0	1	0	1	5	1	1	6	1	0	6	2	1	3	3	0	6	1	0	0	2
CCDC63	0	1	0	0	0	0	0	0	0	0	0	0	0	0	0	0	0	0	0	0	0	0	0	0	0	0	0	0	0	0	0	0	0	0	0	0	0	0	0	0	0	0	1	0	0	0	0	0	0	0	0	0	0	0	0	0	0	0	0	0	0	0	0	0	0	0	0	0	0	0	0	0	0	0	0	0	0	0	1	0	0	0	0	0	0	0	0	1	0	0	0	0	0	0	0	0	0	0	0	0
CCDC64	101	220	82	114	141	59	126	135	262	250	211	97	223	229	198	222	185	278	366	182	223	244	309	271	306	151	152	102	356	163	89	79	282	208	211	291	177	195	185	110	319	416	222	155	115	69	160	156	168	109	246	180	225	202	90	61	153	90	86	131	212	120	210	77	193	194	188	158	146	118	175	311	100	81	124	200	187	436	115	85	181	89	145	203	124	139	282	121	240	137	131	78	93	118	83	183	87	115	125	301
CCDC64B	1	7	0	2	1	2	3	2	2	2	8	1	1	0	0	3	2	0	0	0	0	3	1	3	5	0	0	1	0	0	0	6	0	1	0	1	2	0	1	0	0	3	3	1	2	0	1	0	6	3	0	0	0	0	9	3	0	0	0	0	2	0	2	2	16	2	4	1	3	4	4	10	2	1	2	1	1	3	0	3	1	0	3	1	2	1	1	0	0	2	0	1	0	0	2	2	2	0	0	1
CCDC65	0	0	0	0	0	1	0	1	0	0	0	0	1	0	0	0	0	1	1	0	0	0	0	1	0	0	0	0	1	0	0	0	0	0	0	1	1	1	0	0	1	1	0	1	0	0	0	0	1	0	2	1	2	0	0	0	0	0	0	0	1	0	0	0	0	0	1	0	0	0	0	4	0	0	1	0	1	0	0	0	1	0	0	0	0	0	1	0	0	0	1	0	0	1	0	0	0	0	0	0
CCDC66	47	110	93	93	262	39	98	136	146	150	125	132	138	73	69	99	356	730	256	34	238	650	205	144	274	257	696	560	289	200	9	30	553	78	134	131	102	80	170	76	95	78	154	701	134	30	212	102	222	100	270	163	252	575	106	305	91	231	75	107	568	78	334	205	172	82	125	156	340	443	101	151	71	102	99	719	134	441	53	163	219	153	130	472	594	591	637	77	90	79	60	85	30	393	44	434	134	386	199	798
CCDC67	0	0	0	0	0	0	0	0	0	0	0	0	1	0	0	0	0	0	0	0	0	0	0	0	0	0	0	0	0	0	0	0	0	0	0	0	0	0	0	0	0	0	0	0	0	0	0	0	0	0	0	0	0	0	0	0	0	0	0	0	0	0	0	0	0	0	0	0	0	0	0	0	0	0	0	0	0	0	0	0	0	0	0	0	0	0	0	0	0	0	0	0	0	0	0	0	0	0	0	0
CCDC68	1	2	2	7	6	1	3	0	3	3	1	2	2	1	4	1	2	4	2	1	0	1	18	10	2	1	1	2	2	1	0	3	1	1	0	4	1	0	0	1	2	2	4	4	2	1	0	0	1	0	6	5	3	1	0	0	0	0	0	0	2	0	8	3	7	6	0	1	1	0	2	3	3	0	0	1	10	25	2	2	4	0	0	1	2	3	0	1	8	4	3	1	6	1	0	2	5	1	1	1
CCDC69	1021	2006	1059	1159	1661	1061	1381	2061	1941	1877	1853	1466	2037	1930	1744	1877	903	2061	2893	1687	1653	3009	2337	2961	2496	1533	1056	1232	2068	1600	909	717	2932	3009	1635	2521	1515	1979	1353	1478	2067	2359	1075	1631	1173	749	1789	1312	1595	1085	2879	2099	1304	1160	1224	443	1305	1241	836	816	1122	1674	1826	1230	1463	2105	1263	783	1894	1319	1702	2822	1530	1201	1089	1934	1507	3010	938	1154	1572	976	1534	1029	871	1726	1441	988	1481	1130	1349	606	1153	1277	607	1558	654	1335	1368	4453
CCDC7	17	68	38	44	92	10	35	23	50	58	34	36	82	19	35	57	162	560	199	14	160	413	127	90	180	167	639	542	91	48	0	25	449	33	32	43	48	46	53	43	55	46	73	409	50	10	179	52	75	34	106	105	138	324	45	219	46	107	66	55	321	52	275	68	58	78	65	65	236	459	49	84	35	58	53	447	45	192	46	108	73	63	80	357	282	226	405	25	35	42	24	51	15	261	19	230	32	221	114	487
CCDC70	0	0	0	1	0	0	0	0	0	0	0	0	0	0	0	0	0	0	0	0	0	0	0	0	0	0	0	0	0	0	0	0	0	0	0	0	0	0	0	0	0	0	0	0	0	0	0	0	0	0	0	3	0	0	0	0	0	0	0	0	1	0	0	0	0	0	0	0	0	1	0	0	0	0	0	0	1	0	0	0	0	0	0	0	0	0	0	0	0	0	0	0	0	0	0	0	0	0	0	0
CCDC71	137	254	105	123	218	165	216	314	122	84	113	137	135	139	126	107	48	103	194	81	227	247	216	201	176	158	75	165	151	122	231	119	215	283	60	85	73	118	112	75	96	148	127	140	105	109	100	161	209	78	429	113	161	163	139	81	200	127	54	121	103	183	188	67	160	139	128	139	216	102	139	258	113	82	116	149	160	265	99	140	149	114	90	118	125	113	160	95	155	94	127	59	93	135	65	129	41	81	104	264
CCDC71L	9	17	21	30	39	10	23	45	33	66	25	13	44	26	43	55	38	59	48	10	34	104	46	100	63	61	47	61	63	41	0	20	74	59	26	52	37	40	31	37	36	42	11	33	31	15	33	25	47	48	69	56	60	48	16	17	22	20	16	30	77	46	48	28	35	39	37	41	87	70	53	73	26	43	20	42	40	124	26	57	37	44	31	29	31	43	32	16	14	7	22	4	7	19	7	33	17	21	30	63
CCDC73	0	1	0	0	0	0	0	0	1	0	1	0	0	0	0	0	0	0	0	0	0	0	0	0	0	0	0	0	0	1	0	0	0	0	0	0	0	0	0	0	0	0	2	0	0	0	0	0	0	0	0	1	0	1	0	0	0	0	0	0	0	0	0	2	0	0	1	0	0	0	0	0	0	0	0	0	0	1	0	0	0	0	0	0	0	0	0	1	0	0	0	1	0	0	0	0	0	0	0	0
CCDC74A	0	0	0	0	0	0	2	1	0	0	4	1	2	0	0	1	1	1	0	0	0	0	1	1	2	1	0	0	2	0	0	0	1	1	0	0	0	0	0	0	0	0	1	1	2	0	1	4	1	0	1	2	0	0	0	0	0	0	0	0	1	0	0	1	2	1	1	1	0	1	2	0	0	0	0	1	0	0	0	0	0	0	0	0	1	0	1	1	0	0	0	0	0	0	1	0	0	0	0	0
CCDC74B	3	0	1	1	0	3	0	1	3	4	1	4	3	1	0	2	0	0	10	2	3	0	1	1	2	0	0	2	1	0	0	0	3	2	1	2	0	3	0	0	0	1	3	2	0	0	1	1	0	0	4	0	0	0	2	1	4	1	1	0	3	0	0	0	3	0	2	0	0	0	0	0	0	0	2	0	2	0	2	0	3	0	0	0	1	2	2	0	1	0	4	0	0	0	1	1	5	0	0	1
CCDC74B-AS1	0	0	0	2	0	0	0	0	0	0	0	0	0	0	0	0	0	0	0	0	0	0	0	0	0	0	0	0	0	0	0	0	0	0	0	0	0	0	0	0	0	0	0	0	0	0	0	0	0	0	0	0	0	0	0	0	0	0	0	0	0	0	0	0	0	0	0	0	0	0	0	0	0	0	0	0	0	0	0	0	0	0	0	0	0	0	0	1	0	0	0	0	0	0	2	0	0	0	0	0
CCDC75	9	14	10	5	19	4	6	5	11	9	3	3	14	13	1	14	5	18	26	0	19	53	20	24	26	24	11	5	27	7	1	8	26	19	5	12	5	6	6	14	5	10	25	35	14	5	19	13	27	14	44	32	32	12	12	5	10	10	14	12	24	33	25	14	12	5	13	17	39	21	13	36	10	6	20	42	18	41	16	24	19	11	14	15	11	40	32	3	8	3	4	2	5	15	3	13	6	7	7	5
CCDC77	7	11	7	11	16	17	17	19	9	6	15	13	10	13	13	20	10	11	19	8	5	22	11	27	12	18	12	9	17	2	6	1	11	13	19	8	8	10	10	4	6	13	14	15	7	7	11	15	17	8	28	15	14	14	16	8	9	11	9	5	17	10	17	4	25	21	7	10	14	11	13	25	18	17	8	18	10	31	7	16	13	9	8	15	14	10	12	9	9	11	6	6	5	16	3	10	8	4	7	25
CCDC78	7	10	6	13	1	2	7	5	7	8	8	2	1	1	4	4	2	2	7	4	12	9	8	9	7	9	0	1	10	4	2	0	14	5	0	3	1	1	6	0	1	7	0	1	2	3	0	1	5	1	10	7	12	9	7	0	15	2	9	7	6	4	3	1	1	2	3	2	7	1	3	4	2	3	5	4	14	11	3	1	13	5	2	4	6	2	6	3	1	1	5	0	3	3	1	5	1	5	2	1
CCDC79	0	0	0	0	0	0	1	0	0	0	0	0	0	0	0	0	0	0	1	0	0	0	0	0	0	0	0	2	1	0	0	0	0	0	0	0	0	0	0	0	0	0	0	0	0	0	0	0	0	0	0	0	1	0	0	0	0	0	0	0	0	0	0	0	0	0	0	0	0	0	0	1	0	0	0	1	0	0	0	0	0	0	0	0	0	0	0	0	0	1	0	0	0	0	0	0	0	0	0	0
CCDC8	2	3	1	13	2	0	1	2	7	17	0	0	0	0	0	2	1	0	0	0	2	1	0	3	0	0	0	3	0	0	0	3	3	2	6	0	0	3	2	2	1	1	1	2	1	2	3	3	0	4	2	0	0	1	1	3	0	0	3	2	0	1	0	0	1	2	0	6	0	2	0	0	1	0	1	1	0	2	1	1	1	1	1	1	1	0	0	5	0	0	0	0	0	0	3	1	0	0	0	1
CCDC80	0	0	1	0	0	0	0	0	0	0	0	0	0	0	0	0	0	0	0	0	0	0	0	0	0	0	0	0	0	0	0	0	0	0	0	0	1	1	0	0	0	0	0	0	0	0	0	0	0	0	0	0	0	0	0	0	0	0	0	0	0	0	0	0	0	0	0	0	0	0	0	1	0	0	0	0	0	0	0	0	1	0	0	0	0	1	0	1	0	0	0	0	0	0	0	0	0	0	0	0
CCDC81	3	7	1	1	5	2	0	5	1	2	3	2	4	3	1	3	0	6	8	4	3	4	6	6	4	7	3	1	8	0	1	2	12	7	1	3	1	1	4	0	2	2	1	5	2	3	2	3	1	4	13	1	1	2	1	2	2	1	1	3	1	1	1	0	9	4	1	0	3	2	0	5	0	2	1	2	0	5	2	1	3	2	4	2	0	1	2	1	5	2	5	0	0	3	0	2	1	2	0	6
CCDC82	18	47	28	31	66	13	16	52	56	90	33	25	60	46	18	46	50	142	206	13	54	210	86	111	121	55	73	76	124	55	2	13	130	42	38	75	64	36	63	66	32	45	41	74	55	17	106	37	52	34	80	94	66	79	32	20	52	46	38	67	125	41	81	35	52	59	23	74	127	53	95	132	19	45	45	130	57	144	24	24	76	43	47	66	65	130	104	13	17	25	9	11	2	73	9	61	14	54	48	103
CCDC83	0	0	0	0	0	0	0	0	0	0	0	0	0	0	0	0	0	0	0	0	0	0	0	0	0	0	0	0	0	0	0	0	0	0	0	0	0	0	0	0	0	0	1	0	0	0	0	0	0	0	0	0	0	0	0	0	0	0	0	0	0	0	0	0	0	0	0	0	0	0	0	0	0	0	0	0	0	0	0	0	0	0	0	0	0	0	0	0	0	0	0	0	0	0	0	0	0	0	0	0
CCDC84	446	717	424	469	373	262	382	582	510	433	481	451	418	465	397	464	340	452	980	285	473	863	760	594	635	399	258	198	683	378	176	201	890	550	358	463	219	346	354	215	412	367	334	346	285	224	349	364	504	242	1260	456	526	393	430	153	408	255	157	309	548	302	418	209	447	288	387	297	626	259	395	849	468	227	410	425	566	742	302	153	476	292	296	338	267	402	402	229	364	307	276	120	210	254	161	264	175	253	185	602
CCDC85A	0	0	0	0	0	0	0	0	0	0	0	0	0	0	0	0	0	0	0	0	0	0	0	0	0	0	0	0	0	0	0	0	0	0	0	1	0	0	0	0	0	0	0	0	0	0	0	0	0	0	0	0	0	0	0	0	0	0	0	0	0	0	0	0	0	0	0	0	2	0	0	0	0	0	0	0	1	0	0	0	0	0	0	0	0	0	0	0	0	0	2	0	1	0	0	0	0	0	0	0
CCDC85B	199	392	216	339	545	277	465	837	478	280	361	280	484	489	470	454	561	594	810	391	458	598	846	733	662	712	447	495	433	454	210	489	683	948	407	513	381	546	537	386	587	678	229	296	235	161	212	271	474	210	1039	544	344	281	295	213	447	317	106	210	424	499	506	302	660	684	450	386	779	337	275	443	206	187	236	281	318	671	193	321	475	439	307	464	466	178	637	494	591	708	445	285	437	539	354	725	241	292	309	902
CCDC85C	13	24	10	20	16	7	16	22	5	8	11	16	15	15	5	11	6	14	15	9	24	19	18	20	18	19	12	8	18	8	1	8	23	18	3	10	4	10	12	2	12	17	22	12	11	6	7	8	21	10	22	15	11	18	10	10	14	12	1	7	10	6	13	7	18	14	4	7	16	7	6	24	8	6	7	20	18	20	7	3	12	2	14	17	13	8	21	17	18	24	7	2	9	6	3	12	4	7	11	14
CCDC86	59	149	61	78	109	50	77	99	87	56	53	58	68	105	47	76	29	71	105	54	68	144	106	73	86	45	62	58	60	53	26	50	101	129	59	90	47	100	78	77	81	83	68	75	35	55	61	94	68	55	156	67	63	57	51	46	72	51	43	59	72	100	86	64	98	61	66	49	52	59	69	119	100	54	70	69	77	150	42	55	54	30	58	59	62	75	74	51	81	71	53	41	67	48	26	61	26	55	32	128
CCDC87	0	1	0	8	1	1	0	4	0	1	0	0	0	1	2	1	0	1	0	0	0	0	0	1	2	0	0	0	0	0	0	1	0	0	1	0	0	1	1	0	1	0	0	0	0	0	1	0	1	0	1	1	0	1	2	0	1	0	0	0	0	2	3	0	3	0	0	1	2	0	1	1	1	0	2	2	1	0	1	0	1	0	0	0	0	0	0	1	2	0	1	0	0	1	1	0	0	0	0	0
CCDC88A	76	167	101	118	115	81	139	210	71	76	73	84	59	113	49	71	51	130	134	57	122	293	191	151	118	111	69	117	124	91	19	74	134	115	55	53	68	87	96	67	68	128	51	101	53	44	88	63	89	62	177	102	123	112	65	71	52	54	62	122	107	136	104	51	137	123	47	102	127	85	66	144	58	58	50	89	73	190	50	68	68	70	70	117	64	84	142	54	48	101	65	62	52	152	32	96	32	96	68	269
CCDC88B	500	567	323	475	348	363	443	506	272	174	169	365	172	333	174	274	106	191	346	117	411	431	304	353	352	264	83	131	297	170	136	129	378	457	179	255	114	197	184	130	168	188	383	438	233	455	274	420	488	243	1307	380	407	446	438	292	425	275	174	307	209	475	415	285	482	233	328	238	329	299	214	540	381	120	272	370	288	366	242	304	374	235	278	281	232	285	227	146	190	191	246	213	198	181	124	159	132	182	123	400
CCDC88C	982	1341	777	974	929	830	950	1187	594	584	401	743	502	892	372	488	282	513	1136	336	1197	1221	1597	1190	1062	965	412	400	874	407	292	406	1222	1033	442	501	250	497	521	261	501	470	1049	1307	553	731	990	1216	1157	556	3328	1338	1081	1373	918	588	1298	872	478	825	599	1179	1382	677	1213	776	741	691	1196	648	645	1450	854	451	797	1364	821	1240	595	485	1266	678	686	974	604	946	1053	531	692	1037	540	539	480	479	363	756	300	382	376	1184
CCDC89	31	28	23	36	18	4	29	23	23	27	7	8	3	4	9	5	12	15	31	6	27	36	18	14	43	27	12	7	27	5	11	4	25	7	11	6	10	14	6	5	8	9	30	11	27	19	14	7	10	14	63	7	21	6	22	10	23	12	3	8	16	11	27	7	12	17	18	11	26	6	8	27	12	2	17	14	25	25	9	22	10	6	4	11	4	5	23	8	6	7	5	5	6	14	5	3	2	9	6	26
CCDC9	229	409	172	242	561	250	229	573	401	336	329	328	353	595	312	305	198	449	440	293	290	538	285	376	283	279	140	281	293	277	184	520	368	687	226	338	222	327	243	777	326	398	182	346	211	175	150	148	165	112	437	248	210	199	186	71	149	165	150	148	292	467	274	380	339	379	261	161	225	249	174	387	195	142	193	164	185	411	134	721	179	357	184	140	120	162	229	144	242	159	237	169	200	226	114	170	116	159	135	521
CCDC90A	44	71	63	97	92	18	39	63	84	74	66	29	117	59	104	122	80	108	139	23	160	194	76	114	118	85	121	101	101	54	2	42	105	99	49	103	55	87	93	63	99	99	66	80	64	24	96	49	81	54	197	113	101	74	39	29	51	52	43	69	146	122	82	69	106	139	84	82	142	100	82	133	77	54	80	87	79	166	61	41	69	53	36	73	49	80	87	41	45	18	59	18	52	97	50	78	46	67	70	172
CCDC90B	86	168	90	110	193	94	157	179	80	83	90	161	73	157	90	116	122	218	240	59	161	252	275	207	182	175	173	151	176	93	51	105	388	224	99	101	86	130	81	98	74	107	109	244	85	74	204	151	231	71	355	201	211	224	175	123	220	195	142	189	214	173	254	133	203	174	102	92	300	155	108	188	84	82	115	260	133	361	97	198	175	153	99	195	176	164	212	76	139	178	129	154	65	225	64	168	50	114	93	262
CCDC91	137	216	241	211	591	163	339	390	292	277	181	231	338	202	120	224	558	1178	725	101	539	1616	701	466	674	692	786	759	692	393	11	167	1166	281	173	300	243	254	347	165	151	166	407	1264	353	139	747	299	667	211	906	609	750	905	282	504	312	440	270	380	1125	343	1118	339	571	331	275	468	1180	906	313	470	163	257	202	1094	387	1019	251	401	553	419	263	923	730	1082	1051	200	198	334	152	204	91	683	109	724	189	635	523	1468
CCDC92	83	151	101	107	125	91	110	129	102	100	119	130	105	171	90	122	62	104	191	89	219	230	259	254	183	123	81	100	166	91	40	108	187	225	57	123	43	92	106	83	119	143	105	167	110	92	127	156	95	87	270	130	109	139	122	72	125	99	66	128	146	112	120	99	146	88	99	70	163	137	116	177	149	78	115	123	134	262	87	44	149	77	101	140	77	167	114	101	101	122	70	53	74	73	70	82	67	51	54	154
CCDC93	208	318	185	205	311	161	166	324	515	493	370	283	403	371	324	504	205	408	874	352	357	731	498	494	560	382	259	296	629	313	33	231	585	417	267	487	278	374	218	319	323	357	265	302	234	158	253	149	209	148	565	284	387	339	210	135	209	217	218	249	411	214	263	190	269	246	216	205	357	267	373	504	183	177	231	286	276	727	127	225	294	158	233	301	180	385	326	137	196	193	208	115	132	197	91	202	98	153	172	502
CCDC94	117	188	133	150	217	140	171	209	115	96	104	127	85	134	83	104	88	82	207	88	183	237	200	160	157	102	93	115	160	101	86	101	183	220	112	119	60	123	123	83	93	118	180	252	128	112	174	139	160	93	348	152	137	159	154	101	164	142	94	118	182	195	180	134	214	156	108	77	229	133	124	249	153	102	152	202	186	330	129	127	201	156	109	140	150	168	137	100	125	133	99	93	114	143	82	116	71	104	87	258
CCDC96	6	9	2	11	12	6	2	12	7	20	4	6	13	4	2	5	6	8	14	0	8	19	9	14	10	4	1	4	14	1	0	7	6	6	3	5	2	5	12	5	5	5	5	7	8	4	4	9	12	4	13	5	9	7	5	0	1	6	7	6	3	2	6	5	7	6	7	6	11	10	9	15	5	14	6	13	4	13	11	2	11	4	9	1	5	10	5	5	2	0	6	3	2	11	3	6	3	2	8	4
CCDC97	501	762	396	508	840	624	704	1032	530	456	428	611	414	767	392	547	346	663	809	494	747	1100	823	717	695	691	346	440	664	450	434	701	852	1405	391	611	333	637	405	734	459	545	515	789	455	553	545	501	638	404	1399	643	795	798	591	334	771	620	467	518	505	861	662	528	833	755	423	396	692	378	683	1263	724	503	523	725	677	1379	416	748	746	767	520	642	500	640	729	381	640	628	590	600	420	648	273	591	224	305	275	880
CCER1	2	5	0	16	2	2	0	0	0	16	0	0	1	0	1	4	0	1	0	0	1	0	0	6	2	0	0	0	0	0	0	1	1	1	2	0	1	0	0	3	3	0	2	0	0	0	0	0	0	1	4	1	2	0	0	1	0	0	0	0	3	0	1	0	0	0	1	2	2	0	0	2	1	1	1	0	1	1	2	0	2	0	0	3	0	4	2	13	2	1	0	0	1	1	1	2	1	0	0	0
CCHCR1	10	19	3	1	0	1	0	0	0	0	0	0	1	1	0	0	1	0	17	3	0	2	1	0	3	0	0	0	3	0	0	0	1	2	1	4	1	0	1	1	0	5	3	4	2	4	0	0	0	0	2	2	0	0	3	3	5	4	7	7	5	1	5	5	0	0	1	3	0	4	7	6	0	0	1	2	1	0	0	0	0	0	1	1	0	0	1	1	0	0	0	0	0	4	1	2	0	0	0	0
CCIN	3	4	4	13	1	0	6	7	3	20	7	10	7	1	4	7	3	1	6	0	7	7	3	3	1	1	1	4	6	6	2	4	5	5	3	5	1	4	3	4	3	2	0	0	1	2	1	2	3	1	11	4	2	0	3	1	2	0	1	5	4	2	1	0	5	3	2	2	3	2	7	3	1	4	4	3	1	0	1	3	1	2	0	1	1	6	0	3	4	1	4	1	0	0	2	2	5	2	1	4
CCK	0	0	0	0	0	0	0	0	0	0	0	0	0	0	0	0	0	0	0	0	0	0	0	0	0	0	0	0	0	0	0	0	0	0	0	0	0	0	0	0	0	0	0	0	0	0	0	0	0	0	0	0	0	0	0	0	0	0	0	0	0	0	0	0	0	0	0	0	0	0	0	0	0	0	0	0	0	0	0	0	1	0	0	0	0	0	1	1	0	0	2	0	0	0	1	0	0	0	0	0
CCKAR	0	0	0	0	0	0	0	0	0	0	0	0	0	0	0	0	0	0	0	0	0	0	0	0	0	0	0	0	0	0	0	0	0	0	0	0	0	0	0	0	0	0	0	0	0	0	0	0	0	0	1	0	0	0	0	0	0	0	0	0	0	0	0	0	0	0	0	0	0	0	0	0	0	0	1	0	0	0	0	0	0	0	0	0	0	0	0	0	0	0	0	0	0	0	0	1	0	0	0	0
CCKBR	0	0	0	0	0	1	1	0	0	1	0	0	0	0	0	0	0	0	0	0	0	0	2	0	0	0	0	0	0	0	0	0	0	0	0	0	0	0	0	0	0	1	0	0	0	2	0	0	0	0	1	0	1	0	0	0	1	0	0	0	0	0	0	0	0	0	0	0	0	0	0	0	0	0	1	0	0	1	1	0	1	0	0	0	0	0	0	0	0	0	0	0	0	0	0	0	0	0	0	0
CCL1	0	0	0	0	5	0	0	1	0	2	0	3	0	1	0	0	0	1	0	1	2	2	0	0	0	0	0	0	0	0	1	3	0	0	0	0	0	1	0	0	0	0	0	3	0	0	0	1	0	0	2	0	3	1	0	1	0	2	0	4	0	6	3	0	0	0	0	0	1	0	0	1	1	2	0	0	0	1	0	2	1	3	0	0	0	0	1	0	0	0	0	1	0	1	0	0	0	0	0	1
CCL11	0	0	0	0	1	0	0	0	0	1	1	0	0	0	1	0	0	1	0	1	0	1	0	0	0	0	1	0	0	0	0	0	1	0	0	0	1	1	0	0	0	0	0	0	0	0	3	0	0	1	1	1	0	0	0	0	0	0	1	0	0	1	0	0	1	1	0	0	0	0	0	0	0	0	0	0	0	0	0	1	1	1	0	0	1	0	1	0	0	0	1	0	0	1	0	0	0	0	0	0
CCL13	0	0	0	0	1	0	0	0	0	0	0	1	0	0	0	0	0	2	1	0	0	9	0	0	0	0	0	3	0	0	0	5	0	4	0	0	0	1	0	2	0	0	2	1	0	2	0	0	0	0	1	0	0	0	0	0	0	1	0	0	2	4	0	0	0	2	2	0	0	0	0	0	0	1	0	1	2	1	0	8	0	9	0	0	0	0	0	1	0	1	1	0	0	3	0	0	0	0	0	0
CCL14	0	1	0	0	0	0	0	1	0	0	0	0	0	1	0	0	0	0	0	0	0	1	0	0	0	0	0	0	0	0	0	0	0	0	0	0	0	0	0	0	0	0	0	0	0	0	0	0	0	0	0	0	0	0	0	0	0	0	0	1	1	0	0	0	0	0	0	0	0	0	0	0	0	0	0	1	0	0	0	0	0	0	0	0	2	0	0	0	0	1	0	0	0	0	0	0	0	0	0	0
CCL15	0	0	0	0	0	0	1	1	0	0	0	0	1	0	0	0	0	0	0	0	1	1	0	0	0	0	0	0	1	0	0	0	0	0	0	0	0	0	0	0	0	1	0	0	0	0	1	0	0	0	2	0	0	0	0	0	0	0	0	0	0	0	0	0	0	0	0	0	0	0	0	0	0	0	0	1	0	0	0	0	0	0	1	0	0	0	0	0	1	0	0	0	0	0	0	0	0	0	0	2
CCL16	0	1	0	1	0	0	0	0	0	0	0	0	0	0	0	0	0	0	2	0	0	0	0	1	0	0	0	0	0	0	0	0	0	0	0	0	0	1	0	0	1	0	0	0	0	0	0	0	0	0	0	0	0	0	0	0	0	0	0	0	0	0	0	0	0	0	0	0	0	0	0	0	0	0	0	0	0	0	0	0	0	0	0	0	0	0	0	0	0	0	0	0	0	0	0	0	0	0	0	0
CCL17	0	0	0	0	0	0	0	0	0	0	0	0	0	0	0	0	0	0	2	0	0	0	0	0	0	1	0	0	0	1	0	0	0	0	0	0	0	0	0	0	0	0	0	0	0	0	0	0	0	0	0	0	1	0	0	0	0	0	0	0	0	0	0	0	0	0	0	0	0	0	2	0	0	0	0	0	0	1	0	0	0	1	0	0	0	1	0	0	0	0	0	0	0	0	0	0	0	0	2	1
CCL18	1	0	0	1	0	0	2	0	1	0	0	0	0	2	2	0	0	0	0	1	0	0	4	1	1	0	0	2	0	1	0	0	1	0	0	2	0	0	0	0	2	1	1	2	0	0	0	0	0	1	2	0	0	1	0	1	0	0	0	0	0	1	0	0	1	0	0	0	0	2	1	0	2	0	2	0	1	0	0	0	0	0	0	0	0	0	0	0	0	0	4	0	0	0	3	1	0	1	1	0
CCL19	0	4	0	7	2	0	0	1	1	7	2	2	3	2	0	0	2	3	3	3	0	3	1	1	1	2	0	1	6	1	1	3	3	2	4	5	0	2	0	4	2	2	2	3	2	0	0	0	1	1	3	0	0	1	1	0	0	0	1	2	2	2	0	0	0	2	0	1	0	0	4	4	3	0	1	0	1	0	1	2	1	0	0	1	0	1	1	1	0	2	0	0	2	2	0	1	0	1	1	0
CCL2	0	8	0	7	327	65	4	25	4	2	2	132	2	108	4	3	7	147	16	151	8	255	3	6	2	32	3	122	14	10	0	289	3	450	6	8	0	165	8	334	0	2	8	192	5	169	2	5	21	20	23	53	8	4	3	3	3	113	6	3	4	656	3	148	4	108	5	5	10	13	2	3	14	57	7	10	5	16	5	317	6	437	4	3	3	6	68	26	3	150	1	66	2	341	0	0	3	0	7	17
CCL20	0	0	1	0	1	0	2	0	0	2	0	0	1	0	0	1	2	5	1	0	3	8	3	0	1	0	0	3	1	0	0	1	1	0	1	1	1	1	1	2	1	0	0	0	1	0	1	2	1	0	2	0	2	5	0	1	2	0	1	1	0	0	1	0	1	1	0	4	7	3	0	3	0	2	1	0	2	5	0	5	1	1	0	2	4	5	1	1	0	0	0	1	0	4	0	2	1	1	0	2
CCL21	1	6	2	21	6	4	3	5	4	21	8	2	0	2	4	0	1	0	2	4	1	2	7	13	17	4	1	0	1	2	0	3	7	5	6	4	7	8	1	1	9	9	8	3	4	1	0	2	4	8	8	9	2	4	9	0	0	3	3	1	5	4	2	2	11	11	3	1	12	4	8	18	7	7	5	4	3	4	2	4	2	0	2	2	1	1	2	3	4	5	5	2	5	0	1	1	2	2	0	8
CCL22	3	6	0	2	1	0	4	3	0	0	0	0	1	0	0	1	0	4	0	0	0	1	0	4	0	1	2	2	0	1	0	1	2	1	1	4	0	9	1	0	1	1	0	0	0	0	0	0	0	0	2	0	2	0	2	0	0	0	1	0	5	2	0	0	2	1	1	0	0	1	2	2	2	3	1	2	1	3	0	2	0	0	0	0	0	3	3	0	0	4	1	1	1	0	0	2	0	1	2	6
CCL23	4	0	1	2	2	2	1	2	4	1	72	47	2	2	40	87	1	2	5	5	1	6	5	1	18	20	20	13	45	15	1	0	1	4	77	129	4	16	3	0	85	85	0	2	0	0	29	28	13	52	2	1	0	1	2	4	12	10	2	2	7	1	37	13	12	11	1	0	45	47	33	34	12	6	3	6	4	3	0	2	3	2	1	0	12	38	22	37	3	1	11	1	8	3	3	6	21	9	5	10
CCL24	1	2	0	1	1	0	0	0	1	2	0	0	0	0	0	0	0	0	1	0	0	0	0	0	0	2	0	0	0	0	0	0	0	0	0	0	1	0	0	0	2	0	0	0	0	0	0	0	1	1	0	0	0	0	0	0	0	0	0	0	1	0	0	0	0	0	1	0	0	0	0	0	2	0	0	0	0	0	0	0	0	0	0	0	0	0	0	0	0	0	0	0	0	0	0	0	0	0	0	0
CCL25	2	0	0	0	0	0	1	3	2	1	0	1	1	2	0	0	2	13	20	20	1	5	1	2	1	1	1	0	0	1	0	1	0	4	1	0	1	0	0	2	1	3	2	4	2	2	1	5	1	2	5	3	1	3	0	1	0	1	0	1	2	5	1	1	3	4	0	0	0	2	0	2	4	4	0	1	0	2	1	2	0	6	0	0	1	1	6	1	0	1	0	2	0	3	0	2	1	1	2	3
CCL26	0	2	0	11	0	1	1	2	1	14	0	0	0	1	1	0	0	0	1	0	1	0	0	4	0	1	0	2	0	2	0	0	0	0	0	0	0	1	1	1	0	0	0	2	0	0	0	0	1	0	3	0	0	0	0	0	0	0	0	1	1	0	2	0	1	1	0	0	2	0	0	1	0	0	0	0	0	0	0	0	0	0	0	0	0	0	0	2	0	0	0	0	0	0	0	0	0	0	0	2
CCL27	1	1	1	0	0	4	0	1	0	0	0	0	0	0	0	0	0	0	0	0	0	0	0	0	0	2	0	0	0	0	0	0	0	0	0	1	0	1	0	0	0	1	0	0	0	0	0	0	0	0	1	0	1	0	0	0	0	1	0	0	1	0	0	0	0	0	0	0	0	0	0	1	0	0	0	1	0	0	0	1	0	0	1	0	0	0	0	1	1	0	0	0	2	0	0	0	1	0	0	0
CCL28	0	0	0	0	0	0	0	0	0	0	0	0	0	0	2	0	0	0	0	0	0	0	0	0	0	0	0	0	0	0	0	0	0	0	0	0	0	0	0	0	0	1	0	0	0	0	0	0	0	0	0	0	0	0	0	0	0	0	0	0	0	0	0	0	0	0	0	0	0	1	0	0	0	0	0	0	0	2	0	0	0	0	0	0	0	0	0	0	0	0	1	0	0	0	0	0	0	0	0	0
CCL3	31	28	31	15	24	12	27	57	36	31	78	43	69	80	23	23	40	34	288	33	26	66	96	72	36	42	12	8	52	43	14	19	51	61	43	63	21	71	13	20	16	31	38	40	46	46	22	50	40	14	77	33	8	25	21	15	39	35	13	19	15	24	33	18	37	58	33	22	76	25	29	26	26	18	26	21	67	69	37	23	27	24	14	9	13	20	15	19	27	27	7	15	15	16	26	18	7	15	18	47
CCL3L3	8	11	3	2	9	4	5	16	0	1	14	16	2	19	0	0	2	10	6	29	8	23	6	6	4	12	3	3	1	3	2	8	9	41	7	1	5	8	8	28	1	7	0	12	9	6	4	8	10	3	15	12	14	4	7	3	3	12	2	1	4	38	2	3	2	2	4	3	3	2	9	9	1	3	2	2	3	7	3	0	1	5	9	6	6	3	0	3	1	0	0	0	1	6	6	6	2	4	5	6
CCL4	150	158	118	57	141	90	173	258	261	119	323	140	256	197	119	94	97	96	882	110	188	356	474	358	352	357	36	34	141	88	66	61	251	215	183	220	100	175	117	95	167	215	148	144	200	178	104	117	193	78	352	176	90	74	162	89	216	139	63	122	95	121	71	43	176	176	154	114	231	86	109	129	157	78	83	101	266	284	185	75	184	83	161	148	96	90	90	127	134	89	134	108	90	88	52	84	63	50	101	193
CCL5	3366	4620	2510	2648	2925	2835	3943	5278	5745	3544	6018	2963	5311	2597	3847	3751	2897	2696	6341	2545	7103	4883	16679	8791	9696	6984	2509	1933	5223	2569	2012	1198	5201	5019	3081	4540	1882	3277	2106	1087	4515	5480	4189	4112	3536	2123	3365	3442	2622	1765	9070	2868	3532	2442	4057	2234	5308	3029	2353	4634	2517	3277	3188	1860	4124	4407	4554	2590	5360	3620	3173	4617	3646	1389	4336	3145	6645	6113	2793	1467	5875	2045	2661	2313	2685	2655	2490	2112	4158	1882	2638	786	2986	1703	2055	2359	1911	1163	2554	5723
CCL7	0	0	0	0	4	0	0	1	0	0	0	1	0	0	1	1	0	4	0	0	0	3	0	0	1	0	1	5	0	0	0	6	0	0	1	0	0	0	0	3	0	1	1	5	0	2	0	0	0	0	1	1	1	0	1	0	0	0	0	0	0	0	0	0	1	0	0	0	1	0	0	1	0	0	0	0	0	0	0	4	0	1	0	0	0	0	0	3	0	1	0	2	0	1	0	1	0	0	0	2
CCL8	0	0	0	0	39	5	1	9	0	1	0	14	0	10	0	2	0	18	4	10	2	120	1	0	1	1	0	37	5	1	0	62	1	53	1	0	0	22	1	243	1	1	4	21	7	34	1	2	1	0	1	1	0	0	0	0	0	2	2	0	0	24	0	16	0	3	0	0	2	0	2	0	0	7	0	3	1	1	0	157	0	157	2	1	0	0	1	1	0	9	1	10	0	49	0	1	0	0	1	0
CCM2	540	790	502	488	717	704	926	1129	587	281	455	765	378	776	494	596	278	399	627	283	892	1167	815	821	920	782	459	592	618	435	489	440	760	1102	295	539	279	564	455	343	520	577	481	689	619	559	501	792	769	515	1530	547	632	523	597	399	711	352	381	496	494	727	586	498	1088	614	520	639	636	523	430	858	412	255	442	514	546	760	340	273	362	249	311	437	283	417	718	483	537	546	645	585	409	461	300	492	300	342	279	997
CCNA1	0	1	3	2	5	3	1	0	0	0	1	2	1	8	1	1	0	0	0	1	3	5	4	6	2	1	1	1	2	1	0	7	1	5	0	0	0	1	1	3	2	0	0	0	1	0	0	3	3	1	1	0	0	0	0	0	3	4	0	0	0	1	2	6	3	1	0	0	1	0	1	0	3	1	0	3	0	1	0	3	0	2	0	0	2	1	1	0	1	1	0	0	0	2	0	4	0	0	0	0
CCNA2	15	32	17	13	20	16	22	15	13	22	7	16	14	13	37	53	13	23	45	19	35	53	35	23	38	29	14	18	24	16	9	17	24	19	19	23	13	24	14	23	30	29	21	18	22	17	92	68	47	20	56	27	32	34	41	24	25	25	28	33	34	43	35	14	61	41	21	14	62	34	16	31	19	13	35	23	26	57	11	24	36	26	31	19	22	28	56	12	27	16	26	22	14	23	8	14	12	43	14	70
CCNB1	5	21	14	13	23	7	14	7	8	16	11	8	16	8	22	39	4	9	26	8	16	28	23	6	22	13	9	7	15	18	1	6	15	8	25	46	12	21	14	7	27	28	16	8	5	3	39	18	18	18	18	25	14	14	12	12	12	12	14	22	20	26	17	15	40	23	13	7	30	6	9	20	15	17	20	17	34	29	11	8	37	15	12	10	17	16	13	8	15	16	8	10	23	28	3	18	8	28	13	32
CCNB1IP1	11	43	31	31	39	15	50	57	55	36	42	15	52	42	54	75	33	69	73	6	31	82	65	68	76	73	46	52	67	43	2	13	69	55	27	50	33	32	39	35	42	45	34	45	29	22	41	38	70	23	131	60	69	48	48	21	54	24	21	35	81	29	66	21	63	54	49	39	80	30	49	110	30	23	41	129	62	130	43	28	53	35	36	45	59	82	66	32	42	13	39	8	26	44	31	60	29	36	48	98
CCNB2	18	32	21	29	20	12	42	43	43	30	24	16	55	38	130	139	18	32	102	36	46	66	37	48	56	39	24	28	41	34	10	13	64	36	88	103	53	72	19	29	80	72	18	22	19	16	160	57	51	30	75	55	58	35	35	25	28	17	24	37	68	52	39	28	52	54	28	13	89	24	30	37	52	44	53	53	69	79	18	28	74	48	25	44	24	66	65	20	52	25	34	10	41	53	16	20	13	76	32	79
CCNB3	1	0	0	1	0	0	0	1	1	0	3	2	1	0	0	1	0	3	1	0	1	8	3	4	5	3	0	0	1	2	0	5	4	2	0	1	1	1	0	0	0	1	1	0	0	2	1	1	2	2	5	1	3	4	2	0	0	2	0	2	1	0	3	2	0	2	1	1	4	2	0	3	1	0	2	4	0	2	10	2	2	0	1	1	0	3	0	0	1	2	1	0	2	0	0	1	0	0	0	2
CCNC	25	62	56	83	91	28	34	67	75	92	60	23	109	75	71	119	89	188	164	17	42	248	127	136	171	128	79	110	102	103	0	36	148	81	45	130	78	80	96	56	78	65	46	114	57	19	160	102	103	80	185	175	109	96	59	29	64	34	35	77	199	145	165	62	124	136	68	112	287	116	118	176	44	65	77	162	98	244	49	78	127	110	64	136	90	124	123	38	31	20	46	24	47	119	27	89	52	98	97	204
CCND1	4	6	4	5	15	4	5	4	1	3	4	16	15	17	5	4	5	9	9	3	13	13	15	4	7	0	7	1	16	4	11	6	17	18	0	4	8	5	5	7	3	5	5	4	4	1	5	5	7	8	12	11	5	7	5	6	0	7	12	5	14	9	13	7	8	9	2	3	9	5	3	6	6	3	4	4	5	18	5	2	7	9	11	3	2	3	11	7	5	4	8	9	9	6	3	8	1	5	5	17
CCND2	885	1821	778	892	857	563	980	1058	707	699	714	888	639	1135	431	728	344	690	1527	491	1211	1303	1670	1267	1275	938	537	555	1019	561	181	397	1490	1337	549	873	531	760	655	396	936	959	800	900	508	554	1062	1125	788	613	1876	1044	836	1469	811	542	909	719	530	1022	962	1040	1313	665	1056	904	785	612	891	1045	843	1724	822	432	696	893	812	1692	505	451	643	560	491	724	402	701	1259	656	727	958	531	536	448	713	437	904	385	481	304	1049
CCND3	1644	2356	1398	1758	2266	2169	2021	2428	882	734	842	1702	777	1901	759	935	466	758	1812	995	2457	2536	1980	1689	1507	1412	741	921	1195	885	799	1282	2092	4089	814	1036	575	1564	1093	1052	1118	1017	1580	2737	1106	2059	1253	1938	1764	1422	4244	1657	1297	1237	1567	908	1960	1781	851	1285	1055	3418	1436	1885	1994	1703	1351	725	1522	1523	970	2225	1929	933	1434	1375	1383	1352	981	1628	978	1203	831	916	890	1141	1064	948	780	1350	999	1170	870	880	567	829	731	696	466	1948
CCNDBP1	920	1841	1963	1958	2575	1067	1036	1547	2555	1863	3514	1659	2542	1671	2479	3067	2227	2227	2418	2286	2842	3529	2419	2449	3433	3707	4129	4269	2824	2594	1466	2616	1897	2608	2803	2960	1752	2067	1448	2406	2094	2756	1165	1374	1346	797	1179	1229	1494	1026	4385	1694	2386	1310	1577	948	1244	1099	1518	1359	1893	1517	1320	1210	2047	1907	1837	1424	2125	1674	1944	2464	1803	1354	1478	1491	1963	3114	1055	2912	1802	1445	1664	1525	1770	1672	1139	1069	1302	941	2149	867	1229	1225	1124	1345	1483	1108	1196	2930
CCNE1	10	20	7	14	12	8	12	13	13	21	9	9	10	12	11	30	8	14	23	14	11	28	21	9	15	8	4	7	21	6	4	9	30	11	14	24	13	14	12	13	14	19	16	18	6	3	21	9	17	9	38	12	19	26	12	3	9	12	12	9	15	15	17	9	37	23	14	14	30	8	6	11	15	11	7	12	17	21	8	4	21	7	8	8	6	18	22	13	15	8	12	2	10	9	1	16	5	21	7	29
CCNE2	2	1	2	2	5	2	1	2	4	4	1	1	4	2	4	15	4	7	2	0	7	6	4	1	3	9	14	6	3	4	0	0	2	2	5	8	4	1	2	5	1	2	2	9	3	1	10	1	8	1	5	5	10	5	7	3	0	3	5	1	8	5	4	3	3	12	4	3	20	6	4	4	3	3	1	6	9	15	2	4	7	5	1	6	6	4	5	2	4	0	2	0	2	1	0	5	7	3	2	3
CCNF	13	19	12	20	7	16	15	24	11	5	6	11	2	11	7	14	3	2	22	5	20	17	19	24	24	16	4	6	13	12	3	8	20	20	8	6	2	12	8	4	12	20	16	12	7	18	16	34	10	17	50	16	27	23	19	17	14	9	11	16	11	16	8	3	31	19	13	9	16	16	20	21	16	2	14	9	20	18	5	3	24	10	17	6	7	9	29	5	19	16	16	8	3	10	1	9	12	8	4	14
CCNG1	82	206	144	147	223	101	153	238	284	323	276	121	388	172	279	413	228	407	493	67	283	581	345	478	481	299	271	327	391	283	6	126	416	299	160	370	245	284	263	190	254	272	168	239	195	77	261	173	293	230	528	403	264	196	157	80	179	113	129	194	494	274	370	179	388	361	234	311	521	273	424	505	153	235	203	399	271	712	160	162	236	125	198	210	214	222	238	124	118	49	109	45	137	209	82	263	140	232	234	430
CCNG2	159	215	124	166	236	139	192	323	239	180	162	122	140	181	185	296	93	162	156	24	219	413	195	302	312	218	137	212	261	145	3	39	152	190	105	291	111	134	141	160	212	210	151	237	240	98	272	181	251	231	408	220	252	151	188	65	143	95	102	153	182	194	215	154	297	220	283	250	308	289	347	549	155	104	162	269	212	380	137	105	142	95	134	109	92	235	166	65	67	33	161	57	77	149	76	125	130	127	125	273
CCNH	57	67	75	51	145	50	62	110	168	169	83	56	138	108	98	154	111	292	420	48	137	568	126	258	318	148	138	164	349	123	5	51	146	119	80	205	119	137	124	160	107	99	107	230	119	58	168	77	181	149	375	326	270	146	86	44	115	100	104	125	305	85	128	69	101	77	164	224	198	136	262	312	88	196	111	256	145	580	80	222	222	123	166	199	149	242	195	53	85	30	54	31	39	110	26	114	59	70	93	172
CCNI	2647	4962	4305	5969	4520	1891	2913	3287	3525	3521	5561	3394	4361	4097	3548	4213	2604	2615	4057	2168	8432	6932	5886	5203	5155	3644	4623	4808	5005	3672	756	2822	3760	5577	2715	3920	2029	3181	3202	2263	3214	3610	3162	3384	3220	2653	2920	3164	2349	2469	7953	3336	3423	2908	3060	1921	2246	2013	2428	3466	3763	4200	4841	3151	5245	3716	4161	2747	3650	4363	3326	5607	3588	1849	3012	2932	3070	5303	2029	2905	3038	2190	2892	2575	2462	3041	2595	2066	2705	1715	2672	1619	2446	2244	2350	2290	2400	2068	1707	6120
CCNI2	9	9	5	5	12	3	13	5	11	20	7	6	13	18	16	28	13	10	21	10	19	18	10	16	31	13	17	8	19	12	4	7	28	19	12	17	19	19	6	4	22	15	18	10	5	0	7	14	19	14	29	8	15	14	10	8	15	10	9	13	25	2	22	6	13	19	13	11	16	10	15	23	7	6	7	7	16	24	5	3	11	9	15	11	19	25	20	16	17	15	6	1	9	16	11	12	5	10	6	26
CCNJ	63	113	38	73	104	54	82	88	66	41	68	64	52	79	45	65	52	80	119	39	75	168	99	88	95	57	46	70	93	47	8	48	130	112	28	70	38	66	47	47	47	48	51	81	40	28	53	68	70	31	175	88	69	58	38	30	64	37	30	60	50	95	67	37	71	57	54	43	76	46	71	82	39	24	41	54	54	70	34	44	38	26	53	47	18	37	63	43	55	66	42	21	45	84	19	42	27	46	32	150
CCNJL	323	363	159	231	223	200	398	377	304	258	140	96	183	127	134	246	44	36	131	100	211	144	264	518	337	224	80	124	247	328	99	60	272	271	190	158	156	122	177	126	263	269	84	70	419	189	144	184	415	269	317	113	150	134	334	175	186	106	239	101	162	168	137	76	510	190	372	266	275	496	251	360	84	46	169	173	101	129	77	50	49	16	150	122	68	115	160	39	87	67	376	276	88	60	65	97	165	154	164	521
CCNK	534	673	408	671	735	742	628	851	540	363	433	684	377	810	397	511	180	351	543	483	952	1035	905	638	611	413	263	246	406	254	223	354	683	921	398	577	198	730	400	484	388	508	562	689	397	533	476	603	466	424	1035	509	285	335	321	194	404	268	333	382	374	918	430	536	642	653	384	226	300	301	271	963	324	269	378	375	236	430	237	166	104	207	135	162	110	161	484	256	224	348	315	184	297	416	178	255	265	384	259	1259
CCNL1	207	351	189	220	420	91	163	339	572	541	333	164	531	297	284	637	425	960	868	172	286	959	510	769	830	451	368	415	767	472	5	307	762	690	247	636	446	502	350	820	443	448	248	405	337	168	271	151	475	233	731	748	559	298	242	72	275	197	205	302	601	428	359	277	349	551	351	350	564	322	522	823	268	309	245	474	386	874	247	1055	432	504	393	283	434	422	447	135	198	58	215	68	116	317	63	304	135	277	322	563
CCNL2	233	444	198	283	255	100	102	209	485	474	447	250	462	302	334	512	271	360	619	157	352	630	489	484	539	214	209	190	588	302	14	169	536	395	190	456	200	233	206	247	365	310	216	291	218	147	306	261	330	127	739	294	466	303	251	126	309	133	155	228	155	201	184	145	111	151	279	167	391	165	361	582	287	141	272	289	326	478	256	214	349	256	267	320	222	211	292	223	334	136	253	55	159	249	94	190	87	138	193	292
CCNO	0	0	0	0	0	0	0	0	0	1	0	0	0	0	0	0	0	0	0	0	0	0	0	0	1	0	1	0	0	0	0	0	0	0	0	0	0	0	0	0	0	0	0	0	0	0	0	0	0	0	0	0	0	0	0	0	0	0	0	0	0	0	0	0	0	0	0	0	0	0	0	0	0	0	0	0	0	0	0	0	0	0	0	0	0	0	0	0	0	0	0	0	0	0	0	0	0	0	0	0
CCNT1	209	347	192	225	310	215	211	343	243	251	194	280	192	350	134	257	141	267	414	197	390	519	628	332	384	205	148	176	348	135	59	103	429	402	245	332	148	223	205	137	239	206	290	354	208	204	232	262	313	109	596	242	286	256	207	103	249	254	155	257	207	273	290	138	234	198	229	132	298	207	223	440	222	90	240	217	200	257	142	151	206	104	167	170	158	319	244	139	152	226	122	69	103	148	63	176	99	166	103	482
CCNT2	87	227	115	119	321	83	148	230	234	225	183	121	295	236	162	289	202	443	431	84	216	680	398	476	447	381	396	467	481	261	15	166	374	329	156	323	181	211	193	242	184	191	156	349	177	91	241	133	291	143	425	373	324	350	166	126	162	191	140	241	344	297	400	180	383	326	191	246	500	383	271	415	140	181	131	381	170	624	139	409	240	257	210	289	272	229	314	119	156	97	135	113	102	248	68	269	144	198	185	462
CCNY	920	1704	814	939	1121	637	1328	2015	1606	1203	1164	1117	1021	1515	1194	1459	770	1271	1506	708	1754	2143	2006	2059	1292	1227	868	951	1498	1261	458	893	1507	1756	1162	1605	935	1217	1010	751	1327	1572	965	1131	1047	619	805	1210	1029	832	2350	1222	1446	1117	879	689	875	816	977	918	1266	1280	1392	942	2315	1592	1155	997	1283	1483	1156	1700	1298	705	1058	1286	984	2317	862	1095	1096	839	1183	1386	1135	1123	811	589	872	1173	1078	730	916	1108	661	1039	807	865	855	2577
CCNYL1	16	37	13	20	33	13	20	43	43	25	25	22	43	27	20	51	25	42	49	7	26	80	23	40	51	30	41	39	33	33	1	30	31	48	8	33	23	36	20	40	37	34	18	43	23	12	23	18	33	23	62	44	44	36	17	4	25	18	16	28	54	54	38	33	39	53	27	26	39	28	28	49	31	34	27	44	23	82	32	48	47	36	19	34	18	27	19	16	13	13	27	9	13	26	20	23	16	28	21	39
CCP110	30	82	34	55	66	19	43	65	72	70	65	17	116	59	56	72	34	105	130	31	56	187	83	135	112	80	70	63	123	81	1	25	113	73	42	111	55	62	42	82	76	57	43	70	58	26	84	52	90	88	127	101	116	68	65	20	59	47	30	79	105	82	76	51	68	64	83	64	99	70	103	119	43	70	42	100	81	186	44	68	66	46	58	51	46	98	72	33	27	15	41	25	22	62	14	48	9	21	19	44
CCPG1	154	220	161	204	246	236	201	324	122	90	108	259	92	181	118	143	84	121	156	81	279	389	261	153	188	113	108	66	205	95	22	72	211	154	86	143	63	135	102	95	116	162	125	230	194	145	188	239	244	148	365	131	172	166	121	73	129	110	126	151	134	207	130	112	189	117	111	85	260	122	182	339	133	66	165	281	132	211	70	116	195	174	102	136	151	222	133	56	68	115	162	196	37	126	74	112	74	88	85	368
CCR1	184	284	179	151	766	594	309	740	576	423	272	844	212	746	231	452	195	544	349	451	403	1699	421	424	402	395	96	336	352	350	58	421	132	678	231	400	127	422	155	816	165	172	119	297	234	371	152	202	266	180	204	139	265	151	149	92	224	188	347	230	144	289	73	236	401	392	191	160	137	258	229	310	194	290	154	110	142	189	88	364	137	263	172	116	114	141	328	157	139	228	183	321	121	490	96	121	144	157	120	475
CCR2	209	402	337	365	515	322	372	692	295	313	206	380	133	392	272	401	209	413	423	302	361	885	558	245	261	298	210	321	387	246	92	327	308	595	198	339	212	503	184	381	280	404	192	474	219	284	256	268	179	152	573	371	228	277	204	137	142	223	185	188	239	426	242	287	559	444	152	212	382	323	244	456	290	180	149	251	212	585	121	440	189	327	208	295	219	321	310	74	158	220	204	272	192	435	81	138	125	228	152	982
CCR3	0	3	0	1	1	0	0	1	1	1	4	2	1	1	1	2	0	3	3	2	1	1	1	2	3	1	0	4	5	1	0	0	1	0	0	0	0	4	1	0	2	1	0	1	8	2	1	1	2	0	0	1	0	0	1	1	0	2	1	0	4	4	0	1	0	0	2	0	1	2	1	0	1	1	1	0	3	0	0	0	0	1	0	0	0	1	4	1	1	0	1	0	1	1	1	0	0	0	1	1
CCR4	62	148	57	70	86	57	121	110	69	58	113	111	81	79	67	104	61	111	107	65	122	138	168	110	163	116	130	100	134	85	66	58	134	125	40	84	60	89	42	18	97	98	28	41	41	31	43	75	42	25	87	36	55	57	46	15	51	31	41	60	99	46	128	57	103	80	49	94	84	59	45	89	46	39	37	31	55	130	55	20	40	20	41	37	55	69	95	61	39	54	103	73	51	44	36	76	20	38	45	102
CCR5	29	81	89	66	124	51	50	100	73	83	82	46	54	61	57	73	48	121	137	42	107	245	67	117	94	57	28	70	105	60	0	31	64	99	31	66	69	115	39	98	82	71	51	96	42	54	44	47	29	25	110	114	48	62	22	11	55	30	44	59	49	66	69	42	70	97	64	59	66	69	63	78	31	36	27	50	68	155	33	41	45	51	28	20	36	48	91	27	30	17	26	35	22	91	23	32	19	29	56	152
CCR6	37	60	40	40	80	35	53	71	42	40	44	48	30	43	22	25	32	55	66	28	85	120	143	75	68	22	40	34	68	24	11	25	79	58	13	31	24	42	24	21	52	45	17	33	39	29	30	25	24	8	58	27	42	25	50	15	46	23	13	51	16	18	31	20	24	20	32	36	46	34	28	91	31	13	33	32	36	76	21	5	34	13	28	19	30	43	45	22	28	13	19	8	16	38	21	36	8	18	17	43
CCR7	833	1402	946	946	822	646	995	1416	724	588	628	697	1193	1429	900	1129	451	784	1583	725	1498	1660	2229	1390	1141	758	876	1068	1758	1131	676	845	2884	1760	549	736	529	544	1525	381	1243	1070	1023	847	653	399	1072	1177	1855	969	3288	953	1255	1258	1107	956	1217	385	442	729	1914	1062	1804	517	2157	748	953	1039	1500	1106	1050	1992	598	465	1139	1470	692	2063	446	280	465	385	728	999	776	943	2260	1400	1634	1812	831	333	1004	931	623	1291	461	1126	761	2143
CCR8	3	11	4	2	3	0	5	6	1	3	4	9	1	8	1	2	8	10	14	0	20	23	6	8	7	6	4	1	8	5	2	0	4	2	1	3	7	8	6	1	1	4	8	6	6	6	13	15	4	4	11	7	3	4	2	2	9	5	1	2	1	3	4	5	6	0	4	6	5	8	8	17	9	9	0	7	8	8	1	0	5	1	11	4	8	7	7	3	0	1	2	2	3	8	0	3	2	1	1	5
CCR9	10	9	2	5	4	7	13	3	8	1	3	7	4	15	10	3	6	13	10	7	16	17	16	10	10	11	7	12	17	19	10	5	7	13	1	2	8	8	6	2	20	14	21	13	4	1	5	2	13	7	7	12	4	5	14	6	9	4	2	8	8	14	13	4	10	7	14	20	15	4	12	7	13	7	3	6	17	12	10	17	9	5	10	2	9	13	19	7	13	12	11	8	5	14	6	19	8	24	3	9
CCRL1	0	3	1	4	3	2	0	1	2	1	0	0	6	4	1	0	0	0	3	0	2	3	2	2	1	0	1	1	0	0	0	3	4	1	2	1	0	0	2	0	1	0	1	0	0	0	0	0	1	0	8	3	1	1	1	0	0	0	0	1	0	1	0	1	2	1	0	0	3	1	0	1	1	3	2	0	0	1	0	0	3	0	1	1	0	1	0	0	0	0	0	0	1	0	0	0	0	0	0	1
CCRL2	12	36	29	27	103	76	35	62	21	18	42	80	16	56	14	23	26	66	46	71	39	96	31	37	33	37	14	33	9	30	10	130	31	126	23	33	29	102	29	206	27	24	40	95	37	63	42	23	32	20	88	66	55	50	35	35	42	64	51	42	26	108	27	74	45	64	22	19	14	24	11	34	25	30	12	11	21	46	18	269	22	41	16	33	17	24	35	18	22	37	16	30	21	70	17	25	14	21	46	119
CCRN4L	18	14	10	28	10	29	23	16	20	7	12	18	6	26	17	18	6	8	22	9	35	31	18	14	32	16	4	8	13	11	1	6	15	19	20	20	7	11	5	15	9	9	16	30	11	28	20	23	21	17	58	18	21	13	18	15	18	27	11	16	14	14	8	21	38	20	19	9	28	16	15	21	23	6	13	21	20	35	14	14	19	9	15	11	14	16	24	10	7	6	14	8	4	17	10	8	13	13	6	28
CCS	131	166	150	137	146	111	137	134	65	68	84	159	58	93	63	96	46	70	120	46	135	151	163	99	121	88	98	83	128	58	46	62	129	138	52	55	38	79	53	36	62	78	107	123	72	137	72	152	195	95	412	79	128	135	139	105	151	90	65	75	88	109	146	79	169	69	102	74	117	108	68	140	113	39	85	88	69	114	103	63	110	61	80	89	72	107	78	67	75	100	60	74	65	60	45	66	70	64	66	186
CCSAP	294	738	276	334	515	226	243	372	394	376	474	427	454	616	408	574	342	555	558	409	503	855	403	489	476	313	310	308	485	308	120	212	496	659	375	585	393	575	268	353	688	790	263	365	215	153	262	267	164	217	759	556	307	232	198	115	154	195	273	344	470	460	308	242	447	468	262	241	296	308	365	578	263	323	253	332	374	893	192	429	523	467	253	230	302	368	237	147	244	275	232	198	204	336	147	276	247	234	219	681
CCT2	117	181	157	151	189	113	146	166	138	107	75	200	90	188	121	141	129	181	254	45	225	386	347	155	178	216	145	116	209	81	46	87	335	155	117	141	82	135	111	59	94	125	236	461	167	155	331	299	371	101	589	224	359	337	192	228	292	204	126	239	253	190	372	150	310	150	90	143	434	214	114	259	114	72	146	296	153	276	62	144	173	147	151	349	271	271	287	83	102	253	75	139	73	195	48	159	61	171	129	447
CCT3	198	448	274	273	436	135	235	378	430	352	400	228	459	326	327	575	237	515	631	139	376	787	612	442	610	375	322	296	518	284	13	246	510	508	183	572	259	385	319	296	408	389	321	431	294	198	471	245	355	261	805	458	479	451	303	210	319	249	218	341	449	462	306	267	410	340	367	345	505	380	391	667	293	250	300	404	384	818	268	433	369	290	327	487	253	359	621	228	340	178	265	128	175	382	106	324	129	290	162	528
CCT4	187	331	189	231	371	213	338	416	358	335	243	202	319	249	244	332	264	433	508	150	402	726	622	389	500	507	336	289	461	269	23	196	474	349	237	350	211	298	274	192	242	327	259	467	208	178	426	340	428	231	976	486	550	434	326	228	329	288	180	324	546	565	541	305	562	420	291	301	603	373	281	487	241	252	245	530	392	812	192	522	369	317	304	384	354	521	514	231	230	237	210	163	194	363	140	320	154	359	248	656
CCT5	526	907	667	708	1189	701	976	1339	890	691	574	890	564	1205	659	876	558	877	1295	653	1045	1711	1438	873	1154	1018	680	808	773	524	305	601	807	1317	700	857	471	1056	650	725	721	968	723	1132	577	431	793	876	739	525	1486	825	749	822	633	444	506	726	579	687	814	1112	818	680	1352	959	582	523	1073	970	634	1169	714	557	585	824	793	1526	467	1202	547	616	594	742	502	750	1015	365	532	657	504	577	480	685	307	574	439	655	440	1934
CCT6A	190	382	289	295	378	192	378	423	228	281	144	219	197	324	159	292	123	318	456	93	335	626	415	310	412	305	224	202	337	200	23	188	349	436	181	351	128	313	245	197	237	185	198	402	202	151	298	272	330	231	564	375	242	303	177	169	207	206	149	278	400	434	356	198	526	346	200	263	437	297	203	373	207	149	156	346	215	506	152	241	181	177	143	288	182	306	308	93	120	108	114	135	90	205	53	207	160	220	175	582
CCT6B	1	5	4	0	1	4	2	3	2	1	2	0	3	1	1	6	1	1	3	1	1	5	2	2	2	6	1	1	1	3	0	1	0	2	0	1	1	0	1	0	1	2	0	7	1	0	3	1	2	1	4	2	2	4	0	1	2	0	0	1	4	1	10	0	5	1	2	1	4	3	1	2	0	0	1	4	1	2	2	0	1	1	1	5	6	2	2	0	0	0	1	0	1	3	0	0	1	2	0	9
CCT6P1	35	37	25	42	43	34	45	66	22	16	12	32	23	26	19	13	19	26	48	17	55	49	56	32	32	40	15	13	22	17	15	18	46	31	15	20	8	7	22	19	14	8	38	59	27	27	33	52	49	10	152	41	57	53	63	37	59	34	31	50	37	39	47	38	30	15	21	39	71	38	23	42	25	10	26	44	24	36	12	15	37	20	25	51	25	37	34	10	28	30	11	17	16	19	11	24	12	20	22	41
CCT6P3	22	41	34	37	36	20	13	42	42	52	42	25	68	49	43	53	18	52	71	15	33	79	54	86	81	49	38	32	75	56	2	11	85	78	31	45	27	37	36	53	56	65	30	64	27	14	48	21	43	21	97	110	57	54	49	20	22	20	17	34	68	33	87	58	96	82	52	70	83	42	53	78	45	46	28	68	71	187	26	43	33	28	21	42	41	56	29	13	29	6	22	11	14	34	16	62	31	27	39	96
CCT7	222	416	238	273	302	164	223	269	238	221	202	276	230	360	199	326	137	279	431	193	462	530	597	294	421	314	212	183	388	164	59	200	396	488	228	356	131	290	228	185	242	284	350	491	217	240	385	464	373	207	840	360	343	380	325	190	280	317	235	311	328	370	376	305	458	300	264	192	416	347	320	564	327	168	360	516	377	624	215	258	352	226	238	303	295	447	430	236	302	317	176	200	239	316	141	328	124	230	157	585
CCT8	140	290	136	187	490	151	208	420	499	431	358	172	468	364	321	551	240	532	842	130	301	992	459	547	659	498	323	510	492	242	5	262	646	595	281	646	292	437	319	462	384	427	189	399	229	137	518	324	299	240	663	467	386	322	210	133	229	271	196	312	474	465	475	371	492	540	412	521	547	370	472	722	311	309	328	580	439	1351	247	469	386	294	283	285	324	524	436	212	164	77	203	91	163	319	132	338	197	303	347	700
CCT8L2	5	10	2	15	1	0	1	1	1	11	1	0	1	2	0	0	1	2	1	3	2	1	1	1	2	0	0	1	1	1	0	2	7	3	0	1	0	4	2	0	1	0	5	0	0	0	0	5	0	0	9	0	8	0	1	0	0	2	1	1	5	2	0	0	0	1	2	2	4	0	1	0	5	0	1	0	1	5	2	0	2	0	0	0	0	0	0	5	0	0	0	0	3	0	1	1	0	0	1	3
CCZ1	105	217	227	234	293	137	199	349	364	349	258	305	180	306	178	247	178	285	378	161	403	747	556	400	178	239	281	305	315	253	129	204	223	188	232	259	126	201	118	157	180	209	186	315	176	157	298	274	386	198	496	284	208	191	289	226	192	169	220	216	198	182	239	172	177	158	166	192	336	211	220	334	264	300	177	325	464	885	130	309	297	260	341	557	445	565	452	192	202	275	254	290	135	322	82	159	120	222	95	289
CCZ1B	80	126	103	107	217	126	163	166	140	93	89	180	109	150	75	102	177	276	240	89	240	524	290	189	205	212	214	187	229	128	13	97	212	173	115	146	52	126	99	75	88	87	167	434	126	120	214	194	381	103	396	187	271	276	130	183	180	186	78	108	232	189	253	157	239	108	123	125	319	232	126	173	64	89	91	326	152	284	81	150	206	172	76	298	237	213	336	77	71	184	76	135	59	236	47	177	77	190	145	415
CD101	49	123	68	67	99	73	93	157	109	75	154	95	56	31	88	132	44	96	125	16	62	175	57	78	130	77	76	71	92	64	8	22	83	54	48	137	46	61	30	25	82	104	35	47	36	13	55	60	29	56	58	62	55	39	20	5	26	14	22	44	68	54	97	38	99	114	67	77	71	67	90	197	39	52	30	67	41	171	52	20	21	22	25	33	52	48	98	48	23	9	31	9	52	45	24	76	39	59	56	184
CD109	7	2	8	5	2	5	7	6	3	1	4	3	5	6	1	1	1	3	6	4	10	6	4	2	5	8	3	3	6	2	0	1	2	0	0	4	7	6	4	4	3	4	6	4	2	0	2	0	6	4	7	5	3	2	2	2	5	3	10	9	9	4	7	5	9	10	3	5	2	10	6	12	10	3	5	11	3	9	3	5	2	0	4	10	2	8	1	2	1	0	3	0	2	0	2	3	0	1	3	8
CD14	3684	5691	4043	3517	6353	4310	5416	8515	3500	2662	2310	3130	2090	4816	2067	3092	1291	3361	3747	3256	4507	11571	4902	4206	5377	4655	2304	5334	5323	4140	1318	4104	3734	9339	2608	3626	2904	4786	2288	4705	2977	3378	1624	2594	2522	3091	1714	2469	3883	3773	4730	3864	3479	3212	3272	1741	1972	2628	2519	3114	2183	4750	2065	3486	6938	5828	3092	2880	2038	3542	3895	5870	3690	3135	2402	2476	2490	6709	2681	2728	1501	2933	2440	2844	2426	2556	3739	1725	1704	4543	3016	3318	1922	4758	1406	2450	1864	2216	1768	8245
CD151	337	630	360	363	803	392	606	729	610	484	735	874	472	683	390	483	330	432	825	817	1369	1449	434	422	600	351	512	489	524	346	338	517	603	1107	684	893	245	517	371	549	422	447	227	353	407	417	286	389	619	517	1257	846	361	307	309	221	315	297	191	272	746	1339	771	820	1031	1183	562	400	838	565	364	727	648	449	396	332	568	813	701	871	631	518	529	536	223	197	450	297	266	254	464	316	581	551	300	438	396	387	279	909
CD160	179	209	128	116	94	94	190	445	492	285	448	272	221	167	216	204	201	222	1112	181	259	354	614	272	402	414	95	87	270	169	77	71	463	178	231	258	171	199	85	41	140	269	175	259	279	186	227	235	122	60	567	239	150	116	109	47	329	176	117	204	255	221	230	71	298	336	141	148	208	75	153	311	106	61	98	124	97	220	137	90	419	190	98	148	155	190	177	126	178	121	131	71	135	139	121	216	57	85	101	294
CD163	183	454	310	385	266	239	340	623	185	167	283	350	130	253	91	161	64	221	283	233	226	656	156	133	255	247	101	243	315	209	38	314	195	441	96	188	97	196	122	269	154	218	57	101	82	119	70	87	74	87	148	107	56	121	90	60	19	60	77	89	86	140	65	88	153	201	94	115	55	109	98	239	110	75	54	84	78	240	88	240	40	136	71	74	48	110	143	59	65	101	81	83	72	219	41	79	81	157	78	530
CD163L1	1	2	2	2	0	1	0	2	0	1	2	0	1	0	0	0	0	1	1	3	3	7	0	0	1	1	0	0	0	3	0	1	0	0	0	0	0	0	3	3	1	1	0	1	0	0	0	0	0	1	3	0	1	0	0	0	1	1	1	1	0	0	1	0	0	2	0	1	0	0	0	2	3	0	0	1	0	1	0	2	0	0	0	1	0	1	0	0	0	2	2	1	0	0	0	0	0	1	0	6
CD164	643	1335	683	906	2736	1093	1366	2187	1675	1250	1428	1075	1483	1774	1515	1863	986	2456	2846	1224	1469	4193	1767	2325	1963	1898	1230	1769	2190	1136	121	1787	1742	3475	978	1719	924	1908	1244	2847	1218	1516	799	2077	1131	936	1071	879	1439	1001	2550	2287	1649	832	856	506	1094	1053	818	940	1655	2526	1487	1395	2145	2629	1250	1223	2017	1305	1475	2242	809	1049	743	1424	1012	2354	709	3115	1057	1526	1016	1005	920	1042	1662	1036	950	798	1006	776	717	1681	563	1017	712	981	903	2508
CD164L2	0	0	0	0	0	0	0	0	0	0	0	0	0	0	0	2	0	0	0	1	0	0	0	0	0	0	0	1	0	0	0	0	0	0	0	0	0	0	0	0	2	1	0	0	0	0	0	1	0	0	0	0	0	1	0	0	0	0	0	0	0	0	0	0	0	0	0	0	0	0	0	0	0	0	0	0	0	0	0	0	0	0	0	0	0	0	0	0	0	0	0	0	0	0	0	0	0	1	0	0
CD177	7	14	4	7	25	18	130	62	15	8	0	1	1	2	46	38	2	1	1	2	26	38	8	7	26	16	10	11	71	72	4	11	11	14	0	1	79	50	4	11	0	2	3	2	21	12	2	0	50	27	8	2	2	0	12	12	1	5	32	5	2	7	10	13	7	4	20	13	4	18	8	0	0	2	6	0	1	0	3	3	0	3	5	2	3	3	20	7	1	0	9	13	5	3	1	4	6	2	1	4
CD180	86	234	85	88	261	143	219	270	172	127	83	235	68	178	103	251	107	183	250	106	305	490	400	178	302	153	182	130	266	117	20	95	275	214	83	163	44	76	93	118	85	112	228	449	165	178	228	341	373	222	694	401	427	359	262	232	224	254	107	228	336	412	326	197	359	147	148	179	355	302	223	467	198	171	192	335	200	560	108	115	258	190	192	319	197	270	348	114	147	223	187	138	94	163	112	179	161	230	116	607
CD19	10	15	10	2	21	5	12	18	20	21	16	21	20	9	32	58	12	24	22	8	52	79	29	31	50	25	22	24	38	20	12	18	23	39	27	34	14	6	21	26	32	26	16	14	15	8	25	21	23	21	49	14	30	19	16	14	17	21	11	16	24	7	16	11	18	12	9	7	12	15	47	111	27	22	13	19	32	99	15	10	32	9	28	23	18	16	41	21	20	15	41	16	26	16	11	25	26	18	3	42
CD1A	8	17	12	18	25	7	17	19	5	7	9	21	8	26	14	24	9	14	23	13	22	40	19	18	16	14	17	8	36	11	14	11	22	13	7	19	14	9	9	9	12	19	6	17	15	8	12	6	11	9	48	16	16	7	10	15	28	7	4	14	17	7	17	7	14	20	5	9	10	5	23	21	14	15	7	10	21	60	11	8	13	5	18	16	14	33	11	4	9	6	6	9	10	12	8	17	9	9	5	47
CD1B	3	15	4	5	0	0	1	2	4	0	0	3	9	6	2	3	6	1	4	3	5	16	4	7	5	8	6	2	11	7	0	0	2	4	4	6	0	2	2	0	4	14	2	2	0	3	3	5	3	1	14	2	3	5	1	0	2	0	0	2	1	0	4	1	3	3	3	4	2	0	1	6	5	0	1	1	7	10	3	0	2	1	1	1	5	2	1	5	0	0	1	2	1	7	1	2	3	3	3	4
CD1C	16	34	20	21	20	6	14	41	71	72	49	22	76	40	68	62	37	56	51	24	90	117	68	50	100	56	61	40	80	48	12	14	81	41	49	61	26	20	58	29	59	97	30	23	42	15	25	28	51	18	141	41	41	33	38	21	39	19	21	18	97	32	45	22	63	31	37	24	57	45	74	103	35	15	22	46	64	171	40	33	37	10	19	42	73	76	21	24	26	16	53	19	32	25	25	39	22	52	34	106
CD1D	139	198	151	180	143	155	156	269	89	66	62	127	30	140	30	45	32	94	88	55	129	237	62	69	95	126	43	64	66	60	45	81	112	263	64	71	89	150	68	167	77	72	88	196	94	140	57	95	117	95	316	197	97	40	99	73	58	66	77	93	28	161	78	97	147	211	102	57	54	45	51	137	123	46	52	72	72	137	62	50	35	59	65	45	42	91	62	28	29	71	42	52	40	93	37	53	30	53	64	249
CD1E	8	16	7	9	5	1	7	6	6	1	6	5	7	9	12	13	3	2	9	4	18	7	14	5	13	10	12	2	2	6	1	0	7	1	3	8	1	1	5	0	3	4	4	3	4	1	3	8	2	2	23	2	2	2	2	1	2	2	1	0	3	1	7	0	6	3	4	3	5	1	2	7	2	0	3	3	9	14	4	0	2	1	2	0	3	6	0	0	5	0	1	0	2	0	2	3	5	6	3	16
CD2	286	529	352	387	644	153	279	511	1081	1104	749	183	1238	397	664	994	622	1274	1883	292	706	1943	1061	1918	1814	1164	774	940	1309	733	15	183	1395	834	433	1031	743	624	657	434	838	889	541	886	439	165	550	311	557	383	1248	959	826	682	347	170	577	372	270	601	1241	632	987	453	764	889	913	1051	1267	576	935	1283	306	419	320	821	716	1929	388	357	765	397	568	504	697	818	763	309	377	129	322	109	225	428	183	556	240	357	635	971
CD200	7	25	25	22	37	7	20	45	36	35	18	14	32	16	50	69	23	42	60	15	55	117	50	71	59	38	19	40	84	51	19	42	99	43	19	22	15	4	37	10	27	28	31	46	41	19	51	34	39	26	83	33	44	57	62	38	38	19	19	29	82	46	45	12	77	28	34	40	66	31	78	99	30	27	30	44	62	217	20	25	28	39	45	55	32	60	70	27	60	28	37	7	18	29	18	43	25	20	26	50
CD200R1	8	11	14	14	17	4	25	20	19	28	25	27	25	22	18	39	12	40	26	10	31	76	24	38	52	18	35	61	31	17	2	3	34	27	21	65	17	24	8	10	16	27	12	25	14	5	40	27	34	36	38	31	25	24	19	7	31	18	12	16	42	24	51	16	41	18	24	35	62	13	41	64	19	15	16	49	26	50	21	26	17	10	10	21	15	27	22	18	6	4	15	8	6	7	9	19	13	12	15	36
CD200R1L	2	4	1	4	0	0	1	0	0	0	8	4	0	0	3	0	0	0	3	0	0	0	1	0	1	2	3	0	5	1	6	1	4	2	2	2	2	0	0	2	4	0	0	0	3	2	2	0	1	0	0	2	0	0	0	1	1	2	1	1	6	0	6	3	7	2	1	1	1	2	1	4	0	1	0	0	1	1	0	0	2	0	1	1	1	0	0	0	0	1	0	2	0	3	1	6	0	0	0	4
CD207	3	10	5	5	2	0	2	6	6	5	1	0	7	9	12	3	0	1	6	3	2	4	3	0	30	35	6	0	13	4	4	5	7	2	10	15	1	1	9	8	8	9	4	5	4	5	2	3	3	4	0	2	2	1	2	1	0	3	2	1	23	19	0	1	3	12	0	0	0	7	4	4	1	0	5	1	2	21	11	25	3	2	0	0	2	2	1	1	1	5	2	2	4	0	4	1	5	3	0	6
CD209	4	21	5	6	23	8	9	14	0	2	14	12	4	14	6	2	5	15	35	15	3	22	4	1	7	13	7	7	6	3	5	32	3	26	4	4	2	20	9	15	5	0	1	7	7	6	2	2	1	5	8	11	2	1	4	1	0	7	8	8	1	15	5	7	9	15	4	5	2	3	5	16	12	18	9	2	8	20	5	2	1	11	3	5	0	1	9	7	5	18	3	8	6	15	4	2	2	7	3	17
CD22	219	433	195	225	403	217	382	495	461	422	214	336	197	369	610	722	205	337	574	163	995	1089	850	618	577	281	248	271	714	277	495	449	1271	886	207	390	128	148	389	183	365	330	723	543	445	373	458	600	657	298	1658	474	978	846	891	516	700	453	364	529	679	471	854	256	748	384	280	278	630	465	742	1621	571	306	349	616	625	1581	292	201	932	354	768	835	427	764	1069	489	394	362	597	329	315	307	310	674	235	378	210	847
CD226	871	1632	920	932	976	559	794	1231	1457	1316	1067	596	1658	1132	1209	1370	1066	1500	3592	1487	2301	2475	2326	2194	2347	1854	1160	882	1917	1165	658	669	2417	1628	886	1222	906	1169	1010	699	1322	1768	770	999	765	402	813	763	783	617	2671	1183	855	714	725	472	1050	881	580	884	1414	1143	1319	560	1139	1138	931	774	1706	829	1023	1874	631	535	879	942	954	1910	513	501	845	531	593	726	220	353	853	479	1027	589	559	317	571	531	367	750	528	674	667	1783
CD244	297	489	356	328	297	162	427	696	521	367	495	376	366	417	344	435	219	376	1021	221	318	569	815	650	677	638	285	270	565	352	101	122	602	368	425	645	286	362	207	102	459	582	233	294	262	151	346	347	293	222	678	407	223	191	222	147	397	268	190	304	405	366	410	141	473	372	258	326	555	329	303	440	180	117	140	280	262	518	158	121	319	103	202	307	205	295	237	180	308	420	211	155	189	286	136	325	157	264	218	684
CD247	1761	2282	1919	1808	1850	1756	2633	3552	2853	2106	2196	2090	2570	2966	1607	1704	1124	1371	5561	1443	2848	3116	5587	4105	5136	4450	1492	1283	2506	1436	1029	931	2792	2327	1855	2322	1330	2017	1936	740	2177	2476	2659	2850	2018	1731	3234	3986	3068	1600	7686	3210	2412	2713	2747	1805	3129	2707	1508	2751	2905	2652	3099	1897	3983	2784	2575	1786	3906	1694	1760	3671	2698	1261	2444	3383	3532	4678	2697	1767	3227	1670	2248	2649	2182	2920	2290	1399	2937	2229	1606	1157	1382	1307	1460	2327	1072	1106	977	2764
CD248	96	164	42	60	14	35	72	105	28	52	23	34	74	90	34	49	41	66	71	36	103	89	91	56	34	27	33	20	85	68	41	25	172	127	43	45	34	25	117	19	41	41	107	97	14	17	69	103	101	58	206	56	92	114	71	33	65	37	12	43	94	40	123	30	127	36	55	23	56	42	41	77	71	35	81	90	31	56	49	29	38	21	76	76	82	55	140	87	60	71	56	25	70	56	52	126	18	58	24	109
CD27	238	443	291	307	287	263	454	514	264	241	218	396	272	400	295	386	174	258	490	225	545	390	767	411	458	273	329	289	445	314	333	197	832	633	180	274	147	266	401	115	371	463	507	535	189	174	816	1059	791	397	1078	358	512	791	531	429	488	331	263	441	458	382	675	346	851	370	300	227	771	526	371	786	365	194	405	634	438	642	249	140	324	248	317	411	464	495	574	348	534	715	312	190	500	472	250	426	180	289	237	894
CD27-AS1	18	33	16	17	19	25	21	19	6	13	17	16	18	26	45	21	13	19	39	15	47	60	26	26	28	11	9	13	26	6	13	21	30	50	29	23	26	34	8	30	16	19	21	23	9	11	10	15	21	23	32	30	14	36	24	15	27	12	17	14	34	23	33	20	38	26	23	11	24	28	23	32	25	18	13	16	14	25	14	18	22	6	20	21	6	18	22	14	22	19	20	13	14	16	6	25	13	13	11	28
CD274	33	59	21	31	369	104	61	158	104	88	72	168	47	254	79	129	73	350	234	120	99	714	138	108	81	130	69	381	96	82	8	1189	75	657	87	137	93	460	20	413	57	71	132	263	158	479	70	82	109	104	372	243	328	235	69	40	113	175	543	181	85	388	111	306	137	274	51	42	85	158	74	126	110	64	87	84	47	97	22	2020	94	906	74	72	101	159	243	41	55	94	71	394	43	235	26	50	41	62	39	114
CD276	0	0	0	2	0	0	0	0	0	0	0	0	0	0	0	0	0	0	0	0	0	0	0	0	0	0	0	0	0	0	0	0	0	0	0	0	0	0	0	0	0	0	0	0	0	0	0	0	0	0	0	0	0	0	0	0	0	0	0	0	0	0	0	2	0	0	0	0	0	1	0	0	0	0	0	0	0	0	0	0	0	0	0	0	0	0	0	0	0	0	0	0	0	0	0	1	0	0	0	0
CD28	299	602	312	368	319	334	493	575	403	379	324	452	347	494	413	410	309	460	596	263	640	878	719	640	651	296	437	340	665	269	175	164	830	516	253	342	202	360	415	174	339	460	497	515	296	206	537	487	486	255	889	434	570	376	378	208	430	255	286	325	430	286	659	360	584	313	466	354	913	310	314	678	256	198	406	777	455	717	289	144	388	143	409	402	521	720	697	264	415	411	275	135	243	305	205	398	159	308	231	822
CD2AP	192	344	245	310	790	408	265	465	295	295	245	491	275	664	188	298	222	641	697	525	556	1402	629	425	365	410	391	523	545	289	77	465	595	945	219	399	181	624	308	866	256	375	283	728	179	234	288	291	240	178	584	423	308	342	233	154	146	303	229	256	435	737	381	404	323	466	192	204	360	333	278	523	177	202	222	318	209	577	105	574	203	420	197	240	142	248	517	172	198	264	106	284	131	638	98	298	129	272	141	593
CD2BP2	372	795	336	377	775	462	554	966	949	655	789	559	817	759	762	917	604	707	1021	542	741	1021	813	826	651	601	437	436	644	495	162	371	605	896	699	768	435	740	480	786	760	930	476	593	483	325	531	496	414	292	955	479	523	368	354	217	419	315	256	344	500	500	407	363	521	510	373	314	528	407	510	779	444	396	442	407	489	999	314	486	507	405	389	406	284	300	548	367	496	313	429	244	339	334	227	298	286	264	311	794
CD300A	1596	1936	1083	1100	2444	1723	2185	3554	2345	1464	1532	2711	1326	2898	968	1213	784	1973	3294	1595	1718	3172	2833	2717	2200	2149	791	1309	1124	1377	938	2165	1688	4128	1517	1857	1212	2862	1095	3101	1384	1770	1520	2629	2487	2869	1073	1234	1924	1171	4155	2434	1795	1653	1480	779	1192	1523	1842	1377	949	3858	1371	2393	2725	3005	2035	1369	1842	1924	1947	2766	1574	1269	1407	1278	1196	1736	706	2659	1317	1358	974	765	925	1402	1685	1132	1289	2093	1620	2147	1039	1796	799	1098	1098	1257	1030	3203
CD300C	190	420	331	381	934	516	402	585	259	129	238	435	176	487	230	259	180	450	449	325	267	629	304	305	218	189	185	232	287	163	167	382	330	783	181	279	200	559	160	415	204	214	218	497	205	222	121	126	393	216	643	411	319	183	191	104	192	268	167	242	177	655	174	266	335	611	204	188	162	172	207	390	213	158	177	163	231	558	189	230	102	154	175	163	88	114	199	160	146	416	217	179	134	361	129	211	126	151	180	762
CD300E	389	793	368	565	1479	920	693	879	386	249	163	890	154	1018	216	263	222	947	707	587	258	1199	393	278	351	396	177	372	413	224	81	540	365	1687	180	266	249	904	201	993	222	312	327	1568	282	971	275	334	693	370	1259	1311	691	487	256	156	237	802	378	385	194	2075	302	1100	587	1501	300	381	378	364	344	613	519	678	326	433	331	730	175	312	271	396	253	305	267	477	483	338	144	1082	197	416	220	907	107	288	169	334	196	1214
CD300LB	358	617	313	404	661	497	492	663	375	350	442	664	288	565	264	425	206	530	350	320	449	765	428	370	456	478	222	230	384	296	203	286	383	798	423	603	317	464	319	487	515	610	271	451	416	302	330	334	368	326	520	325	241	251	411	216	245	285	178	217	294	561	448	403	627	720	370	321	306	364	477	795	328	298	269	322	257	564	179	195	226	178	228	295	276	343	305	172	286	433	360	325	255	584	148	205	250	270	356	1280
CD300LD	66	84	0	5	17	12	13	38	89	84	31	18	12	17	13	33	33	32	42	11	27	41	12	7	3	0	13	21	21	54	2	27	85	59	41	39	19	14	16	6	19	20	44	32	74	29	7	13	59	27	13	2	61	45	15	10	5	3	100	42	13	21	16	17	38	10	30	26	16	56	31	68	12	13	19	11	10	5	1	16	18	14	18	15	17	22	3	6	12	10	62	34	41	34	13	14	1	2	15	82
CD300LF	147	220	135	151	225	172	184	282	162	96	133	231	53	189	110	162	70	164	181	115	181	299	128	147	184	134	121	126	147	90	95	144	153	324	201	205	86	141	79	155	109	109	115	241	150	137	124	130	205	100	310	194	159	145	141	83	64	86	74	107	115	276	150	152	183	204	94	73	160	146	160	237	117	98	93	89	106	159	61	128	82	113	79	94	96	151	101	84	69	91	92	152	73	149	46	107	83	105	46	300
CD300LG	0	0	0	0	0	0	0	2	0	1	0	0	0	0	0	0	0	0	0	0	0	0	0	2	0	0	0	0	0	0	0	0	0	0	0	0	0	0	0	0	0	0	1	0	0	0	0	0	0	0	0	0	0	0	1	0	0	0	0	0	0	2	0	0	0	0	2	0	0	0	0	0	0	0	0	0	0	0	0	0	0	1	0	0	0	0	0	0	0	0	0	0	0	0	0	0	0	0	0	0
CD302	132	281	184	165	379	135	138	333	472	314	377	135	335	253	311	489	146	263	223	32	270	905	147	396	498	296	254	391	334	160	1	100	178	236	239	529	226	223	185	232	291	274	108	223	225	89	211	142	226	345	276	241	267	156	150	53	95	54	137	213	394	211	134	111	152	111	278	288	170	226	658	769	214	239	195	378	231	706	245	335	163	179	224	227	158	293	156	64	68	28	141	55	75	169	67	107	147	148	139	267
CD320	67	132	81	79	96	74	68	116	56	38	58	80	91	93	72	88	53	49	185	43	123	126	95	65	126	101	55	39	65	47	61	60	135	146	57	65	54	81	61	26	81	79	75	110	55	36	81	121	98	35	176	70	41	31	92	80	87	32	15	53	90	85	93	39	123	74	63	58	100	56	48	116	44	33	66	54	101	147	40	23	62	47	34	64	28	29	125	51	86	89	37	35	85	68	48	63	24	27	24	108
CD33	167	387	329	341	392	238	216	285	253	269	180	295	131	342	222	234	153	388	374	192	253	520	274	209	290	223	143	230	226	155	162	332	274	471	150	263	146	290	157	293	116	148	143	311	156	171	131	141	259	130	500	263	215	213	184	89	112	205	76	108	183	390	69	121	395	454	166	121	170	183	140	282	246	143	132	195	180	340	128	353	124	105	188	235	98	183	168	102	115	246	231	111	138	284	88	199	109	268	142	804
CD34	0	0	7	5	3	1	1	1	7	2	3	3	2	2	4	1	5	5	3	0	2	8	5	0	3	0	2	1	7	2	0	0	11	6	3	2	6	3	1	2	3	1	2	1	1	0	1	3	1	1	5	0	0	7	1	2	1	0	0	5	6	2	1	0	4	3	4	0	1	1	3	1	7	5	3	4	1	9	1	3	0	0	1	2	4	2	2	0	0	0	4	1	0	4	1	4	0	1	4	8
CD36	171	341	242	227	605	196	265	458	311	271	176	181	223	247	212	409	150	435	240	85	392	1005	292	194	304	296	427	396	403	309	3	141	236	300	131	270	186	344	145	447	160	191	146	503	215	185	147	151	257	133	418	349	287	222	132	91	81	146	160	211	201	340	253	287	342	472	195	244	140	145	160	244	185	168	135	236	135	441	131	195	145	224	156	195	239	262	292	110	51	61	95	59	77	322	60	172	138	255	213	980
CD37	3753	7002	3693	3966	7184	4823	5957	9155	6376	4250	5672	6267	4693	7185	7156	8232	3110	5159	6570	4492	10211	14198	8688	7160	9440	4216	4126	3117	6659	3260	2033	4206	7065	10912	3906	6299	2744	5377	4483	5587	6040	6475	4432	5931	4571	4065	3822	4511	4771	3416	11765	3734	5232	2034	4174	1784	3818	3161	2823	4359	3393	5967	2754	3737	3525	4895	3980	2242	5401	2524	5487	9792	5890	4574	4786	4099	5824	9232	4165	2770	5233	3041	4038	3205	2739	2984	5047	3543	5840	2950	3833	1552	3668	4787	2105	4384	2676	3451	2273	8030
CD38	87	182	97	97	324	121	133	266	189	115	177	188	265	478	263	470	84	362	931	529	234	587	244	244	201	229	99	223	133	123	102	372	409	714	419	525	214	664	152	712	345	389	204	388	93	201	720	657	156	136	413	510	131	241	122	48	115	170	189	255	289	733	204	318	429	781	101	74	291	276	104	239	243	205	152	166	201	419	43	302	216	489	95	139	75	146	176	91	211	306	99	209	475	628	94	137	84	181	154	518
CD3D	905	1556	1133	864	1854	834	948	1549	1473	1027	1099	1463	1512	1619	1294	1605	1789	2888	3449	917	2183	4297	4747	2478	2877	2864	2700	2449	3424	2119	421	944	4624	1707	1285	1637	1163	1188	1577	615	1358	1708	1784	2864	1053	521	2004	1835	3189	855	3457	1679	2674	2783	1350	1195	2049	1502	849	1325	2469	1344	3263	1056	1788	1086	1205	1271	3554	1717	1423	2444	755	810	1250	3000	1659	3298	1030	1186	2119	1122	1313	2466	2861	2586	4481	1459	1981	3201	1185	884	951	2464	978	3273	896	2183	1502	3888
CD3E	2040	3566	1721	2081	1947	1600	2761	3035	2745	2132	2309	2367	2466	2936	1970	2281	1077	1818	3845	2155	4163	4064	5464	3642	4069	2458	1901	1597	3120	2133	1376	1451	4527	4620	1780	2162	1297	2124	2468	875	2474	2512	2536	2838	1531	1114	1953	2582	2945	1914	5948	1915	2387	2878	2539	1666	2817	2170	1436	2282	2552	2420	2882	2039	3114	1865	2351	1703	3124	1698	2321	4633	2745	1477	3233	3439	3212	4782	1982	1266	2263	1736	2203	2381	2161	2801	2816	2140	3322	2618	1818	1006	1694	1493	1109	2141	869	1437	1098	3808
CD3EAP	21	55	26	34	42	33	48	63	26	26	25	39	15	35	17	41	14	17	42	18	42	45	47	65	21	22	17	19	26	20	23	9	38	38	15	26	13	17	22	22	37	28	35	50	17	32	26	31	25	23	60	35	25	19	27	13	29	20	23	39	21	42	15	4	44	32	23	21	17	27	29	49	27	15	18	23	41	52	25	9	20	6	16	19	18	21	35	22	22	38	23	15	17	14	9	29	12	22	15	47
CD3G	688	1363	613	813	840	483	932	1125	1085	1117	901	674	1232	1047	1086	1275	886	1282	1750	492	1369	2379	2879	2453	2423	1707	1078	1045	1872	1084	106	392	2220	1394	577	1287	743	884	979	433	1056	1041	1067	1422	546	329	1221	1282	1583	1038	2894	1473	1639	1525	982	515	1237	896	626	1046	1387	1389	2199	833	1496	1314	1506	1207	2311	1194	1142	2150	827	618	1146	1794	1321	2203	810	810	1306	646	1038	912	1576	1504	1584	947	917	627	722	327	666	808	535	1207	497	807	804	1983
CD4	1412	3009	1689	1963	1898	1615	2229	2671	1209	851	897	1636	708	1613	717	851	471	996	1739	888	1945	2731	2184	1215	1643	1188	871	920	1198	787	596	586	1700	1948	853	1268	873	1352	923	637	1058	1247	1097	1544	782	953	726	1534	1143	895	2756	1176	987	1367	1100	758	815	910	948	1643	1129	1136	1499	1210	1701	1372	931	927	779	1101	1003	2383	1568	982	1214	1163	1266	2675	816	471	809	555	703	899	1051	1375	1139	806	1127	1286	925	731	925	1210	686	1076	663	812	610	2923
CD40	64	146	56	109	230	133	123	146	111	128	58	183	49	181	127	165	92	183	160	83	210	380	272	102	179	84	120	105	129	78	119	235	250	340	61	92	41	113	87	175	74	88	200	337	154	201	121	121	200	82	676	232	193	189	148	123	137	160	100	149	168	339	170	173	227	206	86	50	206	118	117	282	225	118	92	164	208	342	94	121	241	211	145	189	121	220	183	125	140	169	146	113	82	173	88	140	47	86	67	279
CD40LG	82	206	147	137	154	75	154	196	152	162	131	76	227	144	120	183	92	216	254	102	171	359	296	227	321	198	167	179	247	138	22	50	270	214	75	166	146	140	168	69	194	201	123	127	82	52	103	89	180	97	259	128	132	163	84	37	137	76	89	133	255	129	226	89	220	171	177	172	203	108	168	343	92	74	81	148	141	262	84	64	103	67	93	66	102	187	263	119	160	77	112	30	71	104	69	122	40	90	84	220
CD44	20	55	24	29	24	22	41	41	32	43	34	21	21	35	30	45	20	33	62	21	33	66	25	57	45	50	28	19	54	34	11	18	42	35	24	40	33	29	28	25	34	37	23	32	33	10	32	28	33	43	70	61	38	32	34	14	24	12	63	42	27	29	27	19	30	35	29	17	21	42	25	55	12	22	26	37	45	59	19	17	24	10	24	17	14	29	38	21	26	18	36	17	20	30	16	41	17	33	25	61
CD46	7	25	15	16	34	18	31	47	16	23	13	27	23	32	26	22	6	33	22	6	33	50	42	39	25	20	12	13	19	14	5	13	27	44	19	24	5	29	8	15	19	23	11	20	29	21	26	34	27	22	40	32	29	16	18	7	14	5	19	19	19	19	13	8	31	21	14	10	22	21	16	43	14	12	32	14	18	22	13	22	11	15	8	15	5	13	22	9	12	7	10	21	8	11	5	15	12	19	20	39
CD47	372	660	462	586	964	377	661	899	562	436	432	387	586	565	390	692	418	1096	1277	158	756	1930	889	1311	1206	1082	682	728	998	610	31	494	1144	916	309	721	516	740	622	671	646	619	467	799	556	390	689	481	1124	674	1782	1765	901	669	509	299	646	337	345	571	1463	1411	1232	486	1403	1286	655	1160	1059	786	914	1310	331	538	479	789	462	1607	317	722	505	632	411	532	369	526	952	343	304	248	343	232	207	625	197	770	351	504	550	1112
CD48	427	723	594	547	1696	1338	1135	1505	943	696	502	1497	498	1417	775	921	1269	1888	1756	557	1729	3048	2385	1131	1477	1967	1048	921	1446	891	408	887	1953	1678	632	781	638	976	687	613	509	688	1916	4842	1311	1847	2278	2820	4279	1113	6440	2436	3138	3037	2107	1879	2556	2107	1212	1792	1250	2327	3082	1729	2302	1401	838	949	3640	1311	1124	1992	1117	984	1156	3103	1401	2123	902	1464	2654	1915	1281	2994	2717	2491	2136	797	911	2402	844	1896	736	2128	622	1609	579	1174	942	2688
CD5	735	1350	883	850	705	573	819	918	928	773	808	764	960	1114	644	725	453	817	1267	751	1475	1892	1871	1639	1431	730	600	652	1093	649	385	448	1854	1356	645	1001	521	729	870	356	1188	1150	968	994	563	494	825	837	863	614	2213	820	819	1061	693	458	949	653	453	822	1104	801	1211	639	1145	848	744	600	1098	753	932	1999	872	564	888	1138	681	1412	546	280	620	310	487	626	852	1118	1103	587	916	857	573	345	672	681	320	709	355	539	403	1500
CD52	651	1295	1457	899	3296	1814	2200	2668	3381	3199	2377	4414	2079	2724	3713	4609	8236	7955	6424	1487	4723	10956	11657	3406	5685	6678	5560	4008	6071	3776	1291	1795	10519	2447	2920	3484	2054	2078	2219	892	1879	2657	5608	12521	4429	2115	5744	5409	12037	1949	10949	4898	8374	8923	4130	4378	8044	5761	1573	2584	7742	2764	9464	3331	7404	2819	2229	3168	17524	5324	3054	4951	2380	2468	2822	10609	6904	10044	2338	3108	10060	4321	4994	12895	16584	11549	8575	3453	3759	9778	3072	3859	2189	5419	2260	5949	2192	5130	5377	17155
CD53	27	50	28	25	63	22	41	76	114	127	62	67	61	59	99	152	80	76	114	38	188	241	87	52	117	90	64	100	138	77	36	85	194	157	74	108	34	44	59	65	67	58	79	67	64	28	62	81	120	39	174	83	113	89	158	68	78	44	35	39	172	78	93	37	116	57	38	43	151	60	118	200	65	66	73	127	154	355	48	47	148	96	99	134	76	93	132	59	97	79	130	67	82	74	23	47	31	52	46	169
CD55	46	53	37	54	108	68	87	72	53	48	60	35	40	118	34	61	24	38	54	14	50	78	125	94	146	64	32	31	45	57	39	34	99	89	61	66	67	69	54	92	61	61	52	59	105	55	52	48	92	53	109	65	60	54	80	58	57	46	72	34	61	71	65	58	81	92	48	49	47	98	75	105	30	33	38	43	25	77	29	58	37	26	39	46	26	29	93	24	53	48	56	53	23	38	19	53	25	24	23	101
CD58	112	157	118	115	314	101	177	257	192	200	115	84	171	178	122	193	186	392	393	47	118	600	151	253	240	179	159	129	184	112	4	37	147	174	104	226	135	132	83	194	124	103	102	252	185	80	143	65	75	80	207	205	128	58	77	29	61	117	72	62	130	122	124	116	184	171	134	183	200	140	94	191	51	94	91	187	109	255	66	107	135	68	73	66	49	156	83	37	37	14	26	32	32	48	30	67	90	132	183	401
CD59	0	0	0	0	1	0	0	2	0	2	0	1	0	2	0	0	0	1	3	1	2	2	0	2	1	1	1	0	1	0	1	0	1	0	0	2	1	1	0	0	2	0	0	0	4	3	1	1	0	1	0	1	1	0	0	0	1	1	0	2	2	0	1	0	2	2	0	3	1	0	2	1	0	0	0	1	0	2	0	1	0	0	1	0	0	2	1	0	2	0	1	0	0	0	0	0	0	0	1	1
CD5L	0	0	0	0	0	0	0	0	0	0	0	0	0	0	1	0	0	0	0	0	0	0	0	0	0	0	0	0	0	1	0	0	0	0	0	0	0	0	0	0	0	0	0	1	0	0	0	0	0	0	3	0	0	0	0	0	0	1	0	1	0	0	1	1	0	0	0	0	0	0	0	1	0	0	0	0	0	0	0	0	0	0	0	0	0	0	0	1	0	0	0	0	1	0	2	0	0	0	0	0
CD6	643	1019	560	663	556	545	713	761	636	569	498	615	516	662	445	512	368	546	937	498	1205	1060	1512	1155	1003	664	438	348	889	435	394	299	1228	941	406	531	272	402	545	166	666	581	896	1028	498	479	720	805	949	465	2397	847	751	972	811	491	1019	589	415	633	764	777	1303	524	1188	749	673	496	1220	557	586	1452	616	284	682	943	507	1014	451	260	633	305	562	665	690	713	844	523	760	715	450	264	449	526	285	737	250	418	380	1153
CD63	420	871	475	365	1219	665	660	1292	1104	559	1025	1061	678	1202	974	1244	529	1204	1161	623	880	1757	1015	989	880	967	487	569	699	524	226	691	496	878	1049	1374	677	1036	485	1092	898	1116	444	539	628	392	391	507	578	477	828	714	364	261	292	187	376	326	472	348	552	550	540	467	699	799	432	418	509	511	743	895	406	520	337	350	451	1015	287	611	283	357	299	444	278	345	513	304	407	511	412	354	388	650	223	497	357	423	417	1251
CD68	1336	2977	1701	2114	4412	2885	2740	3772	1818	1436	1594	3265	1110	3004	1308	1563	949	2634	2579	3294	3088	7077	2724	1930	2068	2198	1608	2344	2119	1620	449	3011	1525	6397	1662	1980	1424	4267	1075	3448	1451	1663	1439	3802	1287	2613	1002	1740	2051	1626	5092	3626	2058	1940	1581	1130	1137	2303	1889	2057	1524	4883	1467	3470	2535	4059	1314	1178	1279	1472	1857	2978	3210	3191	1945	1949	1940	3772	1329	3106	1272	2510	1361	1958	1601	2243	1477	1284	1003	3729	1408	1896	1333	2793	1212	1374	1159	1374	1012	4288
CD69	36	73	65	50	165	69	70	114	137	111	126	98	149	122	83	122	159	365	523	50	130	406	285	159	239	346	136	172	190	136	7	339	236	150	112	147	162	195	101	151	73	127	108	346	92	65	161	70	223	46	238	195	200	174	83	81	162	165	66	129	151	212	231	124	122	140	62	106	475	139	107	152	68	79	88	165	157	344	56	1243	190	523	135	233	275	269	239	58	67	72	63	58	33	227	54	191	39	94	107	243
CD7	1030	1765	1138	1197	1158	1015	1459	2168	1540	1424	1387	1321	1532	1640	1166	1441	804	1039	3396	1015	1886	1956	2678	2151	2066	1455	967	960	2287	1363	1444	628	3490	2773	1042	1471	926	1314	1584	479	1454	1579	1476	1379	1145	958	1503	1475	1983	1054	4139	1425	1816	2059	1698	1110	1839	1134	882	1491	1822	1282	1785	751	2154	1708	1905	1568	1923	1108	1763	3354	1515	754	1825	2055	1917	3228	1350	741	1726	902	1228	1437	1492	1635	2600	1626	2053	1982	1286	675	1075	1120	1031	2028	622	1009	864	2320
CD72	88	177	67	68	206	89	154	217	150	177	133	121	133	195	308	341	132	177	320	136	329	465	420	326	346	218	163	175	272	194	330	257	474	429	146	213	113	94	281	180	234	279	227	294	180	141	207	299	272	131	684	241	362	392	245	200	304	219	181	253	430	218	316	116	390	261	115	93	266	239	422	827	299	183	141	205	286	850	161	160	338	207	258	299	217	257	376	180	180	128	233	191	165	168	115	237	138	191	147	404
CD74	1353	3127	1574	1555	4060	2379	2329	3634	1330	1122	1369	3513	844	3450	1080	1360	715	2495	2843	1914	3103	5059	2487	2352	2014	1391	1080	1811	1265	851	663	2170	1987	6442	1470	2460	1082	4143	1319	3251	1360	1417	2364	4662	1330	2681	1188	1891	1359	1619	5279	4074	1555	1582	1267	900	1331	2517	1372	2296	1794	6422	1693	3760	2094	3461	1152	842	934	1417	1434	3173	2483	2315	1393	1510	1773	3774	1143	1758	1247	1752	1243	1457	946	1595	1453	886	895	2342	1406	1870	1421	2686	694	1566	935	1248	800	3975
CD79A	469	924	539	416	1277	758	1156	1487	1055	944	620	983	533	741	1502	1710	610	676	1066	455	2977	2801	2495	1173	1394	778	775	645	1177	585	1012	1072	1798	1859	586	1031	420	518	1007	543	1071	1111	1464	1275	1099	924	1879	2675	1352	550	3101	729	1424	1535	1555	1107	1348	1008	679	970	1805	905	1407	868	1263	817	569	444	1681	1138	1478	3355	1598	733	1299	1293	1990	4044	730	362	1348	1301	1056	1457	1156	1015	1403	633	992	676	976	336	963	771	543	907	749	849	639	2391
CD79B	243	559	325	278	798	484	752	944	683	647	362	574	415	657	993	1313	699	671	1183	367	1565	1758	2066	923	1096	808	614	562	1127	522	974	707	1505	1213	391	685	338	394	661	377	729	901	1046	1090	806	583	924	1240	1638	628	2836	899	1728	1656	1529	1065	1606	959	500	1014	1508	1055	1608	590	1916	928	510	505	1712	1109	1182	2157	1066	618	785	1180	1345	3153	513	373	1318	822	1173	1963	1273	1184	1325	602	906	910	1002	869	707	751	505	1006	424	705	575	2162
CD80	10	28	10	9	31	12	18	31	34	38	11	14	13	29	18	23	29	26	87	25	32	65	22	19	25	21	25	31	45	31	10	19	59	35	18	49	15	30	12	36	33	27	14	26	22	7	36	24	30	6	92	36	69	30	37	16	19	15	12	19	50	38	19	6	64	49	8	13	44	30	51	78	16	22	42	42	49	116	10	19	46	36	37	36	33	39	32	9	26	38	26	25	29	37	5	6	16	43	22	51
CD81	632	996	597	636	701	502	941	1059	693	604	759	1105	615	1025	627	941	420	660	1150	437	1135	1247	1855	1140	1434	1017	517	553	825	439	422	445	1075	901	673	871	479	947	562	318	861	992	967	1254	620	639	914	1373	956	752	2019	805	913	1038	909	647	963	721	469	864	893	1098	1454	815	1573	1089	745	563	1072	791	620	1293	896	490	671	795	950	1522	462	265	830	463	558	729	790	948	777	669	610	852	631	621	592	672	421	677	388	361	348	1433
CD82	605	785	464	501	502	464	666	921	370	182	242	367	179	259	243	364	127	230	293	181	737	594	560	622	443	316	298	410	316	277	147	168	444	635	238	297	184	263	340	205	372	399	293	275	433	309	238	371	481	217	531	212	256	231	281	200	240	191	267	271	189	289	315	230	486	287	228	180	293	405	283	720	196	104	247	231	183	380	187	108	179	113	152	124	84	144	297	177	271	184	296	83	237	232	89	235	175	196	195	714
CD83	35	83	35	48	107	73	80	137	67	66	50	82	81	109	93	110	62	118	140	74	161	185	182	94	91	53	69	75	73	48	90	61	130	137	53	86	36	76	32	41	62	92	88	173	71	64	56	88	109	61	286	120	72	92	105	89	84	62	56	114	162	173	149	76	105	98	60	36	116	123	97	143	75	83	49	86	88	225	42	55	70	59	74	113	63	104	78	61	49	90	75	47	47	82	44	101	32	77	45	219
CD84	498	1035	448	566	782	569	496	918	1048	908	1224	745	1083	939	1129	1448	651	1174	1914	941	909	1597	1416	1551	1568	767	969	694	1828	1098	244	341	1672	1351	673	1212	427	732	565	579	637	794	525	708	580	268	718	538	356	170	895	561	914	817	263	180	341	349	298	643	460	421	345	286	367	449	711	455	895	312	522	988	289	242	232	457	523	1057	313	185	496	313	253	435	270	503	831	326	753	229	485	108	215	474	117	371	189	503	341	1346
CD86	227	503	371	448	791	494	517	676	263	236	193	545	173	674	203	278	261	633	724	341	390	1270	562	298	452	594	328	293	418	271	94	542	388	722	232	288	256	609	211	417	201	262	337	896	249	354	326	430	463	228	1119	749	537	561	280	258	224	397	306	446	373	676	328	495	661	758	194	279	443	313	271	516	331	282	239	384	298	820	199	394	200	382	193	426	281	392	342	138	119	576	173	339	128	586	73	258	248	376	326	1224
CD8A	1414	1962	891	924	738	585	985	1782	2119	1549	1666	1123	2206	1226	1570	1674	925	1260	2157	780	1435	1917	5445	4141	3110	2180	967	998	1785	713	283	467	2418	1779	738	1382	640	853	842	433	998	1206	761	778	696	482	952	814	903	451	2029	769	1574	976	974	481	1614	1007	480	886	878	1088	920	569	705	929	1285	1025	1437	818	764	1452	883	402	922	988	1350	2435	648	492	671	167	1170	1068	854	1051	1471	842	872	783	815	198	756	728	428	770	300	526	604	1698
CD8B	547	907	348	388	448	300	560	700	688	549	467	483	608	522	533	514	428	480	678	282	663	778	1651	1300	874	661	466	436	696	499	389	205	1374	881	359	493	265	350	700	167	383	412	556	606	316	187	593	611	739	282	1316	391	876	867	537	302	557	347	201	324	707	537	818	307	945	438	524	440	802	308	352	790	466	270	443	616	551	1023	267	215	286	150	503	573	685	668	1042	518	506	484	315	183	337	286	326	693	258	520	371	1231
CD9	156	342	344	349	303	273	317	383	315	202	904	726	393	347	762	1066	130	112	291	316	623	418	402	403	537	440	479	432	401	315	123	148	293	388	477	888	253	383	327	185	713	846	98	84	175	95	344	485	248	480	287	123	149	170	156	161	205	168	135	250	476	439	575	401	290	262	212	144	444	525	368	746	424	303	207	96	269	376	128	88	132	112	138	135	177	257	154	147	286	105	217	74	244	121	137	203	329	182	161	610
CD93	925	1339	464	798	538	610	1275	1483	263	196	243	428	210	499	169	270	64	205	354	158	557	603	564	645	494	349	185	243	341	266	175	129	333	360	174	239	205	326	302	317	248	322	163	240	361	282	190	324	297	245	394	245	243	211	293	200	223	143	197	246	109	278	252	216	646	391	268	361	151	278	185	394	170	117	199	178	104	193	162	46	54	23	128	121	64	83	281	105	132	340	367	324	151	212	159	322	323	442	310	1222
CD96	294	611	304	354	391	134	241	459	698	688	593	164	900	476	368	534	433	822	1449	202	629	1089	893	914	995	608	534	532	1080	572	22	166	1227	504	242	591	399	415	457	214	626	573	462	479	375	156	582	307	502	302	1023	621	496	444	352	169	408	211	223	457	907	413	587	250	412	411	609	543	757	387	618	938	281	276	382	597	403	1037	292	182	408	214	259	295	273	451	714	273	531	183	266	106	226	384	190	546	188	328	340	781
CD97	3611	6265	2850	3767	5901	3217	5494	7693	5072	4630	5141	5289	5207	9757	3225	4699	2005	5975	6614	4927	5412	10266	7727	9342	7186	5476	2660	5437	5426	4256	1869	8314	5803	12993	5996	8161	3674	7442	3152	9742	5626	6731	2778	3975	5515	5109	2707	3746	3482	3538	5367	4216	2961	2986	3336	2086	2825	3223	4891	3891	4112	7530	3975	5743	5657	5352	3898	2619	2759	5136	4961	7134	2820	3180	3042	2341	3059	6668	2133	9520	1961	3788	1991	1639	2125	2777	3625	2022	3081	3519	5419	6305	2607	5398	1780	3431	3310	2990	2366	7273
CD99	1446	2424	871	826	2053	1354	868	1181	2227	1552	1817	1581	1799	1610	1711	1811	1094	1626	2853	1211	2641	2883	1803	1447	2878	2109	522	574	1830	1135	523	1003	2318	2712	1880	2633	1717	2436	1638	991	883	1048	691	834	666	473	1771	1698	1789	918	2113	938	818	680	1619	895	2040	1761	1111	1482	1595	1525	1541	1192	2281	1636	1487	975	1195	695	1513	2801	1722	716	1428	1406	1040	1650	1205	962	1410	853	915	940	1320	1428	1576	903	1670	1250	666	307	725	626	804	1279	385	450	946	2767
CD99L2	130	214	157	148	151	144	223	260	148	122	109	169	111	214	108	144	89	166	208	87	253	288	233	153	197	179	185	170	203	87	74	92	329	243	92	113	79	136	115	58	106	106	161	297	146	150	247	288	190	98	411	217	229	275	189	182	183	181	129	163	167	188	252	130	288	191	123	102	201	222	129	207	139	93	129	253	113	313	71	96	119	77	109	165	127	182	206	64	113	172	109	119	97	159	64	128	99	153	90	435
CD99P1	66	62	64	30	39	38	78	105	52	22	26	40	20	18	36	42	18	21	58	28	36	73	63	53	58	35	17	12	46	39	24	16	54	47	15	21	15	26	19	24	22	44	18	21	34	25	19	13	49	13	81	43	17	15	23	11	31	21	21	12	27	19	19	14	42	23	34	28	32	12	35	43	28	30	25	42	43	75	21	9	23	11	16	22	17	31	46	27	33	51	21	13	28	25	4	12	10	23	8	58
CDA	757	1022	520	728	1432	1084	1529	1727	827	558	821	891	468	917	900	1159	322	465	402	418	1380	1107	916	1079	885	738	551	694	554	679	262	305	423	807	579	755	530	642	661	541	719	802	681	904	1001	504	450	733	986	1043	1197	509	415	327	954	610	510	423	553	611	314	557	741	645	1397	818	1077	733	562	1334	859	1248	695	367	732	718	394	659	482	677	424	530	530	635	567	751	449	277	428	317	1390	1157	531	475	388	491	522	379	392	1309
CDADC1	24	47	23	29	42	30	25	57	61	49	33	63	33	41	43	61	34	54	80	47	58	81	104	72	85	35	25	11	57	27	23	19	77	50	37	46	22	39	31	34	27	37	43	47	30	23	43	25	57	20	89	40	61	34	28	27	48	45	45	37	45	25	44	33	35	43	20	20	70	20	43	76	24	20	26	41	34	51	9	27	34	9	26	24	28	54	53	15	31	57	16	8	22	40	6	25	11	43	24	100
CDAN1	69	121	59	68	53	45	70	97	84	96	83	65	82	81	85	79	59	60	129	57	91	112	113	106	105	70	36	39	122	48	20	28	117	111	51	96	45	72	66	44	109	84	68	73	71	45	71	90	75	48	172	68	84	52	98	27	71	57	32	43	53	62	76	57	69	61	78	40	127	42	55	127	87	43	62	67	104	116	53	36	88	48	66	71	51	72	72	43	65	40	42	18	39	26	19	50	38	38	41	95
CDC123	734	1217	622	651	1019	593	903	1457	1270	1046	917	1155	898	1250	946	1465	683	1199	1944	809	1334	2323	2054	1647	1408	1093	808	895	1418	840	259	709	1222	1447	1025	1568	694	925	744	837	1009	1204	1018	1280	1227	802	1168	1046	989	540	1759	848	1189	949	872	592	844	764	638	766	1073	1006	917	608	1358	922	736	617	1199	1017	1172	1701	692	495	730	910	706	1582	492	822	924	536	676	877	516	1003	1257	565	731	834	890	646	488	1038	442	860	502	731	633	2039
CDC14A	253	424	293	411	350	185	393	515	468	465	314	267	412	331	330	397	320	582	943	84	583	794	799	592	801	405	410	296	899	470	33	131	849	420	156	409	268	350	325	207	454	323	314	479	301	140	498	294	520	190	1330	469	689	518	302	130	330	179	195	362	381	403	590	276	598	392	564	443	797	344	371	662	244	141	347	459	275	650	233	139	514	273	250	288	259	418	454	200	302	122	262	83	153	278	122	366	155	319	315	875
CDC14B	2	9	14	9	3	1	4	3	4	1	3	1	2	1	1	8	3	0	3	0	18	8	4	7	8	5	1	7	3	6	0	0	8	9	1	3	1	3	2	0	5	9	2	7	4	6	5	8	4	6	9	5	4	5	2	5	2	3	5	7	6	11	16	9	3	6	6	2	5	21	9	8	5	8	5	2	2	5	2	2	2	0	3	3	0	7	6	1	1	1	1	2	2	1	3	1	5	0	2	11
CDC14C	1	3	0	3	0	0	0	0	1	13	0	0	0	0	0	0	6	0	0	0	0	0	0	0	0	0	0	0	0	0	0	0	3	0	2	0	0	1	0	0	0	2	0	0	0	0	0	0	1	0	8	0	0	0	2	1	0	0	3	0	1	1	2	1	0	0	0	0	1	2	1	0	0	0	0	1	0	1	2	0	0	0	0	0	0	0	0	1	0	0	0	0	1	0	0	0	0	0	0	0
CDC16	319	438	357	421	328	200	327	416	352	332	397	466	325	418	266	408	187	314	559	159	504	595	702	486	550	418	300	322	574	321	117	216	718	563	247	326	216	331	311	169	300	334	403	491	226	216	468	565	544	297	1054	481	497	466	393	268	342	307	172	337	429	518	690	299	672	417	318	307	601	422	249	441	240	143	265	376	263	561	167	218	346	219	286	394	234	378	421	207	311	363	224	179	171	248	119	290	140	237	228	645
CDC20	6	13	6	12	4	16	12	15	2	8	3	2	12	5	12	19	3	1	6	4	13	9	10	7	9	4	2	4	3	2	3	5	13	15	15	8	6	10	2	5	8	12	6	9	4	2	40	16	17	9	17	11	4	2	9	4	4	6	4	10	2	3	4	3	15	12	7	1	7	6	2	10	12	0	5	3	9	12	6	3	12	3	3	1	1	7	9	3	7	5	1	2	7	10	2	3	1	16	5	21
CDC20B	0	0	0	0	0	0	1	0	0	0	0	0	0	0	0	1	0	0	0	0	0	0	0	0	1	0	0	0	0	0	0	0	0	0	0	0	0	0	0	0	0	0	0	0	0	0	0	0	0	0	1	0	0	0	0	0	0	0	0	0	0	0	0	0	0	0	0	0	0	0	0	0	0	0	0	0	0	0	0	0	0	0	0	0	0	2	0	0	0	0	0	0	0	0	0	0	0	0	0	0
CDC23	94	157	77	105	143	71	135	200	76	59	75	82	95	96	76	95	37	84	118	49	105	177	190	144	176	134	80	98	124	109	15	62	184	133	45	110	54	78	76	44	98	102	62	65	48	42	72	66	84	69	168	68	84	51	40	32	56	34	42	65	79	71	87	48	104	87	66	84	81	49	48	124	61	43	40	64	53	127	36	29	56	28	49	53	40	47	135	61	100	77	59	27	57	54	46	83	26	52	49	172
CDC25A	0	3	8	0	3	1	2	1	3	0	0	0	2	5	12	14	0	3	7	4	5	2	3	4	3	5	0	1	3	3	0	1	5	4	5	9	2	2	2	2	10	5	1	1	2	2	6	2	2	0	11	4	2	3	1	1	4	2	5	5	5	3	3	4	3	1	1	4	3	1	0	2	6	2	3	2	1	8	4	0	3	2	4	0	4	5	1	4	5	4	1	0	6	5	2	1	1	3	4	1
CDC25B	845	1227	682	815	689	511	801	963	1029	848	804	892	950	960	968	1118	537	765	1551	601	1128	1428	1719	1505	1441	921	619	646	1358	741	282	479	1732	1216	548	817	524	796	723	315	995	1073	937	929	524	469	785	896	972	666	2343	827	1080	1245	1101	618	1196	709	571	952	1227	798	1168	621	1206	770	999	747	1096	646	933	1738	1061	483	1006	1180	1324	2059	709	359	1181	524	714	1093	905	1020	1125	882	1117	1035	844	416	780	627	440	821	355	538	436	1133
CDC25C	0	1	1	1	18	0	3	2	2	2	1	4	4	4	3	9	22	12	12	5	12	21	6	0	13	9	59	26	5	8	0	1	11	2	10	9	1	6	11	7	7	3	9	20	10	4	5	12	7	0	10	2	12	21	5	15	2	8	5	4	34	1	9	4	4	2	2	2	7	37	2	2	1	9	7	19	8	8	4	4	5	8	8	20	29	10	20	4	3	6	3	0	5	8	2	2	4	17	12	28
CDC26	150	268	0	0	313	174	259	311	108	74	81	140	86	177	104	114	55	159	165	70	207	330	218	206	208	159	130	204	146	109	36	131	188	208	151	147	71	133	104	61	95	126	124	186	120	102	133	143	193	98	375	144	117	154	108	107	140	118	76	87	182	175	210	128	223	117	126	132	190	183	87	203	64	46	101	174	86	172	75	113	106	112	93	177	96	173	229	73	115	177	77	106	51	124	52	140	66	145	94	322
CDC27	324	992	459	963	912	239	373	482	746	2020	953	326	1123	550	658	930	604	843	992	589	1288	1727	794	1032	1039	720	1269	925	1281	841	60	421	943	947	639	967	485	672	528	764	667	659	510	612	501	306	479	403	431	388	1363	777	701	424	433	224	332	303	440	575	653	645	664	622	509	762	656	338	744	656	654	904	630	424	506	619	633	862	362	441	578	352	518	312	444	481	551	407	383	157	333	158	342	450	250	406	256	387	313	1016
CDC34	335	639	837	1157	1410	582	542	496	367	271	955	782	631	495	468	474	642	221	255	316	1859	679	485	642	695	730	2029	1378	1230	1272	514	596	487	1371	410	322	196	159	557	294	304	227	1079	666	723	685	467	661	353	429	3097	650	776	482	887	434	445	345	500	523	250	730	1009	686	450	404	1112	487	419	581	272	390	445	184	525	185	419	317	335	334	342	319	534	249	227	187	216	789	432	133	662	423	487	111	940	229	681	231	157	518
CDC37	581	947	571	591	774	550	751	985	549	364	398	641	410	692	331	490	278	485	713	315	854	1057	880	766	804	634	393	423	575	356	230	405	892	861	393	490	293	519	483	321	423	514	596	655	406	439	526	775	602	404	1272	519	511	625	518	329	594	366	339	472	537	710	718	464	897	548	417	481	630	455	334	730	431	271	400	506	408	778	326	388	323	328	286	372	341	421	606	315	419	489	357	394	260	370	244	420	286	410	296	1079
CDC37L1	19	21	20	11	30	10	13	18	26	42	26	13	29	28	21	37	35	73	62	7	36	77	42	46	54	39	37	39	39	25	0	4	43	13	20	28	24	18	25	35	18	24	12	35	22	5	40	17	25	11	42	21	32	34	14	7	22	14	7	22	49	13	24	12	17	23	17	28	34	15	30	34	5	17	18	42	39	66	12	22	16	12	11	27	24	27	38	14	9	2	13	14	7	43	3	19	6	20	10	35
CDC40	479	837	503	568	821	608	730	1070	659	719	426	685	478	827	413	623	468	956	1422	466	776	1594	1277	1032	822	956	543	542	1156	511	501	506	1036	981	505	700	416	625	508	613	471	630	599	876	552	345	656	457	681	369	1318	875	905	832	562	403	522	598	425	710	846	785	924	441	1003	929	394	468	833	645	739	1057	373	338	452	811	553	1345	246	501	588	355	472	713	513	749	966	349	401	679	386	430	234	707	215	668	288	622	436	1571
CDC42	1817	3766	2220	2401	5052	1483	2590	4305	3957	2239	3980	1540	4052	2877	3582	5064	2093	3964	5525	1540	3831	9720	4306	7117	5679	4649	3623	6167	5101	3678	83	2655	3444	5086	2116	4471	2244	3768	2677	4038	3675	3928	1282	2179	2328	1007	2007	1644	2338	2089	4562	3502	2253	1316	1333	777	1653	985	1510	1725	3707	3220	2277	1639	3260	3527	2411	3480	2580	2886	2803	3864	1161	1507	1375	1883	1596	4419	1308	2361	1546	1380	1518	1596	1097	1743	3098	1743	2164	1096	2248	974	1875	2791	1567	2957	1729	2134	2267	5182
CDC42BPA	1	3	10	6	19	1	6	5	2	2	9	4	16	7	4	4	8	6	6	2	21	13	2	4	5	6	22	28	9	15	0	7	4	8	3	6	1	3	4	10	8	6	5	9	12	2	3	2	0	9	7	9	10	7	2	4	0	2	2	7	1	11	8	3	3	1	7	6	7	6	4	6	1	1	1	0	4	6	3	3	2	3	2	0	2	8	1	1	1	0	1	0	0	1	8	1	6	7	2	11
CDC42BPB	22	48	19	32	26	11	31	42	33	21	18	6	12	23	12	28	10	52	50	2	29	76	18	42	52	31	18	25	31	30	0	15	27	47	11	31	13	27	12	28	10	22	11	30	13	9	14	17	27	23	42	55	19	25	18	4	13	11	21	24	38	47	24	30	30	56	23	16	17	23	28	48	41	28	13	39	31	74	21	34	23	27	19	16	22	43	15	9	3	10	13	3	12	19	5	17	9	28	13	57
CDC42BPG	15	36	10	17	15	10	27	30	21	18	32	17	27	40	16	32	15	14	28	13	26	24	36	34	33	20	16	7	27	26	30	16	59	23	20	17	18	13	30	9	34	32	25	7	5	3	16	25	35	13	61	13	27	19	23	18	20	11	7	10	29	23	33	13	32	11	12	22	33	31	23	46	24	8	29	34	27	48	14	10	20	14	14	20	26	14	34	23	29	27	30	4	11	14	14	21	8	7	15	41
CDC42EP1	25	76	44	45	151	75	63	85	58	31	44	67	44	88	38	26	18	39	7	22	36	69	27	14	26	27	54	66	24	23	39	56	46	168	10	18	40	91	48	67	25	31	18	39	31	21	10	20	69	56	37	31	60	47	27	5	32	24	38	17	74	157	27	32	93	118	29	26	18	13	29	54	76	81	23	29	30	82	35	51	15	28	42	35	12	14	22	18	24	42	37	20	66	125	14	35	13	17	31	67
CDC42EP2	24	28	13	17	17	23	23	31	20	21	6	13	15	37	11	11	13	18	18	11	11	31	33	29	21	11	4	6	16	11	3	23	16	36	9	14	6	17	10	28	18	8	11	26	22	37	5	12	34	7	20	19	13	18	10	9	21	14	11	10	7	22	5	10	31	20	15	7	27	21	11	16	20	9	17	18	16	28	11	52	16	24	6	3	2	10	16	6	9	14	14	24	11	10	6	16	8	16	5	42
CDC42EP3	484	1110	382	821	1070	918	1402	2183	886	570	582	515	459	644	598	885	323	506	937	571	1105	940	1175	666	697	529	411	467	594	543	247	337	840	789	336	618	321	623	306	415	539	649	299	502	362	281	370	635	592	349	1161	432	495	659	673	240	570	407	263	355	357	756	483	454	503	541	500	449	600	527	329	850	370	248	446	419	390	771	348	539	457	605	489	408	327	404	660	387	555	602	441	203	255	548	289	456	323	434	359	1560
CDC42EP4	12	33	14	25	39	29	20	17	12	4	10	25	8	27	12	19	19	3	13	12	23	25	14	19	10	10	7	16	18	5	1	18	4	21	4	13	5	30	4	18	16	8	12	12	7	7	11	7	5	8	31	38	15	9	5	4	15	13	9	6	9	22	5	7	16	14	4	6	4	6	11	21	24	12	5	2	11	18	6	9	7	5	8	5	1	6	11	5	5	14	3	9	10	14	8	13	4	8	7	22
CDC42EP5	0	0	0	0	0	0	0	0	0	0	0	0	0	0	0	0	0	0	0	0	0	0	0	0	1	0	0	0	0	0	0	0	0	0	0	0	0	0	1	0	0	0	0	0	0	0	0	0	0	0	0	0	0	0	0	0	0	0	0	0	1	0	0	0	1	0	0	0	0	0	0	0	0	0	0	0	0	1	0	0	0	0	0	0	0	0	0	0	0	0	0	0	0	0	0	0	0	0	0	2
CDC42SE1	2569	4901	2174	2896	3817	2454	3612	5460	4109	2653	3628	3359	3601	4504	3531	4070	1789	2934	5436	2735	4944	6114	5568	5727	4584	3676	2223	2560	4092	3013	1764	2326	4261	5382	3175	4512	1909	3489	2474	3009	3904	4134	2436	3106	2789	2264	2452	3379	2874	2139	6106	3074	2828	2219	2921	1610	2763	1749	1907	2361	3429	4405	3566	2426	5155	4347	3230	2326	2869	3240	2992	5029	2146	1745	2340	2211	2338	4726	1712	2083	1723	1411	2149	2149	1354	1786	2739	2218	3405	2192	4012	2273	2470	2380	1520	2456	1655	1933	1648	5223
CDC42SE2	1461	2657	1175	1652	1794	1158	1465	2346	1605	1307	1335	1719	1277	2254	1320	1829	952	1632	2361	1063	2990	4394	4026	2624	2447	2058	1406	1195	2281	1149	435	1088	2706	2446	1049	1818	869	1680	1075	828	1535	1860	1780	2189	1514	932	1834	2407	1575	1286	3700	1833	2067	1774	1397	1063	1563	1023	1347	1981	1378	2109	2412	1348	2316	1786	1406	1218	2292	1773	1249	2839	1077	750	1196	1672	1192	2118	808	1052	1204	843	932	1072	910	1644	2318	749	1524	1198	978	970	856	1478	577	1553	724	1064	773	3181
CDC45	7	11	22	7	7	11	15	9	10	10	5	3	12	16	32	36	2	10	27	7	18	26	11	11	22	13	2	6	8	13	4	3	15	10	24	18	5	24	6	3	32	18	12	11	2	2	43	25	14	11	15	24	12	16	17	6	17	8	8	10	12	13	21	3	36	25	4	8	23	13	9	17	18	12	15	15	19	25	11	4	27	9	7	10	7	11	35	17	17	15	12	3	25	13	4	6	5	12	5	44
CDC5L	224	450	278	311	434	298	145	272	349	368	274	264	318	373	243	383	185	478	619	231	407	860	602	437	470	376	268	169	418	233	33	199	469	479	209	452	205	326	280	299	266	312	271	402	251	160	311	258	296	235	606	326	309	279	213	146	244	203	229	275	338	307	304	211	353	366	242	261	384	234	288	583	202	190	244	311	265	566	143	179	181	175	194	229	166	250	424	108	147	199	162	122	121	254	72	267	115	213	194	617
CDC6	4	20	6	2	19	15	12	14	16	12	7	6	24	20	23	38	11	15	32	24	14	27	13	13	13	9	5	10	16	9	1	15	6	18	24	21	8	17	5	4	22	13	11	17	12	8	44	25	8	3	33	26	20	18	17	10	4	12	15	8	14	7	18	12	15	12	3	5	20	9	8	18	18	11	11	12	13	26	4	10	20	12	15	7	8	13	22	6	14	13	6	6	15	23	1	7	6	19	3	30
CDC7	18	22	15	18	18	6	10	19	12	19	13	7	16	11	13	31	18	18	25	3	27	59	19	21	39	16	20	12	18	12	0	8	14	10	6	28	3	17	13	5	13	11	9	22	18	6	22	12	20	10	23	11	13	11	13	4	9	7	10	13	15	16	10	13	24	13	23	15	33	14	17	22	7	8	13	17	10	23	16	5	21	11	9	17	2	9	21	8	6	1	8	1	4	3	3	10	8	10	10	34
CDC73	69	119	73	63	189	30	51	99	152	157	124	63	162	112	90	212	97	255	253	47	160	493	144	223	252	174	142	223	222	135	1	118	179	206	58	199	99	164	99	252	124	105	121	217	122	77	104	76	161	133	257	209	207	159	109	49	100	98	86	113	302	157	145	126	133	127	136	171	162	200	247	298	110	124	114	219	129	339	92	389	188	231	139	142	129	249	153	58	60	22	79	54	52	110	50	106	61	69	81	120
CDCA2	2	4	1	1	3	1	1	2	0	2	1	2	12	4	2	15	1	4	5	1	8	10	8	7	2	6	3	2	5	0	0	0	6	4	4	7	1	8	4	1	4	5	4	2	1	6	9	8	3	7	11	3	9	10	2	4	2	1	1	8	4	10	6	2	10	12	3	2	7	3	5	7	6	2	4	10	3	13	3	1	4	1	1	4	3	0	4	4	2	2	0	2	6	5	9	8	3	6	3	11
CDCA3	1	5	8	3	6	8	2	18	13	8	3	5	8	3	17	27	14	0	19	6	6	6	2	5	6	2	5	1	4	8	5	1	7	2	5	9	1	11	2	2	6	5	3	12	1	6	21	24	11	8	14	8	5	9	12	4	8	2	0	4	6	12	8	2	29	6	1	3	12	5	4	14	17	4	8	2	7	17	8	3	15	6	3	7	1	9	19	13	12	7	2	1	11	7	1	7	1	2	3	9
CDCA4	9	18	8	20	10	5	24	27	11	8	2	7	9	8	10	31	8	14	16	8	17	33	34	17	23	21	9	6	19	10	3	11	32	23	6	7	11	11	14	5	9	16	20	24	6	7	11	20	25	12	53	19	14	14	15	27	27	28	9	24	15	14	14	16	21	28	9	18	18	15	9	28	16	8	18	20	11	52	5	9	32	19	16	37	17	14	19	10	15	14	23	11	11	21	4	20	3	6	5	23
CDCA5	16	23	18	19	15	19	8	12	6	15	12	13	12	15	28	36	6	5	43	11	12	47	17	24	24	11	7	9	7	2	6	9	20	28	21	25	11	15	6	5	16	16	15	20	9	7	57	21	18	20	39	22	12	20	13	8	11	6	11	20	19	14	17	13	40	32	11	3	35	14	13	15	24	20	21	11	17	41	10	6	16	21	13	15	6	11	20	12	26	25	10	9	16	21	8	15	7	14	7	18
CDCA7	0	2	0	0	0	0	3	1	1	2	0	0	2	0	4	3	5	1	0	2	4	4	8	7	3	1	0	2	5	1	0	0	4	0	0	3	0	2	0	1	0	1	0	4	2	1	1	1	2	2	0	3	1	2	1	0	6	1	0	1	3	0	2	1	0	1	0	1	2	1	1	0	4	1	0	3	2	3	1	0	0	0	0	4	4	3	2	1	3	1	0	0	0	2	0	2	1	0	6	5
CDCA7L	41	107	56	41	134	54	75	127	106	111	109	95	163	233	161	274	51	103	145	66	266	432	234	188	219	132	165	184	186	79	63	128	310	234	122	264	69	96	133	70	222	196	92	86	97	66	156	166	174	67	243	125	124	114	108	90	116	81	70	134	216	83	157	96	94	65	56	63	112	122	149	247	132	90	104	109	110	265	74	50	119	46	158	153	99	178	326	102	172	173	152	67	121	134	51	122	38	92	66	233
CDCA8	19	26	7	17	11	16	9	9	5	8	6	8	7	8	10	17	0	8	13	8	9	13	16	12	14	13	1	6	12	2	1	6	9	13	14	10	7	9	7	5	5	5	4	8	10	13	22	22	14	12	40	13	12	13	13	5	15	11	13	24	7	16	14	9	17	11	10	4	13	11	5	18	5	3	8	7	6	12	9	4	6	6	5	5	6	8	19	1	13	8	9	2	5	4	4	1	3	7	6	13
CDCP1	4	5	2	0	2	2	1	2	6	2	2	2	4	5	1	0	1	2	4	0	3	3	7	4	7	6	1	2	3	3	3	7	7	10	6	3	3	6	2	1	6	1	14	2	1	1	6	4	2	0	6	5	3	2	1	0	3	3	2	1	7	11	12	1	0	2	2	2	7	7	1	3	3	0	0	2	0	3	0	1	1	2	6	4	0	0	1	5	0	1	4	4	5	1	3	3	4	6	2	7
CDCP2	0	0	0	0	0	0	0	0	0	0	0	0	0	0	0	0	0	1	0	0	0	0	0	0	0	0	0	0	0	0	0	0	0	0	0	0	0	0	0	0	0	0	0	0	0	0	0	0	0	0	0	0	0	0	0	0	0	0	0	0	0	0	0	0	0	0	0	0	0	0	0	0	0	0	0	0	0	0	0	0	0	0	0	0	0	0	0	0	0	0	0	0	0	0	0	0	0	0	0	0
CDH1	19	30	15	34	53	18	26	15	24	15	22	43	48	27	27	24	31	9	9	30	96	33	16	24	28	17	57	67	34	28	6	37	25	40	46	21	12	6	45	11	19	12	31	30	47	40	25	34	7	14	52	7	35	25	43	32	9	13	12	17	24	27	42	20	23	11	45	15	16	55	13	19	30	11	18	8	15	6	18	10	18	20	19	13	9	13	13	43	24	15	34	20	17	4	7	10	20	9	8	53
CDH10	0	0	0	0	0	0	0	0	0	1	0	0	1	0	0	0	0	0	0	0	0	0	0	0	0	0	0	0	0	1	0	0	0	0	0	0	0	0	0	0	0	0	0	0	0	0	0	0	0	0	0	0	0	0	0	0	0	1	0	0	0	0	0	0	0	0	0	0	0	1	0	0	0	0	0	0	0	0	0	0	0	0	0	0	0	0	1	0	0	0	0	0	0	0	0	0	0	0	0	0
CDH11	0	1	0	0	0	0	0	0	0	0	0	0	0	1	0	0	5	0	0	0	0	0	0	0	2	0	0	0	0	0	0	0	7	0	0	0	1	1	0	0	0	0	0	1	0	0	0	1	0	0	3	0	0	0	0	0	0	0	0	0	0	0	0	0	1	0	0	3	0	1	0	0	0	0	0	2	2	0	0	1	0	1	0	0	0	0	0	0	1	1	1	0	0	1	0	0	0	0	0	0
CDH12	0	0	0	0	0	0	0	0	0	1	0	0	0	0	0	0	0	0	0	0	2	0	0	0	0	0	0	0	0	0	0	0	0	0	0	0	0	0	0	0	0	0	0	1	0	0	0	0	0	2	0	0	0	0	0	0	0	0	0	0	0	0	0	0	0	0	0	0	0	0	0	0	2	1	0	0	0	0	0	2	0	0	0	0	0	0	0	0	0	0	0	0	0	0	1	0	0	0	0	0
CDH13	0	1	0	0	0	0	1	0	0	0	0	0	0	1	0	0	1	1	0	0	0	1	0	0	0	0	0	0	0	0	0	0	0	0	0	0	0	0	0	0	0	0	0	0	0	0	0	0	0	0	0	1	1	0	0	0	0	0	1	0	0	0	0	0	0	0	0	1	1	0	0	0	0	0	0	0	0	0	0	0	0	0	0	0	0	0	0	0	0	0	0	0	0	0	0	0	0	1	0	0
CDH15	0	0	0	0	0	0	0	0	0	0	0	0	0	0	0	0	0	0	0	1	0	0	0	0	0	0	0	0	0	0	0	0	0	0	0	0	0	0	0	1	0	0	0	0	0	0	0	1	0	0	0	0	0	0	0	0	0	0	0	1	1	0	0	0	0	0	0	0	0	0	1	0	0	0	0	0	0	0	0	0	0	0	0	1	0	0	0	0	0	0	0	0	0	0	0	0	0	0	0	0
CDH16	0	3	0	10	0	0	0	2	1	11	4	0	3	1	1	0	1	1	1	0	0	3	0	2	0	0	0	0	0	0	2	2	2	3	0	0	0	1	5	0	3	2	1	0	0	0	1	2	0	1	0	1	1	0	0	1	0	0	0	0	0	0	0	0	2	1	3	0	1	1	0	1	0	0	1	0	1	0	0	0	2	0	1	0	0	0	1	0	2	0	0	0	0	0	0	0	0	0	0	2
CDH17	0	0	0	1	0	0	0	0	0	0	0	1	2	0	0	0	0	0	0	0	0	1	1	1	1	0	0	0	0	0	0	0	0	0	0	0	0	0	0	0	0	0	0	0	0	0	0	0	0	0	0	0	0	0	0	1	0	0	0	1	1	0	1	1	0	9	0	0	0	0	0	0	0	0	0	0	0	0	0	1	0	0	0	0	0	0	0	0	0	0	0	0	0	1	0	1	0	0	1	0
CDH18	0	0	0	0	0	0	0	0	0	0	0	0	0	0	0	0	0	0	0	0	0	0	0	0	0	0	0	0	0	0	0	0	0	0	0	0	0	0	0	0	0	0	0	0	0	0	0	0	0	0	0	0	0	0	0	0	0	0	0	0	0	0	0	0	0	0	0	0	0	0	0	0	0	0	0	0	0	0	0	0	0	0	0	0	0	0	0	0	0	0	0	0	0	0	0	0	0	0	0	0
CDH19	0	0	0	0	0	0	0	0	0	0	0	0	0	0	0	0	0	0	0	0	0	0	0	0	0	0	0	0	0	0	0	0	0	0	0	0	0	0	0	0	0	0	0	0	0	0	0	0	0	0	0	0	0	0	0	0	0	0	0	0	0	0	0	0	0	0	0	0	0	0	0	0	0	0	0	0	0	0	0	0	0	0	0	0	0	0	0	0	0	0	0	0	0	0	0	0	0	0	0	0
CDH2	0	1	1	3	1	1	0	1	0	3	0	0	2	1	0	0	0	6	0	0	0	1	5	13	1	0	0	1	0	0	0	0	1	4	1	1	0	3	2	0	2	2	0	0	0	0	2	4	4	0	2	1	0	1	1	1	0	0	0	1	0	1	5	3	2	0	2	3	2	9	2	2	1	0	1	0	2	2	0	3	5	1	0	1	1	2	1	1	0	0	0	0	1	0	0	1	1	2	2	2
CDH20	0	0	0	0	0	0	0	0	0	0	0	0	0	0	0	0	0	0	0	0	0	0	0	0	0	0	0	1	0	1	0	0	0	0	0	0	0	0	0	0	0	0	0	0	0	0	0	0	0	0	0	0	0	0	1	0	0	0	0	0	0	0	0	0	0	0	0	0	0	0	0	0	0	0	0	0	0	0	0	0	0	0	0	0	0	0	0	1	0	0	0	0	0	0	0	0	1	0	0	0
CDH22	1	0	0	0	0	0	0	0	0	0	0	0	0	0	0	2	0	1	0	0	0	0	0	0	0	0	0	0	0	0	0	0	0	0	0	0	0	0	0	0	0	0	0	0	0	0	0	0	0	0	0	1	0	0	0	0	0	0	0	1	0	0	0	0	0	0	0	1	0	0	0	0	0	0	0	0	0	0	0	0	0	0	0	0	0	0	0	0	0	0	0	1	0	0	0	0	0	0	0	0
CDH23	124	248	86	107	165	148	121	212	132	104	55	80	52	64	70	74	183	229	138	53	97	146	119	140	98	36	29	33	183	82	83	83	146	157	39	74	36	71	47	69	85	75	238	313	81	98	61	52	175	34	378	94	263	153	63	28	137	115	43	66	69	111	63	69	101	150	79	29	82	30	66	124	83	26	83	58	125	174	132	109	75	51	51	43	78	68	79	35	111	26	56	8	49	98	21	50	52	80	57	231
CDH24	5	10	2	12	3	1	1	7	9	29	8	4	6	9	7	10	0	7	11	0	10	12	9	11	8	3	4	1	8	1	0	1	12	14	5	9	5	4	9	3	10	11	5	2	3	0	2	6	3	1	14	6	6	3	11	1	4	7	3	6	8	7	9	3	13	2	6	0	8	8	8	24	7	3	8	10	9	21	1	0	7	6	3	6	4	5	12	6	12	4	11	1	4	8	4	7	4	3	2	10
CDH26	13	28	34	24	27	17	21	24	36	41	7	7	25	18	32	42	18	15	26	6	20	25	18	22	22	40	15	25	34	32	8	9	53	18	25	18	16	21	25	18	26	25	15	20	27	5	17	5	29	11	34	14	21	25	21	10	12	9	15	18	19	5	26	6	16	17	22	37	21	13	32	34	13	16	12	6	18	36	3	11	17	6	24	8	8	13	32	11	19	13	23	1	18	19	3	19	4	8	19	45
CDH3	0	3	0	2	1	0	0	8	0	1	0	0	0	0	3	1	1	2	0	0	3	4	0	1	0	3	1	5	5	2	1	1	1	1	1	4	0	0	0	0	1	3	1	1	4	0	3	0	2	0	0	1	1	2	0	0	0	0	0	0	1	1	0	0	0	0	0	0	0	2	0	3	2	1	3	2	1	1	0	1	1	4	0	0	1	2	4	2	0	2	2	2	1	0	10	0	0	2	0	4
CDH4	0	1	1	0	1	1	0	0	0	0	0	0	0	0	4	1	1	1	0	0	0	0	0	0	1	0	1	3	0	0	0	0	0	0	0	0	0	0	2	3	3	0	0	0	0	0	0	0	3	2	2	0	0	0	0	0	0	0	1	2	0	0	3	0	0	1	0	0	0	0	0	1	4	4	0	1	2	1	4	0	2	0	0	0	0	1	1	0	0	0	0	0	0	1	0	3	2	6	0	1
CDH5	6	0	0	0	1	1	0	2	0	2	0	0	0	1	0	0	0	1	0	0	1	0	2	0	0	0	0	0	0	0	0	0	4	0	0	0	2	0	0	0	0	0	0	0	0	1	0	0	0	0	0	0	0	0	0	0	0	0	0	0	0	1	0	0	0	1	0	0	0	1	0	2	0	0	0	0	0	0	1	0	0	0	0	0	0	0	0	0	2	0	0	0	0	1	0	0	1	0	1	0
CDH6	0	0	0	1	0	0	0	0	0	0	0	0	0	0	0	0	0	0	0	0	0	0	0	0	0	0	0	0	0	0	0	0	3	0	0	0	0	0	0	0	1	0	0	0	0	0	0	0	0	0	0	0	0	0	0	0	0	0	0	0	0	0	0	0	0	0	0	0	0	0	0	0	0	0	0	0	0	0	0	0	0	0	0	0	0	0	0	0	0	0	0	0	2	0	4	0	0	0	0	0
CDH7	0	0	0	0	0	1	0	0	0	0	0	0	0	0	0	1	0	0	0	0	2	1	0	0	0	0	1	0	0	0	0	0	0	0	0	0	0	0	0	0	0	0	0	0	1	0	0	0	1	0	1	0	1	0	0	0	0	0	0	0	0	0	0	0	0	0	0	0	0	0	0	0	0	0	0	0	0	0	0	0	0	0	0	0	0	0	0	0	0	0	0	0	0	0	0	0	0	0	0	1
CDH8	0	0	0	0	0	0	0	1	0	0	0	0	0	1	0	0	0	0	0	0	2	4	0	1	0	0	0	0	0	0	0	0	0	0	0	0	0	0	0	0	0	0	0	0	0	0	0	0	0	0	0	0	0	0	0	0	2	0	0	0	0	0	0	0	1	1	0	0	0	0	0	0	0	0	0	0	3	0	0	0	0	0	0	0	0	0	0	0	0	0	0	0	0	0	0	0	0	0	0	0
CDH9	0	0	0	0	0	0	0	0	1	1	0	0	0	0	0	0	0	0	0	0	0	1	0	0	0	0	0	0	0	0	0	0	0	0	0	0	0	0	0	0	0	1	0	0	0	0	0	0	0	0	0	1	0	1	0	0	0	0	0	0	0	0	0	0	0	0	0	0	0	0	0	0	0	0	0	0	0	0	0	0	0	0	0	0	0	0	0	0	0	0	0	0	0	0	0	0	0	1	0	0
CDHR1	11	9	14	18	2	6	14	6	6	16	10	13	16	5	5	4	8	5	18	0	15	5	23	20	15	17	4	6	13	6	6	0	35	16	4	7	4	7	2	0	11	12	17	5	2	7	8	15	16	8	40	8	6	12	8	6	18	1	3	3	10	5	16	1	5	14	9	7	18	10	6	24	4	3	5	6	8	15	5	1	15	9	16	4	11	9	3	4	8	2	8	3	6	3	2	4	1	4	4	15
CDHR2	1	0	0	0	0	0	1	4	4	0	1	2	0	1	2	2	0	1	1	0	2	1	2	2	3	0	3	0	0	2	0	0	4	1	0	0	1	0	3	0	2	2	0	1	1	0	0	2	1	0	2	0	1	0	0	0	2	0	0	3	1	1	0	1	0	0	2	1	0	0	1	3	0	1	1	2	0	1	0	0	2	2	0	1	1	0	0	0	1	0	0	0	1	0	0	0	0	2	1	3
CDHR3	6	5	5	1	1	3	0	4	5	3	3	5	7	3	6	7	1	4	17	0	4	10	4	14	8	7	3	3	7	7	1	1	9	2	1	1	2	2	2	0	5	1	1	8	0	2	5	4	0	3	13	0	6	7	0	4	10	2	2	2	4	4	7	1	4	4	0	5	3	1	1	6	0	0	2	2	8	7	0	0	4	1	0	3	1	5	1	0	5	6	3	2	0	0	0	1	3	4	1	6
CDHR4	0	0	0	0	0	1	0	1	2	0	1	0	0	0	0	0	0	0	0	0	1	0	0	0	0	0	0	0	0	0	0	0	0	0	0	0	0	0	0	0	0	0	0	0	0	0	0	0	0	1	0	0	0	0	0	0	0	0	0	0	0	0	0	0	0	1	0	0	0	0	0	0	0	0	0	0	0	0	0	0	0	0	0	0	0	0	0	0	1	0	0	0	0	0	0	1	0	0	0	0
CDHR5	9	15	0	9	6	2	5	3	9	9	16	16	8	5	14	2	2	13	16	4	10	26	11	12	15	11	4	9	10	10	4	5	19	16	0	1	3	9	7	12	23	8	9	13	1	4	4	8	12	10	39	26	22	19	8	4	7	9	9	3	3	6	4	4	9	13	8	5	11	5	3	17	15	1	4	1	10	13	14	5	20	7	5	3	4	4	7	3	17	8	9	1	6	4	5	5	4	6	8	12
CDIPT	551	1009	869	1003	834	490	585	969	976	565	1363	802	1072	778	856	1009	531	620	781	640	1297	1259	952	1036	1068	676	906	1037	987	772	611	1000	880	1634	806	1031	475	625	697	629	801	909	598	490	649	398	441	441	499	375	1615	471	603	327	551	305	460	266	481	526	513	568	555	435	687	643	654	360	569	514	548	924	592	328	482	363	488	675	417	949	457	303	434	310	368	333	496	578	615	396	754	258	537	492	431	418	420	434	373	1283
CDK1	6	9	4	4	8	4	3	12	5	5	2	0	9	6	26	24	9	5	26	2	11	13	8	8	20	8	4	8	6	4	0	0	16	4	7	9	12	11	6	3	8	11	3	7	1	0	20	7	6	1	15	9	16	5	2	3	8	6	7	7	18	3	8	3	12	11	3	7	36	1	6	8	1	4	5	6	14	10	3	4	19	12	1	7	8	6	19	1	2	5	2	1	3	10	0	6	0	10	4	9
CDK10	167	235	135	170	154	127	165	297	259	197	164	175	164	204	199	204	163	178	303	133	246	366	295	279	343	190	120	104	304	142	112	125	316	271	105	141	96	148	131	95	183	157	156	222	123	125	171	227	332	154	704	222	271	200	169	110	262	153	92	141	177	168	191	127	217	144	212	139	333	97	134	252	241	127	172	215	392	356	162	119	262	146	130	173	201	218	168	133	238	163	173	77	139	126	110	155	101	120	123	289
CDK11A	119	223	113	86	129	47	28	73	213	208	159	57	176	127	87	169	83	146	248	62	115	336	169	272	369	111	84	85	218	108	0	53	142	183	93	160	79	110	89	192	136	84	117	165	143	85	113	55	142	141	232	146	163	131	97	48	101	58	64	89	192	61	36	59	52	52	133	116	95	73	246	431	141	109	130	130	135	277	135	119	136	70	99	71	54	166	164	56	90	29	81	29	37	59	36	47	36	45	42	88
CDK11B	151	270	157	191	239	150	214	282	170	172	188	123	162	147	109	171	60	182	208	50	206	385	303	297	382	184	125	161	258	117	12	92	319	268	97	208	97	155	146	134	161	143	124	215	164	100	145	104	202	152	402	154	176	182	114	59	145	92	65	138	186	185	154	127	213	145	165	155	205	181	120	215	131	92	119	139	129	203	123	97	184	129	65	105	93	176	164	77	116	72	87	61	55	137	40	97	78	95	65	256
CDK12	851	1556	936	1104	1131	792	1062	1618	1229	1138	1201	1044	1177	1673	940	1321	553	1273	2291	942	1494	2341	1726	2064	1775	1423	849	1100	1941	1228	770	1105	2027	2123	885	1240	756	1132	892	976	1167	1242	973	1058	824	596	1016	934	858	696	2115	1366	1176	1372	911	505	940	768	805	1079	1322	1255	1479	752	1622	1476	906	834	1067	920	1100	1852	812	563	703	962	806	2117	508	687	763	648	716	761	363	668	1380	556	995	1082	823	648	693	924	390	953	505	805	552	1981
CDK13	475	924	427	483	586	355	451	687	956	870	869	521	791	841	535	873	360	616	1286	671	950	1440	1222	1097	1364	619	568	645	1076	616	113	177	1115	1086	522	940	472	712	541	607	808	890	416	563	465	274	449	482	350	440	955	549	582	492	415	122	369	320	326	566	738	503	502	385	537	608	475	356	232	273	664	1129	340	308	434	460	593	1136	311	352	360	228	365	178	361	500	726	427	509	447	601	260	340	534	275	537	244	416	217	1008
CDK14	142	256	116	170	341	130	280	281	264	293	245	257	148	237	226	399	152	346	298	105	266	528	371	332	331	210	157	196	475	230	183	301	492	383	215	267	148	230	198	202	252	243	216	235	312	190	331	312	276	195	539	316	487	394	272	186	168	147	204	189	312	220	379	140	518	310	193	164	243	395	391	669	169	138	160	281	205	681	84	252	320	253	251	294	152	256	373	130	213	156	364	312	166	229	75	199	172	209	143	702
CDK15	1	3	5	5	1	3	2	5	1	5	25	11	2	2	22	35	2	7	3	3	4	16	9	12	16	5	6	9	39	13	15	10	14	14	26	23	5	4	1	0	19	20	0	1	2	0	8	10	8	11	4	0	2	5	6	0	8	3	1	1	12	5	12	4	11	8	1	2	9	16	15	28	4	3	4	8	8	17	2	2	5	1	0	0	3	5	23	18	5	2	6	5	6	7	2	6	7	14	4	10
CDK16	4	1	2	4	1	1	1	4	3	3	1	2	2	1	2	0	1	0	5	2	1	1	1	4	5	7	1	2	5	0	0	1	1	3	1	9	2	1	4	1	0	3	2	0	2	2	0	0	0	2	7	3	3	2	0	0	0	0	0	0	3	5	0	4	4	0	2	1	3	0	3	0	1	0	0	1	1	2	1	0	5	2	0	0	0	0	2	1	3	0	0	0	0	0	0	0	1	1	0	6
CDK17	212	299	129	177	512	188	177	363	241	223	209	169	252	259	168	250	123	386	532	107	296	917	232	337	365	223	153	147	176	80	9	217	286	457	96	280	145	364	176	436	206	167	118	313	203	171	191	144	182	127	369	268	211	126	112	54	126	92	102	138	210	343	160	214	157	215	183	162	320	129	196	305	108	80	146	197	169	313	122	345	159	248	120	89	85	95	179	67	111	29	88	54	54	154	29	118	90	152	119	256
CDK18	20	19	25	19	35	24	35	28	21	13	16	57	15	41	13	14	4	23	20	23	15	33	32	19	25	29	14	13	15	12	10	33	34	63	11	16	8	33	18	23	7	12	21	47	12	24	11	23	52	23	100	56	23	35	11	20	19	40	5	13	18	41	19	28	23	29	28	19	21	15	19	36	31	37	22	20	7	33	23	33	36	32	17	12	25	17	22	19	18	40	10	15	21	22	10	16	12	11	4	53
CDK19	388	634	315	399	335	230	359	495	460	322	348	314	375	611	278	402	129	306	428	338	622	726	455	728	579	337	225	237	401	318	167	213	405	653	448	524	202	356	285	398	376	513	260	312	321	187	244	314	244	241	416	355	217	266	205	157	115	185	151	105	299	309	218	229	513	371	334	225	210	346	290	599	259	146	234	327	279	472	215	252	125	145	197	166	132	275	342	147	273	205	420	340	221	265	133	260	224	251	161	740
CDK2	142	265	134	147	179	139	205	212	222	198	177	166	252	214	182	303	130	207	484	201	250	338	376	276	282	232	152	112	361	191	123	147	375	280	169	238	129	137	201	142	286	260	111	161	145	121	189	133	183	89	366	179	216	173	154	81	146	145	86	117	228	155	149	85	227	195	127	123	236	97	195	326	163	102	169	155	200	394	90	117	205	107	153	182	89	210	214	84	218	196	147	64	89	101	65	145	93	102	88	328
CDK20	10	27	2	12	13	2	7	13	24	16	7	9	6	12	13	13	11	11	5	6	14	16	9	9	8	16	3	5	27	10	3	9	25	16	6	10	5	9	17	17	12	9	8	16	11	10	4	6	15	9	34	14	14	10	9	4	11	10	8	14	12	16	10	6	9	12	9	8	17	2	18	16	6	3	12	18	9	19	14	9	12	4	7	6	15	10	20	7	19	7	3	4	16	4	3	11	3	6	9	11
CDK2AP1	138	245	164	226	232	260	301	296	101	80	128	226	68	182	179	189	89	74	229	103	383	279	266	154	265	277	166	195	216	129	102	150	168	271	120	125	53	111	90	52	217	205	157	274	130	151	218	343	367	293	946	314	266	203	264	168	267	186	162	241	177	375	370	187	487	241	184	127	411	370	242	391	268	139	243	231	243	256	138	174	153	122	146	196	251	240	171	110	94	188	156	148	159	136	142	178	145	143	88	381
CDK2AP2	690	1154	660	683	1106	749	1154	1363	923	738	917	1069	772	1173	886	1026	442	787	1471	975	1306	1735	1505	1358	1591	1179	722	663	1110	710	694	785	1249	1765	994	1130	659	1201	609	637	1095	1116	806	1053	566	740	996	1148	1161	731	2593	1239	1068	1083	931	704	1042	923	599	962	1054	1596	1142	814	1522	1348	807	714	1372	1000	924	1756	1201	782	766	997	1121	2002	679	699	1145	734	709	853	604	749	952	541	916	1054	858	734	889	874	424	721	412	574	471	1641
CDK3	83	79	47	59	55	38	76	97	88	46	62	38	57	56	55	71	51	45	90	39	78	92	92	87	107	87	42	60	98	46	63	47	114	91	30	37	26	45	52	35	60	48	44	34	32	20	30	31	96	20	164	69	55	21	51	24	60	20	17	37	60	36	44	23	64	44	47	65	60	32	29	65	34	21	33	37	41	91	35	26	61	29	42	44	39	31	61	35	68	46	63	39	63	44	38	51	21	34	50	96
CDK4	77	161	89	115	125	103	172	252	116	128	95	156	106	112	124	120	73	115	195	52	200	234	297	148	167	133	88	84	138	84	89	59	183	145	77	148	65	105	98	49	92	104	137	204	104	98	142	185	211	82	398	121	146	126	141	82	197	95	66	120	122	139	153	110	223	146	95	88	174	96	65	208	125	73	123	139	122	230	98	42	132	79	98	113	81	110	140	118	127	139	79	78	76	114	64	114	67	121	80	282
CDK5	65	95	64	56	87	94	91	134	85	51	46	85	56	113	61	93	47	66	94	64	109	189	109	66	71	67	65	26	82	38	30	55	67	104	68	80	41	82	52	51	73	76	63	86	38	44	83	79	86	65	180	112	73	32	43	35	51	53	39	57	53	74	64	54	83	80	45	43	94	56	35	75	60	37	38	47	74	119	38	27	44	25	40	58	20	32	58	29	21	57	44	22	35	42	23	45	50	53	63	156
CDK5R2	1	4	0	6	2	1	0	1	2	27	0	4	1	0	2	3	1	0	0	1	1	0	0	6	0	0	2	1	0	1	1	1	1	2	0	4	2	2	2	2	0	1	0	0	0	0	0	0	0	0	12	0	0	1	1	0	1	0	1	1	0	2	0	2	1	0	3	0	3	1	0	0	0	0	0	2	2	0	3	2	2	0	0	0	1	0	0	4	0	0	1	0	1	0	1	0	0	1	0	4
CDK5RAP1	56	56	42	37	47	35	34	48	37	17	28	36	20	22	26	21	19	32	53	11	51	52	45	51	54	29	13	18	26	13	8	25	55	30	28	21	12	14	16	14	27	20	35	46	27	28	27	38	46	31	132	52	48	67	47	29	30	28	15	30	26	25	57	25	38	20	27	35	56	19	31	77	58	24	55	45	49	45	31	10	53	19	29	31	29	43	58	28	21	43	29	15	14	26	10	26	6	18	14	56
CDK5RAP2	208	439	205	286	329	176	260	386	408	421	337	323	438	417	247	393	209	435	657	240	440	713	675	559	641	447	267	285	558	398	232	217	644	482	244	430	247	294	290	267	399	459	241	276	227	162	281	211	257	137	642	319	368	377	269	145	276	250	177	253	387	293	414	218	440	432	290	231	368	229	301	581	222	159	244	320	331	692	188	130	383	170	262	256	137	327	379	158	323	329	256	112	192	261	103	299	132	243	189	664
CDK5RAP3	438	722	437	499	404	325	510	610	629	470	433	502	436	424	439	439	357	390	816	236	427	723	675	681	695	391	227	277	666	331	215	275	804	648	399	501	325	394	318	213	498	421	373	388	308	309	285	446	659	353	1365	552	621	588	492	281	512	261	217	313	501	501	642	363	680	347	458	411	618	332	435	733	472	209	369	345	493	644	319	404	509	324	385	424	320	307	438	284	367	362	398	218	339	284	226	271	208	290	216	732
CDK6	65	120	55	81	74	46	93	110	77	62	70	50	64	96	61	83	35	97	181	15	108	151	128	118	99	73	63	59	110	47	9	34	181	87	32	102	51	71	46	38	66	51	69	93	56	30	99	71	103	96	198	105	150	149	56	29	93	61	27	87	174	109	128	50	151	119	98	97	122	97	70	147	63	57	71	130	100	196	61	37	59	53	59	52	56	85	100	68	53	27	91	30	51	65	41	86	38	59	55	162
CDK7	72	119	87	121	151	123	117	144	65	56	60	202	53	98	55	82	47	107	116	49	188	257	162	101	146	133	169	128	119	77	29	91	132	141	75	107	47	91	76	54	64	55	136	238	101	114	153	210	162	93	316	147	160	180	115	162	161	154	74	93	126	130	193	139	173	97	64	86	160	191	88	157	105	62	88	235	141	138	63	92	128	99	91	235	191	213	145	64	70	157	66	130	59	109	60	92	72	89	73	245
CDK8	66	148	84	132	140	79	96	174	132	134	154	123	158	171	140	135	100	160	240	90	251	306	270	207	185	228	224	192	276	151	106	142	216	211	87	160	87	119	128	86	132	148	153	163	124	97	140	124	117	76	295	174	186	157	134	110	109	118	85	155	160	150	234	122	207	173	118	83	196	160	135	212	89	126	117	146	148	329	73	75	122	92	103	113	114	120	136	110	127	132	110	110	100	140	80	139	70	125	73	265
CDK9	226	383	255	230	268	163	223	295	388	287	234	298	262	396	252	294	198	227	457	163	368	662	528	559	483	317	207	253	391	213	49	241	414	530	280	376	192	253	251	188	298	287	317	434	258	289	301	422	448	305	876	444	397	321	360	234	394	266	162	310	386	345	367	286	431	226	265	264	418	282	325	601	304	242	263	356	319	538	243	236	336	215	262	261	207	352	327	178	294	273	197	183	197	190	122	183	109	137	137	472
CDKAL1	307	508	330	328	630	238	442	549	612	537	429	375	550	396	342	415	355	649	1139	376	662	992	548	502	639	473	664	605	574	325	62	145	737	509	329	479	298	430	459	313	352	383	449	678	305	159	450	264	319	147	807	374	355	575	289	266	213	343	215	224	551	295	462	244	350	400	274	246	295	307	373	644	293	194	291	513	330	767	149	260	355	283	289	409	402	434	582	130	383	237	246	75	193	256	119	349	202	439	314	1114
CDKL1	11	6	15	14	32	10	7	24	17	15	11	5	20	24	11	32	17	24	48	8	15	50	31	38	44	22	11	26	18	17	1	16	34	41	10	19	25	29	13	18	16	26	9	21	14	6	13	9	15	13	47	25	24	16	9	5	21	16	15	22	24	21	22	29	25	38	15	25	31	12	16	27	13	15	10	24	35	45	16	32	23	26	15	21	6	20	41	13	12	9	14	7	6	22	6	14	15	12	13	28
CDKL2	1	0	0	0	0	1	0	0	0	0	0	0	2	1	0	0	1	1	1	0	0	1	4	1	0	0	2	1	1	0	0	0	1	1	0	2	1	1	1	0	0	1	1	0	0	0	2	1	2	0	0	2	0	0	0	1	1	0	0	1	0	1	0	0	0	0	0	0	1	1	0	3	1	0	0	0	0	1	0	1	0	0	1	0	1	1	1	1	1	0	0	0	0	0	0	0	0	1	0	0
CDKL3	0	2	1	0	2	1	1	0	0	0	0	0	0	0	0	3	0	1	1	0	0	6	1	0	2	1	1	4	0	1	0	0	0	0	0	0	0	0	2	0	0	0	0	0	0	0	3	0	0	0	1	1	3	0	0	4	0	0	0	0	1	1	1	0	1	1	0	0	0	5	0	1	1	0	1	3	0	1	1	3	0	0	0	0	1	1	1	0	0	0	0	0	0	1	0	2	0	1	0	3
CDKL4	0	0	0	1	2	0	0	3	1	1	2	0	1	0	0	1	0	1	1	0	0	2	0	3	0	1	4	1	2	0	0	2	0	0	0	1	0	0	1	0	2	1	1	0	0	0	0	0	2	0	0	0	1	0	0	0	0	1	0	0	0	0	0	0	0	0	0	1	1	4	1	0	0	3	2	2	3	2	0	1	0	0	0	0	3	1	1	0	0	1	1	1	0	0	0	3	0	3	0	1
CDKL5	0	1	0	0	0	0	0	0	0	0	0	0	0	0	0	0	0	0	0	0	0	0	0	0	0	0	0	0	0	0	0	0	0	0	0	0	0	0	0	0	0	0	0	0	0	0	0	0	0	0	0	0	0	0	0	0	0	0	0	0	1	0	0	0	0	0	0	0	0	0	0	0	0	0	0	0	0	0	0	0	0	0	0	0	0	0	0	0	0	0	0	2	0	0	0	0	0	0	0	0
CDKN1A	261	383	227	369	906	668	278	282	128	87	180	329	146	321	137	245	144	217	323	372	635	454	149	195	224	159	151	173	170	121	135	354	166	929	121	207	74	465	195	354	314	345	264	600	205	390	177	155	175	218	632	398	170	132	146	95	111	316	183	217	130	854	200	377	318	529	210	110	157	318	260	568	366	338	224	108	365	415	203	298	132	212	185	121	87	122	208	269	156	162	201	150	142	227	108	99	157	143	100	428
CDKN1B	767	1113	637	789	939	864	855	1109	698	627	474	1030	449	1018	502	626	511	705	784	325	1429	1820	1989	1174	1033	759	655	606	961	500	150	450	996	1153	506	740	314	611	465	336	517	638	1163	1812	956	982	1183	1568	1519	560	2572	906	1297	1044	1052	828	1147	771	750	930	545	1063	1067	708	1051	682	917	590	1395	1073	625	1475	633	295	744	1194	361	490	489	528	647	445	429	939	526	912	1045	458	327	335	563	534	426	660	355	579	372	615	438	1417
CDKN1C	42	117	72	133	285	306	228	237	61	22	48	128	24	110	45	50	67	164	192	151	66	195	82	70	51	55	61	50	83	31	22	91	27	90	54	94	28	133	20	53	67	67	83	274	34	121	26	33	80	53	276	192	51	37	11	17	65	98	68	109	52	394	46	127	99	215	26	61	11	23	92	196	149	119	75	27	77	93	55	64	37	40	14	26	24	13	41	62	36	60	27	31	23	69	46	59	60	69	32	144
CDKN2A	0	3	0	0	0	0	0	1	3	2	0	0	0	0	0	0	1	0	1	3	0	1	1	2	0	0	0	0	0	0	0	0	0	0	0	0	1	0	0	0	0	0	0	0	0	0	0	0	0	0	1	0	0	0	1	1	0	0	0	0	0	0	0	0	0	1	0	0	0	0	0	0	0	0	0	0	0	0	2	0	0	0	0	0	3	0	0	0	0	0	0	0	0	0	0	0	0	0	1	1
CDKN2AIP	27	49	41	31	53	38	42	55	53	74	57	39	70	62	64	54	61	68	83	13	66	118	100	63	107	68	55	44	106	46	7	28	81	77	65	61	57	60	65	50	49	59	45	61	44	25	53	40	89	39	123	71	96	71	47	21	68	37	27	35	61	65	90	52	88	61	58	47	114	65	55	122	44	45	53	82	52	108	33	53	81	36	70	62	65	81	82	60	57	60	46	29	36	41	28	57	23	46	66	125
CDKN2AIPNL	16	28	12	7	35	8	13	23	42	25	30	8	28	21	43	57	27	44	57	7	33	82	33	46	50	34	61	41	48	29	2	9	43	39	24	36	23	32	18	20	21	23	20	34	36	10	41	28	72	41	64	45	46	20	32	5	17	18	14	19	62	28	33	24	38	41	48	35	91	25	47	55	27	29	21	41	45	64	34	27	52	27	37	38	27	28	43	18	10	6	19	6	15	29	21	28	12	28	26	53
CDKN2B	12	27	16	31	17	13	47	43	12	11	24	15	15	11	18	11	3	6	35	11	23	14	10	12	23	18	7	5	21	8	8	6	13	13	26	23	11	13	5	6	14	14	17	14	26	13	12	16	16	18	44	21	11	17	17	16	17	8	11	21	8	12	16	6	14	9	21	21	8	11	16	25	14	16	11	17	22	38	6	3	3	1	4	4	8	11	18	11	9	8	18	13	6	4	6	14	9	15	20	35
CDKN2C	20	35	30	43	41	28	39	61	40	34	49	48	51	23	59	78	37	58	87	21	63	67	87	47	47	58	58	28	62	50	15	16	68	32	20	55	23	39	34	21	44	65	41	52	43	10	65	37	47	20	106	25	49	31	40	27	25	20	18	26	33	18	30	21	36	66	35	18	82	26	30	50	26	13	20	23	33	56	26	7	50	3	30	26	31	39	38	18	36	39	33	11	26	32	19	38	22	30	34	111
CDKN2D	509	866	566	741	1304	844	866	1171	836	690	1046	857	663	894	860	915	728	649	722	709	1415	1115	1048	1245	967	951	1080	1024	820	787	456	886	788	2246	640	754	496	1003	550	972	668	859	671	996	1216	1138	583	886	1013	821	2651	982	883	644	951	570	798	751	673	683	676	1400	1097	1100	1169	1131	1137	616	844	1048	660	1085	1077	582	834	659	770	988	658	820	715	796	686	634	564	523	634	770	627	477	753	693	760	600	735	595	587	394	397	1201
CDKN3	10	22	9	13	104	7	27	23	24	13	33	36	70	1	49	70	99	94	79	29	114	137	24	17	87	85	193	203	66	65	0	24	143	18	48	30	18	13	40	26	15	21	57	125	58	9	71	21	44	25	66	36	91	209	55	151	25	96	13	22	187	23	55	61	49	30	15	22	145	392	30	33	18	32	30	92	70	96	30	103	118	126	106	159	247	127	88	54	44	27	33	20	20	89	33	48	57	122	44	117
CDNF	1	4	0	0	1	1	1	7	0	3	6	4	2	1	1	5	1	0	8	2	5	6	11	6	1	1	3	4	3	1	0	1	9	1	0	1	1	1	6	0	2	10	7	0	4	3	8	20	7	1	12	4	10	4	9	2	7	1	4	4	8	1	2	0	6	5	2	1	8	4	5	5	4	1	2	9	6	8	1	0	5	2	2	3	5	9	3	3	1	11	1	4	5	6	3	1	0	2	1	2
CDO1	1	2	1	2	0	0	0	0	0	0	0	2	0	0	2	0	0	0	2	0	0	0	3	2	2	0	19	13	2	2	1	1	3	2	4	0	0	6	3	1	32	34	46	43	0	0	1	0	3	0	9	2	1	3	1	1	1	2	0	0	0	0	1	0	2	0	0	0	21	11	17	53	0	0	11	12	1	4	1	1	0	1	0	0	1	1	2	0	0	0	0	0	12	14	0	1	0	2	1	3
CDON	0	5	3	2	1	1	6	1	0	2	2	3	1	5	1	1	1	4	2	1	1	1	5	5	4	1	1	5	3	1	0	0	9	4	0	2	0	2	5	4	5	2	0	1	2	2	2	5	0	3	3	0	0	0	2	2	1	1	0	1	9	0	5	1	5	1	1	4	1	6	4	4	2	2	8	9	3	7	0	0	1	0	5	0	0	4	2	2	4	0	3	0	0	1	3	1	0	0	3	2
CDPF1	23	24	18	27	30	17	28	38	27	26	24	16	34	51	38	32	25	33	61	20	50	59	76	51	55	41	20	18	49	21	10	18	53	48	15	50	15	22	23	19	55	39	31	30	18	10	38	27	35	15	48	34	49	28	22	19	50	27	19	33	20	22	23	21	26	30	9	23	45	15	29	47	18	6	27	28	32	56	26	13	32	6	20	20	10	22	39	18	46	24	26	11	32	37	13	15	7	22	18	56
CDR1	8	11	3	4	4	2	11	9	2	11	3	2	20	3	8	14	3	18	11	1	7	5	11	12	3	4	0	1	6	4	1	12	0	1	9	9	11	3	24	6	29	19	9	8	5	1	0	0	0	4	3	1	2	9	7	6	27	13	0	3	12	7	31	8	25	13	6	4	4	1	19	30	0	0	4	6	10	16	6	5	2	3	8	15	3	7	25	8	19	9	12	1	11	28	2	17	11	10	17	15
CDR2	110	231	136	162	134	84	184	323	298	276	268	183	318	212	301	303	142	275	400	241	196	268	276	217	273	187	183	182	358	213	250	95	452	298	272	342	244	252	230	104	316	408	189	189	78	54	182	211	115	94	422	168	167	186	160	86	126	98	74	106	210	115	275	137	219	209	174	169	197	136	253	477	169	109	161	221	247	627	86	47	171	72	215	179	152	257	306	235	219	179	155	51	226	130	116	223	98	169	134	496
CDR2L	0	0	1	1	0	0	2	0	1	0	0	1	1	1	0	0	1	0	0	2	1	1	1	2	1	1	0	0	0	0	0	1	1	7	0	0	0	0	4	1	0	0	0	2	0	0	0	1	0	1	1	1	2	0	0	0	0	0	0	3	0	1	0	0	0	0	0	0	0	1	0	2	1	0	0	0	0	0	0	0	2	2	0	0	0	1	1	0	0	0	0	0	0	1	0	0	0	1	0	1
CDRT1	1	0	0	0	0	0	0	0	0	0	1	0	0	0	0	2	0	0	0	0	0	0	0	0	0	0	0	0	1	0	0	0	0	0	0	0	0	0	0	0	0	0	0	0	0	0	0	0	0	0	0	0	2	0	0	2	0	0	0	0	0	0	0	0	0	0	0	0	0	0	1	0	0	0	1	0	0	1	0	0	0	0	0	0	0	0	0	0	0	0	0	0	0	0	0	0	0	0	0	2
CDRT15	8	8	4	16	7	7	6	10	0	2	0	0	0	0	1	1	0	0	2	0	0	1	1	2	0	0	0	0	0	2	2	1	4	3	0	0	0	1	1	1	2	1	9	7	5	4	3	4	5	1	34	9	8	8	11	2	3	4	3	8	4	4	5	3	3	0	4	10	9	0	0	4	0	0	0	2	0	3	1	0	3	0	0	0	3	1	1	2	1	1	0	1	1	2	0	0	0	2	0	3
CDRT15L2	1	5	1	8	0	2	0	0	0	9	0	0	0	0	1	1	1	1	0	0	0	2	0	3	0	1	2	1	2	0	0	1	3	3	0	0	1	1	1	2	2	5	0	1	0	1	0	0	0	0	10	0	0	0	2	0	1	0	0	0	1	2	0	0	0	2	2	0	1	5	0	1	1	0	1	0	2	1	2	1	0	0	0	0	0	3	0	2	2	0	1	0	1	1	0	0	0	0	0	0
CDRT15P1	89	105	63	110	62	38	126	121	73	105	39	52	45	64	35	50	31	54	133	48	82	118	113	108	83	89	68	26	104	28	81	47	243	120	40	37	53	62	51	26	53	47	62	86	56	45	76	47	89	51	308	111	72	64	97	35	103	56	43	40	70	55	113	37	103	68	76	58	110	46	66	91	60	41	67	102	82	112	43	29	77	26	54	51	43	75	60	30	42	52	59	21	40	41	23	58	22	51	58	115
CDRT15P2	1	2	0	7	1	0	1	1	1	12	0	2	0	0	1	1	0	0	0	0	0	1	0	1	0	0	2	2	1	0	0	5	2	2	0	0	0	2	1	0	3	1	0	1	1	0	1	2	0	1	6	1	0	0	3	0	0	0	2	0	1	0	0	1	0	1	1	0	3	1	1	1	0	1	0	0	0	0	1	1	0	0	0	0	1	0	1	0	0	0	1	0	1	1	0	1	0	0	0	0
CDRT4	0	2	0	1	0	0	0	0	0	0	1	0	0	0	0	0	1	0	0	0	0	0	1	0	0	0	0	0	0	0	0	0	0	1	0	1	0	0	0	1	0	0	0	0	0	0	0	0	0	0	0	0	0	0	1	0	0	0	0	0	1	0	0	0	0	1	0	1	1	0	0	1	1	0	0	0	1	0	0	0	0	0	0	0	0	0	2	1	0	2	2	0	0	1	0	0	0	0	0	0
CDRT7	1	0	0	6	0	0	0	0	0	10	0	0	0	0	2	0	0	0	0	0	0	0	0	4	0	0	0	1	0	0	0	0	0	0	0	0	0	0	0	1	1	3	0	0	0	1	0	0	0	0	0	2	1	0	0	0	2	0	0	0	0	0	2	0	0	1	0	0	0	0	1	4	0	0	0	0	0	0	0	2	0	0	0	0	0	0	0	2	2	0	1	0	0	0	2	0	0	0	2	2
CDS1	0	1	1	0	2	0	0	1	5	0	0	2	0	1	0	0	3	0	0	1	0	4	4	1	2	2	0	0	1	0	0	0	1	0	0	0	0	0	0	0	0	0	0	0	1	0	0	0	0	1	2	4	0	2	1	4	1	0	0	0	2	0	0	0	3	0	0	0	0	0	0	0	0	0	1	1	0	0	0	0	0	0	0	1	0	1	0	0	0	0	0	0	0	0	0	1	0	0	4	3
CDS2	779	1295	647	797	689	413	952	1410	1162	817	742	721	856	1227	868	1221	463	744	1074	655	1165	1896	1126	1328	1406	894	543	759	865	836	366	852	970	1338	1125	1479	709	1374	632	760	883	1175	528	666	705	473	421	489	614	344	1112	634	576	613	440	257	356	385	583	407	790	787	647	544	1378	944	671	589	600	596	482	864	493	290	466	557	426	997	269	1153	396	813	563	514	288	564	795	331	451	632	578	502	383	456	236	386	507	582	411	1617
CDSN	0	1	1	2	0	0	2	0	0	2	1	0	0	0	0	3	1	0	1	1	0	0	0	1	0	0	0	0	3	1	0	0	0	1	0	0	0	0	0	0	1	0	1	1	0	0	0	0	0	0	4	0	0	1	0	0	0	0	0	0	0	2	2	0	0	0	1	0	2	0	2	0	0	0	0	0	1	0	2	0	0	0	0	0	0	1	0	0	1	0	0	0	1	0	1	1	0	0	0	0
CDT1	23	26	22	32	8	15	24	32	32	20	12	13	19	34	35	54	12	14	43	14	22	27	33	26	35	25	11	12	25	9	3	7	30	16	16	28	20	24	17	11	52	36	27	22	15	8	49	31	23	21	46	21	31	40	33	20	27	15	32	31	23	40	20	12	51	33	15	22	29	24	23	36	37	12	37	26	47	52	20	23	44	22	19	24	24	29	48	21	41	26	24	7	17	19	11	20	16	23	15	34
CDV3	875	1537	774	957	1078	816	933	1295	753	618	651	1022	531	1081	590	883	457	670	1128	580	1333	1929	1748	1234	940	975	715	693	1039	538	190	651	1150	1475	600	1014	415	867	453	494	682	778	877	1435	629	695	1051	1332	966	831	2504	1159	1070	1174	917	677	731	789	800	1195	887	1392	1300	1019	1286	999	791	657	993	1081	757	1364	973	685	769	1046	844	1440	510	702	751	767	661	901	560	1049	953	462	629	880	553	699	754	942	405	611	479	678	441	1673
CDX1	0	0	0	0	0	0	0	0	0	0	0	1	0	0	0	0	1	0	0	0	0	0	0	0	0	0	0	0	0	0	0	0	3	0	0	0	0	0	0	0	0	0	0	0	0	0	0	0	0	0	0	0	0	0	0	0	0	0	0	0	0	0	0	0	0	0	2	1	0	0	1	1	0	0	0	0	0	0	0	0	0	0	0	0	0	0	0	0	0	1	0	0	0	0	0	0	0	1	0	0
CDX2	0	0	0	0	0	0	0	0	0	0	0	0	0	0	0	0	0	0	0	0	0	0	0	0	0	0	0	0	0	0	0	0	0	1	0	0	0	0	0	0	0	0	0	0	0	0	0	0	0	0	0	0	0	0	0	0	0	0	0	0	0	0	0	0	0	0	0	0	0	0	0	0	0	0	0	0	1	0	0	0	0	0	0	0	0	0	0	0	0	0	0	0	0	1	0	0	0	0	0	1
CDX4	0	0	0	0	0	0	0	0	0	0	0	0	0	0	0	0	0	0	0	0	0	0	0	0	0	0	1	0	0	0	0	0	0	0	0	0	0	0	0	0	0	0	0	1	0	0	0	1	0	0	0	1	1	0	0	0	0	0	0	0	0	0	0	0	0	0	0	0	0	0	0	0	1	0	0	0	0	0	0	0	0	0	0	0	0	0	0	0	0	0	0	0	0	0	0	0	0	0	0	0
CDY1B	0	0	0	0	0	0	0	0	0	0	0	0	0	0	0	0	0	0	0	0	0	1	0	0	0	1	0	0	0	0	0	0	0	0	0	0	0	0	0	0	0	1	0	0	0	0	0	0	0	0	0	1	1	0	0	0	0	0	0	0	0	0	0	0	0	0	0	0	0	1	0	0	1	0	0	0	0	0	0	0	0	0	0	0	0	0	1	0	0	0	0	0	0	0	0	0	0	0	0	0
CDY2A	2	1	1	7	0	0	0	0	0	0	0	1	0	0	1	1	0	0	0	0	0	0	0	0	0	0	0	0	1	0	0	0	1	0	0	0	0	3	0	0	0	0	0	0	0	0	0	1	0	0	0	0	0	0	0	0	1	0	0	0	0	0	0	0	0	0	0	0	1	0	0	0	0	0	0	0	0	0	1	1	0	1	0	0	0	0	0	0	0	0	0	0	0	0	0	0	0	0	0	0
CDY2B	0	2	0	2	0	0	0	0	0	0	0	0	0	0	0	0	0	0	0	0	0	0	0	0	0	0	1	0	0	0	0	0	1	0	0	0	0	0	1	0	0	0	0	0	0	0	0	0	0	0	0	0	0	0	0	0	1	0	1	1	0	0	0	0	0	0	0	0	0	0	0	0	1	0	0	0	0	0	1	0	0	0	0	0	0	0	0	0	2	0	0	0	0	0	0	0	0	0	0	1
CDYL	272	557	286	379	390	230	321	441	386	338	410	323	363	515	306	457	211	383	690	305	559	725	564	623	575	489	453	479	562	421	163	301	669	710	310	400	299	394	404	288	403	497	336	393	291	236	402	429	324	257	708	420	357	353	309	209	253	261	207	316	425	508	386	287	520	521	274	334	385	487	354	603	312	205	292	319	263	776	204	186	275	190	246	272	175	292	455	214	228	237	320	218	275	389	188	356	192	308	199	825
CDYL2	88	142	66	76	129	94	119	120	49	53	62	122	55	100	57	96	48	101	213	67	145	193	193	172	108	101	72	63	170	65	19	60	127	116	54	90	54	73	46	43	61	89	73	129	61	52	76	109	97	54	275	153	123	122	87	68	82	91	73	102	64	112	120	58	107	91	61	63	65	68	78	108	80	51	37	78	50	149	52	51	45	42	58	91	28	72	82	64	77	137	50	38	58	98	40	107	48	82	39	222
CEACAM1	63	117	42	50	647	323	129	184	82	64	62	415	52	456	47	98	29	198	119	303	232	750	225	215	90	147	44	166	60	49	18	786	72	848	85	101	48	576	37	983	83	73	130	580	140	744	63	72	99	70	227	290	157	138	71	81	64	185	331	173	68	760	90	512	169	367	61	45	36	150	75	173	93	153	75	80	37	85	44	1186	82	642	62	37	61	84	199	58	47	97	63	576	36	297	27	74	75	60	43	208
CEACAM16	0	0	0	0	0	0	0	1	0	0	0	0	0	0	0	0	0	0	0	0	0	0	0	0	0	0	0	0	0	0	0	0	0	0	0	0	0	0	0	0	0	0	0	0	0	0	0	0	0	0	0	0	1	0	0	0	0	0	0	0	0	0	0	0	0	0	0	0	0	0	0	0	0	0	0	0	0	0	0	0	0	0	0	0	0	0	0	0	0	0	0	0	0	0	0	0	0	0	0	0
CEACAM18	0	2	0	2	3	0	2	0	0	1	0	0	0	0	0	0	0	0	0	0	1	0	0	0	0	0	0	0	0	0	0	0	0	0	0	0	0	0	0	1	0	0	0	0	0	1	1	0	0	0	2	0	0	0	0	0	0	0	0	1	0	1	0	0	0	0	0	0	2	0	0	0	2	0	0	0	0	1	0	0	1	0	0	0	0	0	0	0	0	0	0	0	0	0	0	0	0	0	0	0
CEACAM19	10	11	15	8	5	4	18	37	12	5	8	2	4	7	15	14	5	3	17	1	3	4	14	18	17	11	10	3	11	6	5	4	11	5	6	7	1	1	2	1	4	9	6	2	6	4	2	2	18	10	13	10	9	8	5	4	4	1	6	2	3	3	6	3	11	2	12	9	0	2	5	2	14	5	8	5	6	19	10	5	1	1	6	1	2	3	3	7	4	2	7	1	5	4	1	5	9	12	7	32
CEACAM20	0	0	0	0	0	0	0	0	2	2	0	0	0	0	0	0	0	0	0	0	0	0	0	0	0	0	0	0	1	0	0	0	0	0	0	2	0	0	0	0	0	0	0	0	0	0	0	0	0	0	3	0	0	0	0	0	0	0	0	0	0	0	0	0	1	0	0	0	0	0	0	0	1	0	0	1	0	0	0	0	0	0	0	0	0	0	2	0	0	0	0	0	0	0	0	0	0	0	0	2
CEACAM21	151	293	158	133	206	106	99	156	176	127	160	120	134	185	245	280	147	227	606	187	190	273	283	258	288	236	144	129	134	106	91	119	416	308	109	134	60	115	163	104	180	135	137	185	177	106	147	86	189	69	386	158	283	133	110	54	145	90	76	86	148	82	155	51	192	142	107	106	243	95	197	361	81	37	86	89	84	183	107	87	153	41	76	81	59	85	244	102	135	137	135	60	89	150	50	163	72	105	123	291
CEACAM22P	0	1	0	3	0	0	0	0	4	2	12	3	0	0	27	30	0	0	0	4	0	0	0	0	0	0	0	0	3	3	0	0	0	0	4	1	1	1	13	2	0	0	0	0	1	0	0	0	2	2	0	0	4	0	2	4	0	0	0	1	0	0	0	0	16	5	0	0	0	1	0	1	2	2	2	0	2	3	0	0	1	0	0	0	0	0	0	5	0	0	0	1	0	0	0	1	0	0	0	0
CEACAM3	1398	1829	1014	1229	2603	1756	2228	3083	1740	1214	655	1155	856	1766	977	1492	684	2028	1057	709	1007	1730	2276	3351	1415	1217	525	699	1549	1772	926	1000	1643	2230	982	1078	1034	1617	942	1710	1017	1083	596	803	1973	1358	534	457	1308	611	1760	1245	1709	1094	985	630	886	679	896	721	761	1068	655	744	2044	1832	812	847	1006	905	1110	1356	609	593	877	969	438	911	350	311	656	437	701	607	540	580	1013	353	660	873	1418	1137	483	1081	278	781	704	854	899	2877
CEACAM4	496	657	300	375	292	326	248	452	503	260	375	267	319	265	204	250	138	213	214	175	296	266	389	596	409	315	92	137	337	311	130	93	459	360	244	217	161	182	253	260	223	274	271	249	411	150	100	145	401	169	462	252	280	214	383	128	126	63	156	104	160	151	117	121	394	106	248	169	222	254	205	389	147	117	351	386	126	213	155	168	113	55	221	110	138	187	318	73	185	155	271	145	126	123	104	112	118	174	163	571
CEACAM5	0	0	0	0	0	0	0	1	0	0	0	1	0	0	2	0	0	0	0	2	0	0	0	0	0	0	0	0	0	0	0	0	0	3	1	0	0	0	0	0	0	0	0	0	2	0	0	0	0	0	2	0	0	0	0	0	0	0	0	0	0	0	0	0	0	0	0	1	0	0	0	1	0	0	0	0	0	0	0	0	1	0	0	0	0	0	0	0	0	0	0	0	0	0	0	0	0	0	0	0
CEACAM6	1	5	5	2	17	5	9	13	9	9	0	2	0	2	6	4	7	12	5	4	31	14	2	0	3	7	2	4	0	5	2	3	3	16	2	4	1	2	7	13	3	5	5	8	6	8	1	2	0	2	25	11	2	1	12	7	2	6	2	12	0	4	7	5	0	4	2	1	0	0	1	6	4	3	4	1	3	11	3	0	1	2	2	2	2	4	1	2	0	0	5	7	9	12	0	4	1	4	2	10
CEACAM7	0	0	0	0	0	0	0	0	0	0	0	0	0	0	0	0	0	1	0	0	0	0	0	0	0	0	0	0	0	0	0	0	0	0	0	0	0	0	0	0	0	0	0	0	0	0	0	0	0	0	0	0	0	0	0	0	0	0	0	0	0	0	0	0	0	0	0	0	0	0	0	0	0	0	0	0	0	0	0	0	0	0	0	0	0	0	0	0	0	0	0	0	0	0	0	0	0	0	0	0
CEACAM8	3	10	5	8	42	21	9	25	37	15	8	3	4	8	2	13	8	18	14	14	46	83	8	7	10	3	7	6	1	1	6	10	12	27	5	13	2	7	12	28	2	8	12	9	11	11	5	6	8	6	48	34	5	1	39	28	2	17	12	20	1	4	12	26	8	9	10	4	2	1	2	5	4	11	16	9	10	28	7	14	1	3	15	2	2	8	6	4	7	0	37	13	13	32	4	14	11	8	1	18
CEBPA	136	264	90	116	271	140	219	328	147	83	90	180	64	254	109	139	127	177	208	97	164	246	210	102	151	118	143	98	166	134	41	146	90	223	72	145	79	164	49	146	112	156	90	198	86	106	51	80	119	70	330	183	140	62	58	65	83	89	73	77	68	305	112	146	238	237	113	127	83	66	92	182	154	100	72	91	65	174	77	88	71	82	55	83	57	43	97	96	96	146	99	79	88	145	92	178	95	124	128	514
CEBPA-AS1	21	65	18	40	35	31	38	57	21	83	14	48	26	35	21	45	16	33	70	20	30	41	33	19	28	15	37	10	28	13	13	25	33	50	9	29	10	21	15	9	18	21	13	48	12	9	14	14	26	14	65	34	36	29	25	18	32	18	3	19	30	52	33	13	25	22	24	22	19	14	31	57	37	34	17	27	24	97	23	18	14	10	22	46	15	42	14	14	25	20	24	6	12	18	18	27	15	24	37	109
CEBPB	101	125	86	63	200	126	39	114	202	116	110	194	46	157	93	192	95	67	127	122	160	246	94	144	108	52	35	49	124	86	6	56	45	116	100	93	42	101	36	115	75	64	136	229	176	234	128	150	220	127	276	123	239	162	144	102	155	137	169	197	102	88	32	72	38	29	104	103	75	104	192	336	165	150	135	118	147	219	102	169	62	87	77	136	58	121	112	44	57	105	42	69	36	99	36	46	46	38	16	61
CEBPD	219	271	226	322	395	131	252	378	226	154	115	38	135	93	128	236	115	190	180	31	270	443	247	472	407	274	203	227	266	206	0	144	145	243	89	175	197	236	211	189	215	141	129	231	273	132	165	139	423	286	389	290	171	96	152	94	143	96	151	177	99	207	133	144	213	142	347	400	306	357	212	337	151	83	146	182	111	227	139	300	86	95	122	115	124	150	176	58	47	17	98	45	60	103	53	92	112	85	160	258
CEBPE	49	91	34	31	69	39	48	100	48	31	215	174	27	30	195	279	45	56	62	94	104	124	20	54	136	108	190	169	125	104	62	35	45	130	161	258	57	76	30	48	249	272	18	10	13	12	83	61	69	118	73	33	39	32	50	37	39	32	11	41	82	50	92	55	78	46	21	10	78	151	150	276	80	68	40	27	120	189	24	13	26	45	21	37	37	41	76	111	42	23	85	22	80	69	41	60	40	50	19	74
CEBPG	38	48	27	34	41	34	34	54	35	14	10	30	17	32	29	24	15	48	75	19	56	56	81	37	80	38	38	40	42	29	4	22	45	43	17	28	27	35	27	20	18	31	19	27	15	14	43	60	51	27	98	35	34	33	38	25	37	43	13	45	50	46	46	13	37	27	27	40	39	48	18	39	19	12	21	35	27	92	17	31	35	41	28	54	35	36	58	19	37	61	28	33	14	27	23	43	14	33	21	80
CEBPZ	18	45	25	13	46	13	23	29	41	45	19	8	38	31	24	30	24	113	90	5	23	121	45	47	51	44	27	37	40	34	0	20	78	36	23	44	31	47	47	49	22	35	26	48	24	12	32	23	29	16	67	81	31	46	12	15	24	25	24	28	89	49	54	16	40	45	19	43	56	34	39	48	12	36	19	70	25	100	10	31	39	20	29	51	42	58	72	12	8	6	11	12	7	53	5	31	12	41	34	78
CECR1	1970	4220	2225	2028	4968	2856	2291	4616	2614	2266	2551	3362	2055	4081	1854	2656	1270	4402	4747	3671	2658	7590	3381	3187	2911	2888	1687	3145	3441	1911	830	3182	3007	6787	2148	3331	2111	4763	1737	4352	2611	2947	1771	3260	1332	2121	1829	2194	1356	1747	3700	3515	2281	2600	1480	1011	1342	2201	1542	2457	2745	3843	2058	3074	2562	4659	1586	1405	1245	1595	2429	4027	2555	3100	1709	2137	1865	5411	1371	2792	1670	2310	1564	1724	1255	2097	2478	1197	1465	3249	1583	1858	1693	4255	1096	2017	955	1523	1024	4341
CECR2	1	17	2	21	9	9	8	11	3	21	3	6	3	0	4	11	1	8	7	3	2	19	6	5	5	8	4	4	2	3	11	6	11	3	1	3	4	5	2	1	5	10	12	4	5	2	1	5	6	3	16	1	5	6	11	3	2	6	4	11	5	10	3	4	6	7	8	1	4	7	5	3	4	2	5	8	9	18	2	0	5	5	5	14	5	1	8	3	4	1	0	3	3	11	2	4	2	4	3	24
CECR3	0	0	1	0	0	0	0	0	0	0	1	0	0	0	0	1	0	0	0	1	0	0	0	0	0	0	0	0	0	0	0	0	0	0	0	0	0	0	0	0	0	0	0	0	0	0	0	0	3	0	1	0	0	0	0	0	0	0	0	0	0	0	1	0	0	0	0	0	0	0	0	0	0	0	0	0	0	0	0	0	0	0	0	0	0	0	0	1	1	0	0	0	0	0	0	0	0	0	0	0
CECR5	151	268	162	162	217	118	218	374	238	118	169	136	127	198	146	169	124	154	318	135	210	273	163	203	193	161	76	121	195	157	116	128	260	309	133	181	146	165	181	133	156	222	183	199	102	103	128	171	230	100	459	125	192	185	180	70	135	123	70	137	163	156	195	135	317	221	136	105	211	132	152	263	195	101	153	142	179	350	131	129	169	149	137	161	128	158	186	80	184	131	113	58	131	136	88	132	73	96	102	401
CECR6	115	295	145	173	325	200	246	370	322	307	152	156	223	424	225	256	144	323	192	266	167	436	240	276	330	299	121	191	367	354	128	242	246	475	270	330	276	336	94	383	284	382	100	150	233	206	91	109	130	106	284	167	192	139	138	93	81	72	104	129	170	195	115	167	222	220	132	133	160	204	249	323	212	220	129	133	117	304	90	329	113	178	184	193	110	115	222	68	132	194	225	188	92	197	58	114	125	155	112	526
CECR7	0	6	3	1	0	3	4	1	0	1	2	1	4	1	0	0	0	1	3	2	5	3	0	4	3	1	0	1	1	0	2	1	0	1	1	0	0	1	0	0	0	1	1	0	1	0	0	1	0	1	2	2	0	1	1	1	1	0	0	1	0	2	4	1	7	6	0	0	0	0	0	0	4	4	1	3	0	2	2	0	1	1	0	0	0	0	2	2	3	2	1	0	0	0	0	0	3	3	0	3
CEL	3	10	3	10	2	2	9	5	11	2	0	3	2	5	3	10	2	1	8	3	13	8	3	8	13	9	4	0	9	5	4	4	8	11	3	3	1	4	2	2	9	5	5	1	5	4	7	5	10	4	29	10	10	5	4	5	9	4	1	0	2	6	12	3	7	7	7	3	9	2	6	16	7	1	8	13	10	7	6	2	11	5	5	5	7	6	6	7	9	3	5	1	3	1	1	0	8	7	5	5
CELA1	0	0	0	0	0	0	0	0	0	1	0	0	0	0	0	0	0	0	0	0	1	0	0	0	0	0	0	0	0	0	0	0	4	0	0	0	0	0	2	0	0	0	0	1	0	1	0	0	0	0	2	1	0	0	0	0	0	0	0	0	0	0	0	0	0	0	1	0	1	0	0	0	1	0	1	0	0	0	1	0	0	0	0	0	0	0	1	0	0	1	0	0	0	0	1	0	0	1	0	0
CELA2A	0	0	1	0	6	1	4	2	2	0	1	0	0	0	1	1	1	1	0	2	0	0	0	1	0	0	2	1	0	0	0	0	0	0	0	0	0	2	0	0	0	0	0	0	0	1	0	0	0	0	2	0	2	0	0	0	1	0	0	3	2	1	1	0	2	1	0	1	0	0	1	0	1	0	0	0	0	1	0	0	0	0	1	0	0	0	0	1	0	0	3	0	1	0	0	0	0	1	0	0
CELA2B	0	1	0	0	0	0	0	0	0	1	0	0	0	0	0	0	0	1	0	0	1	1	0	2	0	0	0	0	0	0	2	0	1	0	0	0	0	0	0	0	0	0	0	0	0	0	0	0	0	0	0	1	0	0	0	0	0	0	0	0	0	0	0	0	0	0	0	0	0	0	0	0	0	0	0	0	0	0	0	0	0	0	0	0	0	0	0	0	0	0	1	0	1	0	0	0	0	0	0	0
CELA3A	3	2	0	7	1	0	0	0	0	3	0	0	0	0	0	1	0	0	0	0	2	0	0	3	0	0	0	0	2	0	0	1	2	1	0	0	0	0	0	0	0	0	0	0	0	0	0	1	0	0	1	0	0	0	0	0	0	0	0	0	1	1	0	1	0	0	0	0	0	0	1	1	0	0	0	0	0	1	0	0	0	0	0	0	0	0	0	0	0	0	0	0	1	0	0	0	0	0	0	1
CELA3B	0	0	0	0	0	0	1	0	0	0	0	0	0	0	0	0	0	0	0	0	0	1	0	0	0	0	0	0	0	0	0	0	0	0	0	0	0	0	0	0	0	0	0	0	0	0	0	0	0	0	0	0	0	0	0	0	0	0	0	0	0	0	0	0	0	0	0	0	0	0	0	1	0	0	0	0	0	0	0	0	0	0	0	0	0	0	0	0	0	0	0	0	0	0	0	0	0	0	0	0
CELF1	9	4	16	24	8	4	2	10	2	5	6	4	5	10	5	5	7	4	7	1	8	11	10	10	7	3	5	4	3	7	3	5	6	7	4	6	4	10	1	5	7	3	0	14	3	3	1	4	4	6	18	10	5	2	1	6	0	7	3	1	6	7	5	4	5	6	3	1	4	0	4	4	5	1	3	3	3	2	6	5	4	1	3	8	1	3	3	4	4	2	3	2	1	3	4	4	2	3	0	4
CELF2	8	5	2	2	2	3	5	17	9	13	0	4	1	1	2	4	2	2	7	2	6	4	12	4	2	1	5	6	22	14	6	3	49	27	8	6	14	28	0	1	23	32	2	1	3	3	7	9	5	3	16	3	4	3	2	3	5	2	3	5	7	13	33	10	16	16	8	5	8	8	18	35	2	0	3	2	6	5	1	0	5	5	7	8	3	5	11	5	7	7	7	1	7	7	0	14	6	8	4	5
CELF3	0	0	4	5	6	1	0	2	0	1	0	0	0	3	1	0	0	0	0	0	3	2	0	1	0	0	1	3	3	0	0	1	0	0	8	0	0	0	22	6	1	1	2	3	3	2	2	0	0	0	7	2	0	0	0	0	0	2	0	1	0	0	0	0	3	0	0	0	0	0	1	3	0	2	0	0	0	0	1	0	0	0	0	0	0	0	1	3	1	0	1	0	1	1	0	0	0	1	0	3
CELF4	0	0	0	0	0	0	0	0	0	0	0	0	0	0	0	0	0	0	0	0	0	0	0	0	0	0	0	0	0	0	0	0	0	0	0	0	0	0	0	0	0	0	0	0	0	0	0	0	0	0	1	0	0	0	0	0	0	0	0	0	0	0	0	0	0	0	0	0	0	0	0	0	0	0	0	0	0	0	0	0	0	0	0	0	0	0	0	0	0	0	0	0	0	0	0	2	0	0	0	0
CELF5	1	0	2	11	1	0	2	1	0	13	0	4	0	1	0	2	1	0	0	0	0	0	1	8	3	0	0	0	2	0	0	0	1	3	0	4	0	0	1	0	0	0	4	0	2	3	1	3	3	0	7	0	0	0	0	1	0	0	0	1	1	0	0	1	4	2	0	0	2	3	0	1	0	0	1	2	0	3	1	0	0	0	1	0	0	1	0	0	0	2	0	1	3	0	0	0	0	2	0	0
CELF6	14	43	15	17	13	14	13	13	26	18	17	15	18	21	25	15	18	21	32	12	16	18	57	23	20	27	31	18	23	20	13	7	41	22	3	11	8	28	11	12	9	9	22	27	16	10	17	17	33	15	62	26	17	30	29	8	23	16	6	12	11	21	24	19	29	16	35	17	47	21	17	23	15	10	11	15	10	16	12	6	32	19	9	15	11	7	24	12	27	10	25	2	11	7	16	21	8	12	4	39
CELP	0	0	0	0	0	0	0	0	0	0	0	0	0	0	0	0	0	2	0	0	0	0	0	0	0	0	0	0	0	0	0	0	0	0	0	0	0	0	0	0	0	0	0	0	0	0	0	0	0	0	0	0	0	0	0	0	0	0	0	0	0	0	0	0	0	0	0	0	0	0	0	0	1	0	0	0	0	0	0	0	0	0	0	0	0	0	0	0	0	0	0	0	0	0	0	0	0	0	0	0
CELSR1	44	63	12	16	30	11	27	37	65	50	18	18	26	30	33	44	21	25	24	5	77	78	60	47	35	22	30	43	56	30	47	30	85	76	15	47	10	7	26	14	31	26	33	45	37	23	23	38	30	19	84	31	63	50	81	23	86	40	11	24	74	30	68	24	70	31	26	13	69	29	80	100	34	16	26	34	63	167	28	22	60	45	56	56	19	45	50	41	55	33	47	20	31	17	10	30	16	20	7	51
CELSR2	23	17	10	13	8	15	12	15	16	10	12	10	13	16	18	23	7	9	19	9	14	11	28	19	22	9	4	0	10	4	7	0	15	5	8	8	6	11	4	1	18	21	11	12	7	10	11	15	7	13	17	6	9	13	9	8	20	8	9	9	7	10	15	4	5	11	11	6	14	11	8	20	5	3	22	8	17	21	4	5	12	8	10	11	9	15	25	3	9	14	4	1	10	4	8	14	9	8	3	13
CELSR3	24	49	14	22	23	15	30	31	24	20	8	21	9	15	14	5	5	13	32	8	23	12	35	26	23	13	13	9	15	7	6	4	28	12	4	10	13	14	17	5	6	12	21	23	7	10	11	20	17	14	84	16	25	30	19	4	11	7	4	13	14	14	15	17	18	18	8	8	17	4	10	35	13	8	9	14	25	17	12	6	19	9	14	12	11	8	10	10	14	5	10	1	10	5	4	6	9	14	3	30
CEMP1	85	104	64	100	93	91	93	104	84	55	44	87	27	66	53	84	62	42	108	33	102	107	135	71	120	82	40	22	77	34	43	23	110	82	37	59	46	41	52	26	67	51	96	100	43	68	73	102	158	98	436	121	119	104	123	75	170	54	45	91	73	108	114	48	109	37	92	56	151	50	64	137	97	47	84	109	97	134	111	36	122	63	98	138	93	104	80	40	59	72	47	40	34	45	50	61	37	46	27	55
CEND1	1	2	0	1	0	0	0	1	0	0	0	0	0	0	0	0	0	0	3	1	0	0	0	1	0	0	0	0	0	0	0	0	0	0	0	0	0	0	0	0	0	0	0	0	1	0	0	0	0	0	2	0	0	0	0	0	0	0	0	0	1	0	0	0	0	1	0	0	0	0	0	1	0	0	0	0	0	0	0	0	0	0	0	0	0	0	0	0	3	0	1	0	0	0	0	0	2	0	0	0
CENPA	3	6	4	4	7	8	3	8	3	4	4	6	6	1	12	27	3	11	16	5	10	23	11	11	10	9	9	11	4	6	2	1	10	4	5	23	3	5	8	9	23	12	12	4	4	1	23	15	9	6	20	5	6	5	11	14	5	5	4	13	2	5	4	4	5	6	8	4	18	1	1	5	11	4	7	6	9	14	5	7	23	9	4	23	7	7	10	4	14	6	7	1	22	9	2	3	1	11	11	5
CENPB	289	481	235	291	393	313	414	548	337	283	228	420	286	469	295	413	273	364	614	239	573	733	778	609	574	522	309	334	478	250	115	270	463	617	207	256	193	433	263	190	289	351	529	738	284	447	489	626	598	388	1417	569	723	656	551	381	620	453	252	494	369	722	616	442	726	511	435	375	668	409	383	664	433	295	311	421	461	947	279	284	498	366	367	570	372	439	496	291	299	484	352	312	344	437	269	415	234	262	250	782
CENPC1	64	77	52	39	71	20	34	58	83	113	43	25	61	67	47	82	40	129	174	21	75	190	115	140	160	102	94	88	136	61	1	18	111	95	29	95	52	51	61	49	58	51	65	100	59	34	85	41	99	49	154	136	88	72	59	37	64	61	57	71	141	83	123	53	104	92	83	103	127	69	109	170	54	33	48	98	76	182	34	40	77	32	69	49	55	142	123	37	33	12	21	8	17	52	18	60	31	54	46	107
CENPE	2	6	5	1	4	2	2	2	2	5	5	1	7	4	1	8	3	10	15	3	4	20	17	5	9	8	3	6	14	4	0	1	4	6	4	13	6	3	6	9	2	3	5	2	1	1	12	3	3	4	5	2	8	2	5	0	3	0	5	3	10	3	6	0	7	3	1	9	11	7	8	10	1	3	0	6	3	12	1	6	8	3	0	3	0	7	6	0	2	0	3	0	0	8	0	2	0	4	1	4
CENPF	9	17	19	12	18	18	29	31	13	5	7	11	40	19	16	38	14	13	50	21	37	40	35	35	23	16	21	17	39	19	4	9	33	33	44	33	23	18	30	25	43	24	29	21	15	10	66	29	18	21	43	22	21	37	14	18	16	11	16	42	25	15	16	24	27	37	18	19	27	16	17	25	17	15	24	33	24	58	9	12	23	12	14	17	8	26	47	2	28	22	9	12	14	18	1	3	10	25	17	47
CENPH	4	8	2	4	7	3	3	7	8	5	6	2	3	2	2	14	5	4	15	1	10	15	5	7	4	9	6	4	9	5	0	3	5	7	3	7	3	5	3	7	2	5	5	9	12	0	10	5	12	1	13	10	7	7	2	1	5	2	5	5	14	6	11	1	7	3	9	4	14	5	0	5	2	4	3	8	10	16	1	2	11	3	7	3	8	8	8	3	0	0	2	0	5	2	3	4	6	7	6	5
CENPI	1	10	7	5	13	8	6	4	10	6	12	10	13	9	7	12	9	13	14	1	10	15	9	20	16	22	35	19	10	12	0	4	6	6	9	17	7	11	2	8	10	9	11	13	7	10	25	15	6	6	29	14	8	11	16	8	5	3	12	12	23	8	7	10	14	22	23	24	9	17	14	17	13	6	10	17	4	25	4	13	16	6	4	11	11	11	7	15	4	5	0	1	5	7	7	4	10	10	4	11
CENPJ	5	19	16	14	15	4	13	20	20	33	16	18	9	17	22	23	7	16	45	23	21	31	37	17	22	9	9	6	20	10	4	9	17	19	9	18	9	14	12	21	5	16	14	10	5	7	21	11	15	8	36	15	9	11	8	7	6	13	7	17	15	12	10	1	22	5	3	4	11	5	4	15	4	15	18	19	23	27	3	3	13	11	10	18	6	17	16	7	14	10	4	6	4	19	6	11	6	12	11	14
CENPK	7	13	1	0	2	1	3	3	8	3	3	6	4	3	5	18	6	48	57	0	5	12	10	8	25	24	4	4	17	12	0	2	59	6	2	2	5	5	8	2	4	9	7	30	16	3	26	9	29	15	30	40	40	21	2	9	18	11	7	17	63	12	12	2	4	4	13	32	33	11	24	45	1	2	5	63	14	52	0	2	2	1	15	26	72	97	23	5	7	7	8	7	1	6	0	3	3	8	12	4
CENPL	20	16	16	17	20	14	20	22	22	11	9	13	25	35	17	24	12	18	25	6	39	47	49	20	44	24	24	30	35	10	4	13	32	31	6	25	11	16	18	13	18	15	28	41	11	21	24	23	23	7	75	32	38	22	32	15	32	22	21	26	4	24	22	6	28	12	24	14	30	39	8	27	9	12	21	14	17	15	11	7	39	7	15	11	19	23	27	8	17	16	16	7	11	17	9	14	8	14	11	51
CENPM	7	10	6	9	8	3	6	6	7	5	1	4	8	8	23	24	3	8	16	3	19	14	12	10	14	6	1	2	4	3	0	4	8	4	6	13	7	11	4	4	14	10	4	9	7	6	28	16	11	9	24	5	13	8	13	6	13	3	5	11	9	9	5	9	14	13	10	1	26	6	8	9	19	4	11	3	18	16	6	9	30	8	14	12	7	3	10	9	14	6	5	2	9	7	9	8	3	6	6	12
CENPN	11	15	13	8	27	7	10	21	21	21	17	13	27	25	14	43	30	44	64	13	40	129	37	44	47	44	35	43	31	35	2	17	38	32	16	45	23	40	13	41	41	34	22	51	24	10	41	22	34	30	50	55	39	40	16	10	26	31	30	38	44	30	28	28	25	38	20	18	62	31	40	47	16	34	19	39	28	80	13	29	34	37	21	21	22	37	39	20	22	18	17	15	10	45	14	23	12	33	18	36
CENPO	21	24	14	17	22	13	25	19	17	18	10	11	23	30	23	24	19	31	51	4	28	63	47	45	35	28	20	12	30	16	0	7	41	24	19	34	13	25	20	23	26	21	19	22	11	13	27	17	35	21	84	50	38	26	13	13	26	19	6	17	32	27	21	17	40	35	37	18	44	25	25	42	28	20	33	48	40	51	20	17	24	20	21	22	17	27	23	12	11	7	18	8	17	17	7	19	7	10	12	45
CENPP	12	38	49	53	75	41	22	35	69	55	74	33	59	45	86	63	42	62	229	64	96	143	125	94	88	70	59	37	112	69	32	22	49	26	36	40	28	27	44	37	37	31	47	45	15	13	59	44	65	24	146	53	16	21	28	16	20	9	19	58	45	23	45	18	33	56	16	13	91	23	46	106	28	12	23	35	40	142	36	17	51	27	25	26	33	28	62	44	27	13	35	16	28	41	9	38	24	66	28	91
CENPQ	5	10	12	12	22	9	9	10	14	20	10	3	13	4	3	11	18	45	36	4	13	32	18	18	14	21	11	12	19	10	5	5	19	4	6	21	6	3	11	17	9	6	13	21	7	8	21	11	19	8	21	11	16	23	12	8	10	13	14	14	27	12	17	14	17	11	12	15	24	12	15	36	5	11	6	40	17	20	13	16	15	8	10	23	8	21	25	8	4	2	16	2	4	16	4	14	6	17	7	35
CENPT	10	9	3	9	15	5	10	16	16	15	16	6	17	9	13	9	7	10	17	5	7	15	6	8	20	8	6	8	14	15	1	3	20	8	3	5	8	9	4	5	6	7	4	7	3	3	22	5	11	11	34	14	22	7	4	7	6	1	2	9	18	9	11	4	12	7	15	14	19	13	10	13	11	5	18	20	6	15	9	8	11	4	11	7	14	13	14	8	12	5	9	1	8	6	5	5	5	3	4	12
CENPV	21	57	36	49	31	41	38	65	32	43	76	35	74	68	115	87	47	34	126	37	84	80	96	83	71	64	56	58	103	50	56	24	127	78	43	65	33	39	41	16	67	75	23	23	41	8	52	58	62	53	101	43	67	50	68	27	82	38	31	41	81	25	81	36	79	37	28	45	114	39	70	97	53	32	62	42	57	107	45	15	69	14	48	62	53	48	91	46	88	50	59	12	54	40	47	58	28	66	31	109
CENPVP2	2	1	0	2	1	0	0	0	0	9	0	0	0	0	0	1	1	0	0	0	0	0	0	0	4	0	0	1	0	0	0	1	0	0	0	2	0	0	0	0	2	1	0	1	1	0	0	0	0	0	0	0	1	0	0	0	0	0	0	1	0	0	0	0	0	0	3	0	1	2	0	0	0	0	0	0	1	2	0	0	1	0	0	0	1	0	0	2	0	0	0	0	1	1	0	0	0	0	0	0
CENPW	13	25	14	15	38	10	27	27	8	16	13	12	10	22	36	53	10	16	40	15	15	34	8	17	25	16	21	28	25	12	6	16	17	33	20	24	14	24	17	18	14	21	15	25	19	9	53	26	21	8	26	21	30	19	9	16	11	11	3	22	19	14	15	8	27	14	7	13	40	14	10	18	14	11	5	22	4	32	17	6	19	7	6	18	18	15	43	11	16	15	11	11	14	22	8	10	6	17	15	65
CEP104	318	509	351	456	431	315	478	481	305	311	243	443	218	479	213	304	148	249	522	220	444	574	736	528	483	430	225	212	551	225	191	241	618	504	186	287	177	251	242	190	270	262	327	514	264	271	395	451	497	272	1092	488	424	516	485	294	408	458	267	367	467	536	534	299	477	304	339	292	542	382	338	666	427	210	281	515	404	721	236	263	448	331	344	350	218	462	390	193	302	384	239	252	169	209	132	304	184	249	140	507
CEP112	0	0	0	6	0	0	0	0	1	0	0	6	0	2	0	1	7	7	2	0	1	5	1	2	0	1	2	1	0	1	0	0	3	0	0	0	0	0	0	0	2	1	3	0	0	0	0	0	0	0	0	6	2	2	0	0	0	0	1	1	0	0	0	0	1	0	1	0	1	0	4	0	0	0	0	1	0	0	0	3	0	0	2	0	0	1	5	2	1	2	0	0	1	0	1	0	0	0	0	0
CEP120	64	132	67	85	121	49	69	110	158	206	133	27	214	50	93	201	82	213	327	49	151	369	182	244	320	159	138	151	248	166	4	43	262	153	75	185	121	97	153	119	173	136	75	104	100	24	128	39	111	83	182	190	109	141	54	40	69	41	53	108	208	86	121	51	88	110	99	133	132	110	155	218	42	67	74	132	83	307	56	31	88	52	74	64	63	89	165	37	58	16	51	14	16	122	24	109	48	77	64	177
CEP128	129	231	135	142	85	69	146	184	156	184	118	150	144	174	126	193	79	152	356	57	225	321	369	286	300	171	121	80	336	160	48	61	289	123	97	139	110	119	133	64	86	108	124	134	127	64	278	236	111	99	473	209	226	231	137	64	140	129	78	152	235	142	235	83	290	126	132	132	224	122	126	266	124	85	126	144	149	373	81	56	215	90	135	118	66	162	193	46	112	183	76	82	87	126	51	104	28	124	77	274
CEP135	78	136	86	135	171	87	134	176	92	119	80	77	77	182	50	95	66	145	229	48	168	269	275	168	175	150	100	106	213	164	61	77	274	118	52	117	69	96	112	71	94	104	74	108	74	55	109	74	110	61	191	125	137	142	81	61	100	70	64	82	153	122	143	49	164	143	60	89	113	111	76	144	56	40	56	110	75	173	14	51	73	51	56	127	134	113	216	37	108	141	48	73	21	115	23	161	46	135	92	340
CEP152	19	19	17	27	26	8	13	27	18	36	14	12	24	22	7	34	8	35	56	9	21	58	23	41	57	42	13	28	42	19	1	4	26	23	9	15	14	15	10	14	21	17	22	26	13	6	34	6	17	15	50	36	39	32	11	7	21	23	21	29	50	33	38	22	42	28	30	37	35	23	23	49	16	22	9	49	13	79	7	17	32	18	23	35	22	56	30	8	4	8	13	8	8	19	3	17	7	12	12	32
CEP164	157	270	136	137	231	143	168	267	247	204	170	159	188	218	123	192	117	200	285	171	203	412	282	287	292	175	134	123	224	149	52	136	246	332	166	206	131	229	106	189	185	204	155	185	106	106	98	169	147	108	413	210	204	171	153	66	171	170	99	144	200	243	195	155	236	202	172	106	185	111	188	311	144	136	111	167	187	368	159	115	146	185	112	174	118	183	199	124	144	159	189	148	118	130	102	158	84	96	87	287
CEP170	213	347	205	272	182	168	222	260	162	230	124	177	128	254	89	198	80	219	322	123	228	328	304	240	292	167	145	98	338	191	35	87	372	262	121	206	105	185	137	147	154	193	162	195	179	85	187	156	169	165	454	210	234	265	154	79	135	128	151	162	251	203	202	113	194	187	141	111	148	149	224	449	156	88	135	237	172	253	108	78	169	95	136	126	94	227	184	87	147	132	124	85	95	157	47	131	85	145	65	346
CEP170P1	1	4	4	1	2	3	3	4	3	1	3	3	0	4	1	6	4	2	1	5	3	12	8	7	2	3	3	2	3	0	0	0	6	4	0	5	0	3	0	2	3	3	4	4	3	1	5	5	3	0	7	3	4	8	3	1	0	2	8	3	9	6	4	2	5	4	2	4	4	5	10	11	3	1	4	2	6	9	6	2	3	2	5	7	1	11	5	2	1	8	0	0	1	5	2	1	0	3	2	4
CEP19	35	50	51	34	82	41	58	76	56	42	38	26	51	39	25	58	31	44	26	11	37	96	43	96	74	39	35	40	44	42	1	16	27	53	30	93	37	47	20	59	46	52	39	54	70	27	58	32	64	60	67	25	50	41	37	17	35	29	44	45	77	27	36	16	88	40	41	36	55	104	99	100	26	18	41	71	28	49	43	49	25	13	37	26	22	62	50	25	33	6	57	34	13	35	14	40	22	29	19	56
CEP192	491	882	585	602	671	452	497	985	798	991	567	556	787	838	483	790	374	755	1819	696	699	1454	1049	1032	1052	768	478	573	1154	587	307	334	1290	932	613	751	512	601	719	737	678	740	733	808	565	331	747	408	489	322	1203	721	667	720	493	303	501	602	419	593	1014	556	795	384	699	619	486	581	774	707	775	1293	553	426	442	782	561	1829	297	516	736	453	562	581	336	768	643	353	483	739	425	217	317	620	184	421	247	460	374	1099
CEP250	41	102	60	65	51	48	42	65	41	37	32	36	36	49	23	42	21	29	63	15	66	68	77	76	57	32	22	16	66	45	18	9	60	35	32	40	24	32	37	10	26	56	37	42	22	26	30	21	73	29	102	53	31	41	38	11	18	27	20	15	23	31	54	19	38	16	40	31	41	21	34	76	34	17	36	47	21	32	16	4	33	17	33	19	19	20	58	26	38	38	33	11	17	16	10	35	17	29	5	58
CEP290	6	19	16	9	7	5	3	9	11	16	3	2	16	6	1	12	4	25	22	4	13	53	19	20	18	21	5	5	24	4	0	2	37	10	7	4	6	8	9	1	9	3	10	10	4	5	17	4	18	10	20	29	16	16	8	9	9	9	13	6	25	8	28	2	22	9	10	19	29	16	14	29	7	5	9	27	12	39	4	5	10	5	9	21	21	22	27	2	2	0	5	1	5	7	4	15	2	7	5	32
CEP350	691	1372	654	800	742	528	835	1019	667	693	464	739	523	1012	381	643	291	651	1133	430	893	1574	1371	1153	1044	859	406	477	1041	613	194	439	1399	1058	525	769	390	569	474	431	628	630	666	816	524	438	638	736	536	476	1364	863	770	972	522	409	517	502	545	747	867	803	988	563	937	727	508	583	615	747	640	1231	584	409	514	859	580	1355	336	419	646	409	454	616	360	747	792	317	459	821	411	475	319	584	219	601	274	557	302	1253
CEP41	72	90	52	56	62	37	75	120	128	116	140	51	152	162	136	184	66	123	304	133	105	187	166	169	153	119	68	78	140	83	41	51	258	163	125	146	85	112	179	106	140	150	79	76	41	35	115	98	74	82	151	84	94	80	85	40	62	48	48	77	147	66	90	56	76	85	60	45	128	64	101	166	59	68	62	72	73	180	58	56	59	32	73	71	48	74	135	64	87	93	70	33	55	68	27	62	36	54	47	176
CEP44	0	4	2	8	0	0	2	1	4	7	1	0	0	1	0	0	0	2	2	2	3	3	1	1	0	1	2	2	0	1	0	2	3	3	2	3	0	0	0	1	0	1	3	2	0	0	0	0	0	1	6	3	2	0	0	1	0	4	0	0	3	0	1	1	4	0	0	1	5	1	0	3	1	2	2	1	0	1	1	1	1	1	0	1	2	2	4	0	0	1	1	0	2	4	0	0	0	0	1	1
CEP55	1	1	3	3	5	4	4	4	2	0	2	3	6	4	13	11	1	5	20	0	5	11	3	2	7	5	5	1	5	0	0	2	7	3	2	7	7	5	2	2	7	6	8	3	2	1	16	1	6	3	6	11	6	7	4	3	5	3	1	6	10	11	4	4	10	11	2	1	2	5	3	4	5	0	6	5	9	15	3	3	8	3	2	0	3	8	5	3	3	0	1	2	2	8	0	0	2	6	0	4
CEP57	51	98	82	68	99	41	32	50	149	169	91	44	139	75	80	154	82	203	165	21	120	325	190	204	250	149	144	134	200	111	1	58	263	120	69	170	121	114	94	102	84	130	92	150	89	30	107	56	119	83	206	176	180	120	75	44	107	72	69	118	158	126	176	72	101	128	54	81	150	69	141	219	59	56	88	152	71	183	54	81	124	83	83	145	87	118	111	18	55	24	29	16	28	125	17	109	43	125	80	229
CEP57L1	15	27	23	33	90	7	19	23	45	58	27	15	104	36	45	47	88	119	94	25	83	156	35	53	107	106	200	164	77	85	0	46	110	48	49	69	57	32	54	42	27	59	28	121	40	15	55	21	42	35	102	77	74	71	17	41	35	42	27	42	152	52	85	31	49	45	20	46	68	127	65	68	23	39	26	76	44	104	21	43	63	50	54	72	67	82	76	23	27	12	16	19	12	74	11	38	24	48	38	126
CEP63	31	45	19	19	23	33	31	45	22	17	25	17	20	15	14	15	14	28	14	6	17	21	28	47	20	12	14	6	11	12	1	2	20	14	16	22	9	10	15	13	16	14	24	28	25	9	10	14	30	7	27	21	12	6	16	6	3	11	14	10	10	12	15	17	16	23	18	13	18	17	24	45	13	10	9	21	5	11	8	1	16	1	3	5	4	15	24	7	10	5	8	6	5	5	4	10	10	12	6	27
CEP68	128	263	107	146	106	96	148	224	177	128	142	114	201	167	112	156	80	85	224	90	151	189	279	214	201	115	99	98	212	159	72	61	271	229	96	162	71	77	105	43	105	189	67	73	67	29	113	120	118	46	189	85	62	106	64	60	69	45	54	126	133	82	154	70	105	94	110	87	103	83	94	233	81	51	81	105	81	207	58	38	60	38	47	59	54	105	155	102	125	64	97	30	95	79	72	134	43	80	53	198
CEP70	0	2	3	3	11	2	1	2	4	7	8	0	9	5	1	4	10	14	16	0	7	19	8	11	17	5	11	3	11	7	0	2	13	4	6	9	8	0	6	0	4	4	6	11	9	2	4	8	7	6	10	10	11	8	3	0	4	4	1	5	14	4	12	9	2	9	0	8	11	4	10	11	4	4	3	5	6	15	4	4	7	3	5	2	10	5	13	1	6	4	2	0	2	16	1	7	2	5	6	11
CEP72	77	129	87	124	108	46	100	143	98	54	69	69	95	80	84	95	65	93	171	38	122	179	197	176	136	122	83	77	145	71	42	50	167	122	42	89	46	82	104	31	81	70	83	91	77	46	68	71	151	60	299	118	86	75	78	37	152	64	44	76	140	89	120	40	187	79	96	128	205	84	62	133	43	34	71	74	79	124	43	38	68	34	55	52	46	61	198	85	165	108	77	41	67	63	46	137	38	84	67	206
CEP76	66	105	73	58	77	34	72	103	85	57	81	69	113	102	85	100	70	91	152	79	103	145	178	133	168	142	85	92	147	80	54	59	121	101	98	124	62	86	92	50	98	102	44	57	47	29	86	74	56	47	145	101	92	87	54	37	68	57	59	75	148	88	101	56	119	88	72	77	91	61	75	102	55	38	58	94	61	174	52	48	67	33	59	77	43	55	106	58	81	71	53	34	47	65	41	71	27	71	45	160
CEP78	185	244	112	146	156	144	299	424	267	277	276	191	346	246	187	217	138	208	676	128	227	338	777	682	573	574	152	143	441	233	124	65	375	131	247	329	114	140	188	83	242	320	300	256	226	110	300	267	222	119	397	264	273	280	262	147	272	144	143	262	215	174	270	116	367	333	226	298	303	177	217	382	203	78	176	238	235	448	155	70	223	76	171	311	171	238	270	120	328	182	160	83	124	144	76	216	34	105	135	382
CEP85	163	305	161	195	294	157	230	259	146	93	146	228	125	150	129	161	99	217	217	59	235	365	189	180	258	183	364	299	224	118	83	101	405	215	127	193	104	169	122	58	160	174	106	241	106	64	135	132	198	87	334	173	139	339	108	298	128	161	86	108	250	198	179	101	221	155	95	122	210	307	125	215	109	56	92	201	118	251	60	61	148	93	92	184	202	213	318	76	163	220	101	84	88	183	36	169	85	220	90	509
CEP85L	58	132	91	77	110	44	79	137	133	175	80	51	127	108	68	134	70	169	303	23	118	320	163	219	218	155	107	149	308	141	4	28	208	138	60	149	102	99	110	51	98	78	88	100	74	20	116	55	118	66	278	207	225	190	69	53	83	69	38	48	315	135	230	93	175	149	106	172	241	102	146	211	89	71	94	202	93	297	70	91	125	93	109	150	189	271	187	55	60	46	78	26	38	116	30	117	44	101	109	211
CEP89	7	3	6	3	13	5	7	10	8	5	7	4	14	10	1	10	2	5	15	1	6	24	4	14	14	6	7	7	5	9	0	4	11	15	5	3	5	5	11	4	9	7	5	5	4	1	7	2	4	6	13	11	10	7	6	4	8	10	6	4	13	4	7	3	6	0	3	6	6	3	11	21	3	4	4	14	6	12	4	11	5	2	5	6	6	9	9	2	2	2	4	0	0	13	6	12	4	10	12	13
CEP95	8	12	4	11	7	1	4	15	6	12	3	2	6	3	7	12	3	9	18	2	11	12	7	8	10	8	4	4	5	5	0	0	6	6	4	10	4	4	4	6	11	3	3	6	4	5	11	6	4	1	8	6	4	4	2	1	3	0	1	2	4	7	8	3	4	12	2	3	7	0	3	10	5	3	6	4	5	18	2	2	1	2	2	3	0	1	5	2	5	1	1	0	4	6	2	3	7	5	5	24
CEP97	46	56	36	45	28	32	53	61	30	35	30	25	40	32	38	44	28	45	73	17	66	99	80	64	82	48	48	37	72	20	10	19	84	56	25	66	27	38	21	28	52	33	34	50	34	24	119	68	61	36	127	61	71	48	42	24	35	30	40	56	25	66	66	35	73	63	60	27	87	53	34	87	29	23	31	61	42	75	20	22	62	20	29	27	25	51	56	14	27	20	21	10	31	40	15	25	11	37	22	84
CEPT1	35	99	58	53	157	48	77	94	84	113	42	50	47	76	85	102	94	176	136	24	103	273	154	142	157	119	103	96	140	70	1	81	109	117	36	108	54	109	53	66	71	73	76	187	77	47	91	65	193	109	284	224	193	131	87	42	95	74	56	93	152	180	132	114	149	134	97	115	243	92	116	192	81	117	79	173	102	209	77	148	151	127	90	138	186	189	129	51	60	46	65	46	44	95	42	115	52	72	97	171
CER1	0	0	0	0	0	0	0	0	0	0	0	0	0	0	0	0	0	0	0	0	0	0	0	0	0	0	1	0	0	0	0	0	0	0	0	0	0	0	0	0	0	0	0	0	0	0	0	0	0	0	0	0	0	0	0	0	0	0	0	0	0	0	0	0	0	0	0	0	0	0	0	0	0	0	0	0	0	0	0	0	0	0	0	0	0	0	0	0	0	0	0	0	0	0	0	0	0	0	0	0
CERCAM	12	3	8	7	8	11	16	17	15	9	2	6	11	11	4	8	2	2	16	9	17	17	35	29	14	18	4	4	21	3	5	1	5	6	6	6	2	6	12	2	5	3	5	5	7	2	47	25	19	2	91	18	13	7	12	6	30	14	10	10	11	7	9	4	10	11	5	5	18	0	7	31	6	1	6	11	14	18	13	0	37	9	3	3	5	11	5	5	12	3	8	2	8	5	3	2	9	3	4	12
CERK	1200	2672	1131	1316	1464	876	1497	2400	3276	2732	2204	1366	2525	1887	2172	2410	1539	2255	3950	1692	2470	3172	2618	3352	2907	1949	1499	1225	3175	2037	1681	965	3429	2622	1926	2652	1970	1974	1669	1339	2432	2942	1427	1523	1088	546	1496	1380	1584	931	3028	1587	1761	1345	1300	710	1392	875	1037	1483	2200	1326	2061	991	2257	2170	1598	1133	2682	1298	2001	3243	1745	1090	1426	1615	2102	4073	1188	805	1811	765	1660	1855	1392	1412	1464	835	1538	1003	1522	522	1325	1166	881	1716	728	1297	1058	3378
CERKL	0	0	0	0	0	0	0	0	0	0	0	3	0	1	3	0	0	0	0	0	0	0	0	0	0	0	0	0	1	0	0	0	0	2	0	0	0	0	0	0	0	0	0	0	0	0	0	0	0	0	0	1	1	0	0	0	0	0	0	0	0	2	0	1	0	0	0	0	1	0	0	0	0	0	0	1	0	0	0	2	0	0	0	0	1	0	0	0	0	0	0	0	1	0	0	0	0	0	0	2
CERS1	6	2	1	14	1	5	2	3	0	5	2	4	1	3	1	6	0	1	1	0	4	0	2	3	6	1	0	0	0	2	3	4	2	7	0	1	0	2	2	4	1	0	1	1	0	4	2	1	1	3	10	5	1	3	4	0	2	1	0	2	2	1	0	1	6	1	3	0	3	5	2	3	0	0	1	2	1	3	0	0	1	0	3	0	1	0	0	3	2	1	3	1	1	2	0	2	2	1	0	3
CERS2	683	1019	588	772	766	547	890	1046	686	505	598	682	656	885	532	743	373	506	741	380	1037	995	1188	862	924	619	430	501	758	522	161	350	829	963	569	784	370	649	540	391	668	725	572	651	616	477	604	803	754	606	1502	601	687	664	728	452	646	418	506	649	527	821	791	546	1250	736	738	534	800	839	608	1142	581	313	585	653	478	982	420	398	466	287	414	552	387	466	546	347	524	467	534	363	501	497	278	450	394	414	378	1406
CERS3	2	3	1	3	3	1	0	4	6	5	18	2	7	6	4	7	9	9	24	4	7	5	9	19	47	24	3	6	9	7	1	8	9	9	4	7	7	0	7	5	7	2	3	5	3	0	9	2	26	13	48	12	35	25	2	5	3	4	4	4	39	9	32	14	11	6	5	9	36	15	9	7	14	11	14	35	11	30	1	5	17	6	10	10	5	8	15	5	3	2	1	1	5	5	0	10	3	7	4	12
CERS4	23	44	15	21	24	15	71	55	33	21	26	35	29	35	35	37	11	44	37	6	79	43	75	57	60	34	24	6	22	21	16	10	42	57	14	26	6	19	25	9	32	48	36	22	48	46	43	47	32	16	98	18	23	11	33	12	35	17	8	15	20	19	20	9	42	22	28	17	43	21	25	45	21	12	26	15	27	43	21	3	24	6	34	26	11	22	32	15	35	8	29	4	17	14	19	40	19	30	15	59
CERS5	211	351	212	243	322	177	247	369	332	283	262	285	333	455	236	344	187	381	553	189	348	525	538	536	451	356	231	293	464	221	116	172	399	413	206	315	194	273	212	222	296	272	276	370	321	190	335	328	300	161	670	386	346	270	290	151	295	203	227	276	347	388	375	249	510	367	249	238	310	288	285	509	204	145	206	267	218	492	209	186	243	151	149	163	139	220	335	169	287	213	245	146	171	242	114	245	151	195	159	488
CERS6	347	656	417	474	484	407	461	655	456	424	379	530	467	766	320	390	284	511	968	339	538	976	734	577	497	431	322	465	751	417	197	494	1162	921	356	532	320	466	600	350	478	460	587	589	334	339	532	603	606	386	1332	725	742	565	572	371	376	395	331	486	672	571	636	382	800	607	434	395	501	470	566	900	585	437	463	762	506	1239	303	502	467	414	514	692	392	749	814	341	591	864	412	333	482	584	223	568	222	467	288	1297
CES1	39	87	141	157	104	86	142	245	51	47	33	133	15	71	17	21	68	265	52	120	22	69	65	59	17	55	18	44	47	50	32	175	70	259	5	10	50	162	49	377	13	14	43	152	51	116	9	14	88	90	13	39	9	7	155	94	5	21	3	7	0	3	4	58	16	59	11	8	36	55	7	25	26	34	13	9	59	149	69	188	1	11	1	8	11	15	37	20	10	66	61	91	38	182	7	13	30	33	113	491
CES1P1	0	0	0	0	0	0	1	0	0	0	1	0	0	0	0	0	0	0	1	0	0	0	0	0	0	0	0	0	0	0	0	0	0	0	0	0	0	0	0	1	0	0	0	0	0	0	0	0	0	0	0	0	0	0	1	0	0	0	0	0	0	0	0	0	0	0	0	0	0	0	0	0	0	0	0	0	0	0	0	0	0	0	0	0	0	0	0	0	0	0	0	0	0	0	1	0	0	0	0	0
CES1P2	0	0	0	1	0	0	0	0	0	2	0	0	0	0	0	0	0	0	0	0	0	0	0	0	0	0	0	0	0	0	0	0	0	0	0	0	0	0	0	0	0	0	0	0	0	0	0	0	0	0	0	0	0	0	0	0	0	0	0	0	0	0	0	0	0	0	0	0	0	0	0	1	0	0	0	0	0	0	0	0	0	0	0	0	0	0	0	0	0	0	0	0	0	0	0	0	0	0	0	0
CES2	210	375	223	244	260	140	244	353	220	207	159	203	226	324	176	226	119	258	361	154	270	465	395	293	364	299	136	226	318	224	168	253	404	445	186	205	177	239	201	216	219	271	226	320	205	204	227	236	286	189	615	355	245	245	213	140	268	184	153	202	208	326	293	151	335	289	206	159	278	259	204	378	186	121	165	250	212	420	131	182	194	160	162	216	132	179	240	127	185	261	152	132	167	219	71	244	105	176	117	537
CES3	1	1	0	0	0	0	0	0	2	0	1	0	2	0	1	0	0	0	1	0	1	0	0	0	0	0	0	0	0	0	4	0	2	0	0	1	1	0	4	0	2	1	1	0	0	0	1	0	0	0	1	1	0	1	1	0	0	0	0	2	0	0	0	0	1	0	0	0	0	0	0	1	0	0	0	0	0	0	1	0	0	0	0	0	0	0	0	2	0	0	0	0	0	0	0	0	0	1	0	2
CES4A	18	38	18	33	22	10	23	38	20	10	20	26	28	28	42	34	19	23	42	9	24	37	27	17	21	22	13	19	34	11	14	18	38	28	15	19	14	30	9	15	17	18	20	26	13	13	19	17	31	17	58	31	34	29	15	6	19	10	11	38	20	30	31	15	20	24	27	13	20	9	13	24	26	8	19	16	27	40	19	9	27	13	18	19	17	13	21	14	16	12	20	8	12	14	2	12	7	15	5	38
CES5A	0	0	0	0	0	0	0	0	0	0	0	0	0	0	0	0	0	0	0	0	0	1	0	0	0	0	0	0	0	0	0	0	1	0	0	0	0	0	0	0	0	0	0	1	0	0	0	0	0	0	0	0	0	0	0	0	1	0	0	0	0	0	0	0	0	0	0	0	0	0	0	0	0	0	0	0	0	0	0	0	0	0	0	0	0	0	0	1	0	0	0	0	0	0	0	0	0	0	0	0
CES5AP1	0	0	0	0	0	0	0	0	0	0	0	0	0	0	0	0	0	0	0	0	0	0	1	0	0	0	0	0	0	0	0	0	0	0	0	0	0	0	0	0	0	0	0	0	0	0	0	0	0	0	0	1	0	0	0	0	0	0	0	0	0	0	0	0	0	0	0	0	0	0	0	0	0	0	0	0	0	0	0	0	0	0	0	0	0	0	0	0	0	0	0	0	0	0	0	0	0	0	0	0
CETN1	0	5	3	29	7	1	1	1	1	26	3	0	1	1	0	0	3	0	0	4	4	0	0	0	0	0	0	0	3	6	1	6	3	5	1	1	0	0	0	1	3	4	0	0	0	2	0	0	4	0	7	3	1	0	0	0	0	0	1	2	2	0	2	0	2	1	3	0	1	4	0	11	2	0	0	0	1	4	0	0	0	2	0	0	2	0	0	7	2	0	0	0	0	1	0	0	0	0	1	3
CETN2	113	261	75	105	164	82	108	113	162	133	138	146	134	143	138	155	89	104	182	101	187	241	141	180	179	73	113	159	147	75	35	86	154	167	124	172	93	151	110	80	126	188	158	155	165	101	144	134	100	74	198	98	106	80	122	98	90	85	86	79	142	135	153	82	187	119	91	72	98	112	107	195	79	77	65	129	95	232	48	83	59	52	63	113	75	109	112	66	104	124	103	57	90	81	54	118	62	127	61	237
CETN3	0	4	3	2	4	1	1	5	2	0	0	2	0	3	1	1	2	13	10	0	11	18	2	3	9	6	8	16	9	3	0	2	17	1	2	2	3	1	2	1	0	2	1	8	3	1	5	5	3	1	3	2	4	13	0	1	1	0	1	3	13	3	4	2	4	2	1	7	5	7	3	3	0	3	0	11	1	4	0	0	3	2	0	7	4	6	8	2	0	3	0	2	0	11	0	5	4	6	2	23
CETN4P	1	0	1	0	0	0	0	2	0	0	0	0	0	0	0	0	0	0	0	0	1	0	1	0	0	0	0	0	1	0	0	0	0	0	0	0	0	0	0	0	0	0	1	0	0	0	0	0	0	0	0	0	0	0	0	0	0	1	0	0	0	0	1	0	0	1	0	1	0	0	1	0	0	0	1	1	0	0	0	2	0	0	0	1	0	0	0	0	0	0	0	0	0	0	0	1	0	0	0	1
CETP	2	1	3	3	0	1	2	0	4	1	3	2	1	0	0	2	0	0	0	2	0	3	0	2	1	0	3	0	0	2	1	1	1	1	0	1	1	3	0	0	3	3	0	0	0	1	2	0	1	3	1	2	1	0	4	0	1	0	1	1	0	1	0	0	0	1	4	0	2	3	1	1	1	3	0	0	1	0	0	0	0	0	3	2	4	1	1	0	2	0	0	3	1	0	1	0	0	0	1	1
CFB	0	0	1	1	6	4	0	2	4	1	1	7	1	14	2	5	0	17	6	10	0	17	2	0	0	0	0	1	0	0	2	12	0	22	1	2	2	29	0	44	0	0	0	15	0	8	1	1	0	0	4	10	1	2	0	0	0	3	1	1	0	7	1	10	1	6	0	1	1	1	0	0	1	4	1	0	0	0	0	17	0	14	1	0	0	2	3	1	0	9	0	2	0	14	0	0	0	0	1	5
CFC1	0	0	0	0	0	0	0	0	0	1	0	0	0	0	0	0	0	0	0	0	0	0	0	0	0	0	0	0	0	0	0	0	0	0	0	0	0	0	0	0	0	2	0	0	0	0	0	0	0	0	0	0	0	0	0	0	0	0	0	0	0	0	0	0	0	0	0	0	0	0	0	0	0	0	0	0	0	0	0	0	0	0	0	0	0	0	0	0	0	0	0	0	0	0	0	0	0	0	0	0
CFC1B	0	0	0	0	0	0	0	0	0	0	0	0	0	0	0	0	0	0	0	0	0	0	0	0	0	0	0	0	0	0	0	0	0	0	0	0	0	0	0	0	0	0	0	0	0	0	0	0	0	0	0	0	0	0	0	0	0	0	0	0	0	0	0	0	0	0	0	0	1	0	0	0	0	0	0	0	0	0	0	0	0	0	0	0	0	0	0	0	0	0	0	0	0	0	0	0	0	0	0	0
CFD	1235	2099	887	1270	2959	2299	1744	2319	1634	1255	1204	2746	629	1620	552	549	1157	1328	635	429	1884	2352	3741	2944	2346	2547	965	1235	490	354	705	1534	902	2818	1416	1636	314	665	1211	1753	940	1111	681	1472	1212	1215	665	1205	2275	1857	3526	1829	630	516	2429	1492	685	876	349	396	1029	2883	1579	1934	1008	847	1892	1314	819	655	416	890	901	655	519	563	1024	1504	456	1172	665	776	913	1215	1656	1126	418	456	747	1421	398	494	477	649	693	1036	754	698	219	813
CFDP1	58	129	78	76	133	42	80	84	155	144	84	114	115	172	109	151	94	200	168	52	126	235	160	117	161	110	109	86	123	74	17	76	183	181	96	159	97	158	97	97	97	120	69	122	67	51	108	57	103	41	164	99	123	119	76	58	84	95	71	101	191	104	128	85	166	144	64	67	147	92	103	174	50	69	67	153	82	209	32	74	75	53	103	132	128	170	158	53	88	108	58	56	47	154	38	105	44	100	66	313
CFH	18	22	3	3	16	5	2	5	14	17	3	2	9	2	2	3	9	20	4	1	10	21	11	13	17	5	16	19	12	6	0	6	10	3	2	8	21	24	1	1	3	4	4	4	2	1	4	3	5	3	1	4	5	2	2	0	1	2	0	0	10	3	9	10	7	6	1	3	7	1	5	13	5	4	1	2	1	2	1	4	0	2	1	3	5	2	2	0	0	0	0	0	1	4	1	9	0	1	1	5
CFHR1	0	0	0	0	0	0	0	1	0	0	0	0	0	0	0	1	0	0	0	0	0	0	0	0	0	0	0	0	0	0	0	0	0	0	0	0	0	0	0	0	0	0	0	0	0	0	0	0	0	0	0	0	0	0	0	0	0	0	0	0	0	0	0	0	0	1	0	0	0	0	0	0	0	0	0	0	0	0	0	0	0	0	0	0	0	0	0	0	0	0	0	0	0	0	0	1	0	0	0	0
CFHR2	0	0	0	0	0	0	0	0	0	0	0	0	0	0	0	0	0	0	0	0	0	0	0	0	0	0	0	0	0	0	0	0	0	0	0	0	0	0	0	0	0	0	0	0	0	0	0	0	0	0	0	0	0	0	0	0	0	0	0	0	0	0	0	0	0	0	0	0	0	0	0	0	0	0	0	0	0	0	0	0	0	0	0	0	0	0	0	0	0	0	0	0	0	0	0	0	0	0	0	0
CFHR3	0	0	0	0	0	0	0	1	0	0	0	0	0	0	0	0	0	0	0	0	0	0	0	0	0	0	0	0	0	0	0	0	0	0	0	0	0	0	0	0	0	0	0	0	0	0	0	0	0	0	0	0	0	0	0	0	0	0	0	0	0	0	0	0	0	0	0	0	0	0	0	0	0	0	0	0	0	0	0	0	0	0	0	0	0	0	0	0	0	0	0	0	0	0	0	0	0	0	0	1
CFHR4	0	0	0	0	0	0	0	0	0	0	0	0	0	0	0	1	0	0	0	0	0	1	0	0	0	0	0	0	0	0	0	0	0	0	0	0	0	0	0	0	0	0	0	0	0	0	0	0	0	0	0	0	0	0	0	0	0	0	0	0	0	0	0	0	0	0	0	0	0	0	0	0	0	0	0	0	0	0	0	0	0	0	0	1	0	0	0	0	0	0	0	0	0	0	0	0	0	0	0	0
CFHR5	0	0	0	0	0	0	0	1	0	0	0	0	0	0	1	0	0	0	0	0	0	0	0	0	0	0	0	0	0	0	0	0	0	0	0	0	0	0	0	0	0	0	0	0	0	0	0	0	0	0	1	0	0	0	0	0	0	0	0	0	0	0	0	0	0	0	0	0	0	0	0	0	0	0	0	0	0	0	0	0	0	0	0	1	0	0	0	0	0	0	0	0	0	0	0	0	0	0	0	0
CFI	0	0	0	0	0	0	0	0	0	0	1	0	0	0	0	0	0	0	0	0	0	2	0	0	1	0	0	0	0	0	0	0	0	0	0	0	0	0	0	0	1	0	0	0	0	0	1	0	0	0	0	0	0	1	0	1	1	0	0	0	0	0	0	0	0	1	0	1	0	1	0	0	0	0	0	0	0	0	0	0	1	0	0	0	0	0	0	0	0	0	1	0	0	0	0	0	0	1	0	0
CFL1	7323	12059	4893	7533	10725	8233	10102	14031	7044	5360	4791	9650	5218	8122	5835	7499	3333	5782	8676	4991	13505	12780	12910	7629	8329	6469	5456	5148	6872	4255	2453	5089	7828	13643	5023	8067	4000	8872	3933	4635	5576	7340	8425	12073	5396	7810	7216	8054	8628	3288	19681	6788	7522	5868	5856	3932	7762	7806	4796	6288	3965	15905	9884	8506	8320	10138	6456	3158	8054	7016	4600	13775	10120	3312	7426	6118	7156	8627	5112	6012	5991	5048	1858	2384	6374	6581	3329	1941	3689	3738	4229	1771	3977	4434	4094	7601	3294	4780	4005	14384
CFL1P1	0	2	0	2	0	5	1	0	1	0	1	0	0	1	1	2	0	1	1	1	0	8	2	0	4	2	0	2	0	1	0	0	0	2	1	0	0	0	1	0	0	1	4	0	0	0	0	0	0	0	2	0	2	0	2	0	0	0	1	0	1	0	4	0	1	0	2	0	1	0	0	2	0	0	1	1	0	1	0	0	0	0	0	0	1	0	0	0	3	1	0	1	1	0	1	1	0	0	0	3
CFL2	14	45	27	32	19	13	25	23	25	43	26	11	35	11	17	26	36	39	57	9	37	69	44	74	80	62	31	53	68	40	0	10	65	44	8	37	18	30	27	16	37	35	18	32	18	8	47	19	52	47	66	44	68	56	14	16	23	15	20	18	71	42	76	21	29	39	36	45	69	30	50	88	16	31	29	86	47	104	28	27	54	20	43	64	42	43	31	21	20	6	16	1	15	32	9	30	13	24	26	53
CFLAR	2175	3494	1947	1952	1381	1058	3019	4809	3484	3046	2083	1951	2101	2931	2080	2922	1257	2466	3840	1629	2359	4631	3582	4468	3986	3041	1330	2025	3465	2532	1715	3010	4458	5164	2547	2854	2204	2770	1811	3137	1193	1380	801	894	2950	1717	1529	1403	2183	1424	3729	2171	2430	2003	1796	1023	1598	1425	987	966	2263	1552	1712	1351	3458	2253	1933	1916	1681	2314	1597	2430	1703	1003	1972	2348	1631	4145	1171	3829	1681	1967	1786	1462	1367	2098	2658	783	1635	1667	2412	1724	1222	1821	794	1926	1094	1458	1224	4742
CFP	1661	3401	1932	2447	4263	2131	3413	4876	3300	2215	2331	2851	1962	3893	1898	2624	1461	3645	4273	4127	3257	5886	2897	3571	3617	3469	1663	1957	3276	2874	2097	2750	2407	5253	2831	3015	2341	4216	2108	4153	2529	3100	1555	2687	2254	2158	1073	1434	2169	2062	4698	3662	1744	1803	2198	1166	1106	1584	2040	1979	2247	4710	2329	3376	3667	4621	2140	1784	1574	2226	2532	3997	2721	3324	1900	2140	2026	5930	1777	4200	1496	2393	2185	2025	2008	1924	1814	1087	1367	2505	3069	2661	1662	3146	1315	1854	1855	2452	1883	7415
CFTR	0	0	0	0	0	0	0	0	0	0	2	2	0	0	0	0	0	0	0	0	0	1	0	0	0	0	0	0	0	0	0	0	1	0	0	1	0	0	0	0	0	0	0	1	0	0	0	0	0	0	0	0	0	0	0	0	0	0	0	0	0	0	0	0	1	0	1	1	0	0	0	0	0	0	0	0	0	0	0	1	0	0	0	0	0	0	0	0	0	0	0	0	0	0	0	0	2	0	1	0
CGA	0	0	0	2	0	0	0	1	0	0	0	0	0	0	0	0	0	0	0	0	0	0	0	0	0	0	0	0	0	0	0	0	0	0	0	0	1	0	0	0	0	0	0	0	0	0	0	0	0	0	0	0	0	0	0	0	0	0	0	0	0	0	0	0	0	0	0	0	0	0	0	0	0	1	0	0	0	0	0	0	0	0	0	1	0	0	0	0	0	0	0	0	0	0	0	0	0	0	0	0
CGB	0	1	0	0	0	0	1	0	0	0	0	1	0	0	0	0	0	0	0	0	0	0	0	1	0	0	0	0	0	0	0	0	0	0	0	0	0	0	0	0	0	0	0	0	0	0	1	0	0	0	1	0	0	1	0	0	1	0	0	0	0	0	1	0	0	0	0	0	0	0	0	0	0	0	0	1	0	0	0	0	0	0	0	0	0	0	0	2	0	0	0	0	0	0	0	0	0	0	0	0
CGB2	0	1	0	0	0	0	0	0	0	0	0	0	0	0	0	0	0	0	0	0	0	0	0	0	0	0	0	0	0	0	0	0	0	0	0	0	0	0	0	0	0	0	0	0	0	0	0	0	0	0	0	0	0	0	0	0	0	0	0	0	0	0	0	0	1	0	0	0	0	0	0	0	0	0	0	1	0	0	0	0	0	0	0	0	0	0	0	0	0	0	0	0	0	0	0	1	0	0	0	0
CGB5	0	0	0	0	0	0	0	0	0	0	1	0	0	0	0	0	0	0	0	0	0	2	0	0	0	0	0	0	0	0	0	0	0	0	0	0	0	0	0	0	0	0	0	0	0	0	0	0	0	0	0	0	0	1	0	0	0	0	0	0	0	0	0	0	0	0	0	0	1	0	0	0	0	0	1	0	0	0	0	0	0	0	0	0	0	0	0	0	0	0	0	0	0	0	0	0	0	0	0	0
CGB7	0	0	0	1	0	0	0	0	0	1	0	0	0	0	0	0	0	0	0	0	1	0	1	0	0	0	0	0	0	0	0	0	0	0	0	0	0	0	0	0	0	0	0	0	0	0	0	0	0	0	0	0	0	0	0	0	0	0	0	0	0	0	0	0	0	0	0	0	0	0	0	0	0	0	0	0	0	0	0	0	0	0	0	0	0	0	0	0	0	0	0	0	0	0	0	0	0	0	0	0
CGB8	0	1	0	0	0	0	0	0	0	1	0	0	1	0	0	1	0	0	0	0	1	0	0	0	0	0	0	0	0	0	0	0	0	0	0	0	0	0	0	0	0	0	0	1	0	0	0	0	0	0	1	0	0	0	0	0	0	0	0	0	0	0	0	0	0	0	0	0	0	0	0	0	0	0	0	0	1	1	0	0	0	0	0	0	0	0	1	1	0	0	1	0	0	0	0	0	1	0	0	0
CGGBP1	193	389	211	343	419	102	191	267	195	279	254	143	222	299	206	265	148	379	385	77	383	644	479	465	517	340	290	342	415	253	8	218	414	528	147	352	160	353	208	286	286	317	294	430	212	233	327	386	453	420	754	643	403	477	289	232	271	284	280	293	432	780	621	383	589	483	422	322	525	585	390	692	253	248	314	556	267	646	257	484	362	341	308	432	289	484	459	224	222	189	258	228	183	302	175	359	200	246	168	518
CGN	0	1	0	0	2	0	2	2	2	4	0	0	1	1	0	1	0	0	0	0	1	0	1	2	1	1	0	0	1	0	1	0	2	0	0	1	0	1	0	0	0	1	0	0	0	0	0	1	0	1	1	0	1	0	0	0	0	0	1	1	2	0	0	0	1	0	0	0	0	0	0	1	0	1	1	2	0	0	0	2	0	0	0	1	2	0	1	0	1	0	1	0	0	1	0	2	0	0	0	2
CGNL1	1	0	1	0	1	0	0	1	0	3	0	0	1	0	1	0	0	0	2	0	0	3	1	2	1	3	1	5	4	1	1	0	3	0	0	0	1	1	0	0	0	0	0	3	0	1	0	1	0	0	2	1	0	2	1	3	0	1	0	1	1	1	0	0	0	0	0	1	1	1	0	1	0	0	0	0	1	0	0	0	0	0	1	0	0	0	1	0	1	0	1	0	0	0	1	0	2	0	0	1
CGREF1	1	5	1	3	2	0	0	1	5	4	4	5	2	1	3	3	0	1	0	2	1	2	2	1	2	0	0	0	1	0	0	1	1	0	1	0	0	1	0	1	5	3	1	3	0	0	3	2	2	3	5	6	1	3	0	1	0	2	0	1	0	2	3	3	0	2	3	0	0	0	0	1	3	0	0	1	0	2	1	0	1	0	0	0	2	2	0	2	2	0	2	1	1	0	1	0	0	2	0	7
CGRRF1	7	20	10	5	42	3	14	24	22	28	18	11	13	20	10	33	23	68	58	7	26	88	33	42	62	40	44	44	48	30	0	2	38	21	14	38	17	17	29	15	13	26	17	41	17	6	27	13	37	23	56	34	44	34	16	9	23	15	14	11	55	32	33	25	33	34	24	26	48	38	28	39	11	16	13	49	23	76	19	20	43	26	27	17	33	32	42	13	12	6	12	7	11	21	10	32	8	19	26	54
CH25H	0	3	2	19	1	0	2	7	6	37	0	0	1	2	0	4	1	0	0	6	0	4	0	3	1	1	1	0	3	3	1	5	7	12	2	0	1	1	2	14	2	4	1	6	2	5	0	2	1	1	8	0	1	1	0	0	0	2	0	0	4	2	1	2	0	3	0	0	2	0	0	1	1	4	1	1	1	4	2	1	2	24	3	0	5	0	0	2	3	3	2	2	0	1	1	0	0	0	1	1
CHAC1	1	0	0	3	2	2	3	7	1	1	3	3	0	6	2	4	1	1	4	1	2	1	1	0	1	0	0	3	6	0	1	0	5	5	3	0	1	8	0	6	0	1	3	2	0	4	11	7	2	0	6	3	2	10	1	0	4	6	0	1	0	2	1	3	4	4	1	0	5	1	0	4	3	2	1	3	5	9	1	0	1	11	2	5	0	0	6	0	4	3	0	3	4	11	3	0	0	2	0	3
CHAC2	14	28	8	10	12	5	7	10	26	17	14	20	16	18	16	72	32	21	83	28	27	62	38	28	33	15	15	11	41	15	1	8	33	16	22	32	27	22	9	6	10	20	21	40	20	6	99	55	36	5	40	16	41	29	26	18	36	19	12	31	16	10	9	14	4	5	3	13	48	24	26	25	16	16	16	46	39	62	11	12	46	26	12	27	24	25	61	9	35	41	9	14	22	55	7	30	5	15	10	11
CHAD	3	9	7	4	2	2	11	10	13	13	3	7	14	14	7	15	1	3	9	6	6	12	6	7	15	8	4	5	14	5	5	2	25	17	12	16	3	8	6	6	11	17	5	0	13	5	7	12	13	10	4	6	3	3	6	12	14	17	5	15	28	21	10	3	11	10	9	6	13	5	9	36	11	9	6	3	12	28	1	1	6	4	7	1	2	3	6	7	15	7	8	6	13	12	1	6	6	10	4	21
CHADL	0	0	0	0	0	1	1	0	0	0	0	0	1	2	0	0	1	0	1	0	3	1	2	1	0	0	1	0	0	0	1	1	0	0	0	0	0	0	0	0	0	1	2	0	0	1	0	2	0	1	2	0	0	0	0	0	0	1	0	0	0	1	1	0	0	1	0	2	5	1	1	0	0	0	0	0	0	4	0	1	0	1	0	0	0	0	0	0	2	0	1	0	0	0	0	0	0	2	0	0
CHAF1A	100	187	84	108	103	79	106	161	106	80	78	96	57	107	76	107	35	72	161	44	139	157	150	103	171	93	62	69	87	45	34	37	140	123	61	112	47	65	76	47	104	90	106	95	69	80	132	117	113	69	244	97	120	94	112	52	115	73	79	128	72	101	100	57	117	93	51	49	103	50	81	176	132	68	114	102	115	169	82	44	98	49	73	89	53	112	98	39	113	103	57	38	63	83	25	86	38	55	48	130
CHAF1B	27	42	22	33	29	22	22	43	30	28	25	35	32	42	29	30	15	29	62	11	36	64	48	62	39	45	18	14	41	22	8	22	53	33	45	39	21	26	27	28	32	37	24	21	27	12	45	33	22	23	54	27	34	42	25	15	26	27	21	34	30	30	35	21	26	40	18	26	40	16	26	40	27	14	25	23	27	57	17	42	33	22	22	28	9	26	42	21	22	37	26	15	16	14	13	20	3	23	12	49
CHAMP1	34	79	34	43	49	31	40	60	24	43	21	27	37	44	21	36	19	27	37	13	62	117	63	77	78	49	29	35	37	26	0	19	70	57	21	48	13	56	26	21	35	40	30	64	20	39	38	54	48	61	104	66	51	81	24	28	20	33	22	42	86	103	81	74	73	69	61	39	52	62	44	111	61	45	38	65	36	89	37	44	33	31	46	48	28	74	43	35	16	15	25	8	30	23	17	31	22	39	22	63
CHAT	0	0	0	0	0	0	0	0	0	0	0	0	0	0	0	0	0	0	0	0	0	0	0	0	0	0	0	0	0	0	0	0	0	0	0	0	0	0	0	0	0	0	0	0	0	0	0	0	0	0	0	0	0	0	0	0	0	0	0	0	0	0	0	0	0	0	0	0	0	0	0	1	0	0	0	0	0	0	0	0	1	0	0	0	0	0	0	0	0	0	0	0	0	0	0	0	0	0	0	0
CHCHD1	8	10	8	12	19	17	8	20	6	11	8	23	11	24	16	15	15	32	35	15	19	35	25	19	17	17	16	17	15	19	3	9	22	34	14	18	12	10	13	12	6	12	14	34	9	12	22	26	19	13	46	36	31	12	18	11	28	11	14	18	21	33	26	20	23	22	16	21	34	30	15	26	8	9	9	26	21	35	9	18	28	19	13	31	21	24	22	5	10	20	11	9	11	20	3	13	13	20	22	45
CHCHD10	100	273	118	173	277	248	342	411	176	181	117	224	151	287	219	231	167	242	238	107	286	278	316	222	181	150	124	114	199	119	108	139	321	303	162	193	117	170	173	118	140	163	233	348	113	135	278	398	328	217	793	341	249	283	286	176	233	218	148	257	279	457	303	193	409	237	225	122	458	307	182	402	411	219	234	278	394	597	147	238	387	275	263	383	278	323	223	157	161	285	205	156	222	218	205	248	135	230	144	429
CHCHD2	488	746	645	664	1401	859	996	1463	976	688	647	1108	717	1209	1029	1042	1649	1314	1400	487	1319	2344	2272	1034	1373	1624	952	1149	1185	826	570	727	1414	1577	992	1297	511	940	848	791	723	977	1058	1897	920	771	1387	1341	2182	731	3512	1305	1485	1115	1026	659	1507	1168	511	622	1103	1430	1202	873	1757	1184	991	768	2583	1238	487	943	980	676	779	1239	1551	1647	585	1238	1657	1143	866	1493	1740	1396	1189	749	922	1716	795	953	939	1246	680	1174	499	835	938	2744
CHCHD3	161	232	171	169	280	182	211	271	176	174	155	196	148	214	154	202	137	190	363	179	281	401	370	274	308	264	178	185	290	188	101	160	392	316	155	218	113	232	157	145	178	220	142	307	155	187	224	239	233	115	668	288	230	249	198	159	186	165	144	162	223	280	291	139	354	229	144	130	275	196	170	326	144	106	136	242	151	334	86	106	203	96	140	221	116	213	275	105	165	213	166	138	118	178	59	169	79	185	86	409
CHCHD4	34	70	41	37	74	53	68	75	52	40	43	38	29	89	41	61	48	70	90	32	63	135	110	64	63	62	33	50	73	49	16	48	96	85	48	75	62	72	47	44	41	74	51	72	30	36	74	74	97	75	145	68	68	77	45	29	56	54	35	49	80	79	100	53	131	61	44	29	91	39	60	87	73	49	48	67	90	147	57	71	80	47	79	76	69	61	96	41	50	79	42	45	25	74	40	66	23	37	42	120
CHCHD5	176	318	208	196	308	148	228	337	291	250	243	235	265	315	271	259	273	262	423	209	339	526	451	383	341	340	197	214	363	207	107	207	459	511	246	238	180	278	232	200	215	336	237	307	207	151	224	255	350	210	693	269	258	266	221	139	259	204	125	153	299	224	313	216	358	303	220	164	437	213	263	463	333	229	309	388	297	548	192	274	401	269	228	279	291	254	218	154	266	224	202	105	201	218	105	246	138	158	189	547
CHCHD6	17	11	10	16	13	11	9	14	16	11	4	16	19	14	19	11	7	18	22	14	21	24	54	15	24	23	14	8	39	11	14	3	36	14	16	15	12	6	14	11	18	6	18	18	17	19	11	19	25	9	61	32	31	24	19	12	37	14	15	6	28	8	44	11	29	17	21	19	33	24	20	33	17	18	16	39	34	49	9	14	30	12	14	42	26	27	26	13	15	40	10	6	27	19	11	33	7	12	19	44
CHCHD7	20	22	11	8	14	18	10	20	13	9	28	28	11	18	21	26	5	15	26	7	18	37	20	27	22	19	5	10	24	10	2	7	12	10	8	5	6	13	11	6	11	14	14	27	12	14	22	20	19	7	53	13	21	8	14	8	10	6	4	6	10	6	10	7	5	5	11	10	19	10	7	29	13	11	7	10	9	45	7	5	8	0	11	9	5	6	23	8	11	12	6	1	4	12	5	7	2	2	3	14
CHD1	248	401	240	309	439	231	315	569	253	301	183	256	184	267	129	279	151	448	453	109	318	854	384	348	303	339	154	277	303	150	6	226	258	342	165	287	161	344	186	423	184	172	224	358	201	253	238	156	176	148	451	325	199	195	122	99	106	119	234	238	260	384	237	253	299	440	170	232	286	370	195	385	83	83	175	309	138	407	59	442	124	190	125	220	96	196	225	42	104	59	53	39	38	211	34	205	101	214	126	472
CHD1L	27	60	28	37	38	23	36	40	43	23	9	20	25	37	24	36	38	40	47	9	54	68	76	45	54	25	31	10	48	27	3	17	81	33	25	43	18	28	25	11	43	24	56	57	29	29	53	49	77	34	148	65	80	67	69	59	73	43	22	50	49	49	74	27	96	58	29	28	88	56	42	68	53	16	30	53	41	84	56	11	42	19	37	69	42	46	48	29	38	32	28	19	35	34	18	58	28	27	39	101
CHD2	644	1047	660	776	751	602	643	678	413	439	347	777	331	729	225	350	206	525	682	258	992	996	844	675	627	527	461	414	680	316	244	319	984	723	416	475	245	360	384	279	344	374	636	834	493	693	632	780	543	388	1238	563	469	913	437	649	414	497	336	498	625	664	988	403	847	398	384	389	463	754	409	827	333	230	392	623	270	646	229	176	286	190	224	473	259	563	726	257	291	604	256	444	209	340	178	357	274	488	259	1292
CHD3	1085	1868	1202	1206	1066	843	1357	1801	1424	1363	1118	994	1593	1949	1041	1522	713	1240	2534	965	1540	2371	2364	2524	2298	1415	850	755	2457	1234	892	700	2784	1963	973	1385	897	933	1276	621	1350	1311	873	832	694	500	1056	804	1315	852	2819	1141	1466	1706	1173	745	1321	893	702	1123	1797	882	1806	721	2144	1292	933	1051	1413	889	1549	2546	1009	745	1166	1730	1111	2971	883	696	1299	615	1163	1148	758	1522	1919	789	1584	1341	1063	701	804	870	503	1150	340	784	749	2245
CHD4	387	623	362	409	326	261	460	529	341	366	285	287	333	478	163	294	158	314	389	126	419	729	569	633	630	375	234	288	489	201	40	138	476	511	187	406	187	351	307	236	276	315	301	385	255	265	367	439	314	344	723	544	373	474	277	148	238	244	201	416	431	496	542	329	643	424	368	374	316	398	408	755	334	245	309	547	407	666	282	178	320	133	263	263	204	488	391	182	262	162	261	207	198	308	133	313	163	214	193	603
CHD5	3	1	0	1	1	1	0	1	0	4	0	0	0	0	1	3	1	2	2	0	4	1	0	1	1	2	2	0	5	0	0	0	3	1	1	4	2	0	1	1	0	1	2	0	1	1	1	3	4	0	9	2	0	3	1	0	0	0	0	1	0	0	1	2	2	2	1	0	3	1	2	0	5	1	0	0	1	3	2	1	2	0	0	2	0	1	3	0	0	1	2	7	1	1	0	2	1	0	0	0
CHD6	208	389	218	224	197	199	232	329	178	179	169	197	190	229	120	212	68	156	318	116	297	412	371	313	342	204	121	75	265	137	92	65	363	295	115	207	114	123	191	80	182	181	179	193	148	103	209	211	196	116	403	195	220	198	145	57	176	128	103	153	227	124	198	97	243	171	142	168	200	123	176	361	124	98	172	227	159	338	92	34	149	53	92	78	53	131	204	117	162	145	84	65	103	126	63	185	56	117	81	330
CHD7	107	149	72	76	62	98	95	124	51	19	62	77	35	59	36	53	11	50	59	12	82	113	76	78	74	39	35	52	75	44	17	50	99	82	35	44	14	22	43	25	43	52	33	39	43	23	45	51	58	41	119	40	31	53	32	28	44	20	28	46	42	34	110	28	74	39	33	33	44	34	27	59	37	13	16	29	29	54	19	16	27	18	19	25	10	25	74	40	29	27	42	30	24	30	12	44	18	32	25	122
CHD8	570	1024	536	726	603	408	686	759	398	452	341	541	307	774	275	373	207	511	645	259	634	820	870	768	692	483	329	311	581	341	298	371	812	663	331	490	284	404	377	318	398	403	447	543	338	365	516	646	417	401	1017	682	436	715	396	385	399	313	397	503	594	721	928	391	925	618	445	427	462	631	379	787	253	217	311	531	326	738	221	231	283	244	254	322	157	384	652	243	339	692	387	594	298	463	201	511	220	399	265	1121
CHD9	208	450	275	287	321	236	335	454	389	403	303	323	321	296	255	405	247	388	789	281	570	923	584	519	468	312	377	315	517	205	110	201	755	404	262	366	231	291	242	238	345	286	270	312	182	150	284	274	276	185	606	441	325	342	252	210	263	253	189	298	430	314	372	194	371	313	224	158	368	329	316	487	216	228	237	387	286	475	124	172	295	125	254	402	199	315	378	108	197	182	195	87	109	277	68	282	134	297	170	772
CHDH	0	6	1	2	6	3	6	1	3	5	0	1	3	0	4	2	1	1	6	2	4	8	2	3	4	1	3	5	1	1	0	4	13	8	5	3	10	9	3	4	13	11	2	1	0	1	1	5	3	3	1	1	2	2	3	1	6	7	1	0	4	2	9	13	13	9	2	0	0	4	2	5	3	3	4	2	0	5	7	1	3	1	3	3	3	3	2	5	2	6	7	2	1	3	2	2	1	2	2	16
CHEK1	2	2	0	3	0	2	1	2	0	2	0	0	0	1	0	0	0	1	6	0	1	1	1	1	2	0	3	1	0	0	1	1	3	1	3	1	0	0	0	0	2	3	0	1	0	1	5	1	1	2	0	4	0	1	2	0	0	1	1	0	0	0	1	0	0	1	1	0	0	1	1	3	0	0	1	0	0	3	0	0	0	0	1	1	1	0	1	1	1	2	1	0	0	0	1	1	0	0	0	3
CHEK2	3	10	9	8	20	5	11	9	10	15	6	6	8	10	14	12	5	11	29	13	11	14	23	13	12	11	8	11	15	7	4	8	20	20	4	11	6	10	10	7	5	10	9	14	16	2	5	8	4	7	33	14	6	5	11	2	5	12	8	10	6	7	15	5	19	8	7	5	18	8	12	14	10	4	8	14	11	29	1	6	13	3	5	6	6	15	18	9	5	5	8	5	5	2	4	15	5	7	7	29
CHEK2P2	0	0	0	0	0	0	0	0	0	0	0	0	0	0	0	0	0	0	0	0	0	0	0	0	0	0	0	0	0	0	0	0	0	0	0	0	0	0	0	0	0	0	0	0	0	0	0	0	0	0	0	2	0	0	0	0	0	0	0	0	0	0	0	0	0	0	0	0	0	0	0	0	0	0	0	0	0	0	0	0	0	0	0	0	0	0	0	0	0	0	0	0	0	0	0	0	0	0	0	0
CHERP	214	302	144	167	192	158	201	304	123	83	112	176	121	178	81	114	38	98	145	88	291	237	182	203	175	117	64	60	133	86	39	85	196	245	95	115	61	120	99	113	150	168	122	141	79	137	106	192	109	100	220	129	80	140	76	89	102	79	91	107	108	132	139	125	120	152	98	76	82	105	149	316	102	62	138	131	110	225	99	69	75	52	77	68	55	84	151	89	90	101	141	73	72	94	72	106	77	74	46	244
CHFR	772	1158	690	860	771	611	926	1293	939	751	587	908	617	1031	756	798	475	787	1357	594	1129	1487	1067	1048	929	798	456	436	847	518	423	500	1017	1455	715	1020	377	764	615	738	647	773	811	1032	716	684	640	759	872	507	2046	883	820	803	771	371	695	705	472	635	804	1088	750	651	1299	1062	649	503	899	595	586	1255	834	470	634	716	749	1404	467	607	811	465	590	667	363	669	745	378	554	695	528	352	419	570	314	590	444	550	450	1744
CHGA	0	0	0	1	0	0	0	1	1	0	1	0	0	0	0	1	0	0	0	0	0	2	0	0	0	0	0	0	0	0	0	1	0	0	0	0	0	1	1	1	0	0	0	0	1	0	0	0	1	0	0	0	0	0	1	0	0	0	0	0	0	0	0	0	0	0	1	0	0	0	0	0	0	0	1	0	1	0	1	0	0	1	0	0	0	0	0	1	0	0	0	1	0	0	1	1	0	0	0	0
CHGB	1	0	0	0	0	0	0	0	0	0	0	0	0	0	0	0	0	1	0	0	0	0	0	0	2	0	1	0	0	0	0	1	1	1	0	0	2	0	0	0	1	0	0	0	1	0	0	0	0	0	0	0	0	0	0	0	2	0	1	1	0	0	0	0	2	5	0	0	0	0	0	1	0	0	0	1	0	0	0	1	0	0	0	0	0	0	1	0	0	1	1	0	1	1	0	0	0	0	0	3
CHI3L1	284	448	321	535	135	59	1416	1353	245	177	245	81	751	618	89	101	128	109	214	125	293	172	1492	1554	786	416	142	234	362	340	54	70	56	30	548	657	166	92	1045	714	193	283	456	154	372	44	30	55	450	267	442	135	439	220	78	24	106	86	540	150	179	71	275	163	344	17	435	194	240	416	103	223	383	184	31	43	152	273	498	1341	200	119	500	262	60	84	100	26	283	134	154	64	162	57	125	119	251	281	188	894
CHI3L2	37	59	58	29	94	42	29	83	91	51	83	66	223	153	199	233	55	116	214	123	66	113	238	111	73	96	100	120	104	58	24	82	175	151	179	221	63	81	169	129	217	243	103	54	61	37	135	125	217	116	238	113	247	186	130	86	114	84	100	143	186	105	88	89	141	148	104	81	205	108	157	227	82	54	101	132	102	261	70	85	181	119	184	217	174	102	207	63	180	173	87	51	138	185	73	144	77	139	118	243
CHIA	0	0	0	1	0	0	2	0	0	1	0	0	0	0	0	0	0	0	0	0	0	0	0	0	0	0	0	0	0	0	0	0	0	0	0	0	0	0	0	0	0	0	0	0	0	0	0	0	0	0	0	0	0	0	0	0	0	0	0	0	0	0	0	0	0	0	0	0	0	0	0	0	0	0	0	0	0	0	0	0	0	0	0	0	0	0	0	0	1	0	0	0	0	0	0	1	0	0	0	0
CHIAP2	4	1	1	3	0	0	0	1	0	6	0	0	0	0	0	2	0	0	0	2	1	0	0	0	0	0	1	0	0	1	0	0	1	4	0	2	0	1	0	0	3	6	0	1	0	0	0	1	0	0	3	0	0	0	0	0	0	0	0	0	0	1	1	2	0	0	0	1	1	0	1	0	0	0	0	0	1	1	0	0	0	0	0	0	0	0	3	4	0	0	0	0	0	0	1	0	0	0	0	0
CHIC1	4	24	6	12	14	8	13	14	16	12	20	5	16	19	12	21	4	29	40	5	16	51	33	40	35	22	9	22	34	16	2	2	27	20	6	13	7	15	16	6	11	18	11	17	4	9	16	8	13	11	36	33	21	17	9	6	19	9	2	8	34	17	15	13	23	23	23	20	32	8	18	31	6	4	4	18	18	32	10	11	23	9	8	10	10	14	27	14	4	4	6	3	10	8	7	17	14	11	7	25
CHIC2	47	64	50	56	87	47	53	92	100	98	77	55	107	82	78	115	86	149	99	21	95	232	103	138	176	111	96	101	110	81	2	56	110	137	64	159	62	70	112	108	81	114	55	107	76	27	93	58	110	84	153	147	95	81	61	37	82	43	36	53	106	127	104	62	142	129	111	95	182	108	103	158	94	51	77	158	123	158	71	145	105	84	113	107	113	142	83	44	48	10	50	30	33	70	13	79	48	75	69	174
CHID1	126	219	175	203	264	152	232	229	184	138	190	229	204	201	177	198	99	169	231	111	290	273	298	243	252	163	218	194	322	163	83	126	240	321	137	196	93	130	156	96	162	171	233	217	138	202	182	228	269	134	666	219	301	211	281	174	288	164	159	154	200	212	244	161	282	210	218	128	319	215	156	291	198	92	139	179	209	340	114	117	232	99	231	195	154	190	183	126	181	160	115	104	145	118	94	137	95	106	95	317
CHIT1	7	10	5	4	21	25	14	16	3	5	6	8	6	2	5	1	1	5	1	1	20	16	5	10	4	9	1	4	6	6	4	4	4	4	4	1	4	4	6	2	1	1	3	3	13	7	2	12	10	1	25	16	5	3	8	19	2	3	2	11	3	1	4	10	9	2	1	3	5	5	7	4	3	0	3	2	2	3	4	10	3	1	3	3	1	0	5	6	2	2	9	7	2	3	5	7	9	9	0	3
CHKA	17	36	26	62	41	21	54	63	17	9	24	25	14	25	19	17	19	18	37	10	32	36	24	24	22	39	25	26	31	20	17	19	50	43	19	28	10	37	26	11	33	14	25	19	10	8	22	27	54	20	50	33	15	22	26	16	7	5	5	13	21	18	18	22	30	27	28	20	32	29	17	28	24	21	16	28	26	37	17	11	24	9	15	21	5	21	28	15	16	19	33	13	23	15	17	31	11	14	8	62
CHKB	335	508	249	330	458	206	269	446	537	417	397	477	527	596	436	576	387	649	681	247	506	1016	659	679	587	534	282	371	736	345	90	381	656	657	308	424	289	510	255	443	510	479	421	552	434	367	341	309	633	278	1035	531	696	476	335	165	445	262	228	347	409	436	406	289	419	382	351	305	652	264	382	646	285	162	330	417	387	603	288	544	596	506	349	415	388	386	462	247	462	252	386	213	165	327	139	268	179	214	294	687
CHL1	0	0	0	0	0	0	1	0	0	0	0	0	0	0	1	1	0	0	2	0	0	0	0	0	0	0	0	0	0	0	0	0	0	0	0	0	0	0	1	0	0	0	0	0	0	0	0	0	0	0	0	0	0	0	0	0	0	0	0	0	0	0	0	0	1	0	0	0	0	0	0	0	0	0	0	0	0	0	0	0	0	0	0	0	0	0	0	0	0	0	0	0	0	0	1	0	0	0	0	0
CHM	54	92	44	82	96	57	69	139	83	130	87	54	103	101	72	99	72	117	259	48	92	248	189	142	150	146	116	98	215	103	4	47	152	134	37	117	69	120	82	90	109	102	68	112	64	33	88	67	94	70	218	160	172	110	68	21	92	58	73	113	95	114	126	58	91	132	72	119	174	86	118	229	82	85	84	125	117	262	71	86	144	83	94	101	114	149	136	51	53	47	69	23	33	78	16	102	32	88	70	221
CHML	10	17	16	8	15	8	2	6	7	14	4	8	1	6	1	11	3	19	50	6	35	78	16	30	28	13	24	13	37	6	0	5	17	10	7	13	7	3	9	8	8	13	14	16	4	2	17	5	18	11	15	21	19	7	5	4	16	5	5	18	65	27	22	8	23	26	5	18	48	15	37	50	4	28	6	29	20	90	5	9	15	7	11	17	19	38	25	5	4	4	1	2	0	18	3	14	1	8	6	11
CHMP1A	399	804	258	325	796	419	406	693	414	275	387	475	441	669	502	605	342	518	692	490	755	1001	654	776	687	500	412	557	627	474	163	515	476	1124	469	623	267	545	512	634	598	678	378	564	434	409	371	435	485	503	1204	561	570	346	325	210	521	454	361	391	457	718	369	374	679	650	410	397	615	438	472	747	602	455	419	425	470	857	361	516	525	498	398	443	370	422	493	347	423	497	429	401	359	429	270	415	271	260	259	681
CHMP1B	930	1721	978	1082	1604	1083	1505	2374	1982	1793	1439	1577	1421	2160	1343	2033	1178	2335	2227	1307	1890	3652	3207	2589	2305	2303	1223	1437	2012	1598	1279	1312	2551	2425	1663	2072	1155	1591	1324	1643	1445	2191	1058	1754	1516	865	1354	1243	1732	991	2354	1154	1722	1405	1437	872	1248	1070	1003	1192	1692	1389	1649	1106	2611	2047	1163	1153	1857	1359	1728	2509	881	958	1026	1624	1244	2859	764	1616	1153	925	1233	1248	1418	1544	1726	742	1128	1425	1413	1274	772	1654	681	1456	826	1278	1177	3999
CHMP2A	1572	2147	1269	1438	2655	1429	1961	2695	1302	815	1003	1487	962	2193	1052	1456	588	1046	1205	952	2163	3310	2050	2371	1726	1671	964	1462	1256	1208	455	1708	1172	3133	1230	1713	787	1957	1080	1555	1285	1335	1066	1403	1306	1279	1002	1343	1386	1295	2698	1392	1143	1068	1185	703	1026	978	1163	1179	1107	2224	1424	1381	2298	1699	1473	1221	992	1473	1041	2052	1021	848	973	1024	890	1540	737	1555	643	1241	694	745	502	796	1249	677	865	1305	1443	1630	829	1137	696	930	816	804	686	2340
CHMP2B	264	522	302	300	666	329	342	623	684	518	471	464	443	584	580	705	308	708	944	581	566	1194	616	671	507	567	361	473	613	510	233	550	622	878	577	748	458	634	394	672	530	615	295	505	316	242	335	307	389	285	943	491	450	398	318	176	296	344	435	307	576	361	392	360	458	561	302	257	466	325	657	828	440	400	374	467	491	1184	281	727	496	415	336	514	350	425	461	265	295	485	383	309	282	488	170	375	199	264	251	841
CHMP3	219	395	241	246	490	222	293	472	500	320	314	243	354	290	327	473	267	508	472	161	352	873	398	480	422	377	318	350	413	311	15	255	381	428	273	445	332	333	305	457	263	293	209	292	272	126	205	195	258	157	493	317	310	199	169	115	152	151	199	199	339	247	274	152	327	332	196	274	307	260	278	426	117	152	189	297	170	596	126	315	222	159	185	234	193	212	340	120	215	125	179	155	106	310	91	284	140	232	257	520
CHMP4A	215	479	222	254	353	231	272	578	698	498	518	410	513	480	531	594	339	654	842	364	414	816	509	533	520	506	304	334	581	235	236	262	700	699	401	589	272	571	350	468	449	576	349	426	290	197	307	213	328	108	672	352	382	127	288	95	307	255	170	257	371	350	193	236	322	505	276	210	460	220	315	527	294	125	243	293	325	682	165	275	336	120	240	252	308	286	467	210	326	176	255	74	253	305	108	243	138	291	208	824
CHMP4B	573	878	491	604	1080	653	654	1259	1253	1038	1407	833	1746	1526	1023	1621	650	1002	1299	1026	1608	1914	913	808	955	636	829	688	786	604	195	480	604	1065	1218	1521	449	1107	678	1132	1085	1447	779	1021	824	564	709	655	324	321	917	475	432	316	367	186	242	298	359	516	597	682	418	630	598	756	449	298	611	689	734	1221	678	408	519	444	564	922	479	569	472	447	356	319	375	411	724	366	501	536	569	254	426	630	469	341	459	512	409	1719
CHMP4C	0	0	1	2	0	0	1	0	1	0	2	1	1	1	3	0	0	0	2	1	2	4	0	0	0	0	0	0	2	0	0	2	0	0	0	0	0	0	0	0	2	1	0	0	0	0	0	0	0	0	0	0	1	1	3	0	0	0	0	0	0	0	1	0	1	0	0	0	1	0	2	0	0	2	1	0	0	1	0	5	2	0	2	0	0	0	1	0	0	0	1	0	1	0	0	1	0	0	0	0
CHMP5	106	219	137	144	998	334	192	432	267	228	155	587	193	511	141	219	390	1477	583	297	258	1978	479	287	322	619	302	787	376	304	47	763	458	629	318	294	258	686	212	807	128	208	200	1224	380	327	406	202	393	198	545	685	428	466	155	170	198	442	344	248	426	589	452	542	418	635	118	197	443	393	225	283	133	282	140	443	190	448	71	1313	181	658	131	388	301	346	805	149	158	520	122	754	72	1083	42	299	152	341	300	987
CHMP6	191	281	164	171	225	168	261	365	197	123	139	212	162	276	185	218	87	206	305	136	284	440	387	302	330	307	185	194	300	159	164	221	270	355	112	180	93	234	159	103	193	204	184	251	138	137	212	213	322	191	583	239	236	172	234	139	298	155	164	158	206	247	215	171	403	298	179	175	278	165	203	315	183	111	156	196	192	372	148	172	234	143	146	188	119	170	254	173	215	217	244	142	191	197	99	202	108	119	106	400
CHMP7	742	1442	740	974	798	688	973	1239	615	671	415	855	565	994	596	694	367	616	1107	334	1181	1285	1370	909	975	591	502	482	1124	509	383	443	1387	1213	464	693	336	482	853	309	733	675	993	957	531	568	886	1196	1410	767	2926	1026	978	1150	903	652	756	593	484	677	1119	987	1332	513	1422	625	918	605	1271	825	725	1762	864	459	978	1417	942	1437	589	438	898	458	708	769	501	1039	1216	644	703	827	574	376	513	456	344	796	415	672	408	1436
CHN1	0	0	0	0	0	0	0	0	0	0	0	1	0	0	0	0	0	0	0	0	0	0	0	2	0	0	0	0	0	1	0	0	0	0	0	0	0	1	0	1	0	0	0	0	0	0	0	0	0	0	0	0	0	0	0	0	0	0	0	0	0	0	0	0	0	0	0	0	0	0	0	0	0	0	2	0	0	0	1	0	0	1	0	0	0	0	0	2	0	0	0	0	0	0	0	0	0	1	0	0
CHN2	27	39	42	53	55	22	28	62	69	60	67	20	47	27	42	45	51	90	104	15	31	118	56	71	86	61	48	55	57	47	0	28	44	89	13	53	60	79	25	44	41	47	25	47	48	13	30	22	38	30	84	76	50	43	28	10	30	28	27	34	55	92	50	51	69	98	62	45	40	33	60	86	47	34	35	44	43	113	40	58	26	34	32	42	27	59	27	20	31	20	35	5	19	41	15	52	29	31	27	99
CHODL	0	0	0	0	0	0	0	1	0	0	2	0	1	0	1	0	2	2	0	0	0	1	0	0	1	2	2	0	0	0	0	0	1	1	1	0	1	0	1	0	1	0	0	1	0	0	1	2	0	0	0	1	4	0	0	0	1	0	0	0	1	0	0	0	0	0	0	0	0	0	0	0	1	1	2	1	0	2	0	0	0	2	0	0	0	2	0	0	0	0	0	0	1	0	0	0	1	0	0	0
CHORDC1	74	121	101	109	169	63	113	190	194	219	99	58	159	109	84	194	139	257	306	52	123	398	166	231	325	218	155	113	268	135	0	82	225	199	96	182	114	166	148	175	132	127	93	149	81	31	110	59	162	115	312	254	160	139	92	26	77	102	74	128	246	176	174	147	212	206	117	200	241	125	133	249	89	97	82	206	161	339	71	397	143	142	128	103	110	234	191	85	69	22	61	38	49	127	36	117	53	94	99	210
CHP1	487	909	704	882	751	406	646	816	695	535	796	587	595	641	609	788	387	494	725	456	1065	1114	926	901	811	635	861	908	939	596	159	487	615	903	545	744	418	589	451	429	662	721	419	495	488	393	505	613	448	492	1187	530	597	417	509	326	360	326	520	625	480	574	640	526	919	731	616	377	562	801	523	904	598	459	485	521	447	936	333	476	382	294	468	515	356	417	399	220	361	342	607	297	439	448	273	369	455	436	297	1239
CHP2	0	0	0	1	1	0	0	0	0	2	0	0	1	0	0	0	0	0	0	0	0	0	0	0	1	1	0	0	0	0	0	1	1	0	0	0	0	0	0	0	2	0	0	1	1	0	1	0	0	0	0	2	1	0	0	0	0	0	0	0	1	0	0	0	0	0	0	0	0	0	1	0	0	0	0	0	0	0	0	2	0	0	0	0	0	0	0	1	0	0	0	0	0	0	0	0	0	0	0	0
CHPF	34	92	28	42	31	18	52	77	57	47	56	51	61	46	57	107	20	55	97	60	62	61	59	70	62	68	24	51	80	35	10	41	92	112	63	100	46	90	51	20	73	92	57	50	36	36	151	144	46	51	67	71	44	54	51	26	53	35	17	56	45	55	57	44	89	80	56	37	134	55	34	97	64	48	52	56	128	184	28	23	96	69	49	62	53	57	90	37	66	76	27	22	166	188	36	36	17	34	33	119
CHPF2	309	492	325	271	341	296	328	492	273	155	189	266	198	286	125	246	165	208	402	207	412	628	419	379	383	290	173	209	317	214	63	234	360	507	198	266	152	241	168	159	206	230	286	331	248	225	261	304	336	247	718	271	404	387	245	187	292	192	177	300	255	223	192	151	292	204	242	234	261	228	296	478	224	150	264	247	234	450	214	226	174	176	160	197	124	194	295	174	212	294	220	180	188	206	109	188	113	119	127	361
CHPT1	247	523	813	1004	709	197	289	307	284	226	499	474	426	314	368	444	498	325	268	134	943	824	523	660	473	453	1386	1266	870	687	62	463	578	745	340	412	197	249	326	223	360	288	357	425	560	341	424	459	526	480	2164	671	668	589	430	510	382	352	255	375	490	384	638	461	551	321	460	407	771	899	345	463	334	253	306	333	380	420	240	346	392	376	387	420	484	403	356	367	205	153	217	149	237	193	207	189	388	272	193	641
CHRAC1	226	454	212	258	325	200	352	583	436	329	354	298	310	461	316	437	218	314	706	322	423	632	649	584	526	417	304	371	536	328	141	283	526	646	361	589	280	411	291	269	426	524	303	440	290	194	350	431	370	276	758	403	352	355	401	225	317	330	198	347	470	535	508	317	587	533	325	297	410	474	420	702	363	246	323	391	379	882	243	261	336	299	364	305	367	461	361	182	310	354	394	299	268	402	256	360	165	225	224	725
CHRD	2	0	0	0	0	0	0	0	0	0	0	0	0	0	0	0	0	0	0	0	0	0	0	0	0	0	0	0	0	0	0	0	0	0	0	0	0	0	0	0	0	0	0	0	0	0	0	0	0	0	0	0	0	0	0	0	0	0	0	0	0	0	0	0	0	0	0	0	0	0	0	0	0	0	0	0	0	0	0	0	1	0	0	0	0	1	0	1	0	0	0	0	0	0	0	0	0	0	0	1
CHRDL1	0	0	1	0	0	3	0	0	2	4	0	0	1	0	0	0	0	0	0	0	0	2	0	0	5	0	0	0	0	0	0	0	0	0	0	0	0	0	0	0	0	1	1	0	0	0	1	1	0	0	0	1	0	0	0	0	2	0	0	0	0	0	0	0	0	0	0	0	0	1	0	1	1	1	0	0	0	0	0	0	0	0	0	0	0	1	1	1	2	1	1	0	0	0	0	0	0	0	1	1
CHRDL2	0	4	0	0	0	0	0	0	0	0	0	0	0	1	0	0	0	0	0	0	0	0	0	0	0	0	0	0	0	0	0	0	0	0	0	0	0	0	0	0	0	0	0	0	0	0	0	0	0	0	0	0	0	0	0	0	0	0	0	0	0	0	0	0	0	0	0	0	0	0	0	0	0	0	0	0	0	0	0	0	0	0	0	0	0	0	0	0	0	0	0	0	0	0	0	0	0	0	1	0
CHRFAM7A	1	2	0	1	2	1	1	1	3	0	2	2	4	0	0	3	1	3	2	0	2	1	1	1	3	4	1	1	1	1	0	2	0	1	6	2	1	2	2	0	0	0	1	2	1	2	1	1	3	0	2	6	2	0	1	0	0	0	1	1	5	4	3	3	2	1	3	1	1	2	0	2	0	0	0	0	2	1	0	0	1	0	0	0	1	0	1	2	0	0	0	2	0	1	1	1	0	4	0	10
CHRM1	0	0	0	1	0	0	1	0	0	0	0	0	0	0	0	0	0	0	0	0	0	0	0	0	0	0	0	0	0	0	0	0	0	0	0	0	0	0	0	0	0	0	0	0	0	0	0	0	0	0	1	0	0	0	0	0	0	0	0	0	0	0	0	0	0	0	0	0	0	0	0	0	0	0	0	0	0	0	0	0	0	0	0	0	0	0	0	0	0	0	0	0	0	0	0	0	0	0	0	0
CHRM2	0	0	0	0	0	0	0	0	0	0	0	0	0	0	0	0	0	0	0	0	1	0	0	0	0	0	0	0	0	0	0	0	0	0	0	0	0	0	0	0	0	0	0	0	0	0	0	0	0	0	0	0	0	0	0	0	0	0	0	0	0	0	0	0	1	0	0	0	0	0	0	0	0	0	0	0	0	0	0	0	0	0	0	0	0	0	0	0	0	0	0	0	0	0	1	0	0	0	0	0
CHRM3	1	0	0	2	0	0	0	1	2	0	0	0	0	0	0	0	0	0	1	0	0	1	0	0	2	4	2	0	0	0	0	0	0	1	0	0	0	0	0	0	0	0	1	0	0	0	0	0	1	0	0	0	0	0	2	0	0	0	1	0	0	0	1	0	0	0	0	0	0	0	0	2	2	0	0	0	2	0	0	0	1	0	0	0	0	0	0	0	0	0	0	1	2	0	0	0	0	0	0	0
CHRM4	4	12	7	38	7	5	4	9	8	56	6	7	2	3	3	8	3	12	6	8	9	15	6	11	16	9	5	9	12	3	2	33	11	12	5	12	6	7	8	9	7	2	7	10	8	21	10	5	1	3	18	8	2	4	3	1	2	6	4	12	6	12	9	11	6	3	7	2	2	6	8	4	0	3	2	3	5	3	3	3	4	6	7	1	4	1	5	3	5	3	3	3	9	8	6	4	1	4	5	8
CHRM5	0	1	0	0	0	0	0	0	0	0	0	0	0	0	0	0	0	0	0	0	0	1	0	0	0	0	0	0	0	0	0	0	0	0	0	0	0	0	0	0	0	0	0	0	0	0	0	0	0	0	0	0	0	0	0	0	0	0	0	0	0	0	0	0	0	0	0	0	0	0	0	1	0	0	1	0	0	0	0	0	0	0	0	0	0	0	0	0	0	0	0	0	0	0	0	0	0	0	0	0
CHRNA1	1	0	0	2	0	1	1	0	0	2	1	0	0	0	0	0	0	0	1	0	1	0	0	0	1	1	0	0	1	0	0	0	0	0	1	1	1	0	1	0	0	0	0	0	2	0	0	0	1	0	2	0	0	0	0	0	0	0	0	0	0	0	0	0	1	0	0	0	0	0	0	0	0	0	0	1	0	0	0	1	0	0	0	1	0	0	1	0	0	1	1	0	0	0	1	0	0	0	0	1
CHRNA10	10	21	13	21	6	5	13	16	6	3	7	14	1	17	3	11	1	11	11	1	16	15	15	9	12	13	2	6	5	8	1	2	7	18	9	3	0	0	3	4	7	10	6	7	1	2	6	14	13	4	30	4	5	8	5	11	6	4	8	1	8	4	14	3	10	4	13	8	19	14	2	19	7	2	3	10	0	9	7	6	8	7	10	11	3	6	19	5	6	3	12	12	2	5	0	11	1	0	5	9
CHRNA2	10	10	12	4	27	10	17	12	3	0	9	5	17	14	15	16	12	6	7	53	40	13	1	6	11	5	8	6	4	3	1	2	5	11	3	3	6	11	4	0	13	18	4	0	0	8	0	2	4	13	9	3	5	5	0	2	6	2	6	0	18	19	5	8	20	40	7	0	7	11	10	4	31	13	12	8	12	5	0	4	1	2	2	4	3	3	0	4	6	2	7	0	27	6	2	0	3	0	4	9
CHRNA3	0	0	0	0	0	0	0	0	0	0	0	0	0	0	0	0	0	0	0	0	0	0	0	0	0	0	0	0	0	0	0	0	0	0	0	0	0	0	0	0	1	0	0	0	0	0	0	0	0	0	0	1	0	0	0	0	0	0	0	0	0	0	0	0	0	0	0	0	0	0	0	0	0	0	0	0	0	0	0	0	0	0	0	0	0	0	0	0	0	0	0	0	0	0	0	0	0	0	0	0
CHRNA4	0	0	0	0	0	0	1	0	0	0	0	0	0	1	0	0	0	0	0	0	0	0	0	0	0	0	0	0	0	0	0	0	0	0	0	0	0	0	0	0	0	0	0	0	0	0	0	0	0	0	0	0	0	2	0	0	0	0	0	0	0	0	0	0	0	0	0	0	0	0	0	0	0	0	0	0	0	0	0	0	0	0	0	0	0	0	1	0	0	0	0	0	0	0	0	0	0	0	0	0
CHRNA5	4	1	0	2	2	0	3	2	2	3	2	4	0	2	3	2	0	0	4	0	7	14	4	3	6	3	4	2	3	0	0	1	6	6	3	4	8	10	1	2	2	4	3	5	1	1	4	2	1	3	15	7	5	3	3	3	2	5	7	3	7	7	15	6	4	6	7	7	8	3	1	2	3	1	3	6	4	14	2	8	0	8	2	8	7	14	4	1	1	1	5	1	7	10	4	10	1	3	2	16
CHRNA6	0	0	0	0	1	0	4	1	0	0	3	1	0	1	0	0	0	3	0	2	0	1	0	1	0	0	0	1	0	0	1	0	0	2	0	0	1	0	0	0	0	1	0	0	0	0	0	1	0	1	1	0	2	0	0	0	0	0	0	0	0	0	0	0	0	0	0	0	0	0	0	0	2	2	0	0	1	5	1	0	2	0	1	0	0	1	0	1	1	0	0	0	0	1	0	0	0	0	0	1
CHRNA7	0	1	0	2	0	0	0	0	0	6	0	0	0	1	0	0	0	0	0	0	0	0	0	0	0	0	0	0	0	0	0	2	0	0	1	0	0	0	0	0	0	0	0	0	0	0	0	0	0	0	0	0	0	0	0	1	0	0	0	0	0	0	0	0	0	0	0	0	0	0	0	0	1	0	0	0	0	1	0	0	0	0	0	0	0	0	1	0	0	0	0	0	0	0	0	0	0	0	0	0
CHRNA9	0	0	0	0	0	0	0	0	0	0	0	1	0	1	0	0	0	1	1	0	0	0	1	0	0	1	2	0	1	1	0	0	1	1	0	0	1	0	0	0	0	2	0	0	0	0	0	2	0	2	1	0	0	0	0	0	2	0	0	0	0	0	2	1	0	2	0	1	1	0	1	0	1	0	2	0	0	1	0	0	0	0	1	3	0	0	0	0	0	0	0	0	0	0	0	0	0	0	0	0
CHRNB1	2	2	0	0	0	0	1	0	0	2	3	2	0	0	0	0	0	0	2	1	1	0	2	1	1	0	0	0	1	0	0	0	1	3	0	1	1	0	0	0	0	0	1	0	0	0	1	0	1	0	2	1	0	0	3	0	1	1	1	1	0	4	0	0	0	0	0	0	0	0	0	0	0	1	3	0	0	0	0	3	0	0	1	0	0	0	3	1	3	1	1	1	0	1	0	0	0	2	0	0
CHRNB2	0	0	0	0	1	0	0	0	0	1	0	0	0	0	0	1	0	0	0	0	0	0	0	2	1	0	0	0	0	0	0	0	0	0	0	0	0	0	0	1	0	0	0	0	0	0	0	1	0	0	0	0	0	0	0	0	0	0	0	0	0	0	1	0	0	0	0	0	0	0	0	0	0	0	1	0	0	0	0	0	0	0	0	0	0	1	0	0	0	0	1	0	0	0	0	0	0	0	0	2
CHRNB3	1	0	0	1	0	0	0	0	0	1	0	0	1	0	0	0	0	0	0	0	0	1	0	0	0	1	0	0	0	0	2	0	1	0	0	1	0	1	0	0	1	1	0	0	0	0	0	1	0	0	2	0	2	1	1	0	0	0	0	0	0	0	3	0	1	0	0	0	2	1	0	1	0	1	1	0	0	1	1	0	0	1	0	0	0	0	0	1	0	0	0	1	0	0	0	0	0	0	0	0
CHRNB4	0	0	0	0	0	0	0	0	0	0	0	0	0	0	0	0	0	0	0	0	0	0	0	0	0	0	0	0	0	0	0	0	0	0	0	0	0	0	0	0	0	0	0	0	0	0	0	0	0	0	1	0	0	0	0	0	0	0	0	0	0	0	0	0	0	0	0	0	0	0	0	0	0	0	0	0	0	0	0	0	0	0	0	0	0	0	0	0	0	0	0	0	0	0	0	0	0	0	0	3
CHRND	1	1	0	1	0	1	1	0	0	0	1	0	0	0	0	0	0	0	0	0	0	0	0	1	0	0	0	0	0	0	0	0	0	0	0	0	1	0	0	0	0	0	0	0	0	0	0	0	0	0	1	0	0	0	1	0	1	0	0	0	0	1	0	0	0	0	0	1	0	0	0	0	0	1	0	0	0	0	0	0	0	0	0	0	0	0	0	0	0	0	0	0	0	0	0	1	0	0	1	0
CHRNE	31	37	19	42	27	41	66	101	36	44	45	45	32	38	27	28	29	44	55	18	33	30	108	106	52	36	23	29	34	10	20	10	67	32	16	24	25	42	42	19	26	37	28	16	41	19	22	18	56	21	104	40	35	28	48	13	66	18	4	13	32	30	45	25	73	58	21	35	44	23	46	104	35	11	27	25	35	52	31	38	45	16	49	24	14	9	17	27	41	16	44	16	18	18	21	16	31	24	23	77
CHRNG	1	2	1	0	0	0	1	0	1	0	0	0	1	0	0	0	0	0	0	0	2	0	0	0	0	0	0	0	0	0	0	1	2	0	0	0	1	1	0	0	1	2	1	0	0	2	0	1	1	0	3	0	0	0	1	0	0	0	0	0	2	0	1	0	1	1	1	0	0	0	0	1	2	0	1	1	1	0	0	0	1	0	2	0	0	0	0	0	0	0	0	0	0	1	0	0	0	0	1	1
CHST1	0	0	0	0	0	0	0	0	2	0	0	0	0	0	0	0	0	0	0	1	0	0	1	1	0	0	5	0	0	0	0	0	0	0	0	0	0	0	0	1	1	0	0	0	1	1	1	1	0	0	1	2	0	0	0	0	0	0	0	0	0	2	2	2	0	0	0	0	0	1	0	0	1	1	1	0	0	0	1	0	0	0	0	0	0	0	0	0	0	0	0	0	0	0	2	0	1	0	0	0
CHST10	7	9	9	6	5	5	3	6	2	11	13	13	15	7	12	12	4	8	27	3	11	13	21	28	17	11	2	4	18	10	0	2	6	13	8	13	4	4	8	2	6	5	6	13	9	7	7	24	14	5	23	9	10	10	14	5	15	6	2	13	10	3	5	1	3	2	7	13	13	7	6	21	0	4	4	8	8	19	8	2	6	4	6	4	1	10	11	5	4	11	5	4	5	6	5	5	3	3	1	3
CHST11	951	1423	810	947	1038	635	966	1426	1300	920	962	766	970	1177	818	1048	449	737	1334	579	1313	1649	1270	1690	1244	1089	631	960	1062	764	372	521	1155	1185	920	1040	602	778	747	536	1052	1115	773	681	832	444	643	733	629	622	1909	811	708	602	609	279	572	513	608	565	718	654	900	627	1133	813	929	790	753	754	622	1220	672	426	717	680	592	1168	401	585	637	390	602	368	425	697	788	450	590	576	764	487	571	528	390	531	473	494	507	1657
CHST13	16	27	6	20	2	7	12	14	6	6	2	10	4	7	3	3	1	3	2	0	8	6	13	6	18	5	9	2	5	4	1	0	2	4	0	1	0	2	1	2	10	7	0	0	6	11	6	16	5	5	2	3	5	3	4	3	7	0	7	1	4	6	3	0	3	5	1	3	4	9	12	19	8	3	5	3	2	8	4	1	5	0	6	9	2	3	5	5	2	1	6	1	1	3	5	12	1	8	1	13
CHST14	97	162	82	106	87	81	95	156	97	70	86	108	68	87	83	63	39	61	125	57	148	152	147	148	146	99	77	74	103	60	15	60	103	110	38	68	45	67	64	24	86	91	72	69	58	53	89	85	79	61	161	91	60	98	75	50	90	49	47	62	92	113	53	33	68	68	55	65	92	87	69	142	83	49	50	62	70	146	61	34	56	64	38	66	39	86	84	73	91	74	67	31	59	73	45	62	22	48	43	117
CHST15	959	1330	754	981	1350	1346	1235	1756	1371	902	609	1105	686	1356	685	967	315	717	880	813	1419	2167	1419	1680	1215	808	419	452	1252	1056	227	576	945	1519	794	878	643	1155	531	1069	811	866	734	1115	916	899	552	820	1168	767	2107	940	783	640	695	466	524	461	863	652	442	783	546	733	623	453	773	586	427	666	1071	1692	657	528	819	596	547	1105	461	516	327	365	352	396	173	392	683	243	290	710	610	615	457	556	251	466	398	552	472	1671
CHST3	0	0	0	0	0	0	0	0	0	1	0	0	3	0	0	1	0	0	0	0	0	0	0	0	1	0	0	2	0	0	0	0	0	0	0	0	0	0	0	0	0	0	0	0	0	0	0	0	1	0	0	0	0	0	1	0	0	0	1	0	0	1	0	0	0	0	0	1	0	0	0	0	0	0	0	0	0	2	0	1	0	1	0	0	0	0	0	0	0	0	0	0	0	1	1	0	0	0	0	0
CHST4	0	0	0	0	0	0	0	0	0	0	0	0	0	0	0	3	0	0	3	1	0	2	1	2	0	0	0	0	2	1	0	1	0	0	0	0	0	1	0	0	0	3	0	0	0	0	2	0	0	0	5	1	0	0	0	0	0	0	1	1	0	1	0	1	0	0	1	0	0	0	1	3	0	1	1	0	0	2	0	0	0	0	0	1	1	3	0	0	0	0	0	0	1	1	0	0	0	1	0	0
CHST5	0	0	0	0	0	0	1	0	0	0	0	0	0	0	1	0	0	0	0	0	0	0	0	0	0	0	0	0	0	0	0	0	0	0	0	1	0	0	1	0	0	0	0	0	0	0	0	0	0	0	4	0	0	0	0	0	0	0	0	0	0	0	1	0	1	0	0	0	1	0	0	0	0	0	0	0	0	0	0	0	0	0	0	0	0	0	0	0	0	0	0	0	0	0	0	1	0	0	1	1
CHST6	0	1	0	3	0	0	0	0	0	1	0	0	0	0	1	0	0	0	1	0	1	0	0	1	4	0	0	1	5	1	0	4	1	1	2	0	0	2	1	2	0	0	0	0	0	0	0	0	1	0	1	2	6	1	0	0	0	0	0	0	0	0	8	9	0	0	0	0	0	0	0	4	0	0	0	1	0	2	1	1	0	0	0	0	1	2	0	0	0	0	2	1	0	0	0	0	3	1	4	0
CHST7	98	207	66	105	237	102	193	338	338	203	186	157	155	222	111	116	118	321	267	290	211	476	133	270	202	154	79	103	145	143	107	85	139	395	179	217	109	225	129	227	186	219	62	141	99	125	72	74	90	82	215	130	132	123	64	58	83	97	73	70	138	239	101	158	264	342	141	79	76	94	148	212	100	137	84	83	85	276	67	78	73	59	66	70	55	87	83	60	127	222	116	107	95	216	66	109	89	79	80	242
CHST8	2	12	9	6	2	0	1	2	3	0	1	2	0	1	1	5	0	0	6	5	5	4	1	3	4	8	0	0	1	1	4	0	0	1	6	10	1	9	0	0	2	2	0	2	1	2	0	2	0	14	1	0	1	0	1	6	1	0	0	0	2	3	6	1	2	3	1	0	4	6	3	2	1	1	0	1	0	2	1	1	3	0	1	1	2	0	0	1	0	0	3	0	4	0	0	0	4	0	2	2
CHST9	0	0	0	0	0	0	0	0	0	0	0	0	0	0	0	0	0	0	0	0	0	0	0	0	0	0	0	0	0	0	0	0	0	0	0	0	0	0	0	0	0	0	0	0	0	0	0	0	0	0	0	0	0	0	0	0	0	0	0	0	0	0	0	0	0	0	0	0	0	0	0	0	0	0	0	0	0	0	1	0	0	0	0	0	0	0	0	0	0	0	0	0	0	0	0	0	0	0	0	0
CHSY1	54	63	75	38	120	53	49	80	82	83	52	45	49	47	58	100	27	76	76	22	77	224	44	90	136	63	46	76	70	59	4	36	33	106	30	83	49	66	44	82	43	37	47	66	78	72	39	62	122	93	74	79	68	48	42	15	31	43	54	47	70	60	34	63	49	48	120	90	49	86	104	141	70	68	64	79	64	120	56	117	54	89	52	31	23	93	83	18	19	7	31	13	22	34	13	23	44	22	32	55
CHSY3	1	1	1	0	1	0	0	1	2	1	0	0	0	0	1	0	1	0	2	1	1	0	2	4	1	3	1	0	4	1	0	0	2	0	0	0	0	0	1	0	0	0	0	1	0	0	3	3	0	0	3	4	1	2	1	1	0	0	0	1	0	0	1	2	0	1	0	0	1	0	0	0	0	0	0	1	0	0	0	0	2	0	1	0	0	1	0	1	1	1	0	0	0	0	1	1	0	0	1	0
CHTF18	27	38	17	21	29	24	17	36	16	13	10	12	14	8	22	21	12	6	34	8	33	43	38	26	41	36	19	20	18	13	15	22	28	28	18	17	15	21	16	11	19	17	24	22	12	13	28	20	22	24	92	18	28	29	25	19	26	6	5	12	18	22	24	12	25	13	20	15	43	17	22	38	20	6	23	16	28	56	22	19	38	23	20	38	22	26	24	24	31	16	20	10	19	8	14	47	13	13	15	52
CHTF8	175	210	160	150	231	157	223	244	107	75	86	151	71	172	94	123	62	82	152	81	212	268	181	163	160	147	62	67	103	57	58	97	159	237	69	109	60	108	82	82	115	90	156	224	113	142	157	239	126	101	357	171	134	164	159	129	152	104	70	137	96	228	186	146	255	142	130	81	138	143	81	221	131	63	122	153	102	192	94	101	98	81	82	102	92	106	126	58	85	115	65	106	75	117	62	83	49	78	56	283
CHTOP	351	728	347	378	615	371	513	686	485	322	327	383	372	522	334	424	204	530	533	303	538	745	658	546	459	430	298	365	425	259	150	297	564	724	362	527	282	473	353	380	353	472	336	464	365	290	323	362	448	262	829	416	439	396	327	218	335	256	211	324	355	566	387	338	573	421	297	288	475	375	317	625	274	157	301	395	300	638	206	427	353	269	244	304	168	259	444	200	353	286	297	213	265	298	100	393	163	256	235	709
CHUK	68	117	82	83	157	80	107	175	115	75	55	61	111	93	50	126	66	141	155	32	103	239	154	189	145	193	100	112	148	93	9	61	140	120	44	112	63	112	77	135	69	69	91	158	83	50	122	82	145	93	220	220	184	135	103	52	73	54	77	127	131	172	193	99	182	171	95	146	204	177	113	207	59	67	63	137	76	233	49	201	119	128	90	95	77	126	171	49	55	51	83	59	38	156	38	95	59	73	79	176
CHURC1	3	19	6	7	21	3	11	9	7	14	12	9	13	15	8	20	5	22	28	8	10	29	18	23	15	15	12	7	12	17	9	15	16	16	9	9	12	9	8	17	11	10	21	35	13	5	18	5	13	12	48	13	15	22	11	13	13	18	12	9	35	12	25	16	14	34	3	6	19	8	9	8	7	10	9	21	14	30	4	30	12	11	6	24	13	17	20	5	9	25	10	14	2	16	5	23	6	9	10	43
CIAO1	529	950	529	574	774	514	679	1010	1048	920	802	760	799	885	800	919	692	810	1604	608	974	1379	1462	1259	1163	1016	589	669	1120	659	365	615	1401	1321	743	902	567	837	687	700	848	1001	701	927	632	477	703	674	726	428	1816	841	803	679	709	367	800	637	482	634	838	690	758	604	802	849	618	508	962	523	807	1438	807	492	664	727	803	1360	514	641	763	525	735	738	668	925	728	454	634	588	672	238	464	678	338	521	390	460	415	1393
CIAPIN1	187	296	206	165	271	138	200	368	261	101	209	138	256	221	166	268	102	180	394	181	200	400	307	301	292	253	138	242	312	202	97	182	385	296	190	298	149	208	185	130	259	259	86	106	113	78	107	115	141	97	299	126	142	108	113	78	118	98	74	129	214	160	121	61	192	173	112	162	131	96	167	249	115	82	86	100	106	284	69	55	113	69	81	109	54	73	242	111	196	143	128	65	124	152	100	124	85	126	104	330
CIB1	173	306	187	213	328	216	249	525	360	333	370	531	376	435	386	465	312	453	521	241	436	651	823	431	572	413	226	144	281	211	121	161	377	405	205	454	187	339	268	316	350	360	322	437	301	275	311	318	336	152	936	410	249	166	200	161	288	125	82	220	286	333	288	259	265	342	277	216	412	146	263	463	227	167	239	213	346	468	203	72	192	136	151	245	154	152	137	140	232	202	149	147	126	182	116	224	128	196	171	580
CIB2	13	21	4	5	17	10	20	13	25	8	10	17	19	20	8	18	14	17	19	10	15	24	33	22	25	13	8	15	9	13	4	18	37	46	8	14	12	21	27	24	12	14	10	28	18	9	22	15	33	15	30	13	20	8	18	13	22	7	2	6	16	23	7	14	26	22	14	12	33	15	16	23	6	10	17	13	15	32	13	10	17	11	7	14	10	12	14	27	18	20	9	9	10	17	10	13	8	7	2	23
CIB3	0	0	0	0	2	1	0	3	2	0	1	3	0	2	0	1	0	0	2	0	1	0	1	2	2	0	0	2	0	2	1	0	0	2	1	1	0	0	0	1	1	0	0	1	2	1	1	4	0	0	0	0	3	0	0	1	0	0	0	0	0	1	1	1	3	0	0	1	0	1	0	1	0	3	3	0	0	0	0	2	0	0	0	0	1	1	1	1	2	1	1	0	0	2	0	1	0	2	0	0
CIB4	0	0	0	0	0	0	0	0	0	0	0	0	0	0	0	0	0	0	0	0	0	0	0	0	0	0	0	0	0	0	0	0	0	0	0	0	0	0	0	0	0	0	0	0	0	0	0	0	0	0	0	1	0	0	0	0	0	0	0	0	0	0	0	0	0	0	0	0	0	0	0	0	0	0	0	0	1	0	0	0	0	0	0	0	0	0	0	0	0	0	0	0	0	0	0	0	0	0	0	0
