## Supplementary Data_Table S6 for "A randomized double-blind Phase IIb trial to evaluate the efficacy of ChAd63-KH for the treatment of post kala-azar dermal leishmaniasis" (part 2 of 3)

### Sheet: raw counts (continued)
Gene	A011_D0	A011_D1	A012_D0	A012_D1	A013_D0	A013_D1	A014_D0	A014_D1	A015_D0	A015_D1	A017_D0	A017_D1	A018_D0	A018_D1	A019_D0	A019_D1	A020_D0	A020_D1	Y025_D0	Y025_D1	Y026_D0	Y026_D1	Y027_D0	Y027_D1	Y028_D0	Y028_D1	Y029_D0	Y029_D1	Y030_D0	Y030_D1	Y031_D0	Y031_D1	Y032_D0	Y032_D1	Y033_D0	Y033_D1	Y034_D0	Y034_D1	Y035_D0	Y035_D1	Y036_D0	Y036_D1	Y037_D0	Y037_D1	Y038_D0	Y038_D1	Y039_D0	Y039_D1	Y044_D0	Y044_D1	Y045_D0	Y045_D1	Y041_D0	Y041_D1	Y042_D0	Y042_D1	Y043_D0	Y043_D1	Y040_D0	Y040_D1	Y049_D0	Y049_D1	Y050_D0	Y050_D1	Y051_D0	Y051_D1	Y046_D0	Y046_D1	Y047_D0	Y047_D1	Y052_D0	Y052_D1	Y053_D0	Y053_D1	Y054_D0	Y054_D1	Y055_D0	Y055_D1	Y056_D0	Y056_D1	Y057_D0	Y057_D1	Y058_D0	Y058_D1	Y059_D0	Y059_D1	Y060_D0	Y060_D1	Y061_D0	Y061_D1	Y062_D0	Y062_D1	Y063_D0	Y063_D1	Y064_D0	Y064_D1	Y065_D0	Y065_D1	Y066_D0	Y066_D1
CIC	539	982	382	618	502	458	778	1009	672	609	406	523	452	679	464	603	261	449	848	426	938	1129	894	1155	862	604	371	478	794	599	420	487	963	995	353	621	384	534	401	296	548	573	499	525	403	406	416	670	653	624	1402	723	674	824	582	341	514	455	419	553	650	830	695	571	885	696	562	370	585	639	627	1141	713	431	639	626	700	1101	473	489	504	475	612	494	560	651	539	375	454	620	653	432	465	495	383	524	347	372	271	1056
CIDEA	0	1	0	0	0	0	0	0	0	3	0	0	0	1	0	0	0	0	0	0	0	0	0	0	0	0	0	0	0	0	0	0	1	0	0	0	0	0	0	0	0	0	0	0	0	0	0	0	0	1	0	0	0	0	0	0	0	0	0	0	0	0	0	0	0	0	0	0	0	0	0	0	0	0	0	0	0	0	0	2	0	0	0	0	0	0	0	0	0	0	0	0	0	0	0	0	0	0	0	0
CIDEB	264	376	239	250	253	213	331	474	330	151	252	251	258	272	197	303	86	189	333	163	341	356	268	328	329	270	162	186	241	207	84	135	352	431	141	219	179	261	207	222	223	228	177	283	183	170	194	208	227	147	354	216	170	120	181	95	167	96	101	166	156	196	201	161	274	338	112	103	216	138	173	366	163	112	133	151	161	367	116	73	128	87	90	135	63	66	126	94	77	81	194	95	154	180	83	110	114	145	98	334
CIDEC	7	5	1	9	3	5	5	6	2	31	4	3	1	1	3	1	0	1	3	2	2	5	6	2	5	9	2	1	1	3	4	4	3	3	0	5	1	5	4	1	5	3	1	3	1	4	2	0	2	0	9	3	5	2	3	1	2	1	0	1	2	0	2	4	1	3	0	3	2	2	1	4	1	0	4	4	3	3	2	1	5	0	4	0	0	3	8	3	0	1	6	1	1	6	0	4	1	1	2	5
CIDECP	34	76	55	42	56	61	46	65	50	47	20	41	51	39	47	58	42	37	75	34	61	80	94	65	62	59	50	31	84	26	23	25	57	91	31	57	22	28	32	26	39	44	49	61	49	21	29	42	46	35	153	41	61	38	53	27	51	42	20	48	42	42	44	40	56	32	55	37	61	46	55	94	64	17	64	49	42	85	26	35	54	31	53	51	30	36	47	28	36	54	25	17	34	41	22	18	22	26	30	88
CIITA	811	1740	975	1148	1614	848	1424	2423	1748	1544	1413	1752	886	1767	2100	2426	1175	2009	3086	1049	2206	3900	2135	2002	1955	1414	1118	1443	1812	1051	1110	2001	2355	3683	1101	1935	935	1635	1483	1454	1440	1467	1840	2159	1449	1227	1120	1011	1740	855	4275	1933	2157	1812	1525	728	1541	1322	1075	1112	2284	2220	1540	1295	2466	1918	928	753	2001	1136	1529	3214	1687	1044	1048	1429	1390	3361	1016	3298	1912	1553	1566	1665	932	1974	1671	795	1332	1282	1459	949	1064	1092	647	1103	765	1452	1006	3770
CILP	5	2	5	5	5	3	3	4	7	6	5	0	9	5	11	8	4	12	14	4	7	6	4	4	9	12	6	12	8	10	2	3	10	9	2	7	11	3	11	4	9	6	2	1	6	4	7	2	8	4	10	6	4	5	4	2	5	3	6	2	8	2	11	6	8	5	5	8	7	3	4	4	0	1	2	5	5	12	5	1	9	5	8	10	7	2	8	1	6	5	3	0	6	2	4	6	0	0	1	7
CILP2	0	0	0	0	0	0	1	0	0	0	0	0	0	0	0	0	0	0	0	0	0	0	0	1	0	0	0	0	0	1	0	0	0	0	0	0	0	1	1	0	0	1	1	0	0	0	0	0	1	0	2	0	0	1	0	0	0	0	0	0	0	0	0	0	0	0	1	0	0	0	0	0	0	0	0	0	0	1	0	0	1	0	0	0	0	0	0	2	0	0	0	0	1	1	1	0	0	1	0	1
CINP	51	106	55	67	133	44	83	122	104	92	114	50	117	81	133	145	91	172	191	31	76	262	99	177	145	114	105	168	124	89	3	48	136	150	69	161	92	100	111	130	87	78	72	106	63	46	103	57	140	102	222	142	128	70	84	22	101	60	45	70	150	148	157	89	183	190	143	110	181	131	95	165	70	71	70	103	96	179	64	83	97	84	75	81	54	69	91	59	59	18	62	15	61	80	29	92	55	100	80	215
CIR1	597	1376	602	738	1688	734	802	1480	1213	1005	673	1114	805	1782	647	994	545	1682	1304	992	1266	3438	909	1554	1029	939	702	1131	921	763	342	2093	1243	2469	1132	1376	750	1853	686	1803	911	1116	964	2053	1070	1204	921	800	794	717	1571	981	1043	1022	745	617	628	789	1205	890	819	1608	1183	1260	1370	1687	734	558	823	995	1004	1538	517	656	552	963	485	1541	421	1815	463	1133	551	847	603	761	1105	316	475	919	681	1256	404	1356	252	879	423	706	441	1788
CIRBP	1491	2398	1162	1477	1489	862	1190	2101	2279	1310	2105	1423	2100	1861	2327	2231	1491	1967	2956	1042	2055	3178	3421	3069	2576	1671	1558	1473	2477	1585	840	1156	3934	2740	1517	2346	1215	1661	1606	1198	1983	2323	1488	1428	1392	912	1477	1547	1692	840	3770	1462	1442	1058	1545	552	1592	790	804	889	1268	1750	1443	1014	1537	1477	1584	935	2420	1170	1080	2204	1051	659	1093	1063	1074	1722	1046	613	1253	584	1108	1037	967	989	1559	858	1564	865	1024	320	1080	1027	639	1202	739	1116	1034	3143
CIRH1A	155	335	210	213	349	212	271	403	273	198	252	307	332	358	290	338	174	274	397	322	633	735	522	432	436	355	420	404	416	323	101	249	500	472	275	319	162	276	299	207	263	258	307	382	270	175	252	314	289	190	764	302	405	290	295	217	253	191	145	242	474	298	312	228	410	257	300	219	325	322	225	388	263	190	289	294	269	435	165	176	244	190	241	257	201	249	296	255	263	275	211	179	250	207	148	211	158	213	184	582
CISD1	15	42	39	31	39	29	25	47	53	60	27	29	21	44	48	67	45	65	95	23	70	148	70	38	54	51	39	46	66	25	3	19	75	47	36	54	25	49	46	19	40	44	42	99	38	23	61	38	59	37	161	77	60	57	60	47	57	43	38	42	76	50	70	36	59	58	34	28	122	43	34	77	32	25	47	92	60	87	33	45	75	26	20	60	97	110	73	25	33	29	30	22	23	27	10	39	15	26	26	138
CISD2	92	177	343	346	279	182	221	248	118	83	169	291	133	152	127	156	181	169	203	106	478	455	574	251	283	362	630	444	318	269	175	302	278	355	119	148	94	124	120	62	108	113	233	388	256	210	313	342	359	148	1872	329	440	221	279	173	340	231	141	260	150	266	359	253	356	211	338	290	517	262	130	215	179	94	138	179	228	180	108	214	287	163	145	213	276	236	262	225	147	168	109	134	115	225	152	168	107	162	133	477
CISD3	110	168	79	79	161	113	135	207	76	60	66	156	88	160	105	81	145	148	234	59	111	251	399	216	210	178	68	101	141	75	45	74	144	175	82	79	62	106	60	69	93	117	150	210	86	97	113	148	180	93	421	167	165	135	124	92	212	160	104	112	140	229	150	93	219	135	78	88	228	115	112	173	125	88	96	159	136	217	104	137	211	113	116	258	147	154	149	101	96	195	72	92	84	124	66	122	38	68	74	271
CISH	275	528	230	236	641	382	519	757	404	347	423	582	460	893	340	441	153	305	1084	435	524	821	618	538	519	501	395	312	558	285	214	603	632	911	302	378	326	725	226	386	565	551	414	603	266	365	259	340	839	391	913	446	642	584	504	236	550	551	266	316	526	670	395	348	659	601	480	378	700	361	315	686	535	286	475	485	436	998	233	737	354	342	448	339	596	572	824	352	280	494	414	397	254	482	214	452	291	343	281	917
CIT	4	12	2	6	9	5	5	7	0	4	4	4	5	7	2	9	4	1	8	2	11	6	20	18	14	6	9	4	6	5	1	1	6	6	8	5	4	3	2	5	4	4	2	6	2	3	17	6	6	9	1	2	4	7	2	1	0	1	1	7	10	3	4	12	5	4	3	0	6	12	1	13	11	4	1	6	9	16	4	1	7	4	2	4	7	6	8	3	8	8	5	4	4	3	4	5	1	6	3	24
CITED1	0	0	0	0	0	0	0	0	0	0	0	0	0	0	1	0	0	0	0	0	0	0	0	0	0	0	0	0	0	0	0	0	0	0	0	0	0	0	0	0	0	0	0	0	0	0	0	0	0	0	0	0	0	0	0	0	0	0	0	0	0	0	0	1	0	0	0	0	0	0	0	0	0	0	0	0	0	0	0	0	0	0	0	0	0	0	0	0	0	0	0	0	0	0	0	0	0	0	0	0
CITED2	3	10	8	5	10	3	6	8	9	6	2	20	1	8	5	9	2	10	5	9	9	14	26	10	13	7	5	8	19	7	0	8	14	22	5	4	7	5	7	7	9	3	7	29	14	15	14	11	14	15	48	22	26	10	14	7	18	10	7	10	1	10	5	5	3	4	4	9	21	5	7	17	7	4	14	14	13	16	7	9	23	10	12	8	6	5	20	9	14	9	4	5	6	9	3	5	6	3	3	5
CITED4	13	7	6	6	6	15	7	8	3	6	4	7	3	4	2	7	2	1	2	1	9	8	5	2	4	0	0	4	5	6	0	0	3	9	0	4	3	2	3	0	3	5	13	10	0	1	3	10	19	8	30	9	6	11	20	6	3	4	1	3	6	6	2	0	4	1	6	5	9	6	1	4	8	0	5	9	2	9	2	1	5	5	3	7	4	5	1	3	2	8	3	5	3	2	3	2	4	1	0	13
CIZ1	321	590	381	382	336	209	257	343	406	324	411	337	385	405	335	441	196	331	450	265	572	529	573	512	561	373	351	316	330	281	137	263	491	664	302	404	200	310	367	241	372	382	389	283	278	212	314	344	266	265	734	294	320	359	288	195	312	231	215	330	369	289	317	252	455	312	271	221	386	310	262	585	366	225	320	288	326	728	246	176	189	187	262	287	223	303	380	219	339	205	267	199	287	226	195	212	190	204	226	682
CKAP2	87	189	98	121	109	82	107	155	93	87	92	99	86	147	72	144	51	107	157	81	180	224	252	163	167	143	139	101	184	95	38	72	164	132	82	148	76	85	88	44	113	122	112	178	112	65	189	201	91	72	248	131	143	150	123	81	118	95	84	163	137	116	153	67	139	113	82	80	159	123	115	164	87	63	87	110	90	170	41	28	100	48	94	129	70	123	137	68	92	142	66	57	68	124	33	103	46	96	77	243
CKAP2L	5	2	2	7	4	3	2	4	1	6	2	4	7	6	8	5	0	6	14	4	5	14	6	2	4	3	2	3	6	5	0	0	5	5	5	6	7	1	4	2	4	8	6	7	3	4	17	13	8	6	7	4	6	3	3	1	2	7	3	8	4	3	5	0	2	3	0	4	4	5	4	6	5	3	5	6	5	9	2	3	3	4	1	3	2	11	4	1	4	1	2	2	4	6	0	2	2	9	1	8
CKAP4	267	428	196	325	416	349	439	565	180	120	137	251	118	277	149	265	63	157	166	104	326	417	242	249	208	171	124	231	153	132	65	273	220	436	151	210	145	273	148	169	167	188	110	126	235	167	292	312	176	136	169	101	81	81	84	70	51	64	145	94	105	299	234	153	243	256	122	127	125	197	79	196	104	53	79	91	82	159	60	150	56	96	38	39	37	64	161	70	98	145	147	92	179	162	82	119	90	119	128	460
CKAP5	180	379	214	234	206	170	227	283	242	297	261	236	259	305	158	335	133	203	313	188	335	534	519	445	418	301	193	217	350	203	47	118	360	345	226	355	143	227	204	160	300	314	240	247	132	120	280	259	116	160	374	236	230	324	206	147	132	180	187	279	319	299	317	169	357	300	178	136	222	259	209	395	207	166	190	258	245	517	125	113	185	105	190	194	156	369	256	121	200	233	171	145	136	193	101	175	100	206	109	468
CKB	40	81	29	45	82	101	63	76	67	50	117	102	34	41	128	111	149	155	231	136	74	100	67	69	82	40	105	68	92	44	28	45	33	60	100	150	47	79	28	41	92	149	53	118	12	21	34	47	60	48	114	76	50	23	10	11	32	33	15	56	79	98	46	26	84	137	20	13	24	35	53	82	86	66	62	31	77	182	65	47	21	30	25	10	22	39	27	28	32	20	38	10	32	22	30	49	43	28	26	109
CKLF	16	22	25	27	40	20	18	20	25	31	25	25	22	61	16	42	9	18	32	32	41	66	40	48	34	14	15	16	15	16	2	9	19	38	50	59	15	28	8	46	36	45	29	43	71	30	20	22	26	27	31	25	30	11	26	13	42	9	15	36	12	22	15	15	12	20	21	20	24	23	46	61	17	11	15	11	11	15	18	11	14	3	8	1	13	9	32	13	22	16	25	14	14	39	4	14	12	18	12	53
CKM	0	0	0	0	0	0	0	0	0	0	0	0	0	0	0	0	0	1	0	0	0	0	0	0	0	0	0	0	0	0	0	0	0	0	0	0	0	0	0	0	0	0	0	0	0	0	0	0	0	0	0	0	0	0	0	0	0	0	0	1	0	0	0	0	0	0	0	0	0	0	0	0	0	0	0	1	0	0	0	0	0	0	0	0	0	0	0	0	0	0	0	0	0	0	0	1	0	0	0	0
CKMT1A	1	1	1	3	0	0	0	0	2	1	0	0	0	0	0	1	0	0	0	0	0	2	0	0	0	0	0	0	1	0	0	0	0	0	0	0	0	1	0	0	1	0	0	0	0	0	0	0	0	0	0	0	0	0	0	0	0	0	0	0	0	0	0	1	0	0	0	1	0	0	0	0	0	0	0	0	1	0	1	0	0	0	0	0	0	0	0	0	1	0	0	0	0	0	0	0	0	0	0	0
CKMT1B	0	3	0	3	0	0	0	0	0	1	0	0	0	0	2	1	0	0	1	0	1	0	1	0	0	0	0	1	0	0	0	0	1	1	1	0	0	0	0	0	0	0	0	1	0	0	1	0	0	0	0	0	0	0	0	0	1	0	1	0	0	1	0	0	0	0	0	0	0	1	1	0	0	1	0	0	1	0	0	0	0	0	0	0	1	0	4	0	0	0	1	1	0	0	0	0	0	0	0	0
CKMT2	3	1	0	0	0	0	0	0	1	4	3	0	0	0	0	2	2	1	2	0	0	3	0	2	1	0	0	1	2	1	1	0	2	1	0	0	3	1	0	0	1	1	3	2	0	1	0	0	0	1	3	2	0	0	1	0	0	2	0	4	0	1	0	1	0	1	1	0	0	0	0	2	0	0	0	3	0	2	0	1	1	0	4	0	0	4	4	1	1	0	1	1	1	0	0	0	1	0	0	0
CKS1B	82	196	92	142	207	103	144	159	199	154	136	192	137	172	148	162	123	251	370	119	191	379	235	174	249	169	140	136	234	139	47	89	275	188	107	177	92	139	79	107	125	112	124	222	139	111	228	142	246	97	423	187	183	128	120	95	145	103	80	113	157	165	179	97	171	162	96	104	195	121	149	220	83	87	89	154	119	179	56	60	174	62	86	141	117	175	249	80	133	230	141	92	67	139	69	174	60	148	97	367
CKS2	3	4	4	3	15	4	11	12	13	11	7	4	14	11	19	18	12	39	44	1	20	60	29	9	32	27	30	43	20	8	0	4	35	14	7	19	22	11	14	5	6	15	13	36	15	3	41	17	31	12	30	37	53	34	15	14	15	31	9	22	46	9	32	15	23	18	8	18	77	34	17	16	19	14	10	57	24	34	14	43	45	31	20	31	42	46	41	10	9	13	8	7	10	38	6	26	6	25	24	50
CLASP1	438	548	341	362	377	348	488	667	316	282	280	456	206	429	229	326	140	223	562	161	540	682	550	447	435	417	225	193	514	302	190	205	496	561	198	271	162	275	243	218	221	260	378	482	367	389	360	421	440	232	1099	497	460	523	419	225	387	280	282	388	311	434	486	291	633	352	287	276	389	341	260	589	291	140	276	357	270	517	217	327	258	286	267	240	144	249	352	130	274	247	253	228	144	239	86	238	172	204	139	711
CLASP2	239	385	253	275	277	189	220	312	248	299	199	212	239	275	167	243	141	198	521	193	319	559	433	368	382	260	182	151	390	204	62	128	369	314	166	273	188	208	187	144	249	242	268	241	208	172	292	237	206	160	562	248	255	326	227	154	186	197	169	195	305	254	288	155	223	193	202	150	244	201	269	457	274	148	225	256	216	450	143	130	299	155	168	259	180	273	258	124	165	202	139	102	114	137	75	135	114	149	113	365
CLASRP	554	692	403	500	475	467	577	685	377	243	215	347	247	412	231	340	181	304	516	172	454	833	614	552	560	445	235	294	459	222	277	401	691	702	213	316	191	300	247	222	233	233	325	443	309	366	305	363	679	353	1314	625	503	371	404	299	478	270	260	288	400	569	581	298	819	350	381	313	597	347	287	564	298	186	258	442	338	455	265	392	399	326	221	332	198	293	407	169	274	311	278	239	217	238	100	241	155	261	204	747
CLC	341	1055	433	347	1044	416	499	1277	483	308	4958	4041	709	443	5001	8280	1177	650	1071	357	1459	2000	1884	1538	2514	2262	4520	3663	3083	1787	254	568	1933	778	2593	4634	843	554	594	109	2994	4563	245	191	452	132	4423	3469	2487	1721	768	168	407	429	680	595	1400	577	246	481	2074	425	4114	617	1179	482	241	287	3601	3391	1911	3354	779	401	375	616	1329	1586	172	187	883	531	325	461	706	1339	1215	1006	545	243	1001	252	638	965	609	1230	772	1022	477	1498
CLCA1	0	0	0	0	0	0	0	0	0	0	0	0	0	0	0	0	0	0	0	0	0	0	0	0	0	0	0	0	0	0	0	0	0	0	0	0	0	0	0	0	0	0	1	0	0	0	0	0	0	0	0	0	0	0	0	0	0	0	0	0	0	0	0	0	0	0	0	0	0	0	0	0	0	0	0	1	0	0	0	0	0	0	0	0	0	0	0	0	0	0	0	0	1	0	0	0	0	1	0	0
CLCA2	0	0	0	0	0	0	0	0	0	0	0	0	0	0	0	0	0	0	0	0	0	0	0	0	0	0	0	0	0	0	0	0	0	0	0	0	0	0	0	0	0	0	0	0	0	0	0	0	0	0	0	0	0	0	0	0	0	0	0	0	0	0	0	0	0	0	0	0	0	0	0	0	0	0	0	0	0	0	0	0	0	0	0	0	0	0	0	1	0	0	0	0	0	0	1	0	0	0	0	0
CLCA3P	0	0	0	0	0	0	0	0	0	0	0	0	0	0	0	0	0	0	0	0	0	0	0	0	0	0	0	0	0	0	0	1	0	0	0	0	0	0	0	0	0	0	0	0	0	0	0	0	0	0	0	0	0	0	0	0	0	0	0	0	0	1	0	0	0	0	0	0	0	0	0	0	0	0	0	0	0	0	0	1	0	0	0	0	0	0	0	0	0	0	0	0	0	0	0	0	0	0	0	0
CLCA4	0	0	0	0	0	0	0	1	0	0	0	0	0	0	0	0	0	0	0	0	0	0	0	2	0	0	1	0	0	0	0	0	0	0	0	0	0	0	0	0	0	0	0	0	0	0	0	0	0	0	1	0	0	0	0	0	0	0	0	0	0	1	0	0	0	0	0	0	1	0	0	0	0	0	0	0	2	0	0	0	1	0	0	0	0	0	0	0	0	0	0	0	0	0	0	0	0	0	0	0
CLCC1	128	169	114	120	178	65	76	139	161	160	148	109	144	147	130	189	85	171	302	48	114	342	214	216	239	182	125	156	271	137	0	93	291	191	69	183	113	171	134	132	152	147	120	115	77	56	150	79	195	125	384	281	187	214	121	51	135	119	91	130	254	188	255	140	205	227	177	155	216	161	206	318	190	171	108	242	179	465	150	141	275	145	158	190	106	198	207	84	102	48	120	62	103	156	73	136	69	79	80	228
CLCF1	40	84	42	36	53	48	72	73	73	41	54	40	34	33	39	57	38	49	66	45	79	72	103	66	122	85	24	12	68	23	52	6	80	49	24	39	25	44	31	11	46	50	65	64	43	22	60	38	82	40	123	72	66	56	61	1	78	37	19	42	28	45	60	39	73	66	36	32	85	41	63	124	78	43	41	33	67	104	52	24	68	23	54	25	29	29	44	28	40	29	34	16	20	41	24	61	22	32	23	96
CLCN1	3	3	0	1	1	0	0	0	0	2	1	0	0	0	0	1	0	0	0	0	0	0	0	1	1	0	0	0	0	0	0	2	1	0	0	0	0	0	0	0	1	1	0	0	0	0	1	0	0	0	1	0	0	0	0	0	0	0	0	0	0	0	0	0	1	0	0	0	1	0	1	1	0	0	0	0	0	1	0	0	0	0	0	0	0	0	0	0	0	0	0	0	0	0	1	0	0	0	0	2
CLCN2	8	9	17	6	9	10	12	23	15	17	16	7	24	7	13	20	4	6	28	8	22	13	34	25	25	20	8	3	15	7	21	7	36	19	6	10	10	6	11	1	13	7	14	13	9	11	13	10	25	6	50	14	24	21	30	2	27	16	6	8	12	14	18	4	19	8	19	9	25	5	17	31	16	1	16	14	23	17	14	10	23	8	10	13	7	10	25	6	12	2	11	4	11	11	5	10	7	5	8	26
CLCN3	21	50	18	26	31	16	14	37	48	54	66	32	58	52	24	53	21	46	44	33	55	63	62	57	40	34	28	36	41	22	14	23	49	42	30	47	27	28	28	42	27	40	19	35	15	13	18	25	16	25	40	14	23	17	15	19	16	11	8	30	31	19	22	17	25	33	25	12	16	25	27	51	14	18	17	23	30	59	19	25	18	15	18	29	14	30	41	7	26	26	18	9	12	23	21	19	17	27	15	46
CLCN4	28	33	28	24	53	55	43	73	13	16	15	28	17	58	16	22	21	35	21	13	50	31	53	40	20	11	16	16	19	12	6	28	32	23	7	13	0	7	15	26	18	13	32	47	36	27	19	26	27	34	70	29	20	23	21	20	27	17	11	19	19	17	15	5	20	8	12	16	18	20	26	38	18	11	9	24	13	26	4	11	23	14	23	12	19	25	24	9	17	20	33	39	16	30	10	28	9	13	10	31
CLCN5	33	37	23	19	36	18	28	33	11	18	8	8	12	30	12	6	11	33	21	2	13	30	19	29	12	23	15	12	30	11	1	14	19	22	10	8	11	10	17	14	5	14	18	26	7	11	8	14	23	10	41	36	21	21	13	4	19	11	10	25	22	23	12	17	29	22	10	8	12	17	10	26	20	7	13	23	11	23	7	8	5	5	13	15	5	24	10	6	2	5	13	17	17	20	4	12	9	7	4	27
CLCN6	184	327	187	279	193	173	239	254	133	127	77	148	72	174	115	132	53	117	315	93	228	258	241	218	234	180	70	77	183	100	82	128	311	264	88	122	72	118	109	66	92	109	219	273	129	142	163	132	242	100	545	220	212	211	185	95	197	164	124	99	196	270	194	129	260	166	85	83	206	113	189	364	176	84	151	154	122	299	93	113	206	93	111	166	113	171	186	75	130	153	120	90	117	139	52	124	84	119	94	348
CLCN7	309	419	208	265	359	265	341	477	209	97	110	237	153	391	168	194	107	212	353	247	290	395	354	346	281	218	142	134	253	102	80	165	324	544	138	201	104	313	136	183	117	174	188	282	127	206	150	182	290	163	628	273	209	91	155	92	189	136	100	95	191	307	162	187	290	292	158	172	278	134	114	270	170	118	94	112	124	235	91	68	89	50	69	57	52	130	206	102	115	255	104	100	106	53	114	122	103	123	155	540
CLCNKA	0	0	0	1	0	1	0	0	0	0	0	0	0	0	1	0	0	0	0	0	0	3	0	1	0	1	0	0	1	0	0	0	0	0	0	1	0	0	0	0	1	0	0	0	0	1	0	0	0	0	3	1	0	0	0	0	0	0	0	0	0	1	0	0	0	0	0	0	0	0	0	0	1	0	1	0	0	0	0	0	0	1	2	0	0	0	2	1	0	0	0	0	0	0	0	0	0	0	0	0
CLCNKB	0	0	0	0	0	1	0	0	0	0	0	0	0	1	0	0	0	0	0	0	0	0	0	0	0	0	0	0	0	0	0	0	0	0	0	0	0	1	0	0	0	0	0	1	0	0	0	0	0	1	0	0	0	0	0	0	0	0	0	0	0	0	0	0	1	1	0	0	0	0	0	0	0	0	0	0	0	0	0	0	0	0	0	0	0	0	0	0	0	0	0	0	0	0	0	0	0	0	0	0
CLDN1	0	0	0	0	0	0	1	1	0	0	0	0	0	0	0	0	0	0	1	0	0	0	0	0	0	0	0	0	1	0	0	0	0	0	0	0	0	0	0	0	0	0	0	0	0	1	0	0	0	0	0	0	0	1	0	1	0	0	0	0	2	1	1	0	0	0	0	0	0	0	0	2	0	0	0	0	0	1	0	0	0	0	0	0	0	0	0	0	0	0	0	0	0	0	0	0	0	0	0	1
CLDN10	0	1	0	1	0	0	4	3	0	0	0	0	0	2	0	0	0	0	0	0	0	0	2	0	1	0	0	0	0	0	0	0	0	0	5	2	2	0	0	1	0	0	0	0	2	1	0	0	1	0	0	0	0	1	2	0	0	0	0	0	1	0	1	0	0	0	4	0	2	1	0	0	0	0	1	0	1	2	0	0	0	0	0	0	0	1	0	1	1	0	1	1	1	1	1	0	1	3	0	0
CLDN11	0	1	0	1	0	0	0	1	1	1	1	1	0	0	0	0	0	0	1	2	2	0	1	0	0	4	0	0	0	1	1	0	2	3	2	0	1	0	1	0	0	0	0	0	1	1	2	2	0	0	1	0	3	1	3	1	2	3	0	2	2	0	1	2	2	1	0	0	0	0	0	2	2	2	1	4	0	1	0	0	2	3	3	2	2	3	2	0	0	2	0	0	0	0	0	0	0	0	0	2
CLDN12	4	10	9	12	14	14	16	2	7	3	4	16	4	8	2	2	10	5	4	3	8	9	24	9	7	12	4	3	6	4	3	4	5	4	5	7	3	4	1	2	5	10	2	3	5	4	7	9	6	6	16	10	4	3	5	0	2	1	5	11	9	4	9	4	9	4	6	1	10	3	10	12	5	6	3	11	5	10	6	3	9	3	7	7	5	14	11	3	5	6	6	5	8	12	7	4	1	13	5	19
CLDN15	71	71	48	65	83	46	74	110	95	68	52	59	44	87	64	62	41	68	96	51	141	122	98	91	76	83	50	65	97	64	65	65	133	106	35	54	40	53	48	47	73	79	72	95	45	56	35	72	122	44	187	57	99	84	89	51	122	50	56	43	61	53	66	31	125	69	83	61	145	67	63	130	70	33	77	65	74	93	38	68	111	31	74	54	71	69	90	60	93	55	72	38	55	52	37	34	17	21	44	103
CLDN16	0	0	0	1	0	0	1	0	0	0	2	0	0	0	0	0	0	1	0	3	0	0	0	0	0	0	0	0	1	0	0	0	1	0	0	3	0	1	0	0	0	0	0	0	0	0	0	1	0	0	0	0	0	0	2	0	0	0	0	0	0	0	0	0	1	0	1	0	1	1	2	0	1	0	0	0	0	0	1	0	0	0	0	0	0	0	0	0	1	0	0	0	0	0	0	0	0	0	0	0
CLDN17	1	2	0	11	0	0	2	3	0	19	1	1	2	0	3	0	0	0	0	1	0	0	0	0	0	0	0	1	0	0	1	1	4	2	1	0	0	0	0	3	0	0	2	0	0	0	0	1	1	1	6	2	0	0	0	0	1	1	0	0	1	4	0	2	1	0	0	0	0	0	0	1	2	0	0	0	2	2	0	0	0	0	0	0	0	0	0	6	0	1	2	0	0	0	3	0	0	0	1	1
CLDN18	0	0	0	0	0	0	0	0	0	0	0	0	0	0	0	0	0	0	0	0	0	0	0	0	0	1	0	0	0	0	0	0	0	0	0	0	0	0	0	0	0	0	0	0	0	1	0	0	0	0	1	0	0	0	0	0	0	0	0	0	0	0	0	0	0	0	0	0	0	0	0	0	0	0	0	0	0	0	0	0	0	0	0	0	0	0	0	0	0	0	0	0	0	0	0	0	0	0	0	0
CLDN19	2	3	1	16	3	1	0	1	0	12	0	0	1	0	0	0	0	0	0	3	1	1	0	1	0	0	1	0	0	0	0	1	2	0	0	0	0	2	3	1	1	1	2	0	4	2	0	0	0	0	3	2	0	0	1	1	1	0	0	0	1	1	1	2	3	1	5	3	1	3	2	2	0	2	2	0	1	1	3	1	1	0	1	0	2	1	0	0	0	1	1	0	0	0	2	0	0	0	0	0
CLDN2	0	0	0	0	0	0	1	0	0	0	0	0	0	0	0	0	0	0	0	0	0	0	0	1	0	1	0	0	0	0	0	0	0	0	0	0	0	0	0	0	0	0	0	0	0	0	0	0	0	0	0	0	0	0	0	0	0	0	0	0	0	0	0	0	0	0	0	0	0	0	0	0	0	0	0	0	0	0	0	0	0	0	0	0	0	0	0	0	0	0	0	0	0	0	0	0	0	0	0	0
CLDN20	1	0	0	0	0	0	0	0	0	2	0	0	0	0	0	1	0	0	1	0	0	0	0	0	0	2	0	0	0	0	0	0	0	0	0	0	0	0	0	0	0	1	0	0	1	0	1	0	1	0	3	0	0	0	0	0	2	1	0	0	0	0	0	0	1	0	0	0	0	0	0	0	0	0	0	0	0	0	0	0	1	0	0	1	0	0	0	1	0	0	1	0	1	3	0	0	0	0	0	0
CLDN22	4	4	5	18	7	1	6	8	2	15	0	3	5	4	5	0	0	8	11	2	4	5	7	3	4	1	2	2	7	6	1	1	15	8	1	3	1	5	2	2	3	5	1	5	2	2	1	2	6	3	13	7	4	3	5	4	3	5	1	3	2	3	3	3	5	6	5	3	3	5	1	3	7	1	2	2	2	9	1	5	5	3	8	7	3	2	3	4	3	3	5	2	2	2	1	0	2	4	2	8
CLDN23	0	6	2	4	4	2	2	10	3	5	2	3	0	0	2	0	1	9	1	2	1	11	4	1	2	3	2	3	3	1	0	3	0	7	0	2	3	4	0	8	7	6	2	7	1	1	2	0	6	2	2	7	7	3	2	0	1	2	1	1	1	9	1	5	5	6	8	1	2	4	2	10	0	3	2	2	2	2	0	7	2	2	1	2	1	0	1	1	0	1	0	3	0	3	1	1	2	0	5	3
CLDN24	11	26	15	35	13	20	18	28	12	84	10	11	15	14	11	7	8	17	71	18	25	35	15	31	7	6	21	14	41	24	8	12	47	19	12	24	19	17	10	17	8	18	9	6	10	6	7	3	19	14	52	28	10	2	16	6	13	6	3	6	12	9	40	20	22	40	23	13	27	14	8	23	17	8	10	10	19	25	10	12	10	5	26	25	11	4	25	26	8	16	18	3	7	12	8	12	3	7	10	28
CLDN25	0	8	0	14	2	0	3	0	2	28	0	0	0	1	0	1	0	0	2	0	0	1	0	2	0	0	2	0	2	0	0	2	6	3	1	2	1	1	0	1	4	1	0	0	0	1	1	3	0	1	11	2	0	0	2	0	0	0	3	1	2	0	3	1	1	0	1	1	2	2	1	2	1	2	0	2	4	7	0	0	1	2	0	0	2	3	0	5	1	0	1	0	0	0	0	0	0	1	0	1
CLDN3	2	3	0	16	0	3	4	8	2	19	0	3	4	2	6	2	4	4	4	1	11	3	6	5	0	3	1	3	8	1	5	1	15	2	5	5	0	2	4	2	2	3	3	0	3	1	6	3	11	4	15	0	5	3	4	2	5	3	1	7	3	3	14	1	10	1	6	3	1	10	2	1	10	9	3	7	5	6	2	0	4	1	7	2	2	3	5	4	8	5	3	1	7	2	3	0	0	7	1	1
CLDN4	1	13	3	24	2	2	7	7	1	22	2	0	1	0	6	8	0	0	10	0	5	8	8	12	2	0	4	0	4	0	1	3	16	3	0	5	3	2	1	0	3	1	2	1	0	0	1	0	6	5	3	0	2	6	7	3	6	1	1	7	1	4	2	6	2	1	8	3	9	2	3	4	3	2	5	5	3	2	2	3	3	6	8	5	2	0	2	9	5	2	3	0	3	0	0	2	0	0	1	3
CLDN5	0	0	0	0	0	0	0	0	0	0	0	0	0	1	0	0	0	0	0	0	0	0	0	0	0	0	0	0	0	0	0	0	0	0	0	0	0	0	0	0	0	0	0	0	0	0	0	0	0	0	0	0	0	0	0	1	0	0	0	0	0	0	0	0	0	0	0	0	0	0	0	0	0	0	0	0	0	0	0	0	0	0	1	0	0	2	0	0	0	0	0	0	0	0	0	0	0	0	0	0
CLDN7	12	50	20	36	28	12	18	29	27	38	27	28	19	30	17	16	19	16	44	18	42	45	22	33	27	24	14	13	35	16	3	24	67	52	15	16	18	12	17	8	16	16	27	35	14	7	20	26	21	19	63	21	27	21	24	22	27	14	6	8	24	27	37	26	24	39	23	8	37	12	21	53	27	15	34	15	26	26	15	19	20	13	18	33	21	29	27	12	27	22	11	13	20	23	30	36	4	15	14	41
CLDN8	2	1	0	5	1	0	0	1	1	19	0	0	1	2	1	0	0	1	0	0	1	2	0	1	0	0	0	0	0	1	1	0	6	0	0	2	0	2	0	0	0	0	0	0	0	0	0	2	0	1	2	0	1	0	0	1	0	0	0	0	0	0	1	0	0	0	1	0	2	1	0	1	0	0	0	1	1	0	0	0	1	1	0	0	1	0	1	1	0	0	0	0	3	0	0	0	0	0	0	0
CLDN9	50	38	36	62	69	48	52	59	56	51	29	57	27	47	72	75	27	65	59	32	58	35	53	81	82	49	55	22	68	70	29	10	65	59	31	44	26	25	26	65	77	62	28	37	28	18	23	19	79	57	106	54	58	46	57	27	47	24	23	28	24	28	33	29	73	26	30	36	59	42	59	103	25	24	46	44	23	76	25	10	23	6	43	10	26	22	46	23	34	25	80	30	46	32	21	45	22	27	29	114
CLDND1	190	360	202	178	357	199	206	389	351	293	280	325	243	439	247	451	348	491	688	254	481	1094	807	447	583	460	373	383	776	357	64	202	597	429	233	357	247	362	213	227	320	374	292	475	338	192	565	386	525	222	710	306	462	324	347	206	451	311	253	362	185	242	419	201	220	262	221	338	855	409	259	485	187	224	241	406	312	485	154	303	460	256	261	331	404	453	878	260	370	554	220	243	223	532	152	387	109	305	330	722
CLDND2	1	1	1	0	1	1	0	0	0	0	5	3	1	0	0	0	0	2	4	0	2	3	3	4	2	2	1	0	2	1	0	1	3	1	1	0	0	1	2	0	0	0	1	1	1	2	2	0	1	0	4	0	2	0	0	0	4	1	0	0	0	4	2	1	0	1	0	0	1	2	1	0	1	0	2	5	3	6	1	1	1	0	0	3	1	2	2	1	1	0	1	0	0	1	1	0	0	0	0	1
CLEC10A	53	125	56	75	66	66	58	88	45	24	16	46	39	63	25	38	41	57	45	26	82	127	44	17	63	49	25	23	27	14	18	69	23	44	6	30	18	58	25	16	28	27	22	58	26	35	29	35	75	35	194	62	25	23	25	16	33	41	13	27	23	69	20	46	24	27	39	54	47	39	37	82	53	10	16	55	47	59	57	27	26	21	37	28	31	44	24	8	20	55	30	22	23	58	20	33	13	44	30	117
CLEC11A	5	1	0	2	7	4	5	8	1	1	0	3	0	4	0	0	4	2	1	2	0	4	0	0	2	0	0	0	0	0	0	0	1	3	0	3	0	0	1	0	0	0	2	1	0	0	2	1	5	10	3	3	0	0	1	1	1	0	1	0	7	1	0	1	2	0	2	6	1	0	0	3	0	0	1	1	0	3	2	0	0	1	0	0	0	0	0	1	0	0	2	0	3	1	0	1	1	0	0	3
CLEC12A	210	453	233	257	335	94	129	236	587	480	279	309	82	140	311	601	454	1000	270	45	154	688	330	385	203	261	159	272	283	162	9	392	606	670	262	454	107	201	92	269	189	339	76	330	153	109	169	103	244	106	676	620	347	171	230	169	229	274	360	445	174	313	186	177	500	519	232	359	197	124	489	596	107	185	98	258	289	759	90	173	257	302	325	492	187	228	762	279	64	85	124	96	43	247	44	182	94	217	432	1167
CLEC12B	20	39	19	25	16	7	10	13	41	37	15	42	3	8	18	36	11	55	21	8	12	31	14	16	9	17	7	18	18	7	6	37	49	61	34	13	18	18	7	7	12	20	8	16	7	16	21	7	5	6	30	35	18	16	17	12	12	17	53	31	11	9	13	8	36	31	15	12	13	4	18	36	19	2	9	15	12	29	4	8	7	6	13	26	7	11	47	23	0	27	14	7	6	10	7	6	4	9	14	61
CLEC14A	3	8	0	12	0	1	1	1	5	30	2	0	0	5	1	0	6	0	0	1	4	0	0	0	4	1	0	0	0	0	0	3	9	1	2	0	0	6	1	0	1	1	2	2	1	0	0	1	1	2	1	2	0	3	1	3	1	0	0	0	2	0	2	1	1	0	2	0	2	3	1	0	0	0	0	0	1	1	1	1	0	1	1	3	0	0	0	9	4	0	4	2	1	0	2	0	0	0	0	0
CLEC16A	740	1317	872	740	1538	503	695	881	1037	676	1189	687	1573	1154	1047	1204	749	783	1340	1098	2024	2076	1189	1203	1486	1160	1840	2642	1365	1673	582	922	1313	1652	1025	1000	644	765	1321	827	1133	1215	1085	763	1372	759	778	621	503	521	1587	523	725	751	803	353	557	445	570	583	672	815	1047	568	1169	936	807	780	689	1092	621	1009	557	424	607	380	448	1076	430	584	439	538	646	432	310	393	998	627	987	696	686	475	811	519	477	516	761	703	721	2197
CLEC17A	9	50	31	29	47	11	39	43	78	75	10	30	34	54	104	164	44	56	71	16	99	133	105	83	97	42	44	38	79	43	34	65	127	87	29	58	34	38	59	30	61	81	78	66	64	42	69	62	73	49	162	54	90	64	99	64	119	51	32	78	128	50	94	44	106	46	40	36	96	66	94	166	72	43	47	47	91	234	38	25	70	42	87	120	51	85	83	41	77	56	85	37	63	53	47	70	28	36	34	119
CLEC18A	0	0	0	0	0	0	0	0	0	0	0	0	0	0	0	0	0	0	0	0	0	0	0	0	0	0	0	0	0	0	0	0	0	0	0	0	0	0	0	0	0	0	1	0	0	0	0	0	0	0	0	0	0	1	0	0	0	0	0	0	0	0	0	0	0	0	0	0	0	0	0	0	0	0	0	0	0	0	0	0	1	0	0	0	0	0	0	0	0	0	0	0	0	0	0	0	0	0	0	0
CLEC18B	2	1	0	5	3	5	4	3	1	6	1	1	2	6	3	0	2	5	5	1	3	5	6	8	1	1	3	7	5	5	1	2	2	4	1	7	2	5	1	2	2	0	3	7	3	3	2	3	4	4	4	3	5	2	3	0	8	2	0	1	4	2	3	3	4	1	1	2	2	7	3	7	2	0	3	2	1	2	0	2	3	6	5	3	6	6	6	0	0	2	3	2	4	3	5	6	2	2	4	6
CLEC18C	0	1	6	17	0	0	0	0	0	1	0	0	1	0	0	0	0	0	16	18	0	1	1	0	0	1	0	0	0	0	0	0	0	0	0	0	0	1	2	0	5	14	1	0	1	0	0	0	0	0	1	0	0	0	0	0	15	15	0	0	0	0	1	0	0	0	0	0	9	5	1	1	0	0	0	0	0	1	2	12	0	0	0	0	0	0	0	0	7	4	9	7	0	0	11	10	0	0	0	0
CLEC1A	16	28	15	21	47	27	25	38	30	22	20	18	16	19	25	39	12	36	59	10	19	91	35	39	32	27	14	20	52	23	0	24	42	44	17	43	20	36	8	44	12	17	17	39	19	23	12	7	32	16	62	38	28	17	8	6	21	5	29	18	16	48	6	11	40	37	19	16	26	36	32	38	11	18	18	11	13	27	7	27	13	20	10	8	18	12	23	3	4	4	16	12	7	16	8	14	14	18	14	72
CLEC1B	40	70	59	48	72	32	26	19	32	14	28	31	24	35	10	15	20	17	27	54	45	22	17	41	37	17	30	41	11	10	8	15	14	38	39	47	11	54	37	41	29	38	18	17	15	15	19	24	13	42	38	21	10	12	20	22	24	67	21	50	16	26	36	43	43	34	37	28	43	168	64	59	45	18	51	30	20	20	21	21	14	13	35	16	16	26	11	13	9	24	19	28	18	8	21	10	30	12	12	68
CLEC2A	0	5	0	0	0	2	0	0	4	1	0	0	3	0	0	3	0	0	1	0	0	1	0	0	0	0	0	1	0	0	0	3	5	2	1	0	0	0	0	0	6	2	0	0	0	0	1	0	0	0	1	0	3	0	1	0	0	0	0	2	0	0	0	0	14	8	3	0	0	0	1	2	0	1	0	1	1	0	0	0	0	0	0	0	0	1	0	0	2	0	0	1	0	0	0	0	0	0	0	0
CLEC2B	77	132	90	94	570	128	206	205	183	183	33	345	95	219	22	94	232	1082	407	68	299	1306	462	111	279	300	260	312	186	86	30	171	522	165	32	56	133	277	71	117	40	85	157	1054	191	95	381	211	251	70	201	217	357	651	109	303	114	297	260	153	191	183	395	229	160	112	72	127	427	462	86	131	35	106	79	636	92	177	58	351	116	253	82	492	529	544	720	70	44	473	41	559	51	969	31	437	91	568	200	1172
CLEC2D	550	903	535	575	753	355	561	819	995	1076	776	548	1035	615	562	972	754	1367	1792	238	1092	2349	1783	1552	1722	1299	1030	921	2376	1061	83	421	2118	1054	461	955	514	556	936	502	1017	1042	829	1409	692	305	1281	827	1097	472	2447	1127	1834	1554	822	481	1147	716	440	789	1646	820	1378	584	1422	871	837	997	1985	767	937	1581	492	443	614	1305	1096	2137	411	489	1210	700	716	1051	879	1096	2078	621	821	496	587	329	315	936	333	1031	408	899	632	1657
CLEC2L	7	18	54	54	14	5	0	1	8	1	17	17	8	10	11	18	5	3	15	84	18	5	4	27	12	8	11	7	20	20	1	9	19	119	1	12	6	40	29	13	45	73	7	5	12	17	3	12	0	11	31	7	6	2	11	14	2	9	19	13	14	53	12	20	13	25	20	6	9	20	39	36	90	49	97	21	22	11	16	0	3	6	9	1	7	5	4	5	7	3	7	2	51	2	13	1	13	1	3	29
CLEC3A	0	0	0	0	0	0	0	0	0	0	0	0	0	0	0	0	0	0	0	0	0	0	0	0	2	1	0	0	0	0	0	0	0	0	0	0	0	0	0	0	0	0	0	0	0	0	0	0	0	0	1	0	0	0	0	0	0	0	0	0	0	0	0	0	0	0	0	0	0	0	1	0	0	0	0	0	1	0	0	0	0	0	0	0	0	0	0	0	1	0	0	0	0	0	0	0	0	0	0	0
CLEC3B	3	4	1	2	3	2	4	7	6	6	4	3	1	0	4	1	8	3	10	2	6	9	9	4	15	10	5	12	17	8	1	0	16	17	6	5	2	5	4	3	5	4	4	7	8	4	5	9	10	9	21	4	7	3	12	4	14	2	10	4	3	3	6	2	10	5	3	2	14	9	8	17	8	0	9	7	6	9	2	1	2	0	4	12	1	1	9	3	7	3	2	1	6	3	4	5	1	4	4	10
CLEC4A	310	738	308	411	1165	486	461	900	883	667	497	613	429	660	685	840	729	1502	732	544	1026	3083	742	833	693	774	511	518	861	750	147	449	680	974	980	1070	559	718	454	673	461	692	337	747	840	447	385	398	485	221	992	573	983	485	415	224	243	402	469	469	354	348	391	389	759	816	373	343	837	602	519	746	281	378	294	508	268	829	202	379	348	308	377	507	353	428	660	217	396	408	416	491	233	854	186	496	308	496	570	2018
CLEC4C	46	108	39	29	42	26	12	70	72	58	100	71	123	68	29	47	42	92	80	32	66	146	154	199	61	138	62	85	47	48	31	53	350	154	72	92	81	94	143	78	142	116	65	165	35	28	62	68	128	49	121	67	56	27	40	38	50	48	7	17	134	107	35	34	49	93	43	36	150	100	41	78	96	35	64	81	105	201	66	81	61	37	65	138	73	132	85	42	37	85	50	38	40	95	21	53	44	63	30	91
CLEC4D	58	84	35	48	142	70	34	67	17	16	14	30	28	70	9	40	28	60	74	22	72	237	80	75	40	59	10	26	85	67	0	32	87	107	16	24	47	73	32	73	14	14	56	198	74	92	43	37	220	84	96	61	125	102	45	32	20	21	113	104	21	61	79	78	154	74	32	41	27	78	13	29	18	16	32	61	14	30	7	102	16	64	27	39	67	78	62	3	6	20	33	78	18	119	14	35	18	21	34	82
CLEC4E	1082	1498	902	1067	1738	1101	1328	2376	1043	713	611	1034	763	1857	456	892	720	1538	1337	797	1871	3915	1788	2176	1520	2189	458	862	870	879	548	2861	1090	2062	1586	1368	774	1696	921	1600	919	1284	1058	2537	1166	1026	839	913	1021	560	2344	1430	1178	973	1015	744	536	530	1003	835	534	1468	776	1324	1845	1182	1054	928	1198	1759	652	1080	770	427	828	1144	468	926	505	4902	861	2803	495	673	963	1198	1297	263	608	883	1236	2644	284	1183	314	642	645	868	806	2284
CLEC4F	19	36	3	0	68	50	52	79	1	2	3	29	6	7	20	21	2	14	62	55	17	42	16	11	22	23	31	13	35	10	13	18	1	4	17	18	3	13	12	98	26	24	7	17	23	45	3	6	0	0	4	27	14	6	14	5	9	24	8	16	6	38	16	29	18	108	1	0	11	6	14	17	19	67	10	6	4	8	22	60	5	19	1	1	5	4	12	20	11	29	1	0	0	0	5	5	34	54	21	48
CLEC4G	0	3	1	0	0	0	1	0	0	1	0	0	0	0	0	0	0	0	3	0	0	0	0	0	0	0	0	0	0	0	0	0	0	1	0	1	0	0	0	0	0	0	0	0	0	0	0	0	1	4	2	0	0	0	0	0	0	0	0	0	0	0	0	0	0	0	0	0	0	0	0	0	0	0	0	0	0	0	1	0	0	0	0	0	1	0	0	3	0	0	0	0	0	0	0	0	0	0	0	0
CLEC4GP1	1	0	0	2	0	0	0	0	0	1	0	0	0	0	0	0	0	0	0	0	0	0	0	0	0	0	0	0	1	0	0	0	0	0	0	0	0	0	0	0	0	0	0	1	0	0	0	0	0	0	0	0	0	0	0	0	0	0	0	0	0	0	0	0	0	0	0	0	0	1	0	0	0	0	0	0	0	0	0	0	0	0	0	0	0	0	0	0	0	0	0	0	1	0	0	0	0	0	0	0
CLEC4M	2	2	0	15	0	1	1	1	0	20	1	0	0	2	0	0	2	0	2	1	2	0	0	0	3	0	2	0	1	2	0	1	2	0	0	0	0	1	1	0	5	9	0	1	0	0	0	0	0	1	7	0	1	0	0	0	0	0	0	0	1	4	0	0	0	0	0	0	0	4	2	0	1	1	1	0	1	0	2	2	0	0	0	0	0	0	0	0	1	0	2	0	1	0	0	0	0	1	0	2
CLEC5A	5	15	15	3	17	16	14	14	2	1	1	4	5	9	0	4	3	8	2	4	25	36	7	7	13	21	1	5	12	2	0	5	4	3	6	2	4	6	4	6	3	2	11	12	6	6	2	4	16	12	13	11	4	2	18	18	7	6	8	7	2	6	12	19	13	8	5	9	8	10	3	10	6	3	2	8	2	7	6	3	1	2	9	16	6	14	8	2	3	2	5	8	2	4	1	1	4	8	3	27
CLEC6A	15	35	20	17	56	29	23	50	36	24	1	14	9	33	13	10	17	31	43	13	23	86	9	10	12	30	12	17	35	24	0	30	37	65	4	12	14	49	8	24	4	3	25	118	21	26	19	12	39	12	18	23	18	31	12	24	8	32	21	38	10	47	14	56	11	13	15	16	25	18	11	18	16	15	13	34	35	43	11	74	10	37	29	43	21	41	3	1	8	18	14	36	4	42	2	11	4	12	16	61
CLEC7A	151	254	119	151	334	222	199	313	281	171	125	114	105	126	112	172	173	389	231	90	203	649	203	363	255	325	145	234	190	204	16	153	111	214	96	157	124	149	86	139	104	181	142	362	231	118	159	108	246	126	359	282	314	177	156	82	105	136	172	166	146	389	153	157	441	423	200	205	192	217	260	371	124	94	142	181	129	280	89	336	163	213	146	147	166	204	146	60	79	80	155	103	62	230	73	139	86	134	124	365
CLEC9A	16	24	37	45	10	8	14	34	11	12	31	8	29	12	16	14	11	16	21	1	22	64	130	69	42	27	33	26	12	6	9	16	28	20	52	89	9	14	22	10	6	22	30	25	32	5	11	9	21	6	25	8	27	9	13	9	16	10	30	8	16	10	9	6	67	13	26	36	19	8	23	17	15	2	13	32	7	15	15	114	10	8	18	7	13	24	13	3	10	3	23	18	5	4	7	41	11	12	16	85
CLECL1	5	5	5	6	17	5	9	21	12	16	8	10	3	7	6	11	8	11	8	2	24	34	14	7	12	6	19	12	11	10	0	3	34	13	5	9	3	5	7	8	0	2	9	30	13	4	26	12	20	1	54	17	35	16	9	8	11	19	6	11	13	10	17	5	22	17	3	5	29	14	7	20	3	1	9	22	6	14	3	7	18	13	2	11	11	15	26	6	4	7	7	7	4	15	2	7	11	24	15	75
CLGN	0	1	0	0	1	0	1	0	0	1	0	0	0	0	0	0	0	0	0	1	0	0	1	2	0	2	1	0	0	0	0	0	1	0	1	1	2	0	0	0	2	1	0	0	0	0	1	0	0	0	1	0	0	2	0	0	0	1	0	0	1	0	0	0	1	0	1	1	0	1	0	1	1	1	0	0	1	0	0	0	2	0	0	0	0	2	3	0	0	0	0	0	0	0	0	0	0	0	0	0
CLHC1	0	1	0	0	6	1	0	1	3	5	4	3	3	3	1	2	1	1	5	0	0	1	8	4	1	3	4	3	8	4	1	0	7	3	3	4	1	1	0	5	1	1	3	3	1	0	1	3	10	2	4	0	4	1	1	1	1	0	1	3	4	4	2	0	2	4	3	5	4	0	6	4	2	0	0	3	0	4	3	1	1	1	2	1	1	2	8	2	3	0	1	0	1	2	0	8	0	2	0	3
CLIC1	2952	5752	3451	3740	10158	4953	5324	9999	7734	5440	5346	6215	5826	7932	8070	10767	7427	10742	10973	6863	7199	16527	11476	8135	7826	10763	5682	8718	8364	7564	3123	11878	7154	13664	7256	9141	5285	10822	4461	11500	5293	7746	4359	9463	6813	5130	5719	5021	7668	4096	13147	6825	9238	5473	5900	3776	6070	6587	4973	5089	6534	10563	6666	7543	10220	10699	4613	4067	11606	7598	6506	8799	5137	5512	4461	6000	6995	12373	3415	17517	8727	13188	5718	7494	6725	6215	6768	4158	5249	6469	6577	6923	4818	11578	3143	5321	3475	4589	4763	14609
CLIC2	9	12	31	35	34	13	13	18	15	24	27	7	34	10	26	28	39	42	19	12	27	87	44	28	44	60	69	84	81	58	0	36	27	45	22	21	20	17	21	10	13	16	19	36	22	13	13	22	14	21	121	87	30	23	11	7	7	14	21	18	34	27	34	25	28	27	18	38	31	30	24	23	22	21	13	28	29	49	27	69	17	13	30	22	29	20	13	8	11	2	13	7	6	27	6	16	16	20	13	49
CLIC3	116	91	118	149	149	160	303	404	148	97	80	62	208	167	88	69	68	41	327	55	189	229	435	341	353	349	51	43	102	106	124	72	326	230	79	118	95	226	119	46	139	152	148	187	140	172	170	268	240	109	863	325	99	113	160	107	337	186	43	99	94	183	168	107	243	276	163	170	384	156	85	235	215	68	119	116	207	202	167	116	158	102	83	108	117	111	118	82	117	112	102	70	76	48	69	114	82	52	108	211
CLIC4	210	478	335	282	621	347	357	590	521	381	359	273	385	508	633	842	270	499	676	852	886	1642	587	578	587	433	345	383	632	405	197	550	598	1241	403	632	242	609	298	832	506	695	302	406	227	238	468	370	269	239	714	355	422	301	335	170	202	276	223	370	461	382	233	395	403	478	281	182	352	338	556	902	426	333	375	334	555	1076	231	534	408	576	449	295	230	349	480	276	372	251	424	217	379	628	154	205	206	302	182	777
CLIC5	0	0	0	0	0	0	0	0	1	0	1	0	0	0	0	0	0	0	0	0	0	2	1	0	0	1	0	0	0	0	0	0	1	0	0	0	1	0	0	0	0	0	0	1	1	0	0	0	0	0	0	1	1	0	0	0	0	0	0	0	0	1	0	0	0	2	0	1	1	0	0	0	0	0	1	0	0	0	1	0	1	1	0	0	0	1	1	0	0	0	0	0	0	0	0	0	0	0	0	1
CLIC6	1	3	0	0	0	2	1	4	2	1	0	3	1	6	3	0	0	1	0	0	1	0	1	0	3	4	0	0	0	0	0	0	2	0	1	0	0	0	0	0	1	0	0	1	0	0	1	1	0	0	5	0	0	1	0	0	0	0	0	0	0	0	2	0	1	0	0	0	0	2	1	2	0	1	0	2	0	1	1	0	1	0	1	0	0	0	1	0	0	0	0	0	1	4	0	0	0	0	0	0
CLINT1	162	366	209	281	277	60	167	223	193	178	217	133	184	234	195	345	101	285	410	48	280	545	369	488	513	284	268	353	453	226	7	143	451	365	137	367	213	280	204	211	322	297	229	357	204	127	423	305	438	363	613	498	325	334	240	156	257	190	191	332	403	571	639	288	536	423	313	380	474	560	342	767	219	179	218	386	207	667	205	167	239	174	175	255	147	313	329	151	140	84	166	98	125	261	79	289	147	234	156	506
CLIP1	90	185	101	140	144	62	99	114	79	87	59	57	98	105	43	78	28	73	181	12	167	257	134	214	174	104	68	104	142	76	1	44	115	134	40	118	57	88	68	75	92	87	74	144	79	55	98	98	96	117	228	148	118	123	73	49	61	59	90	153	117	167	138	78	151	108	123	161	116	212	141	304	82	72	92	179	85	192	74	149	69	105	71	62	52	162	95	44	43	24	48	40	27	98	25	88	46	57	52	136
CLIP2	10	21	8	7	15	5	10	13	10	7	6	12	7	8	6	11	1	6	7	4	14	20	8	7	7	4	6	5	15	4	7	2	4	23	3	2	2	8	10	8	9	5	3	3	0	8	3	2	2	1	9	13	5	9	4	7	11	6	2	9	4	4	1	6	15	7	4	8	6	1	3	9	9	7	6	5	15	8	3	3	5	1	8	11	4	10	5	2	5	6	10	5	2	10	4	5	1	2	2	12
CLIP3	8	18	9	10	6	7	10	24	5	11	9	4	39	21	10	16	4	5	17	9	20	16	22	28	18	5	3	4	25	14	10	10	39	8	5	23	9	4	14	6	20	15	4	7	8	19	11	14	12	15	30	15	8	22	15	8	19	6	6	12	9	7	12	2	12	6	8	4	2	9	13	15	22	11	8	8	15	31	10	6	11	4	12	15	6	16	23	8	3	12	7	6	10	17	9	12	5	7	3	11
CLIP4	381	672	364	434	637	218	385	628	581	467	470	318	501	507	377	406	307	613	1152	417	419	1032	814	810	750	561	350	543	763	434	84	326	716	563	361	472	365	553	392	394	541	547	381	466	268	162	389	290	342	242	746	444	454	389	243	164	276	269	280	392	475	345	489	259	438	477	329	387	346	260	374	530	275	242	253	390	320	841	178	246	405	226	337	383	191	359	490	221	374	416	285	176	251	426	139	319	191	371	252	856
CLK1	445	723	517	578	957	192	397	621	1002	1215	621	320	929	523	456	976	1183	1889	1649	211	761	2196	1290	1477	1843	1188	1475	1651	1703	959	6	392	1852	877	565	1207	811	621	777	819	743	629	513	1036	681	257	780	397	1242	743	1678	1389	1558	1248	582	458	734	648	379	611	1906	824	1094	725	921	835	910	1077	2049	1277	1152	1512	679	671	748	1718	1167	2258	702	1508	1660	1096	1129	1415	2287	2039	1183	569	539	187	479	246	291	889	355	1132	529	788	810	1281
CLK2	441	793	407	458	445	329	463	788	783	655	592	413	647	730	630	712	380	554	1094	379	614	960	840	798	772	591	360	334	881	407	219	386	1037	757	368	575	399	499	398	390	696	636	480	472	372	253	466	456	551	347	1242	576	712	591	569	254	564	387	304	448	649	489	640	416	692	568	567	409	724	363	600	1049	522	292	478	471	642	1120	375	448	542	354	561	549	481	380	574	303	587	327	515	201	389	387	213	400	209	315	308	741
CLK2P	1	0	0	5	1	2	2	0	0	15	0	0	0	1	3	0	1	1	2	1	1	0	0	0	0	0	0	0	2	0	0	0	2	2	0	0	0	1	0	2	1	0	0	2	2	0	1	0	1	0	3	1	1	0	0	1	0	0	0	3	2	1	0	0	2	0	0	0	0	0	1	1	1	1	0	1	2	3	0	0	0	1	0	1	0	2	0	2	0	0	0	0	0	0	2	1	0	1	0	0
CLK3	324	630	437	531	541	323	401	555	575	498	673	493	552	648	430	631	323	451	680	555	737	961	779	808	709	623	531	514	641	471	405	485	685	878	510	665	361	578	359	464	482	605	451	489	471	384	391	465	364	355	1063	508	480	379	346	192	306	289	366	386	525	566	516	405	649	546	461	370	483	449	374	681	435	297	350	410	412	781	278	400	392	277	273	346	344	351	470	201	331	306	432	330	268	371	298	335	303	362	278	921
CLK4	48	59	40	56	82	34	67	86	66	127	37	57	63	58	43	77	62	94	139	35	72	118	109	84	76	68	69	42	77	54	20	29	111	58	58	68	45	60	57	56	52	64	52	86	59	21	52	46	50	23	106	41	68	67	55	73	39	50	41	41	102	38	82	38	72	59	42	43	109	99	55	100	45	46	40	97	70	118	18	59	58	43	52	66	107	125	51	37	46	50	41	41	21	45	14	54	25	73	38	144
CLLU1	0	0	0	0	0	0	0	0	0	0	0	0	0	0	0	0	0	0	0	0	1	0	0	0	0	0	0	0	0	0	0	0	0	0	0	0	0	0	0	0	0	0	0	0	0	0	0	0	1	0	0	0	0	1	0	0	0	0	0	0	0	0	0	0	0	0	0	0	0	0	0	0	0	0	0	0	0	0	0	0	0	0	0	0	0	0	1	0	0	0	0	0	0	0	0	0	0	0	0	0
CLLU1OS	0	1	0	1	0	0	0	0	1	0	0	0	0	0	2	3	0	0	0	0	0	1	2	0	0	0	3	1	4	0	0	0	0	0	0	0	0	0	0	0	0	0	0	0	2	1	2	1	0	0	0	0	0	0	0	0	0	0	0	0	1	1	0	0	0	0	0	1	0	1	1	1	0	0	0	0	0	0	0	1	0	0	0	1	0	0	5	2	0	0	0	0	0	0	0	0	0	0	0	2
CLMN	17	37	36	45	31	19	27	22	24	41	29	15	22	25	18	36	8	24	5	2	38	66	9	22	51	27	26	21	41	16	0	3	25	28	8	22	17	24	18	12	25	25	20	23	23	12	29	23	63	38	72	62	21	16	25	12	15	16	25	24	57	48	24	38	65	43	43	44	24	19	23	46	36	18	32	18	21	55	15	6	10	6	19	20	9	27	20	9	10	5	15	7	14	14	6	19	11	27	34	106
CLMP	1	0	0	0	0	0	0	0	1	1	0	0	0	0	0	0	0	0	0	0	0	1	0	2	0	1	3	0	1	0	0	0	0	0	0	0	0	2	2	1	0	0	0	0	1	0	1	1	0	0	0	0	0	0	0	0	0	0	0	0	0	0	0	0	1	0	0	0	0	0	0	0	0	0	0	0	0	0	0	0	1	1	0	0	0	0	0	0	0	0	0	0	0	0	0	0	0	0	0	1
CLN3	393	668	402	405	485	413	493	838	595	585	553	533	496	637	475	580	359	532	776	414	481	750	696	664	644	585	358	332	631	382	302	297	638	791	413	475	305	411	365	419	515	593	389	417	277	270	399	372	418	317	871	486	620	510	432	211	479	391	239	368	438	517	474	312	691	536	413	362	578	347	483	810	504	285	387	463	457	794	281	375	502	304	347	358	408	349	429	272	461	283	351	201	331	496	287	370	247	257	210	746
CLN5	14	46	16	27	51	33	35	50	29	51	26	23	33	43	36	48	29	74	80	5	49	135	76	63	58	46	59	55	61	30	0	34	61	70	20	43	22	42	35	56	37	35	45	103	39	15	43	35	70	27	119	85	60	52	15	29	34	35	22	33	40	70	83	41	71	85	43	39	111	55	63	81	40	33	21	85	51	89	35	54	40	42	30	45	45	54	58	26	31	11	27	8	17	70	11	53	22	43	29	96
CLN6	101	196	127	133	201	91	157	227	180	173	243	108	316	202	212	190	123	218	320	243	226	274	294	326	273	154	234	158	220	206	135	104	278	301	256	262	198	212	229	209	277	288	118	158	161	74	92	112	119	61	325	172	128	117	122	67	117	89	70	89	201	209	162	142	251	281	121	78	242	167	114	260	166	90	131	102	145	280	76	89	124	93	119	120	100	120	89	101	169	68	240	63	163	158	62	123	134	135	192	509
CLN8	86	186	96	113	127	90	146	236	170	143	114	118	115	166	123	187	124	170	184	85	248	299	239	268	245	162	124	89	189	133	116	90	255	195	122	176	80	145	110	97	123	134	160	237	91	104	130	134	261	150	479	235	285	238	167	84	150	146	111	159	160	221	194	124	246	231	134	119	201	139	166	326	158	92	144	205	179	388	93	95	201	131	163	169	136	170	143	72	144	162	131	46	94	142	87	135	94	130	98	378
CLNK	5	6	0	5	5	2	4	8	3	7	3	2	10	2	7	4	1	4	2	1	7	8	6	1	6	5	3	9	9	4	0	3	7	5	0	3	4	4	3	1	6	1	2	8	0	0	8	5	4	5	7	2	2	4	2	3	1	5	1	5	2	2	6	1	6	1	6	4	4	5	3	12	5	1	3	6	5	5	3	0	4	4	3	5	1	3	1	4	5	3	3	0	2	1	0	3	1	1	3	11
CLNS1A	68	90	69	91	151	39	97	126	175	125	115	59	109	72	127	203	167	237	248	38	151	416	204	174	200	138	159	121	205	116	1	55	226	128	54	151	113	110	102	118	85	109	93	251	94	48	178	83	168	77	262	189	237	173	94	37	144	73	74	161	198	91	119	68	131	122	109	106	308	84	143	200	68	57	77	193	126	290	69	84	113	119	91	123	198	133	179	69	49	28	64	25	30	212	36	134	50	129	138	347
CLOCK	79	129	65	103	110	91	67	91	70	79	38	83	49	72	56	81	87	90	166	56	120	187	243	150	131	84	54	29	140	49	15	33	139	109	28	66	47	60	49	46	41	49	65	128	46	35	110	85	99	51	269	145	100	72	119	53	108	74	49	86	103	127	113	46	130	122	115	70	140	72	62	113	60	45	73	109	68	112	41	34	87	33	79	60	63	88	124	34	42	53	50	28	31	72	25	63	42	93	34	227
CLP1	45	72	55	59	81	35	48	94	85	70	91	34	67	52	63	96	41	64	80	23	49	129	77	92	93	59	45	63	98	67	0	42	70	73	44	118	39	86	49	83	66	75	32	75	56	36	57	45	42	40	106	67	60	54	38	17	33	30	42	39	74	77	66	59	88	70	79	64	79	73	90	112	55	63	46	84	65	122	52	87	50	42	67	57	40	70	77	28	39	15	54	31	24	50	15	44	42	46	51	98
CLPB	10	11	6	8	8	8	3	15	3	8	6	5	5	9	6	10	2	3	14	2	13	9	0	4	14	5	5	8	8	3	11	5	9	13	4	6	6	6	7	2	1	8	6	12	4	7	6	4	8	8	14	7	9	6	5	8	4	2	8	4	11	7	7	7	15	8	4	6	4	3	2	13	11	4	13	2	1	13	2	6	4	0	3	7	2	1	7	5	1	1	7	1	4	2	2	2	2	4	4	15
CLPP	95	228	124	144	219	103	196	306	133	112	95	122	155	174	137	79	130	160	284	117	203	311	298	272	216	189	143	188	252	164	128	136	294	319	96	155	102	131	185	104	149	192	130	182	105	51	149	145	207	108	324	173	177	164	151	106	165	121	68	54	190	169	202	97	300	237	162	156	248	123	127	223	161	96	173	192	176	313	94	79	219	123	116	188	148	156	180	156	167	199	192	101	157	60	127	186	59	105	127	239
CLPS	0	0	0	0	0	0	0	0	0	0	0	0	0	0	0	0	0	0	0	0	0	0	0	0	0	0	0	0	0	0	0	0	5	47	0	0	0	0	0	0	0	0	0	0	0	0	0	0	0	0	0	0	0	0	0	0	0	0	0	0	1	0	0	0	0	0	0	0	0	0	0	0	0	0	0	0	0	1	0	0	1	0	0	0	0	0	0	0	0	0	0	0	0	0	0	0	0	0	0	0
CLPSL1	0	0	0	0	0	0	0	0	1	1	0	0	0	1	0	0	0	0	0	0	0	0	0	0	0	0	0	0	0	0	1	0	0	0	0	0	0	0	1	0	0	1	0	1	0	0	0	0	0	0	0	0	1	0	0	0	0	0	0	0	1	0	0	0	0	0	0	0	0	0	0	0	1	0	0	0	0	0	0	0	0	1	0	0	0	0	1	0	0	0	1	0	0	0	0	0	0	0	0	0
CLPSL2	0	0	0	0	0	0	0	0	0	1	0	0	0	0	0	0	0	0	0	0	0	0	0	0	0	0	0	0	0	0	0	0	0	0	0	0	0	0	0	0	0	0	0	0	1	0	0	0	0	0	0	0	0	0	0	0	0	0	0	0	0	0	0	0	0	0	1	0	0	0	0	0	0	0	0	0	0	1	0	0	0	0	0	0	0	0	0	0	0	0	0	0	0	0	1	0	0	0	0	0
CLPTM1	778	1452	837	922	1161	662	1119	1489	1112	908	1035	914	1005	1267	802	1113	397	847	1566	947	1840	2115	1662	1641	1613	1207	1006	1089	1187	1004	756	894	1422	2061	899	1100	654	1053	865	801	1033	1140	783	923	743	629	813	982	789	790	1831	871	838	873	831	479	634	642	694	850	893	1109	915	765	1424	1395	879	582	786	815	953	1759	1074	700	878	836	844	1679	707	737	666	516	700	578	550	831	918	660	892	812	754	589	647	736	447	759	534	614	457	1844
CLPTM1L	158	308	191	191	286	130	216	310	243	159	223	126	207	157	219	347	117	201	345	65	263	420	248	285	338	204	179	165	233	130	8	98	260	266	124	310	135	227	158	143	189	189	156	277	97	117	331	248	274	169	540	297	282	164	191	56	179	120	106	209	169	271	242	184	318	262	256	125	441	211	223	405	244	122	185	281	284	370	193	160	287	175	180	133	144	187	239	114	132	57	142	41	184	225	86	150	87	120	109	410
CLPX	178	362	224	255	308	186	318	282	225	262	261	279	224	347	176	261	152	251	293	113	437	588	468	444	376	300	257	222	353	237	65	164	415	429	195	321	134	257	217	141	219	227	231	342	235	171	255	346	312	230	778	408	356	272	284	171	216	178	217	309	295	413	406	262	446	305	270	177	311	258	241	458	265	217	224	411	307	445	136	180	210	136	259	290	252	404	332	151	228	254	197	124	144	234	94	287	119	233	126	549
CLRN1	0	0	0	0	0	0	0	0	0	0	0	0	0	0	0	0	0	0	0	0	1	0	0	1	0	0	0	0	0	0	0	0	0	0	0	0	0	0	0	0	0	0	0	0	0	0	1	0	0	0	0	0	0	0	0	0	0	0	0	0	0	0	0	0	0	0	0	0	0	0	0	0	0	0	0	0	0	0	0	0	0	0	0	0	0	0	0	0	0	0	0	0	0	0	0	0	0	0	0	0
CLRN2	0	0	0	0	0	0	0	0	0	0	0	0	0	0	0	0	0	0	0	0	0	0	0	0	0	0	0	0	0	0	0	0	0	0	0	0	0	0	0	0	0	0	0	1	0	0	0	0	0	0	0	0	1	0	0	0	0	0	0	0	0	0	0	0	0	0	0	0	0	0	0	0	0	0	0	0	0	0	0	0	0	0	0	0	0	0	1	0	0	0	0	0	0	0	0	0	0	0	0	0
CLRN3	0	0	0	0	0	0	0	0	0	0	0	0	0	0	0	0	0	0	0	0	1	0	0	0	0	0	2	0	0	0	0	0	0	0	2	0	0	0	0	0	0	0	0	0	0	0	0	0	0	0	0	0	0	0	0	1	2	0	0	0	0	0	0	0	0	0	1	2	0	0	0	0	0	0	0	0	1	0	0	0	0	0	1	0	0	0	0	0	0	0	0	0	0	1	0	0	0	0	0	1
CLSPN	11	15	13	9	14	8	6	15	10	5	10	10	8	17	14	11	5	8	15	9	16	33	10	9	17	4	12	12	9	8	1	5	17	10	12	23	1	19	10	5	11	8	9	9	14	8	24	9	2	11	18	14	14	13	8	4	5	7	12	18	12	5	14	2	13	12	7	7	12	22	5	16	11	8	13	6	4	10	4	3	7	2	2	3	3	18	13	2	5	11	8	0	5	11	2	9	2	10	3	16
CLSTN1	888	1735	735	873	881	718	1059	1322	723	664	673	932	609	1086	455	624	320	686	1373	633	1344	1611	1769	1443	1650	1029	613	571	961	574	692	565	1587	1610	433	668	443	857	549	402	829	837	709	861	495	552	681	1190	664	654	1771	1002	772	891	693	412	773	751	478	817	541	996	1051	715	1138	1065	726	632	739	714	624	1494	755	381	690	740	797	1706	461	313	652	321	511	386	429	653	970	409	715	733	498	345	498	624	377	714	307	541	266	1347
CLSTN2	1	2	0	10	0	0	1	0	1	9	1	0	3	0	0	1	0	0	0	0	0	0	0	0	0	0	1	0	0	0	0	0	1	2	5	0	0	0	0	0	0	1	2	5	1	0	0	0	0	0	1	1	0	0	0	0	0	0	0	0	2	0	0	0	0	1	2	0	0	1	1	0	1	0	0	0	0	2	1	1	0	0	0	0	0	0	1	2	0	0	0	0	0	0	1	0	0	0	0	0
CLSTN3	547	731	313	440	389	314	468	591	411	360	330	355	315	474	250	339	213	270	778	221	451	534	518	497	717	545	215	259	528	274	170	146	718	508	267	377	222	295	315	184	391	413	419	454	378	327	268	305	783	400	1068	479	620	561	357	203	728	460	332	458	404	492	672	280	490	244	355	305	614	365	497	937	335	190	329	442	396	719	367	372	427	226	266	300	344	620	405	222	209	219	410	345	283	239	139	310	144	165	179	534
CLTA	9	8	8	5	14	9	14	14	9	4	4	8	6	5	10	5	2	10	8	3	11	17	23	11	18	16	9	5	19	1	7	1	20	13	1	8	1	3	7	4	5	3	12	25	10	14	7	10	20	5	29	15	6	6	7	7	11	8	6	12	4	8	10	5	5	7	4	1	11	13	6	16	8	3	9	10	9	19	3	3	10	4	4	12	3	3	10	6	3	4	5	2	2	7	6	8	2	4	4	18
CLTB	272	520	219	264	493	385	435	522	217	191	190	391	152	297	242	272	271	246	423	148	639	565	604	390	376	415	219	234	365	284	135	230	350	416	252	265	187	224	207	157	242	236	368	553	422	479	343	531	523	271	1135	450	436	443	318	248	394	341	275	304	262	499	575	323	637	330	387	327	521	478	223	480	270	165	224	385	278	463	170	278	306	308	250	345	311	318	271	141	231	351	199	251	207	265	192	241	169	212	187	676
CLTC	766	1612	757	994	1169	519	1150	1755	1427	1499	1212	612	1477	1159	935	1574	639	1642	2094	665	1451	3206	1799	2336	2304	1658	1056	1232	1796	1389	66	691	1770	1896	828	2030	1124	1513	858	1505	1519	1548	613	869	583	421	905	791	648	769	1419	1308	929	1023	486	301	421	524	600	966	1377	1400	1164	814	1326	1656	923	1097	1014	1160	1194	1843	789	655	754	954	1045	2437	685	896	784	705	760	734	698	1142	988	432	663	293	788	313	547	1112	293	1003	514	790	553	1844
CLTCL1	24	40	20	20	22	25	15	21	26	25	13	16	14	24	14	40	14	22	14	13	11	39	19	26	32	19	17	15	16	10	22	5	12	20	41	40	13	13	14	20	26	26	18	15	6	12	14	11	13	6	41	15	10	7	12	10	8	12	10	19	17	19	4	15	35	20	10	10	13	15	19	44	9	10	15	12	8	31	28	11	10	10	8	12	22	20	18	3	10	7	27	12	7	3	5	9	16	5	6	43
CLU	764	1167	1627	1665	672	980	679	517	145	138	396	454	397	675	247	360	165	72	323	888	3141	693	372	580	802	472	343	419	457	412	287	378	520	2150	182	295	186	903	431	310	706	888	421	342	298	488	438	776	138	745	1073	424	310	456	490	568	159	429	491	747	355	1013	821	817	651	543	698	269	332	1691	640	1663	1198	482	1265	442	579	381	448	250	168	178	254	95	177	181	115	192	282	250	282	228	575	126	394	198	554	114	135	819
CLUAP1	92	194	92	98	175	85	119	163	106	136	86	135	150	231	122	162	99	215	282	83	190	276	237	163	178	149	110	152	266	114	84	121	294	215	59	101	137	144	148	104	140	122	156	193	64	65	191	165	201	98	418	164	217	276	155	111	139	147	96	143	231	181	242	87	234	146	119	121	184	160	181	247	101	109	151	244	104	266	73	114	128	110	132	184	130	227	303	106	159	176	126	88	85	177	70	188	77	155	94	320
CLUL1	0	1	1	0	0	0	0	0	0	1	0	0	0	0	0	0	0	0	0	0	0	0	0	1	1	0	0	0	0	0	0	0	0	0	0	0	0	0	0	0	0	0	0	0	0	0	0	0	0	0	0	0	0	0	0	0	0	0	0	0	0	0	0	0	0	2	0	0	0	0	0	0	0	0	0	0	0	0	0	0	0	0	0	0	0	1	0	0	0	1	0	0	0	0	0	0	0	0	0	0
CLVS1	0	0	0	0	0	0	0	0	0	0	0	0	0	0	0	0	0	0	0	1	0	2	0	0	1	0	0	0	1	0	0	0	0	0	0	0	0	0	0	0	0	0	0	0	0	0	0	0	0	0	0	0	0	0	2	1	0	0	0	0	0	0	0	0	0	0	0	0	2	0	0	0	1	0	0	0	0	2	0	0	0	0	0	0	0	0	0	0	0	0	0	0	0	0	1	1	0	0	0	0
CLVS2	0	0	0	0	0	0	0	0	0	0	0	0	0	0	0	0	0	0	0	0	0	0	0	0	0	0	0	0	0	0	0	0	0	0	0	0	0	0	0	0	0	0	0	0	0	0	0	0	0	0	0	0	0	0	0	0	0	0	0	0	0	0	0	0	0	0	0	0	0	0	0	0	0	0	0	0	0	0	0	0	0	0	0	0	0	0	0	0	0	0	0	0	0	0	0	0	0	0	0	0
CLYBL	49	107	57	57	27	13	48	118	44	55	84	29	120	61	70	114	34	100	264	43	110	185	177	184	146	101	128	125	209	74	13	45	255	111	39	104	75	66	130	38	96	82	73	73	54	21	61	23	82	38	202	114	151	96	81	25	89	31	38	53	128	50	107	34	52	45	126	137	158	63	114	147	51	52	69	99	92	227	73	32	94	38	63	81	45	73	130	63	114	37	52	12	64	76	25	118	32	67	48	147
CMA1	0	0	0	0	0	0	0	0	0	1	0	0	0	1	0	0	0	0	0	0	0	0	0	1	0	0	0	0	0	0	0	0	0	0	0	0	0	1	0	0	0	0	0	0	0	0	0	3	0	0	5	0	0	0	0	0	0	0	0	2	0	0	0	1	0	0	0	0	0	1	0	0	0	0	0	0	1	1	0	0	0	0	0	0	0	0	0	0	0	0	0	0	0	0	0	0	0	0	1	0
CMAHP	33	62	40	35	79	22	42	45	47	55	52	51	38	41	44	78	41	89	106	27	51	119	101	103	88	59	39	69	115	63	10	77	80	80	30	83	50	65	41	59	78	64	62	98	32	32	71	53	79	34	180	125	112	74	42	10	61	27	63	68	102	106	110	45	84	100	52	52	100	73	62	112	43	46	41	64	45	88	26	58	59	52	44	52	26	55	101	41	56	46	34	36	49	85	25	65	41	69	47	135
CMAS	56	135	119	198	193	107	88	153	125	141	140	173	103	152	52	107	112	160	196	106	212	316	255	156	182	186	157	214	172	122	34	95	165	178	102	96	115	157	92	92	75	133	136	193	84	105	119	107	111	68	297	178	103	132	66	63	85	96	93	82	165	139	166	83	144	125	69	123	157	130	78	151	59	63	76	118	95	211	67	105	66	104	49	104	84	141	167	74	72	157	43	97	41	104	51	91	56	122	99	264
CMBL	19	25	145	136	5	1	12	19	26	29	102	24	48	17	18	7	23	7	0	1	106	64	16	82	13	7	92	61	21	12	5	7	16	49	26	14	8	8	43	29	38	33	21	14	3	2	11	26	6	10	89	20	34	20	22	13	1	5	20	16	14	17	18	41	3	3	16	16	3	12	32	28	43	14	10	10	15	11	13	9	3	6	37	15	9	11	2	4	32	7	5	3	8	8	18	6	21	7	6	16
CMC1	4	2	8	7	23	7	5	23	50	35	28	15	19	8	8	19	18	51	75	4	6	79	20	26	42	32	26	23	45	23	0	6	33	11	10	19	23	14	9	12	17	16	8	28	19	5	35	15	25	9	37	30	25	22	6	11	23	13	7	21	55	5	14	9	20	18	18	29	67	12	17	26	9	10	15	47	24	33	12	36	21	20	7	22	32	35	34	2	7	3	6	6	2	13	5	17	9	15	3	31
CMC2	62	133	76	95	309	149	166	235	159	146	97	200	78	201	154	177	262	432	485	125	228	596	574	270	296	349	297	277	248	173	78	202	296	235	99	186	109	140	143	162	99	168	187	501	145	109	293	222	362	85	482	310	445	403	177	234	242	277	111	203	285	225	294	195	352	279	129	135	509	203	185	254	138	147	134	370	229	458	132	486	386	461	189	386	315	248	429	129	203	293	108	176	131	391	136	368	80	190	148	455
CMC4	16	37	18	19	30	13	42	22	17	16	10	33	16	24	13	13	21	27	23	6	33	48	33	26	30	42	15	18	28	22	2	8	56	19	10	17	9	16	6	5	14	8	31	52	25	20	37	39	54	20	108	23	40	35	34	23	30	34	22	23	30	16	40	38	52	12	19	17	52	33	20	24	17	12	22	44	25	38	9	10	34	5	17	55	21	52	32	8	15	26	15	19	12	30	7	23	7	23	24	49
CMIP	951	1618	918	1092	1101	828	890	1435	918	753	1005	1189	677	1325	694	935	293	789	1056	975	1491	2113	823	1313	1097	678	474	741	821	607	261	1098	956	2419	821	1139	511	1350	643	1109	923	1052	701	1013	646	836	535	834	667	1027	1435	897	652	856	601	363	430	600	700	875	770	1227	667	970	987	1105	800	540	537	1008	1054	1960	1045	752	854	731	789	1224	561	983	495	695	517	480	341	561	776	471	534	721	747	934	588	800	445	539	478	425	332	1437
CMKLR1	1	6	3	0	5	9	2	2	5	1	8	13	2	14	0	1	1	4	2	2	2	13	0	1	1	1	0	9	5	3	0	7	3	14	2	4	10	21	5	12	8	4	0	6	2	16	3	0	2	2	10	15	9	4	2	1	4	18	4	7	1	12	3	4	5	14	4	1	5	1	0	5	0	3	0	0	0	6	3	35	0	1	0	0	3	3	9	1	10	22	2	1	0	15	1	3	4	8	0	3
CMPK1	112	278	159	188	276	86	171	227	293	226	258	133	276	182	258	423	183	445	372	44	338	609	420	463	495	343	347	313	433	211	4	77	357	289	129	358	183	218	240	190	265	295	177	363	174	86	277	233	332	225	501	374	306	237	157	120	185	154	97	207	463	385	364	188	374	349	344	303	659	363	303	463	184	142	210	394	256	452	196	170	248	133	204	267	195	333	306	139	144	51	137	43	103	234	114	308	174	257	265	579
CMPK2	54	101	56	53	2859	1228	48	595	116	76	229	1744	75	1256	119	156	106	1412	411	1906	213	2863	114	130	77	349	103	938	273	120	16	2292	63	3184	116	230	101	2010	94	3584	73	98	170	2064	601	1956	187	88	147	106	409	610	288	117	67	43	113	631	396	188	66	1327	71	814	41	760	85	54	59	103	197	163	246	499	201	135	89	90	40	3148	104	1239	76	100	112	137	713	454	79	322	49	405	48	1381	34	69	68	61	66	118
CMSS1	57	118	51	75	96	66	97	147	164	124	101	99	75	81	137	128	88	152	240	59	161	226	254	134	149	135	80	93	144	109	71	97	263	131	88	114	57	105	120	46	103	132	106	145	80	41	139	140	121	54	309	125	129	189	117	86	128	108	67	70	147	119	162	86	147	145	76	61	227	113	119	204	96	88	94	155	150	286	67	62	141	113	91	172	126	164	154	84	109	159	78	54	91	122	41	147	42	108	52	240
CMTM1	0	4	1	7	2	4	3	5	4	1	0	2	2	3	4	0	2	8	5	1	6	6	2	4	2	1	1	3	7	0	1	1	5	1	1	1	1	2	0	1	2	8	0	3	2	5	2	5	0	5	8	6	3	6	5	3	0	2	3	0	5	3	1	2	5	2	1	2	2	0	9	3	0	7	0	2	2	2	2	0	1	1	0	1	1	0	8	2	4	2	4	0	1	3	2	3	2	3	2	11
CMTM2	3	13	2	7	13	15	6	13	15	12	12	5	7	12	9	12	4	16	4	4	5	15	20	22	9	4	15	10	11	7	2	3	7	12	5	5	10	10	8	6	11	13	4	4	8	12	10	6	5	7	17	11	3	4	5	4	3	5	6	3	4	6	6	8	5	7	4	7	3	6	21	35	12	5	3	6	5	5	3	4	6	1	6	5	7	5	9	1	5	12	5	13	4	5	6	5	1	7	5	27
CMTM3	754	1351	743	777	1145	755	1014	1378	1110	730	889	997	1029	1580	878	1050	896	1214	1646	935	1408	2143	1877	1442	1290	1039	706	584	1150	909	306	684	1145	1761	759	1062	710	1195	794	799	894	1174	1138	1679	897	644	929	1087	1152	664	2551	1116	1064	884	988	667	990	834	480	728	916	1306	1159	1019	1606	1347	894	645	1450	861	1000	1900	1134	717	926	1101	1059	1904	766	843	1217	873	959	1100	782	927	1064	681	1065	1076	855	612	664	934	481	856	469	634	799	2166
CMTM4	1	5	0	2	2	0	2	6	1	0	0	0	2	0	0	2	1	0	0	1	2	5	2	0	2	3	0	1	2	2	1	0	3	2	1	1	1	0	1	3	1	2	0	4	2	0	2	0	1	1	5	1	1	2	0	1	0	4	1	0	2	0	1	1	1	1	0	0	0	2	2	5	3	0	1	1	5	2	1	0	0	0	2	0	0	0	1	0	1	2	1	1	0	0	1	0	0	1	1	11
CMTM5	33	50	131	129	53	60	55	84	38	20	63	21	74	65	76	84	45	9	49	131	185	49	22	57	57	35	28	52	34	37	30	30	37	215	15	42	18	76	45	41	76	144	34	48	54	50	44	33	9	54	96	23	39	31	31	16	18	52	33	50	52	95	54	107	59	52	54	23	56	132	83	122	164	53	122	28	70	48	41	37	28	37	56	29	44	29	16	38	37	12	43	17	68	13	46	14	68	13	30	111
CMTM6	270	515	199	345	785	192	369	551	524	475	405	243	429	549	392	686	372	774	553	123	557	1388	631	881	827	613	406	570	551	481	8	403	497	836	399	709	431	657	326	832	496	544	339	720	571	357	359	397	700	568	922	830	740	429	365	203	295	344	505	456	606	1114	654	689	971	855	622	547	691	864	697	965	326	328	384	550	364	731	371	1050	458	507	448	406	493	568	414	249	240	106	438	298	212	544	274	468	422	397	406	978
CMTM7	237	365	269	367	385	288	306	433	271	242	242	369	161	373	230	263	177	233	453	220	460	393	527	296	382	338	202	278	299	222	196	225	509	597	211	325	184	315	170	136	286	310	221	315	297	246	335	412	586	248	1033	407	302	353	303	224	311	234	185	262	253	397	439	325	524	409	267	198	378	278	191	394	345	165	212	256	251	506	220	280	262	220	272	389	289	429	314	233	347	337	206	159	183	257	146	266	173	235	156	604
CMTM8	29	37	19	9	12	8	27	26	13	2	25	32	34	40	31	13	18	21	43	8	20	18	28	13	15	10	12	17	43	23	22	16	38	34	9	13	18	6	13	5	41	18	13	12	4	3	23	29	26	12	53	12	22	16	14	9	18	9	14	11	25	20	42	3	49	14	16	14	23	36	16	23	11	10	9	8	8	43	2	5	7	8	33	22	17	16	37	36	32	34	22	10	26	18	12	26	5	24	11	48
CMYA5	0	0	0	0	1	1	0	1	2	1	0	1	1	1	7	1	1	1	4	1	1	0	1	1	2	2	0	3	2	0	0	0	0	1	1	0	1	1	3	1	0	2	0	2	1	1	1	1	1	0	5	2	1	1	0	0	1	1	0	0	0	4	1	1	8	3	2	3	2	0	1	0	1	0	2	3	2	1	0	3	5	0	1	3	1	1	0	1	0	0	2	1	0	4	1	3	0	1	0	1
CN5H6.4	11	12	12	19	7	8	8	6	12	23	4	5	6	5	11	6	9	10	11	2	11	9	10	14	11	7	8	7	10	7	1	4	10	2	6	6	4	9	7	3	7	7	10	6	6	4	7	7	16	11	29	11	18	11	11	11	12	8	5	1	7	10	18	8	13	8	9	8	28	10	13	14	4	1	4	12	13	13	8	10	11	10	9	5	12	18	5	12	3	21	5	5	4	1	7	17	1	7	1	18
CNBD1	0	0	0	0	0	0	0	0	0	0	0	0	0	0	0	0	0	0	0	0	1	0	1	0	0	1	0	0	0	0	0	0	0	0	0	0	0	0	0	0	0	0	0	0	0	0	0	0	0	0	2	0	0	0	0	0	0	0	0	0	0	0	0	1	0	0	2	3	0	0	0	0	0	0	1	0	0	0	0	0	0	0	0	0	0	1	0	1	0	0	0	0	0	0	0	0	0	0	0	0
CNBP	1190	2197	1132	1500	2014	1307	1617	2347	1543	1005	1493	1761	1206	2013	1324	1827	1017	1779	2048	773	1353	3493	2790	2112	2132	1900	1381	1505	1901	1189	193	1093	2105	2139	1045	1758	906	1496	1199	1174	1224	1568	1252	1991	1437	940	1692	1816	1525	1085	3421	1755	1838	1429	1357	1011	1427	879	1080	1435	1541	1955	2101	1177	1988	1519	1461	1471	1912	1831	1100	2032	678	701	827	1454	1000	1883	644	886	829	678	902	1318	778	1165	2052	967	1184	1990	1216	1107	919	1985	814	1443	731	1290	921	3092
CNDP1	3	1	0	0	1	2	4	1	0	0	0	0	0	3	0	2	1	6	1	0	0	1	0	4	1	0	3	0	0	0	0	4	0	1	3	1	0	0	0	0	7	0	0	4	1	1	3	0	1	0	2	2	0	1	4	0	3	1	0	0	0	2	2	0	1	1	0	1	2	0	0	2	1	0	0	1	1	0	1	0	0	0	0	0	1	0	2	1	0	0	1	1	2	2	0	3	0	0	1	0
CNDP2	385	731	388	418	1127	456	326	764	638	540	609	725	600	1288	521	808	336	826	1177	856	673	1689	690	654	659	533	347	906	726	415	50	1309	733	1685	571	782	382	1280	472	1318	533	541	549	933	333	496	468	414	426	344	1300	743	581	477	336	266	377	462	561	608	765	863	393	585	422	486	363	351	295	359	506	867	541	493	370	449	434	1133	312	1188	461	694	361	484	214	403	680	331	431	560	401	489	300	626	228	347	152	265	229	681
CNEP1R1	70	88	56	66	128	58	73	144	116	113	70	40	77	95	87	127	104	157	134	28	107	237	135	122	154	118	85	71	137	97	3	39	131	121	59	119	75	99	78	134	77	88	51	137	96	37	84	43	138	70	188	122	130	105	84	31	76	61	74	85	99	129	87	107	122	188	108	93	138	130	115	156	73	58	73	101	63	164	74	153	111	105	90	86	76	117	82	39	70	13	60	24	46	88	28	63	55	75	82	192
CNFN	0	0	0	0	0	0	0	0	0	0	2	0	0	0	0	0	0	0	0	0	0	0	0	4	0	0	0	0	0	0	0	0	0	0	0	0	0	0	0	0	0	0	0	0	0	0	0	0	1	0	0	0	0	0	0	0	0	0	0	0	0	0	0	0	0	0	0	0	0	0	0	0	1	0	0	0	0	1	0	0	0	1	0	0	0	0	0	0	0	0	0	0	0	0	1	0	0	0	0	0
CNGA1	4	9	3	1	2	4	2	3	3	7	2	4	3	3	3	3	4	7	3	0	3	5	3	9	5	4	3	0	5	2	1	1	9	4	1	4	3	4	1	5	3	5	7	5	5	3	4	5	7	4	14	7	7	4	2	1	14	2	2	2	6	4	3	2	6	2	5	1	4	0	5	14	13	2	2	1	4	12	8	0	6	4	1	4	4	6	11	4	4	14	3	4	0	6	2	1	1	3	6	6
CNGA2	0	0	0	0	0	0	0	0	0	0	0	0	0	0	0	0	0	0	0	0	0	0	0	0	0	0	0	0	0	0	0	0	0	0	0	0	0	0	0	0	0	0	0	0	2	1	3	0	0	0	0	0	0	0	0	0	0	0	0	0	0	0	0	0	0	0	0	0	0	0	0	0	0	0	0	0	0	0	0	0	0	0	0	0	0	0	0	0	0	0	0	0	0	0	0	0	0	0	0	0
CNGA3	0	1	0	0	0	0	0	0	0	0	0	0	0	0	0	0	0	1	0	0	0	0	0	0	0	0	0	0	0	0	0	0	0	0	0	0	0	0	0	0	0	0	0	0	0	0	0	0	0	0	0	0	0	0	0	0	0	0	0	0	0	0	0	0	0	0	0	0	0	0	0	0	0	0	0	0	0	0	0	0	1	0	0	0	0	0	0	0	0	0	0	0	0	0	1	0	0	0	0	0
CNGA4	6	3	0	2	2	1	2	3	5	4	0	0	1	3	5	1	0	2	2	0	3	2	3	10	2	3	0	3	4	2	4	4	1	1	3	4	1	3	0	1	1	4	0	0	5	0	1	3	6	1	8	1	5	1	1	6	0	2	1	4	0	1	1	0	4	1	4	2	1	2	1	6	1	1	2	2	0	2	0	1	6	4	0	2	1	4	5	2	0	2	3	1	4	2	2	1	1	4	0	1
CNGB1	0	0	0	0	0	0	0	0	0	0	0	0	0	0	0	0	0	0	0	0	0	0	0	0	0	0	0	0	0	0	0	0	0	0	0	0	0	0	0	0	0	0	0	0	0	0	0	0	0	0	1	0	0	0	0	0	0	0	0	0	0	0	0	0	1	0	0	0	0	0	0	0	1	0	0	0	0	0	0	0	0	0	0	0	0	0	0	0	0	0	0	0	0	0	0	0	0	0	0	0
CNGB3	0	0	1	0	0	0	0	0	0	0	0	0	0	0	0	0	0	0	0	0	0	1	0	0	0	0	0	1	0	0	0	24	0	0	0	0	0	0	0	0	0	0	0	0	0	0	0	1	1	0	0	0	0	0	0	26	0	0	0	0	0	0	0	0	0	0	0	0	1	0	0	0	0	0	0	0	0	0	0	0	0	0	0	103	0	0	0	0	0	0	0	0	0	0	0	0	0	0	0	0
CNIH	130	284	163	188	289	257	350	493	326	245	203	313	238	317	284	363	276	404	417	153	372	622	606	333	491	354	266	260	465	203	94	163	506	355	250	353	227	299	212	169	242	317	233	389	249	112	404	265	545	175	1076	372	545	318	357	262	338	252	206	324	367	322	379	193	578	392	253	260	746	355	347	542	318	154	244	473	365	664	189	245	446	184	397	494	487	462	427	202	268	370	243	129	204	364	130	359	146	323	311	851
CNIH2	26	46	22	47	25	23	32	45	76	63	51	18	32	54	58	50	17	47	79	34	41	64	55	46	46	47	23	33	52	27	27	22	77	53	33	48	26	29	24	40	43	39	23	18	31	12	21	27	27	20	56	32	43	31	28	15	26	25	28	14	48	40	24	26	25	32	43	23	40	27	33	64	28	14	21	19	28	48	26	35	42	37	31	25	18	15	25	26	47	19	31	4	18	14	14	24	23	14	19	83
CNIH3	2	2	0	0	0	2	0	2	0	1	0	3	0	2	2	2	0	0	0	2	5	1	0	0	5	1	0	4	0	1	1	2	2	1	4	0	1	1	1	0	0	2	4	2	0	0	4	1	1	2	5	0	3	1	0	2	3	1	0	3	0	0	1	0	2	0	5	3	1	3	0	0	3	1	2	0	3	0	7	0	2	0	1	4	0	0	4	1	1	0	3	1	4	2	0	4	1	0	0	1
CNIH4	40	110	59	66	228	86	91	175	97	90	74	68	86	69	103	199	171	242	273	28	112	369	192	146	175	180	143	210	163	120	2	92	161	130	62	133	82	105	67	117	73	80	86	238	123	51	148	75	230	106	281	215	290	129	77	54	115	77	105	122	149	185	166	108	247	216	115	150	301	202	112	185	86	104	70	240	120	230	71	306	214	190	114	180	169	162	166	80	62	53	73	55	40	161	53	136	77	86	123	248
CNKSR1	5	5	2	4	7	0	6	5	8	3	5	13	10	8	12	17	7	9	9	8	9	14	4	8	10	0	4	9	17	10	11	13	20	15	13	7	6	11	13	8	17	11	6	8	6	2	22	26	16	6	37	17	4	13	15	5	9	4	11	1	25	23	12	8	25	19	6	6	19	16	10	17	17	6	8	12	19	23	7	3	17	16	13	10	22	10	7	2	14	7	8	5	24	20	10	10	1	11	7	39
CNKSR2	7	22	9	20	19	8	20	37	11	13	9	22	21	12	13	17	6	13	21	13	26	28	19	7	20	10	16	11	23	8	8	13	43	29	11	7	6	11	25	2	15	15	16	23	11	5	22	22	14	12	41	17	22	20	22	8	11	16	16	10	31	19	17	12	28	11	9	6	25	23	12	35	9	8	21	46	12	38	4	8	15	10	22	16	10	26	27	11	17	25	10	6	14	5	5	24	8	35	6	29
CNKSR3	0	2	2	5	1	2	3	0	1	0	1	2	0	0	0	0	2	0	0	0	0	0	0	2	3	0	1	3	0	0	0	0	1	0	0	3	2	1	0	0	0	1	1	1	0	1	1	5	2	4	3	0	0	2	2	0	4	0	0	0	0	0	1	1	0	2	1	0	5	6	1	6	6	0	2	0	0	2	0	0	0	0	0	1	0	2	0	0	1	0	1	0	2	2	0	2	0	1	0	1
CNN1	3	8	4	5	2	4	1	0	1	0	1	0	2	1	3	0	0	0	1	0	5	4	8	10	0	2	0	4	4	1	0	5	1	13	0	3	0	1	1	0	6	5	1	0	3	2	0	4	0	6	6	3	2	0	2	4	0	1	1	1	0	1	0	0	3	0	4	0	1	2	0	0	1	1	2	0	8	0	0	0	1	0	3	0	1	0	1	1	0	2	0	1	2	0	0	0	0	0	0	0
CNN2	3596	6147	2743	3399	3719	3237	6196	7659	4121	2662	3161	3795	2798	4753	3384	5020	1689	3037	3593	2952	5963	6105	5646	7784	6660	4031	2905	2960	3992	3838	1757	2035	5383	7726	3518	4477	2420	4626	3354	3277	3791	3858	2916	3020	3509	3001	3005	4016	2753	2857	4994	2521	3173	3230	3228	1519	2840	2191	2815	3022	2424	3702	3083	2948	4499	4043	3756	2339	3102	3490	4111	7643	3708	2718	3910	3793	3652	5684	2457	2077	2183	1925	2624	1725	1975	2900	4021	2053	3606	3455	4885	2916	2971	3167	2335	3723	1850	2058	1702	6120
CNN3	3	6	3	3	0	0	2	5	6	6	0	1	13	1	6	8	2	14	6	0	6	12	7	3	3	3	4	3	4	7	0	5	10	8	1	5	0	1	1	4	7	4	5	4	2	4	2	2	8	4	9	5	4	6	1	1	8	3	2	4	11	7	6	3	14	4	3	13	8	5	5	7	2	4	5	13	7	15	5	5	4	2	7	7	4	9	20	6	2	2	2	0	2	0	2	4	5	1	1	10
CNNM1	1	0	0	1	0	1	0	1	0	0	1	1	1	2	0	0	0	0	0	0	1	3	2	3	2	0	2	0	1	2	0	0	0	0	4	2	0	0	1	0	1	0	2	1	0	0	0	0	1	0	1	0	2	0	1	0	2	5	1	0	0	0	0	0	0	1	0	0	0	0	2	7	1	0	2	1	0	1	1	1	2	0	3	1	1	1	0	0	1	2	3	0	2	0	1	4	1	0	0	1
CNNM2	1	4	0	3	4	3	3	4	2	1	1	3	7	3	15	7	3	1	10	5	4	7	4	2	7	5	6	5	6	1	3	4	3	4	3	10	2	5	3	5	1	2	2	4	4	1	1	3	1	2	11	4	3	1	0	0	2	0	1	2	2	3	4	1	2	3	1	2	6	2	3	5	5	3	5	2	5	5	0	0	5	4	2	2	3	8	1	0	9	0	3	1	2	2	3	4	8	0	3	9
CNNM3	307	700	304	418	376	194	482	668	813	838	748	403	887	593	653	751	384	615	1018	512	794	1027	841	1137	1175	777	394	469	969	553	572	330	1140	738	692	874	465	542	617	283	838	926	468	379	419	206	426	514	468	357	994	420	515	432	449	213	475	275	280	340	654	361	625	292	673	606	523	373	742	423	425	759	439	270	421	496	568	1082	360	236	535	249	477	390	356	501	514	294	594	481	551	201	396	320	249	421	275	367	354	1126
CNNM4	88	187	79	131	137	83	154	152	112	95	85	99	152	177	97	121	78	123	184	81	215	266	169	218	203	138	85	66	146	111	82	79	216	185	77	152	96	115	108	90	121	115	84	104	63	87	69	108	110	93	253	144	114	115	88	57	96	85	78	82	100	140	141	81	183	144	90	83	140	124	96	168	80	63	114	115	132	241	69	72	100	99	79	87	69	93	126	80	106	131	99	67	111	107	59	104	63	84	59	213
CNOT1	585	1153	553	667	657	315	558	796	466	519	479	459	522	730	293	536	205	573	893	293	771	1450	846	825	752	542	274	347	648	380	28	256	800	829	316	687	248	460	417	478	532	503	363	572	373	314	493	629	357	360	795	646	416	574	320	203	301	319	304	501	619	633	583	365	593	502	379	350	336	583	463	845	283	234	364	454	343	825	184	226	272	191	264	274	138	379	452	218	275	284	305	289	271	396	143	372	235	331	224	842
CNOT10	45	66	63	28	77	33	26	86	73	108	71	45	76	65	68	100	56	95	157	21	59	243	90	151	146	72	69	94	107	62	0	26	80	86	34	132	60	65	51	89	72	64	59	60	55	18	57	46	74	48	96	92	62	63	31	17	36	30	52	54	113	67	56	44	54	79	57	52	79	75	113	132	60	65	66	106	79	134	53	59	46	33	55	44	49	76	81	28	47	22	27	14	20	30	26	38	29	37	38	83
CNOT2	106	232	116	134	238	79	146	244	264	219	169	101	254	180	149	245	131	291	393	64	189	473	246	333	294	185	157	241	247	142	6	115	250	263	103	270	150	186	143	190	210	176	138	222	113	67	206	146	189	150	337	279	244	192	129	62	114	97	116	203	314	228	289	151	218	204	209	192	252	215	296	381	178	149	152	259	201	468	140	190	187	122	170	204	134	209	237	106	110	43	116	48	92	181	69	157	86	156	95	306
CNOT3	313	434	197	322	277	257	361	445	218	108	109	211	112	244	120	169	85	146	228	122	349	279	313	301	281	251	106	126	190	151	91	164	341	409	103	180	102	173	148	135	166	159	244	231	217	245	243	279	323	174	673	190	253	287	223	120	254	166	168	192	163	223	228	163	372	232	221	153	216	197	154	353	187	92	182	204	181	303	167	145	166	124	146	128	86	168	211	123	215	198	175	153	160	155	96	163	106	112	94	364
CNOT4	178	375	242	270	457	173	246	348	558	600	651	276	808	424	520	599	311	612	852	496	668	1094	561	601	709	522	548	483	745	532	117	301	736	681	442	637	339	390	440	592	456	432	258	338	279	183	306	178	163	164	576	302	365	307	241	180	155	168	184	238	445	312	259	185	300	294	235	219	280	273	301	409	188	169	195	216	221	605	158	188	218	182	227	217	101	208	351	258	316	172	249	130	217	218	118	214	145	232	193	603
CNOT6	98	190	108	142	168	104	155	213	109	81	114	75	146	121	75	139	48	148	193	41	176	353	157	197	200	163	89	103	148	113	2	57	178	160	68	199	120	101	104	83	138	115	96	132	82	57	134	97	138	135	270	185	121	124	92	61	86	75	62	142	182	175	170	92	160	140	115	140	142	156	132	270	96	66	79	135	101	259	80	73	80	81	74	103	53	101	163	80	74	45	94	53	68	95	30	113	64	96	71	196
CNOT6L	622	1080	560	803	872	461	802	1035	1122	960	877	804	724	1090	594	787	693	1107	1683	614	1600	2294	2015	1253	1665	1173	1058	820	1231	760	270	579	1924	1228	634	876	568	900	732	449	854	952	1083	1836	910	639	1038	1107	899	433	2139	919	1314	1555	705	667	894	740	615	1100	1092	1100	1253	792	1149	931	831	598	1475	986	725	1578	722	443	768	1194	822	1445	494	601	877	742	654	1039	1079	1035	1398	536	760	622	484	460	388	875	354	727	408	912	514	2107
CNOT7	87	184	85	110	185	58	135	251	270	308	259	89	362	163	229	321	219	397	407	76	242	635	273	418	450	332	255	316	355	266	8	144	312	323	129	301	211	228	231	314	283	289	125	214	128	65	190	131	207	170	359	328	281	196	127	57	136	102	122	159	426	266	310	163	329	450	207	300	396	269	295	419	141	187	142	301	249	695	130	241	221	199	197	221	213	214	246	95	105	42	118	50	90	177	58	211	129	148	159	351
CNOT8	40	73	30	23	60	26	27	49	50	46	46	56	43	83	45	76	41	64	73	27	58	110	61	63	60	40	36	36	53	42	2	29	58	82	57	77	31	50	47	55	46	69	57	82	39	40	61	64	48	34	116	62	58	60	41	30	54	44	52	53	64	67	55	42	47	49	32	40	66	72	59	65	44	26	33	59	49	91	20	63	41	38	45	54	36	60	80	33	48	83	30	45	19	57	28	33	32	32	27	94
CNP	162	372	215	250	1021	491	371	556	242	222	273	561	244	675	243	347	214	673	464	628	400	1088	488	393	350	387	261	606	353	307	156	1119	402	1722	281	362	203	887	287	1088	332	385	271	767	241	592	364	429	300	293	667	574	335	324	297	157	265	447	192	262	260	1393	353	620	478	1020	260	194	343	310	259	620	283	376	245	279	257	500	176	928	210	934	171	211	188	270	438	298	242	510	205	455	305	742	173	260	138	194	177	617
CNPPD1	1145	2327	2939	3443	2382	1077	1311	1806	1710	1465	2387	1835	1617	1583	1093	1372	1174	1230	1416	1364	3053	2336	1638	2159	2285	1537	2706	2612	3870	3887	1963	2385	1642	3825	1206	1480	869	1388	1428	1179	1511	1622	1818	1343	1737	1468	914	1086	966	953	4311	1529	1543	1011	1326	778	882	752	909	1139	981	1575	1492	1445	1420	1638	1660	1074	1004	963	1033	1767	1557	925	1047	780	1144	1660	814	765	875	647	981	813	706	779	886	1093	1107	815	1225	586	1007	839	708	718	1166	951	826	2706
CNPY1	0	0	0	0	0	0	0	0	0	0	0	0	0	0	0	0	0	0	0	0	0	0	0	0	0	0	0	0	0	0	0	0	0	0	0	0	0	0	0	0	0	0	0	0	0	0	0	0	0	0	0	0	0	0	0	0	0	0	0	0	0	0	0	0	0	0	0	0	0	0	0	0	0	0	0	0	0	0	0	0	0	0	0	0	0	0	0	0	0	0	0	0	0	0	0	0	0	0	0	0
CNPY2	112	174	154	163	167	107	171	159	83	73	67	90	63	114	96	102	81	83	187	60	196	332	285	156	195	155	134	141	149	92	32	77	201	159	60	80	53	96	95	38	70	79	105	186	111	104	167	219	250	61	384	151	121	154	93	99	147	98	72	110	133	140	198	113	219	85	86	109	281	161	62	154	84	47	80	162	109	150	66	76	131	104	68	142	103	144	226	57	112	174	77	83	79	122	38	73	60	113	76	320
CNPY3	1635	2687	1471	1619	2481	1552	2055	3110	2815	2045	2219	2313	1926	2483	2286	2360	1344	2640	3020	1903	2063	4320	3023	2694	2556	2231	1184	1407	2202	1820	1217	1422	2629	3459	2379	2960	1626	2103	1822	1945	2051	2859	1482	1974	1545	959	1254	1383	1598	1301	3654	1947	1712	1431	1551	932	1311	1018	856	1084	1847	2260	2102	1608	2928	2632	1533	1345	1791	1798	2069	3040	1336	1391	1260	1638	1374	3242	912	1346	1116	1038	1466	1517	1108	1387	1388	827	1294	1608	1934	1215	1347	1862	891	1449	1042	1430	1367	4955
CNPY4	86	149	99	105	73	64	109	112	43	44	47	79	61	66	54	56	36	60	97	28	120	122	123	112	110	57	41	40	95	46	32	37	108	87	57	62	51	38	44	19	70	54	103	79	54	69	72	74	142	67	267	92	88	88	67	56	127	66	43	69	71	60	155	56	105	52	63	47	104	42	73	150	55	38	59	82	70	114	56	18	94	18	57	68	48	62	102	50	44	67	29	23	43	33	36	70	19	48	48	101
CNR1	1	2	0	0	0	0	1	1	1	4	0	0	0	0	0	0	0	0	0	0	4	0	0	0	9	3	4	0	1	0	0	0	4	0	0	2	0	1	0	0	0	0	0	0	0	0	1	1	2	0	5	0	6	0	1	0	1	0	0	0	0	2	1	0	1	1	3	0	0	3	0	0	0	0	2	0	1	1	0	0	1	0	1	0	0	1	0	2	0	0	0	1	0	0	0	0	0	0	0	3
CNR2	47	127	51	53	75	41	91	165	58	47	128	120	36	38	125	219	37	48	119	50	153	185	114	100	173	148	115	113	122	81	64	51	175	116	43	79	45	28	65	16	122	158	29	44	61	19	58	45	91	61	128	38	62	59	71	24	65	40	26	52	67	40	88	25	93	57	34	39	118	96	98	174	72	33	51	53	78	174	18	29	41	17	40	42	32	40	77	54	47	50	85	32	58	58	43	49	33	49	38	98
CNRIP1	5	4	7	8	8	2	5	5	3	2	6	9	3	3	6	5	0	4	2	2	1	1	2	4	7	1	4	10	1	1	1	2	3	2	1	4	4	5	4	0	2	4	1	1	1	0	1	2	5	4	5	7	2	1	3	3	0	0	1	2	1	1	2	1	6	8	0	1	0	1	1	1	3	1	1	2	0	1	0	1	0	2	3	2	0	1	1	0	1	2	3	0	0	1	2	3	0	1	3	8
CNST	105	241	97	173	118	102	126	150	101	90	80	132	81	143	91	110	56	104	160	43	262	221	277	178	169	126	87	100	158	61	20	70	211	163	77	135	55	116	140	54	125	130	192	224	120	118	160	208	143	142	388	147	152	203	128	137	117	103	87	133	136	195	224	124	241	92	130	103	212	219	102	225	116	59	115	209	131	175	56	51	105	64	88	151	82	184	142	83	82	87	78	80	64	84	53	114	60	100	52	217
CNTD1	0	0	0	1	0	0	0	0	0	0	0	0	1	0	0	0	0	0	0	0	0	0	0	0	0	0	1	0	0	0	0	0	2	0	0	1	0	0	0	1	0	0	0	0	0	0	0	0	0	0	1	0	0	0	0	1	0	0	0	0	0	0	0	0	0	0	1	0	0	2	0	0	1	0	0	1	2	0	0	0	0	0	0	0	0	0	0	0	0	0	0	0	0	0	0	0	0	0	0	2
CNTD2	0	0	1	2	0	0	0	1	6	0	4	0	0	0	1	0	0	2	1	0	0	1	2	2	1	0	0	0	2	0	0	0	0	4	0	0	0	0	0	0	0	0	4	0	1	1	0	0	3	0	4	0	1	1	2	3	0	0	1	0	2	0	1	0	1	0	5	0	0	2	0	3	1	0	1	0	0	0	1	0	1	0	0	0	1	1	0	1	0	0	0	0	0	0	0	0	0	0	0	3
CNTF	1	1	2	2	0	2	1	1	2	3	1	0	3	0	2	3	0	0	5	1	2	2	4	4	0	1	0	1	2	3	2	0	6	6	4	0	3	1	1	2	2	0	0	0	1	1	2	2	0	1	5	2	1	0	2	0	3	3	0	1	1	1	3	5	1	5	0	2	4	3	5	6	1	1	2	4	0	7	1	0	0	2	2	3	0	4	1	3	1	4	2	1	1	6	0	4	1	2	1	1
CNTFR	0	1	0	3	0	0	0	0	0	1	0	0	0	1	0	1	1	1	0	0	0	0	0	0	1	0	0	0	0	1	0	0	1	2	0	0	0	0	2	0	1	0	0	0	2	0	0	0	0	0	1	0	0	0	0	0	0	0	0	0	0	3	0	0	0	0	0	0	0	0	0	1	0	0	0	0	0	1	0	0	0	0	0	0	1	0	1	0	0	0	1	0	0	0	0	0	0	0	0	0
CNTLN	7	18	13	9	34	4	8	20	8	5	13	16	17	9	7	16	23	41	32	1	21	50	4	10	11	10	48	38	23	14	0	11	50	14	8	17	12	13	5	13	15	14	10	45	9	4	8	5	8	10	20	21	14	42	8	24	5	17	13	9	24	24	11	19	10	14	14	12	7	55	15	7	5	21	5	38	9	22	13	28	9	11	6	15	15	17	13	7	2	10	1	4	2	34	3	18	6	27	8	57
CNTN1	0	0	0	0	0	0	0	0	0	0	0	0	0	0	0	0	0	0	0	0	0	0	0	0	0	0	0	0	0	0	0	0	0	0	0	0	0	0	0	0	0	0	0	0	0	0	0	0	0	0	0	0	0	0	0	0	0	0	0	0	0	0	0	0	0	0	0	0	0	0	0	0	0	0	0	0	0	1	0	0	0	0	0	0	0	0	0	0	0	0	0	0	0	0	0	0	0	0	0	0
CNTN2	0	0	0	0	0	0	0	0	0	0	0	0	0	1	0	1	0	0	0	0	0	0	0	0	0	0	0	0	1	2	0	0	0	0	0	0	0	0	0	0	0	0	0	0	0	0	0	0	0	0	1	0	0	0	0	0	0	0	0	0	0	0	0	0	0	0	0	0	0	0	0	0	0	0	0	0	0	0	0	1	0	0	0	0	0	0	0	0	0	1	0	0	0	0	0	0	0	0	0	0
CNTN3	1	0	0	0	0	0	0	1	1	0	1	1	0	0	0	0	0	0	0	0	0	0	0	0	0	0	0	0	1	0	0	0	1	0	0	0	0	0	0	0	0	0	0	1	0	0	0	0	0	0	0	0	0	1	0	0	0	0	0	0	0	0	0	0	0	0	0	0	0	0	0	0	0	1	0	0	0	0	0	0	1	0	0	0	0	0	0	0	0	0	0	0	0	0	0	0	0	0	0	0
CNTN4	0	0	0	0	0	0	0	0	0	0	0	0	0	0	0	0	0	0	0	0	0	1	0	1	0	0	0	0	0	0	0	0	0	0	0	0	0	0	0	0	0	0	0	0	0	0	0	0	0	0	0	0	0	0	0	0	0	0	0	0	0	0	0	0	0	0	0	0	0	0	0	0	0	0	0	0	1	0	0	0	0	0	0	0	0	0	0	0	0	0	0	0	0	0	0	0	0	0	0	0
CNTN5	0	0	0	0	0	0	0	0	0	0	0	0	0	0	0	0	0	0	0	0	0	1	0	0	0	0	0	0	0	0	0	0	0	0	0	0	0	0	0	0	0	0	0	0	0	0	0	0	0	0	0	0	0	0	0	0	0	0	0	0	0	0	0	0	0	0	0	0	0	0	0	0	0	0	0	0	0	0	0	0	0	0	0	0	0	0	0	1	0	0	0	0	0	0	0	0	0	0	0	0
CNTN6	0	0	0	0	0	0	0	0	0	0	0	0	0	0	0	0	0	0	0	0	0	0	0	0	0	0	0	0	0	0	0	0	0	0	0	0	0	0	0	0	0	0	0	0	0	0	0	0	0	0	0	1	0	0	0	0	0	0	0	0	0	0	0	0	0	0	0	0	0	0	0	0	0	0	0	0	0	0	0	0	0	0	0	0	0	0	0	0	0	0	0	0	0	0	0	0	0	0	0	0
CNTNAP1	23	41	12	19	17	13	19	46	44	75	24	20	32	40	17	46	15	19	60	24	36	42	29	39	93	39	21	9	64	43	12	13	83	55	19	43	53	53	31	13	27	43	14	12	8	16	29	19	39	9	47	24	34	19	25	21	35	23	9	21	34	16	23	7	39	19	53	34	89	55	38	69	28	27	16	17	22	73	13	16	38	4	24	27	13	21	27	9	15	9	24	8	7	8	8	20	7	11	21	32
CNTNAP2	0	0	0	0	0	0	0	0	0	0	0	0	0	0	0	1	0	0	0	0	0	0	0	0	0	0	0	0	0	0	0	0	0	0	0	0	2	0	0	0	0	0	0	0	0	0	1	0	0	0	0	0	0	0	0	0	0	0	0	0	0	0	0	0	0	0	0	0	0	0	0	0	0	0	0	0	0	0	0	0	0	0	0	0	0	0	0	1	0	0	0	0	0	0	0	0	0	0	0	0
CNTNAP3	50	53	33	52	6	1	132	110	175	167	40	7	49	27	53	56	47	29	0	0	28	22	64	89	75	25	5	3	25	36	5	13	69	39	27	30	8	5	37	8	31	24	20	11	205	24	9	10	129	79	43	30	11	11	43	10	22	4	2	4	16	6	14	0	50	8	135	66	0	0	62	76	1	0	24	20	34	48	28	13	14	1	4	0	2	6	12	1	12	2	77	16	6	3	14	18	50	40	9	22
CNTNAP3B	1	1	0	1	0	0	8	5	6	5	0	0	1	0	1	4	2	5	2	0	0	3	1	3	2	1	2	1	2	2	0	1	2	0	2	0	0	1	1	0	1	1	0	0	10	3	0	0	3	1	0	0	0	0	2	1	0	0	0	1	5	4	0	0	3	0	14	10	0	0	3	9	0	0	2	4	1	5	0	1	0	0	2	0	0	1	0	0	1	0	2	0	2	0	0	0	2	4	0	0
CNTNAP4	0	0	0	0	0	0	3	0	0	0	0	0	0	0	0	0	0	1	0	0	2	1	1	1	0	0	0	0	1	0	0	0	2	0	0	0	0	0	0	0	0	0	0	0	0	0	0	0	0	0	0	2	0	1	0	0	0	0	0	0	0	1	1	1	1	0	0	0	1	0	0	1	0	0	0	0	0	2	0	0	1	0	0	0	0	0	2	0	1	0	0	0	0	1	0	0	0	2	0	0
CNTNAP5	0	0	0	0	0	0	0	0	0	0	0	0	0	0	0	0	0	1	0	0	0	0	0	0	0	0	0	0	0	0	0	0	0	0	0	0	0	0	0	0	0	0	1	0	0	0	0	0	0	0	0	0	0	0	0	0	0	0	0	0	0	0	0	0	0	0	0	0	0	0	0	1	0	0	0	0	0	0	0	0	0	0	0	0	0	0	0	1	0	0	0	0	0	0	0	0	0	0	0	0
CNTRL	107	192	93	139	166	46	118	166	138	166	141	62	165	146	125	201	82	245	305	52	159	464	193	279	281	231	144	158	271	112	14	132	246	248	94	247	142	170	166	218	172	175	103	178	81	69	129	102	138	114	293	315	172	167	99	57	96	70	104	119	340	263	278	146	258	266	130	198	177	174	170	307	77	107	80	255	130	412	87	172	128	119	113	146	92	225	202	71	71	23	103	58	42	117	49	177	69	116	100	231
CNTROB	47	66	40	30	31	30	67	83	38	24	34	35	19	49	33	31	25	35	45	31	62	78	77	63	44	58	18	12	48	23	24	8	59	56	28	32	11	42	32	20	34	24	32	29	15	29	34	31	54	25	92	31	32	24	15	19	32	17	5	22	43	25	34	18	46	19	24	36	42	22	24	54	25	13	28	31	33	34	11	15	33	11	19	25	9	23	26	13	19	18	24	11	17	22	8	25	11	14	14	50
COA1	184	316	245	181	370	258	278	332	301	221	237	288	219	324	199	279	224	437	522	190	292	648	401	332	350	339	202	195	367	201	110	141	471	358	248	258	138	221	191	206	183	216	273	404	222	131	280	230	322	112	640	291	364	247	280	133	270	213	124	150	304	254	254	201	355	263	186	193	337	199	221	446	193	126	189	318	246	475	121	145	261	161	274	280	220	238	351	172	238	269	241	132	143	233	130	227	126	216	216	652
COA3	67	115	98	74	141	89	96	190	84	44	78	115	53	92	58	82	58	87	132	50	105	244	153	96	119	134	63	88	118	63	32	93	120	132	62	70	51	73	70	48	85	90	74	130	56	40	90	104	127	50	221	94	115	89	52	56	91	89	39	86	87	52	106	72	95	76	45	55	115	56	75	132	79	66	40	87	76	162	66	65	84	70	49	83	80	77	154	48	69	178	53	86	41	124	45	65	31	76	67	168
COA4	41	69	47	44	71	60	77	127	80	42	80	117	61	98	78	103	69	83	133	63	145	258	141	65	88	110	55	64	108	61	24	53	121	139	48	68	30	61	59	57	54	78	69	125	49	55	102	97	151	50	252	85	76	47	70	48	121	65	54	42	92	53	42	49	65	46	65	38	122	52	45	117	50	53	67	86	76	131	49	54	38	31	58	86	63	90	95	70	80	138	44	56	66	73	34	52	27	67	37	139
COA5	52	125	76	73	168	108	123	188	149	107	111	159	125	166	150	170	146	200	255	108	176	292	288	176	221	200	125	125	203	136	66	131	281	195	136	131	103	113	112	119	147	162	120	278	115	79	163	152	247	84	316	154	228	278	157	122	164	178	137	157	166	180	215	119	242	163	109	94	243	93	184	278	128	125	112	284	167	402	86	168	188	179	124	245	285	253	231	86	155	204	98	120	81	192	60	212	68	157	113	371
COA6	4	7	5	6	9	7	11	13	18	11	9	5	9	13	22	25	13	40	19	19	17	35	26	16	8	10	15	15	18	11	1	12	23	17	5	2	8	13	6	6	8	8	13	13	8	6	8	9	17	3	25	16	4	5	4	10	11	5	9	8	8	5	16	4	7	8	7	10	7	6	15	18	3	2	5	10	6	12	1	6	4	9	7	5	6	4	24	4	5	17	9	4	3	13	3	7	7	12	3	13
COASY	270	434	217	256	388	220	315	489	503	411	453	326	415	518	421	512	222	363	601	343	411	720	391	439	340	294	166	306	434	333	129	259	496	764	370	492	288	524	315	456	451	546	243	329	230	182	247	307	224	218	487	299	266	258	198	103	266	215	168	249	335	346	237	267	419	387	181	164	261	240	289	547	308	215	267	287	285	584	179	472	232	392	209	196	197	214	324	222	293	221	233	186	260	270	160	231	160	192	178	606
COBL	1	0	0	1	1	1	1	2	0	0	0	0	0	2	0	0	0	1	0	0	1	1	0	0	0	0	0	0	0	0	0	0	1	2	0	0	0	1	0	0	1	1	1	4	0	0	0	1	1	0	4	1	2	0	0	0	0	2	0	0	0	4	0	0	1	0	0	0	1	0	1	2	0	0	0	0	0	3	0	0	0	0	0	0	0	2	0	0	0	1	0	0	1	0	0	1	1	0	0	0
COBLL1	14	32	20	23	60	16	20	39	46	58	36	17	59	28	32	111	19	44	57	7	76	150	50	64	108	45	58	93	70	68	1	25	102	73	32	103	34	33	57	36	45	37	34	42	25	13	67	30	32	26	77	50	55	38	27	21	29	20	26	50	135	44	67	25	77	63	36	42	49	52	73	129	23	27	28	66	34	173	27	25	51	32	31	35	13	39	54	19	17	4	32	11	42	32	14	57	30	43	37	57
COBRA1	168	253	131	114	169	150	126	195	160	94	158	246	115	211	114	167	77	101	258	107	292	330	268	181	203	120	96	87	157	80	27	90	138	198	76	130	58	128	102	90	149	139	204	268	154	202	239	341	197	168	337	176	198	125	157	107	173	113	98	158	105	154	133	79	101	65	103	124	161	104	140	253	163	109	114	150	148	245	117	58	123	81	70	77	74	122	148	74	147	112	76	78	103	85	66	93	58	73	93	175
COCH	16	37	13	22	26	8	29	41	33	25	15	33	22	17	18	28	25	21	31	2	65	91	45	14	48	22	26	27	126	56	18	38	72	27	16	30	8	21	20	6	23	22	16	16	44	34	61	46	24	13	58	20	46	54	41	25	25	8	10	18	40	29	25	9	64	19	20	33	81	20	27	78	15	4	50	59	25	67	10	4	39	20	7	14	25	21	36	9	42	31	53	26	30	54	4	9	30	41	25	121
COG1	190	409	212	264	184	155	240	353	330	227	308	240	251	309	266	300	173	234	455	180	303	496	469	482	368	301	144	201	417	244	149	207	559	418	269	279	170	247	232	183	334	317	236	211	168	138	251	254	253	166	562	311	248	293	265	120	270	158	157	144	375	273	354	151	409	343	222	242	387	252	219	445	201	164	172	240	203	484	134	107	210	154	188	212	150	214	280	155	239	295	209	104	194	208	140	229	117	206	129	565
COG2	110	161	87	108	138	108	145	164	129	130	69	147	61	183	73	120	62	104	173	96	165	214	303	147	133	151	80	86	124	79	47	57	169	173	74	116	54	141	63	56	89	131	176	222	101	119	141	184	155	69	441	160	129	177	152	97	106	120	82	124	133	200	187	98	188	155	91	87	132	147	109	276	106	84	144	164	122	203	68	70	86	58	102	118	85	130	163	39	78	165	43	79	67	82	33	95	52	113	59	252
COG3	142	166	88	149	150	117	140	166	85	85	82	83	91	101	40	95	70	101	141	35	160	243	177	116	151	118	72	109	131	63	15	41	156	131	61	108	50	86	67	61	59	60	78	113	63	77	117	94	133	56	271	96	81	107	70	40	118	81	63	77	46	126	155	56	121	101	88	99	134	102	35	119	41	35	67	110	55	102	31	46	87	67	44	72	69	108	103	37	55	48	65	31	36	64	32	83	29	56	70	215
COG4	198	301	226	206	213	148	200	302	502	501	233	192	291	252	250	262	179	290	502	221	288	450	274	263	366	243	158	139	304	165	222	169	429	310	228	307	118	215	255	228	237	319	200	182	150	109	226	185	227	95	208	106	254	120	242	117	237	156	149	190	345	219	258	145	293	341	189	130	214	116	169	422	231	99	151	175	202	329	124	95	323	113	217	181	195	235	175	121	185	132	198	52	161	143	64	140	97	166	128	480
COG5	297	591	400	476	489	304	366	652	635	724	380	458	573	651	329	502	424	829	1152	513	575	1104	1038	601	790	503	520	323	532	254	163	245	1182	653	418	559	364	536	362	459	448	521	405	594	329	197	227	160	405	232	1198	505	743	507	354	177	429	384	284	427	689	475	591	307	529	628	438	332	667	444	551	976	378	302	356	461	428	1023	185	366	310	176	425	399	557	595	572	169	336	414	143	79	167	505	126	408	88	226	139	558
COG6	27	47	24	30	56	23	35	85	77	64	52	26	68	46	40	66	42	83	158	15	52	144	91	91	128	127	55	53	127	46	3	26	93	59	36	69	43	49	54	57	53	70	58	52	42	19	86	36	70	40	101	97	63	75	32	11	48	34	46	50	100	48	62	38	54	48	33	90	95	52	80	95	48	49	53	117	62	197	21	53	84	39	42	43	57	97	79	14	32	15	19	12	13	63	12	45	20	60	45	99
COG7	59	88	52	75	66	71	80	77	35	29	32	75	31	81	43	39	23	38	61	19	78	91	108	77	77	69	43	27	73	30	33	27	89	76	32	39	20	47	28	25	46	32	53	83	47	56	51	108	92	78	257	64	74	87	82	60	94	56	44	61	61	71	72	43	109	46	50	55	82	34	45	82	40	27	44	68	61	74	38	24	74	33	27	54	35	42	57	21	16	41	41	33	32	27	23	39	25	51	25	106
COG8	157	250	155	210	197	156	276	282	148	111	109	184	110	228	116	137	111	154	224	83	293	295	419	283	297	225	126	96	218	118	89	150	262	275	150	143	86	122	167	70	153	150	226	299	159	178	218	306	403	171	752	270	259	284	270	197	302	179	87	147	199	351	313	138	442	202	195	128	403	171	157	318	189	110	198	253	172	307	126	67	211	107	120	186	189	217	205	121	199	229	150	146	136	159	113	186	139	155	116	335
COIL	51	70	69	48	103	21	49	72	94	115	81	30	118	60	74	67	73	152	172	14	65	228	85	140	167	130	71	73	132	91	2	35	130	89	46	96	85	60	69	60	78	64	44	101	63	36	76	65	100	89	156	189	113	89	57	21	78	56	37	57	168	103	96	61	104	105	101	130	107	72	141	199	62	59	89	171	73	286	69	79	162	71	106	52	73	165	128	61	46	22	52	19	31	69	24	114	29	57	75	153
COL10A1	2	2	13	5	0	0	5	0	2	0	2	1	2	2	3	2	0	0	1	1	4	6	6	3	3	0	0	0	2	0	2	0	1	1	0	0	0	3	3	0	4	2	0	0	1	0	2	1	4	0	5	0	4	2	0	0	0	0	0	0	3	0	1	1	0	1	2	1	1	8	0	3	3	3	2	0	0	1	1	0	0	6	4	0	1	1	0	0	2	2	1	0	1	0	0	2	0	2	0	3
COL11A1	0	0	1	0	0	0	0	0	0	0	0	1	0	0	0	1	0	0	0	0	0	0	0	0	0	1	0	0	0	0	0	0	0	0	0	0	0	0	0	1	0	0	0	0	0	0	0	0	0	1	1	1	1	0	0	0	1	0	0	1	0	1	0	0	0	0	0	0	0	1	0	0	0	0	0	0	1	0	1	1	0	0	0	0	0	0	0	0	1	0	0	1	0	0	0	0	0	0	0	0
COL11A2	1	6	1	3	4	1	2	0	13	4	2	0	2	5	9	5	0	2	3	2	2	1	13	14	5	1	10	5	2	2	6	0	5	3	7	11	1	1	16	7	8	2	8	2	1	3	2	1	1	1	3	3	3	0	15	4	3	4	0	2	3	9	1	2	4	2	4	2	4	2	4	8	4	1	4	0	4	6	3	2	3	0	3	5	3	2	6	2	4	0	0	0	2	1	0	2	2	2	0	3
COL12A1	0	1	0	0	0	0	0	0	0	0	0	0	1	0	0	1	1	0	0	0	0	0	0	0	0	0	0	0	0	0	0	0	0	0	0	0	0	2	1	0	0	0	0	0	0	0	0	0	0	0	0	0	1	0	0	0	0	0	0	0	0	0	1	0	0	0	0	0	0	0	0	0	0	0	1	0	0	0	0	0	0	0	0	0	0	0	0	0	0	0	0	0	0	0	0	0	0	0	0	0
COL13A1	1	1	0	1	0	1	2	3	2	0	1	2	0	0	0	0	12	23	0	0	2	3	1	0	3	4	0	0	1	1	0	1	2	2	0	0	2	0	0	0	4	2	0	0	0	0	0	0	0	2	2	0	0	0	0	0	0	0	0	2	2	0	1	0	1	3	0	0	4	0	0	0	0	0	0	0	1	0	1	5	0	0	0	0	1	5	0	1	0	0	0	0	0	0	1	0	0	0	0	1
COL14A1	0	0	2	0	0	0	0	0	0	0	0	0	0	0	0	2	0	0	0	0	0	0	0	0	0	0	0	0	0	0	0	0	0	0	0	0	0	0	0	0	0	0	0	0	0	0	0	0	0	0	0	0	0	0	0	0	0	0	0	0	0	0	0	0	0	0	0	0	0	0	0	0	0	0	0	0	0	0	0	0	0	0	0	0	0	0	0	0	0	0	0	0	0	0	0	0	0	0	0	0
COL15A1	1	4	0	5	0	1	1	9	9	5	5	1	4	2	1	6	2	0	12	1	6	5	16	13	16	4	0	1	8	3	0	0	6	0	5	7	0	3	1	0	3	5	6	1	3	0	4	5	1	1	11	3	3	3	2	0	5	1	1	3	2	0	8	1	3	3	7	4	6	1	2	10	3	0	4	9	6	12	2	4	7	3	3	8	5	1	2	9	0	0	2	0	4	3	1	3	2	2	3	2
COL16A1	0	0	0	0	0	0	0	0	0	0	0	0	0	0	0	0	0	0	0	0	0	1	0	0	0	0	0	0	0	0	0	0	0	0	0	0	0	0	0	0	0	0	0	0	0	0	0	0	0	0	0	0	0	0	0	0	0	0	0	0	0	1	0	0	0	0	0	0	0	0	0	0	1	0	1	0	0	0	0	0	0	0	0	0	0	0	2	0	0	0	0	0	0	0	0	0	0	0	0	0
COL17A1	0	1	0	0	0	0	0	0	0	0	0	0	0	0	2	0	0	0	0	0	0	0	0	0	0	0	0	0	0	0	0	0	0	0	0	3	0	0	0	0	0	1	0	0	0	0	1	0	1	0	0	0	0	0	0	0	1	0	0	0	0	0	0	0	0	0	0	0	0	0	0	0	0	0	0	0	0	0	0	0	0	0	0	0	0	0	0	0	0	0	0	0	0	0	0	0	0	0	0	0
COL18A1	10	35	11	10	11	3	13	11	10	5	14	2	6	9	7	24	22	2	23	11	13	24	5	18	18	9	7	11	4	5	1	12	20	25	14	18	17	16	13	5	22	17	2	10	6	5	68	75	20	18	29	7	15	15	29	17	10	7	9	7	25	24	8	6	32	22	17	9	41	16	3	17	21	12	22	12	16	80	4	1	36	18	10	13	11	11	6	7	20	8	15	8	15	12	6	2	7	11	15	24
COL19A1	27	58	49	59	58	17	86	85	88	115	17	35	32	58	103	140	61	60	83	18	136	232	130	93	112	32	47	54	170	69	54	78	249	77	19	42	19	28	73	25	76	54	104	86	97	46	91	76	108	41	213	68	99	91	131	81	130	60	47	59	188	82	144	46	201	66	62	69	126	126	141	204	69	27	42	105	119	377	52	26	161	64	131	175	109	171	201	65	86	41	65	32	67	60	32	117	28	66	43	176
COL1A1	0	0	0	0	1	2	0	0	0	0	0	0	0	2	0	0	0	0	1	1	0	0	2	0	0	0	0	0	0	0	0	0	2	4	0	5	1	2	0	2	0	0	0	0	1	0	0	0	0	0	0	0	0	1	0	0	0	0	0	0	0	0	0	0	0	0	0	0	0	0	0	0	0	0	0	0	1	1	0	0	0	0	0	0	0	0	2	0	0	1	0	0	0	0	0	0	0	0	0	1
COL1A2	0	0	0	0	0	0	0	0	0	0	0	0	0	0	0	0	0	0	0	0	0	0	0	0	0	0	0	0	0	0	0	0	0	0	0	0	0	0	0	0	0	0	0	0	0	0	0	0	0	0	0	0	0	1	0	0	0	0	0	0	0	2	0	0	0	0	0	0	0	0	1	0	0	2	0	0	1	0	0	0	0	0	0	0	0	0	1	0	0	0	0	0	0	0	0	0	0	0	0	0
COL20A1	0	1	0	7	0	0	0	1	2	2	0	0	0	0	0	1	0	1	0	0	0	0	1	0	0	0	0	0	0	1	0	0	0	0	0	0	0	0	0	0	0	0	1	1	0	0	0	0	0	0	0	0	0	0	0	0	0	0	0	0	2	0	0	0	0	1	0	0	0	0	0	0	0	0	1	0	0	0	0	0	0	0	0	1	1	3	0	0	0	0	0	0	0	0	0	0	2	0	0	0
COL21A1	0	0	0	0	0	0	0	0	0	0	0	0	1	0	0	0	0	0	0	0	0	0	0	0	0	1	0	0	0	0	0	0	0	0	0	0	0	0	0	0	0	0	0	0	0	0	0	0	0	0	2	2	0	0	0	0	0	0	0	0	0	0	0	0	0	0	0	1	0	0	0	0	0	0	0	0	0	0	0	0	0	0	0	0	0	0	2	0	1	0	0	0	0	0	0	0	0	0	0	0
COL22A1	0	0	0	0	0	0	0	0	0	0	0	0	0	0	0	0	0	0	0	0	0	0	0	0	0	0	0	0	0	0	0	1	0	0	0	0	0	0	0	0	0	0	0	0	0	0	0	0	0	0	0	0	0	0	0	0	0	0	0	0	0	0	0	0	0	0	0	0	0	0	0	0	0	0	0	0	0	0	0	0	0	0	0	0	0	0	0	0	0	0	0	0	0	0	0	0	0	0	0	0
COL23A1	0	4	0	0	4	2	2	1	1	3	1	2	1	1	0	0	0	0	0	0	0	2	0	2	2	4	0	2	0	0	4	1	2	0	0	0	1	0	0	0	1	0	0	0	0	0	0	1	1	0	0	0	0	1	0	1	0	0	0	0	0	1	0	1	0	1	0	0	1	0	0	0	0	0	1	1	0	0	1	0	0	0	0	1	0	0	0	0	0	0	0	0	0	0	0	0	0	1	0	1
COL24A1	0	1	4	5	2	0	1	5	1	1	0	2	1	0	1	0	0	1	3	0	0	5	3	0	2	2	1	1	0	0	0	0	6	3	0	2	1	2	4	0	0	0	1	7	1	1	3	2	3	0	0	0	2	1	2	4	1	0	1	2	1	1	0	0	5	0	1	0	8	2	2	2	0	0	1	2	3	1	0	1	0	0	0	2	0	2	2	0	2	1	0	0	1	0	0	2	0	2	3	5
COL25A1	0	0	2	0	0	0	0	0	1	0	1	0	0	1	0	0	1	0	0	0	0	0	0	1	0	0	0	1	0	0	0	0	0	1	0	1	0	0	0	2	0	0	0	0	0	0	1	0	0	0	2	1	0	0	0	0	1	1	0	1	1	0	1	0	0	2	0	0	0	0	0	0	0	1	2	0	0	1	0	1	0	0	1	1	0	0	0	0	1	0	0	0	0	0	3	0	0	0	0	2
COL27A1	1	2	0	1	2	3	4	5	2	6	1	2	1	1	1	1	0	2	0	0	2	1	0	6	5	2	0	0	1	0	0	1	2	1	1	2	0	0	0	1	1	1	0	4	0	1	0	0	3	1	0	0	1	1	2	0	1	0	0	0	0	1	1	0	1	0	0	2	0	0	0	0	1	1	2	1	1	0	0	1	2	0	0	1	0	0	4	0	1	0	2	0	0	1	0	0	0	0	0	2
COL28A1	0	5	1	1	0	0	0	1	1	4	2	0	2	2	0	5	6	0	2	0	0	3	2	2	3	1	2	0	6	4	1	0	4	3	0	0	0	2	3	0	0	0	0	0	6	4	1	0	0	0	4	1	0	1	2	3	5	0	0	0	0	1	1	1	1	1	0	3	1	1	3	0	1	1	0	3	0	3	3	0	1	1	0	0	0	1	2	2	0	2	4	1	0	0	0	2	0	0	2	2
COL2A1	0	0	0	1	0	0	0	0	0	0	0	0	0	2	0	0	0	0	0	0	1	2	0	0	0	0	0	0	0	0	0	0	0	0	0	0	0	0	0	0	0	0	0	0	0	0	0	0	0	0	2	0	0	0	0	0	0	0	0	0	0	0	0	0	0	0	0	0	1	0	0	0	0	0	0	0	0	0	0	1	0	1	0	0	0	0	0	0	0	0	0	0	0	0	0	0	0	0	0	1
COL3A1	1	1	0	0	0	0	0	0	0	1	0	0	0	0	0	0	0	0	0	1	0	1	1	1	0	0	1	0	0	0	0	0	5	0	0	0	0	1	0	0	0	0	0	0	0	0	0	0	0	0	0	1	0	0	0	0	0	0	0	0	0	0	0	0	0	0	0	1	0	0	0	0	0	0	0	0	0	0	0	0	0	0	0	0	0	0	0	0	0	0	1	0	0	0	0	0	0	0	1	0
COL4A1	0	1	1	2	1	1	4	2	3	13	4	3	0	0	3	14	0	0	2	0	3	0	2	0	1	5	1	1	2	4	0	0	1	0	4	4	0	1	3	0	3	1	0	1	2	0	0	1	1	1	2	0	0	2	1	2	0	0	0	2	0	0	1	0	1	0	1	0	1	2	0	3	0	0	0	0	0	2	0	0	0	1	0	0	4	1	2	1	1	0	2	0	0	2	2	0	1	1	0	3
COL4A2	2	6	0	0	0	0	2	0	0	2	3	0	0	0	0	1	0	0	0	1	0	0	0	0	1	0	0	0	0	0	1	0	1	0	1	0	0	0	0	0	3	0	0	3	1	0	1	1	2	1	1	0	0	0	0	0	1	0	1	0	0	1	0	6	0	0	0	0	0	0	1	0	3	0	0	0	4	2	1	0	1	0	1	0	0	0	0	2	0	0	1	0	0	0	0	0	0	0	0	4
COL4A3	5	8	6	7	5	0	5	10	10	14	3	6	2	3	6	3	2	6	3	1	13	13	6	4	3	7	1	5	6	3	4	1	15	3	1	6	1	2	1	3	1	4	2	3	6	6	6	7	7	3	14	6	7	9	21	12	8	1	5	1	7	8	12	1	7	4	5	2	24	14	8	10	3	5	7	10	9	12	1	1	13	9	3	8	3	3	8	1	5	3	10	3	7	2	5	6	1	1	5	13
COL4A3BP	177	258	166	205	294	125	142	297	207	247	156	144	202	226	119	256	144	310	336	68	239	600	300	394	401	232	163	268	332	219	7	122	308	283	118	323	136	235	164	237	188	202	165	283	173	105	195	199	320	217	523	467	307	287	157	66	133	163	194	227	371	340	260	243	264	271	204	269	257	274	342	483	229	191	224	371	243	513	150	297	207	177	179	190	167	338	208	89	130	66	141	104	85	195	63	193	101	160	124	311
COL4A4	6	15	1	3	2	3	13	15	16	12	10	8	9	3	3	16	3	5	5	3	22	28	9	1	13	9	7	4	4	2	7	6	12	13	5	7	5	7	1	2	10	3	5	9	2	5	21	10	7	6	30	10	10	7	19	4	5	2	0	5	5	3	8	3	19	4	9	1	23	4	7	15	3	2	13	10	9	22	6	1	20	9	2	3	4	1	11	3	6	7	13	5	6	9	0	6	5	4	8	18
COL4A5	0	0	0	0	0	1	0	0	0	1	0	0	1	0	0	0	1	1	0	0	1	0	0	1	0	1	0	0	0	0	0	0	1	0	0	0	0	0	0	0	0	0	0	0	0	0	0	0	0	0	0	0	0	1	0	0	0	0	0	0	0	0	0	0	0	1	1	0	1	0	0	0	0	0	0	0	0	0	0	0	0	0	0	0	0	0	0	0	0	0	0	0	0	0	0	0	1	0	0	0
COL4A6	0	0	0	0	0	0	0	0	0	0	0	0	0	0	0	0	0	0	0	0	0	0	0	0	0	0	0	0	1	0	0	0	0	0	0	0	0	0	0	0	0	0	0	0	0	0	0	0	0	0	0	0	0	0	0	0	0	0	0	0	0	1	0	0	0	0	0	0	0	0	0	0	0	0	0	0	0	0	0	0	0	0	0	0	0	0	0	0	0	0	0	0	0	0	0	0	0	0	0	0
COL5A1	0	6	8	4	2	0	0	1	1	0	0	0	1	2	0	1	2	1	2	0	0	2	4	1	0	0	1	2	5	1	1	0	1	1	0	0	5	2	1	0	2	0	2	0	3	3	1	1	0	0	2	0	3	4	0	0	0	0	0	2	0	0	3	0	0	1	4	0	0	2	2	2	1	1	2	2	2	0	1	0	1	0	1	1	0	0	0	0	1	0	0	0	0	0	0	0	0	4	2	0
COL5A2	1	0	2	0	2	1	0	5	1	1	0	0	2	0	1	1	0	1	2	2	0	0	0	0	0	0	0	1	1	1	0	1	3	2	1	1	0	0	0	0	3	5	0	0	0	0	1	0	2	1	7	2	1	2	0	1	3	1	0	0	0	1	4	1	1	2	3	1	2	0	1	5	0	0	2	5	1	2	0	0	0	1	1	2	1	2	0	0	1	0	1	0	0	0	1	0	0	1	1	2
COL5A3	14	32	96	107	19	13	70	73	22	12	14	15	14	17	16	42	24	35	24	11	40	41	49	86	38	16	25	27	22	11	10	9	55	39	22	39	47	54	13	10	36	39	13	14	7	3	18	14	3	1	38	24	22	47	30	14	120	58	40	53	37	19	39	30	29	17	39	24	98	12	10	19	15	11	16	18	36	47	31	8	12	5	27	26	16	33	33	20	22	22	48	10	37	35	11	23	12	16	21	38
COL6A1	7	15	16	33	14	15	6	17	17	13	8	1	31	22	29	19	17	20	36	21	14	14	31	27	7	10	3	5	20	7	7	11	52	23	4	6	12	9	36	6	11	14	9	7	4	6	12	9	33	14	77	16	10	17	33	11	17	14	2	7	52	5	59	15	15	9	7	7	46	6	11	12	8	10	18	27	12	14	23	17	21	4	26	14	25	11	14	5	30	18	30	13	13	18	9	16	5	10	9	14
COL6A2	179	191	171	175	89	86	95	113	92	60	54	53	83	110	66	76	87	82	242	50	157	145	263	190	187	156	41	25	119	60	65	50	240	85	87	116	54	62	87	12	39	46	61	77	101	93	165	230	269	106	475	130	79	96	179	113	244	57	20	44	100	96	284	82	131	91	126	99	225	75	73	150	91	26	70	97	80	86	138	52	183	49	102	136	116	113	69	63	185	137	130	52	103	86	40	52	39	34	35	114
COL6A3	0	0	0	0	0	0	0	0	0	0	0	0	0	0	0	0	0	0	0	0	1	0	0	0	1	0	0	0	0	0	0	0	0	1	0	0	0	0	0	0	0	0	0	0	0	0	0	0	0	0	0	0	0	0	0	0	0	0	0	0	0	1	0	0	0	0	0	0	0	0	0	0	0	0	0	0	0	2	0	0	0	0	0	0	0	0	0	0	0	0	0	0	0	0	0	0	0	0	0	0
COL6A4P1	3	1	0	1	0	0	0	1	0	5	0	0	1	1	0	0	2	3	5	0	1	1	8	3	1	0	3	0	6	3	1	1	9	0	0	2	0	0	1	0	2	0	0	3	3	0	1	1	0	0	2	0	2	2	1	0	2	3	11	8	5	4	0	1	2	0	0	1	2	2	3	0	0	1	1	2	1	0	0	0	6	0	1	1	0	0	4	0	1	0	2	0	0	1	0	3	0	0	1	7
COL6A4P2	4	4	0	1	0	1	4	5	5	4	1	3	2	1	1	6	1	1	4	1	2	8	6	0	2	2	4	6	1	7	1	4	8	4	0	4	1	4	4	0	1	0	2	2	2	0	5	3	7	4	40	8	5	5	36	5	3	2	0	1	5	0	2	4	3	4	0	3	7	3	2	2	6	2	7	5	9	9	13	7	4	2	2	4	5	2	4	4	1	0	5	0	5	19	0	1	0	1	0	4
COL6A5	0	1	0	0	0	0	0	0	0	0	0	0	0	0	0	1	0	0	0	0	0	0	0	1	0	0	0	0	0	0	1	0	0	0	0	0	0	0	0	0	0	0	1	0	0	0	0	0	0	0	0	0	0	0	1	0	0	0	0	0	0	0	2	0	0	0	1	0	0	0	0	0	0	0	0	1	0	0	0	0	0	0	0	0	0	0	0	0	0	0	0	0	0	0	0	1	0	0	0	0
COL6A6	0	0	0	2	0	0	1	1	0	3	1	3	0	0	0	0	1	0	0	0	0	0	0	2	0	1	0	1	0	1	0	0	0	2	0	1	1	0	0	0	1	0	1	0	0	0	0	0	0	0	2	0	0	0	0	0	0	1	1	1	0	0	0	0	0	2	0	0	0	0	0	2	0	1	0	0	1	0	0	0	0	0	0	0	1	0	1	0	0	0	1	1	0	0	0	0	0	0	0	0
COL7A1	3	7	4	5	5	11	2	4	12	12	9	5	4	1	4	5	11	8	9	2	6	7	8	10	5	6	4	0	5	1	5	5	4	12	7	3	4	4	3	6	5	4	0	12	3	1	2	1	2	3	12	6	11	5	3	2	6	3	4	1	5	4	4	6	7	2	1	7	3	1	4	6	4	4	3	5	7	9	2	4	6	2	3	5	6	4	3	2	4	2	5	0	5	4	3	4	2	3	3	12
COL8A1	0	0	0	0	0	0	0	0	0	0	0	0	0	0	0	0	1	0	0	0	0	0	0	0	0	0	0	0	0	0	0	1	1	0	0	0	0	0	0	0	0	0	0	0	0	0	0	0	0	0	1	0	0	0	0	0	0	0	0	0	0	0	0	0	1	0	0	0	0	0	0	0	0	0	0	0	0	0	0	0	0	0	0	0	0	0	0	0	0	0	0	0	0	0	0	0	0	0	0	0
COL8A2	0	0	1	1	0	1	2	3	1	0	1	3	0	1	1	0	1	1	0	2	0	0	0	3	0	0	1	1	2	0	0	0	0	1	1	5	0	1	0	2	0	5	0	4	0	0	1	0	4	0	0	2	2	0	3	1	1	0	0	1	0	6	0	4	1	2	1	0	4	0	0	2	1	0	0	0	0	3	0	1	0	0	0	1	0	1	2	1	1	1	1	0	1	0	3	0	0	2	0	2
COL9A1	0	0	0	0	0	0	0	0	0	0	0	0	0	0	0	1	0	0	0	0	0	0	0	0	0	0	0	0	0	0	0	0	0	0	0	0	0	1	0	0	0	0	0	0	0	0	0	0	0	0	0	0	0	0	0	0	0	0	0	0	0	0	0	0	0	0	0	0	0	0	0	0	0	0	0	0	0	0	0	0	0	0	0	0	0	0	1	0	0	0	0	0	0	0	0	0	0	0	0	0
COL9A2	37	47	25	48	31	62	57	100	40	27	33	54	19	48	42	72	30	39	48	21	62	68	30	35	51	70	66	40	57	26	54	19	43	63	50	84	29	14	24	31	41	38	38	63	39	60	39	42	94	35	145	46	22	48	56	23	44	49	16	31	61	83	66	35	62	38	53	27	126	38	17	63	35	27	33	53	59	114	44	84	27	45	24	28	25	29	49	37	19	44	34	34	36	38	22	43	27	57	37	141
COL9A3	37	56	18	17	13	12	0	1	28	28	6	8	0	2	5	0	11	14	5	0	1	2	12	15	22	34	2	2	9	8	5	5	10	7	17	9	7	6	0	0	5	3	1	1	12	4	4	12	55	32	54	23	19	36	13	0	31	13	3	2	19	5	7	2	27	16	1	4	35	44	13	21	22	24	14	27	13	12	9	4	11	3	22	18	4	12	8	9	1	4	37	13	4	3	2	0	16	8	3	10
COLEC10	0	0	0	1	0	0	0	0	0	0	0	0	0	0	0	1	0	0	0	0	1	1	0	0	0	0	0	0	0	0	0	0	0	0	0	0	0	1	0	0	0	0	0	0	0	0	0	0	0	0	0	0	0	0	0	0	0	0	0	0	0	0	0	0	0	0	0	0	0	0	0	0	0	0	0	0	0	3	0	0	0	0	0	0	0	0	0	0	1	0	0	0	0	0	0	0	0	0	0	0
COLEC11	0	0	0	0	0	0	0	0	0	0	0	1	0	0	0	0	0	0	0	0	0	0	0	0	0	0	0	0	0	0	0	0	0	0	0	0	0	0	0	0	0	0	0	0	0	0	0	0	0	0	1	0	0	0	0	0	0	0	0	0	0	0	0	0	0	0	1	0	1	0	0	0	0	0	0	0	0	0	0	0	0	0	0	0	0	0	0	0	0	0	0	0	0	0	0	0	0	0	0	0
COLEC12	2	5	2	3	0	0	0	5	0	0	2	0	10	3	0	3	0	0	0	0	1	0	2	1	6	0	0	0	1	4	0	0	0	0	1	0	0	0	0	0	1	2	0	1	0	0	0	2	1	1	0	0	0	3	0	0	0	0	0	1	0	0	0	0	1	0	1	1	1	1	0	0	1	0	1	0	2	3	1	1	0	0	0	1	0	2	2	0	0	0	1	0	0	1	1	1	0	0	0	3
COLQ	46	51	49	43	46	18	38	70	29	33	28	27	26	24	10	12	10	8	89	22	28	41	32	21	23	32	23	16	36	15	5	11	38	20	12	13	26	43	19	13	37	26	17	37	47	31	24	23	22	8	40	15	29	42	31	10	31	21	13	29	21	19	28	21	29	14	19	19	44	19	20	31	23	10	19	22	22	24	21	11	42	24	9	14	16	11	6	12	12	14	14	8	14	11	8	13	11	15	15	38
COMMD1	204	344	271	209	345	210	257	585	410	311	281	308	276	348	276	427	222	355	846	294	353	757	589	424	445	433	231	255	443	273	162	193	543	416	258	386	268	290	294	261	260	361	291	321	243	156	341	257	309	140	733	318	375	311	289	125	290	287	152	226	387	247	319	196	398	351	231	211	477	242	315	534	282	186	233	325	324	728	171	205	388	246	298	286	190	333	400	149	278	255	208	125	200	272	76	231	117	285	177	612
COMMD10	192	275	182	213	322	202	240	391	273	203	160	291	165	285	157	249	222	342	622	188	272	610	505	353	355	286	209	168	449	195	88	158	488	328	189	264	108	207	215	131	147	198	260	337	201	148	256	184	323	118	923	335	319	235	205	104	230	149	135	246	258	279	328	179	288	276	176	174	294	164	211	371	154	88	143	237	198	312	97	83	203	114	169	165	122	195	355	146	161	240	155	79	107	307	59	194	81	210	155	554
COMMD2	168	219	132	155	245	191	153	320	226	183	180	214	205	228	180	175	160	204	376	148	385	692	479	271	311	228	211	190	351	133	52	131	282	273	104	214	105	162	128	142	165	207	205	334	224	129	285	218	214	74	643	213	307	148	195	100	239	138	107	217	125	152	133	110	135	160	157	105	351	129	155	351	102	91	193	231	160	314	137	150	241	145	83	185	109	129	184	86	158	97	102	58	59	153	42	100	68	119	90	348
COMMD3	39	82	70	70	115	59	69	116	160	115	73	77	149	138	135	228	201	376	369	91	162	354	261	140	190	189	192	111	202	143	30	71	260	118	127	194	128	125	78	87	102	164	86	243	94	39	238	118	175	52	222	129	186	158	85	60	86	92	73	91	177	97	170	72	142	132	84	75	293	100	94	142	83	99	70	150	160	286	50	79	168	84	85	223	171	140	191	64	113	166	85	125	81	289	39	192	70	173	161	563
COMMD4	82	177	88	114	141	87	108	146	146	113	120	100	120	119	109	121	94	113	187	85	104	189	159	101	140	125	68	68	140	87	44	88	158	174	103	102	87	112	83	82	141	139	93	127	76	88	101	90	97	84	272	102	129	80	81	39	118	72	84	85	118	102	98	74	115	98	81	66	133	65	119	182	96	69	106	74	135	261	90	88	114	80	77	102	67	63	127	82	114	112	70	51	72	101	49	95	29	67	62	153
COMMD5	23	25	18	19	31	21	40	38	40	17	15	25	17	38	18	25	20	24	42	27	39	46	68	43	48	37	13	14	32	24	25	28	35	49	9	21	12	27	8	26	27	26	35	41	29	28	36	46	40	28	93	36	65	26	30	28	41	36	21	33	21	35	32	23	38	26	28	29	35	22	27	44	33	15	27	52	26	62	14	34	46	29	35	39	25	17	35	17	21	23	28	27	22	22	7	28	22	14	20	41
COMMD6	0	0	0	0	3	1	3	0	1	1	1	1	1	2	5	0	3	4	7	2	1	3	1	2	1	6	2	2	2	0	0	0	7	2	3	0	0	2	4	1	0	2	0	3	0	1	3	2	6	2	2	3	0	8	0	1	0	0	1	1	3	2	4	1	2	2	0	1	5	4	1	1	0	1	0	1	1	4	0	0	0	2	1	8	7	2	1	0	1	3	1	1	0	3	0	3	1	4	0	1
COMMD7	12	35	19	37	29	20	62	50	25	25	18	20	28	27	38	37	18	47	47	12	32	41	57	29	34	37	30	15	37	36	21	9	68	27	30	18	24	29	31	18	26	35	19	33	17	3	38	37	48	17	100	41	28	17	16	4	29	33	6	16	28	56	50	27	110	102	35	11	76	32	9	14	16	7	29	18	18	31	19	17	25	28	22	18	37	23	22	16	23	17	26	8	15	22	8	38	22	25	30	135
COMMD8	2	8	4	5	30	6	7	18	31	29	25	4	31	11	10	16	55	102	90	11	16	120	36	37	49	37	33	33	44	20	0	10	29	18	13	44	34	16	17	27	10	21	10	41	23	4	42	17	29	14	42	56	56	23	13	12	15	21	15	17	40	9	33	15	23	29	13	20	66	22	31	45	9	17	13	54	29	91	13	30	37	23	19	36	64	53	45	7	13	8	2	4	2	43	5	30	13	29	28	81
COMMD9	107	154	118	100	189	165	152	185	97	75	81	168	74	175	89	102	76	118	140	75	184	276	193	135	137	124	77	80	124	56	15	75	122	188	71	111	54	100	68	80	47	59	154	265	98	147	115	173	179	78	434	135	153	114	144	127	149	106	82	113	75	234	119	115	139	108	95	64	180	109	68	137	128	82	86	118	110	139	77	88	96	74	60	133	80	121	111	59	58	108	95	61	78	85	37	103	63	74	66	308
COMP	3	2	1	13	0	0	1	0	0	10	1	0	1	0	1	0	0	3	1	0	1	1	0	2	0	1	2	0	1	0	0	3	3	5	0	0	0	3	3	2	0	1	0	3	2	0	0	0	0	0	3	0	0	0	0	0	2	0	0	1	0	0	4	0	1	0	2	0	0	1	0	0	0	0	1	0	2	0	1	0	0	0	0	0	0	0	0	3	0	0	0	0	0	0	0	0	0	0	0	0
COMT	307	588	356	394	528	330	457	748	324	202	350	323	302	413	324	378	150	367	522	265	503	838	561	493	509	368	354	282	442	351	282	324	499	583	236	384	245	355	238	242	339	366	191	206	201	154	177	206	267	172	574	274	204	166	197	126	213	112	131	221	211	330	236	162	329	353	251	220	231	189	203	355	217	167	181	159	215	378	198	84	160	114	148	161	139	149	317	252	274	318	291	126	290	295	198	270	127	267	244	826
COMTD1	9	23	7	23	15	16	24	29	19	9	12	21	12	20	14	10	20	15	22	5	27	12	34	28	24	22	13	16	17	18	2	3	32	21	10	15	12	26	4	12	6	10	9	25	13	8	22	23	32	8	101	31	12	28	20	24	31	37	5	11	16	32	38	22	44	17	16	18	54	20	5	27	18	6	12	35	12	43	9	16	51	20	25	25	36	14	36	14	11	28	9	8	21	12	17	19	6	15	13	45
COPA	533	838	466	660	615	503	516	633	189	168	219	340	153	423	149	162	100	201	282	166	584	723	694	335	594	392	192	311	341	198	100	245	445	685	125	217	123	306	147	143	240	236	271	373	234	364	280	508	347	236	906	260	249	313	263	142	289	219	195	305	161	428	380	268	337	323	312	263	247	347	199	407	278	138	236	197	246	302	156	130	148	112	149	141	151	239	352	172	179	322	171	167	193	287	132	230	111	183	125	624
COPB1	180	263	214	196	380	143	265	425	214	199	154	122	224	216	135	277	122	350	386	59	265	658	300	475	473	428	227	317	383	221	18	147	338	275	116	284	132	208	181	221	212	203	160	327	191	102	275	181	382	279	520	587	359	298	194	105	216	170	169	269	403	548	491	213	457	510	251	412	425	435	359	532	174	205	189	454	268	663	192	331	258	261	203	315	216	349	251	145	114	43	138	59	125	248	75	250	127	153	187	366
COPB2	158	278	156	198	278	103	185	194	134	191	91	115	114	174	84	167	59	191	237	29	218	462	267	281	307	179	156	175	194	121	1	91	200	234	108	238	120	198	140	153	166	113	167	343	174	157	279	231	294	288	446	402	221	263	144	112	148	157	148	194	221	381	287	205	301	216	229	251	271	350	231	418	206	188	179	371	195	377	168	226	233	173	154	168	179	395	184	105	74	56	81	57	94	175	59	142	84	140	84	285
COPE	1363	2301	1310	1585	2594	1623	2171	3347	2024	1540	1502	1915	1496	2339	1763	2244	1454	1825	2800	1567	2737	3996	2510	2203	2054	1740	1479	1241	1663	1385	1163	1691	1640	3737	1884	2399	1080	2290	1523	1754	1813	2176	1461	2164	1567	1506	2040	1989	1853	973	3256	1721	1477	1278	1412	691	1086	1360	1014	1336	1215	2407	1589	1541	2321	2426	1499	944	2368	1147	1293	2975	2355	1157	1551	1576	1897	3373	1232	1916	2114	2580	1109	1032	1066	1304	1670	803	921	934	1290	680	1262	1552	507	1120	876	1193	1127	3873
COPG1	677	1408	742	724	1031	596	763	1142	876	700	871	735	744	1133	525	939	318	717	1164	631	930	1410	1015	1239	1077	727	418	549	895	581	225	707	1197	1643	810	1099	592	1014	665	776	879	998	592	677	496	458	739	810	551	459	1278	761	631	766	522	356	529	512	583	655	824	811	784	637	1001	853	547	468	543	655	754	1439	708	557	613	649	655	1510	509	691	544	503	504	613	321	548	753	444	659	839	577	474	629	674	271	505	319	456	282	1184
COPG2	43	72	37	67	36	78	71	69	37	33	27	60	32	58	15	35	7	31	45	24	63	78	85	46	58	47	24	20	43	22	7	24	47	84	37	52	16	35	39	22	37	34	55	80	42	38	38	51	61	52	144	61	47	48	35	48	41	29	31	39	45	86	50	52	48	22	57	27	52	57	19	44	45	19	51	64	47	50	29	28	23	20	29	57	40	61	48	25	12	21	21	13	15	27	14	20	15	32	26	65
COPS2	49	141	99	106	181	35	85	106	146	166	101	42	185	104	64	155	165	414	378	46	154	509	247	225	289	268	242	259	312	203	4	77	355	150	106	181	165	155	145	175	91	128	99	285	122	41	230	92	212	131	308	339	246	173	84	74	115	112	100	162	429	181	341	138	319	294	94	235	452	235	203	245	84	153	124	314	177	497	80	218	213	170	148	320	303	330	235	69	69	56	63	41	34	225	52	234	94	175	189	390
COPS3	94	176	135	149	235	82	116	171	265	229	250	62	307	135	214	302	171	307	349	71	225	550	200	311	341	219	352	406	271	222	5	84	242	250	133	347	150	188	190	192	228	204	115	267	147	58	210	142	199	191	487	306	251	179	136	78	150	121	152	196	322	277	276	169	299	289	213	158	335	283	196	330	155	151	152	267	205	437	146	207	227	132	179	194	236	247	217	127	103	24	135	45	105	204	98	158	143	182	183	372
COPS4	12	52	43	41	69	27	32	49	51	56	48	27	65	40	48	74	87	121	140	18	52	190	61	104	89	98	76	80	89	55	0	36	97	54	32	94	60	41	40	41	59	55	51	93	39	13	74	28	81	54	126	110	111	79	48	21	53	37	32	56	142	71	88	35	86	68	54	71	156	59	64	99	52	50	47	135	90	184	36	57	94	59	57	85	93	100	96	24	25	20	18	24	29	59	21	93	23	57	63	132
COPS5	116	182	147	139	211	159	158	241	107	56	79	140	54	116	65	90	51	140	154	44	133	286	241	109	141	140	85	110	117	73	29	88	169	140	71	89	78	86	76	80	77	79	107	231	99	110	153	175	176	73	323	171	154	132	98	114	133	120	66	97	119	129	156	105	127	81	60	112	219	161	83	151	91	64	87	158	89	156	61	99	130	104	88	177	121	168	217	45	71	148	64	103	51	132	47	127	43	91	85	247
COPS6	703	1442	758	749	1243	785	949	1492	950	623	809	958	728	1077	762	912	563	939	1518	611	1161	2032	1934	1270	1508	1123	780	967	1197	704	342	742	1227	1436	752	1111	557	916	704	612	802	1006	739	915	625	569	846	936	1065	642	2229	1179	1067	858	795	704	914	754	554	765	1073	1078	952	521	1222	817	782	762	1050	876	896	1575	829	704	666	946	971	2076	715	697	848	606	611	923	502	677	1057	613	843	1182	858	681	617	874	507	941	422	626	445	1505
COPS7A	171	243	160	185	270	192	241	376	192	166	147	197	136	238	142	179	89	206	322	149	239	357	404	283	238	241	119	181	228	113	108	146	289	364	123	183	94	196	113	162	129	181	216	261	181	158	183	151	273	124	547	272	214	149	237	116	184	153	158	179	162	311	245	229	299	283	204	144	237	214	127	381	166	95	161	206	153	340	132	172	220	127	159	170	136	193	185	84	152	154	170	79	134	162	64	142	78	132	131	482
COPS7B	244	415	260	299	367	222	315	491	452	417	342	304	356	536	371	499	242	339	729	245	422	522	712	560	580	444	262	242	679	302	201	204	733	533	286	418	236	361	354	228	424	390	337	367	262	183	392	324	393	243	877	404	463	391	336	160	472	300	217	373	512	430	505	264	633	495	348	308	493	369	376	619	276	206	296	310	340	710	200	179	351	190	296	298	237	338	472	265	411	346	296	156	293	341	167	290	194	257	210	678
COPS8	191	377	228	236	332	147	225	377	650	669	457	281	614	341	511	622	447	707	1167	354	404	955	748	703	810	697	427	478	856	482	161	247	961	510	461	666	397	436	452	313	455	635	279	430	314	152	415	303	392	222	854	495	526	428	390	215	371	309	218	299	710	410	642	272	683	597	360	337	797	438	410	614	216	252	268	475	415	1176	262	398	603	339	431	561	463	397	598	245	424	402	372	151	294	484	169	365	183	386	357	953
COPZ1	329	755	382	458	880	357	543	1018	976	759	960	492	899	729	912	1093	594	882	1346	559	820	1620	1327	939	1176	827	851	1031	1059	559	160	467	843	1184	528	1069	511	933	530	693	810	952	511	766	542	312	797	504	676	297	1323	662	905	410	533	277	554	488	385	609	509	711	537	490	587	883	604	426	1005	595	610	1061	539	362	439	505	531	1063	346	496	675	394	487	462	381	540	880	405	689	265	558	134	449	806	245	520	274	507	418	1415
COPZ2	2	1	0	1	3	4	1	5	3	6	2	1	5	3	3	7	2	1	4	1	1	7	6	5	10	3	2	2	0	1	0	3	3	4	2	6	3	1	5	0	4	2	1	6	5	1	5	2	4	0	3	2	5	1	4	1	5	3	3	2	4	2	3	0	2	2	3	4	5	3	1	4	2	1	0	5	5	8	1	1	1	1	0	1	3	4	1	8	2	3	1	1	1	6	1	0	3	6	2	4
COQ10A	17	53	21	25	23	17	32	41	33	24	39	33	36	43	25	50	39	22	33	12	29	54	80	57	56	53	14	21	44	25	31	11	57	29	31	23	16	21	18	8	50	37	28	19	30	16	40	36	43	20	82	30	32	26	31	26	31	22	15	25	38	29	55	17	38	32	36	24	54	33	30	38	30	22	22	27	37	45	26	14	39	16	16	36	24	28	56	23	42	39	31	23	25	36	17	21	19	32	12	51
COQ10B	65	124	80	110	222	57	118	150	148	140	124	87	160	127	101	187	128	229	239	40	164	425	231	257	232	201	192	207	223	169	2	129	174	243	105	226	147	159	136	223	142	181	111	262	115	89	151	118	186	172	312	222	218	181	136	46	98	136	144	150	229	272	206	185	332	252	184	162	266	209	226	307	126	154	132	265	173	317	114	395	216	204	187	155	173	273	217	83	81	40	122	95	68	151	55	151	106	116	133	244
COQ2	86	153	85	162	201	131	222	326	101	77	142	113	127	229	164	133	142	224	258	83	141	261	201	156	191	159	90	96	129	93	58	77	212	192	120	171	126	190	94	127	134	141	69	113	111	71	78	95	149	54	267	121	92	71	80	40	94	66	62	91	88	155	113	107	171	184	94	67	110	65	81	144	72	30	59	64	74	117	54	52	93	66	42	48	53	55	118	82	68	54	95	64	67	86	27	72	97	162	113	400
COQ3	3	8	4	9	8	0	0	8	7	7	6	4	10	1	7	16	5	9	22	3	6	14	4	11	8	10	9	3	8	4	0	2	9	6	3	12	8	4	3	7	9	5	2	3	6	1	7	2	5	7	18	10	9	5	6	3	2	2	6	9	14	0	7	7	4	4	1	4	9	4	4	8	4	1	4	8	14	20	7	7	10	6	7	4	12	16	8	2	3	0	2	2	3	5	5	3	3	6	12	12
COQ4	106	203	119	121	139	104	180	278	252	169	182	151	234	194	222	248	142	223	322	180	250	309	272	238	256	206	153	171	251	192	141	128	282	272	215	250	150	241	207	139	274	297	123	149	134	96	184	161	181	128	341	135	170	138	143	94	156	126	106	146	228	176	219	115	266	264	130	121	223	152	179	327	186	136	167	215	223	489	105	122	189	106	156	176	174	146	192	77	218	163	154	67	179	154	95	166	85	105	113	313
COQ5	18	49	17	37	50	23	26	42	47	45	36	20	56	38	55	64	49	55	99	27	39	91	82	56	54	43	53	27	68	23	2	14	72	31	25	47	34	52	25	44	38	54	23	53	23	10	45	26	38	17	98	41	54	28	9	12	28	11	11	35	30	41	26	23	49	49	12	27	59	25	27	38	14	13	28	36	36	69	19	11	51	17	18	42	26	24	39	19	35	12	19	7	15	33	13	33	17	34	24	97
COQ6	43	66	42	39	57	22	23	51	57	57	57	48	53	59	54	61	62	57	90	29	83	117	85	97	75	73	40	36	76	37	15	30	106	96	58	60	22	51	40	37	64	80	43	58	32	22	51	46	47	35	124	42	67	35	30	11	40	34	25	33	61	54	34	34	52	65	33	27	78	23	56	73	37	34	39	51	56	106	38	30	68	19	30	36	48	52	59	27	49	27	41	19	35	36	22	51	18	36	41	112
COQ7	35	63	40	48	55	47	53	69	43	54	45	28	52	61	47	63	39	75	54	24	51	68	88	52	72	42	33	25	77	45	21	25	65	53	38	41	32	37	37	25	63	54	26	46	32	19	47	33	34	27	50	37	40	36	32	14	29	28	27	27	42	39	55	37	84	63	22	21	27	39	31	69	26	10	30	37	31	71	15	32	28	17	27	38	25	40	41	17	33	21	27	27	34	50	17	34	26	46	23	101
COQ9	93	174	84	123	162	118	147	221	65	42	63	72	62	81	61	87	49	60	110	52	106	145	114	123	120	89	62	116	119	96	50	54	119	143	53	54	58	100	76	69	52	129	44	80	69	31	59	73	88	44	141	73	47	32	44	17	76	40	38	55	48	100	71	45	71	79	55	78	76	55	47	107	68	32	53	40	75	102	43	24	67	30	37	35	20	42	90	57	46	51	63	26	86	50	29	59	45	49	46	195
CORIN	2	5	4	5	5	1	15	20	1	2	1	4	4	8	4	7	3	12	1	2	3	7	7	7	4	1	2	1	6	1	5	5	7	13	5	8	4	15	0	3	4	3	7	5	14	13	8	6	4	9	2	7	4	6	5	1	1	0	3	2	2	7	11	25	5	5	3	8	1	5	12	13	9	0	3	0	2	3	0	13	1	5	13	3	4	4	0	0	0	1	10	8	2	5	1	3	0	0	0	1
CORO1A	7024	10879	5683	6715	12106	9243	10723	12739	5780	3784	4677	9546	3887	9356	4491	6839	3025	5422	6410	4286	10074	11666	8954	8087	8209	7054	4458	4657	5609	4318	5133	4846	6533	13090	5102	6526	3254	7034	4882	4947	6021	7265	6157	9643	5385	6634	6030	8491	7728	6654	16389	7786	6435	6331	6649	4453	6139	6885	3814	5892	5040	12361	9028	7556	12127	8994	5797	4903	6576	6538	6049	12837	8986	5106	7005	8279	7187	10802	5019	4492	5654	5182	5216	5199	6410	7505	7102	5386	5491	6838	5551	5862	4766	6876	3652	6269	3333	3822	3438	12536
CORO1B	251	633	306	377	912	459	606	762	357	301	371	508	295	621	423	470	274	478	579	489	493	991	493	509	492	465	281	340	421	347	187	388	304	1023	319	416	322	839	287	655	367	511	277	530	257	267	237	310	378	301	854	622	462	325	240	156	248	380	270	378	259	771	333	480	640	827	276	245	244	315	383	557	444	430	287	288	296	738	286	323	253	242	252	371	296	335	334	260	272	439	400	315	379	602	219	358	232	279	238	832
CORO1C	418	667	471	555	1055	625	868	720	365	167	341	549	349	449	250	384	500	571	338	312	1371	948	624	524	627	606	1170	945	522	335	180	293	570	557	421	443	158	404	410	235	352	335	611	1539	744	429	437	745	744	276	1027	418	597	794	467	1295	356	698	286	404	710	511	574	700	744	425	353	298	710	1700	269	550	380	256	431	827	377	499	342	412	403	392	464	952	917	539	692	418	376	522	336	410	315	679	309	426	514	489	426	1844
CORO2A	33	74	43	44	27	19	52	74	73	47	110	95	59	78	74	69	26	46	82	44	56	101	83	61	79	40	37	18	94	44	22	20	42	62	48	113	33	35	31	32	102	94	39	51	28	20	47	44	35	14	90	31	81	71	50	12	52	25	18	46	36	27	50	24	31	29	49	29	56	43	99	117	50	23	25	22	65	72	48	18	35	18	26	24	38	50	52	38	46	24	25	14	59	75	21	58	17	23	17	71
CORO2B	2	2	7	3	5	4	11	8	16	11	0	2	2	4	17	19	3	4	8	12	32	30	26	9	11	3	5	4	13	3	12	21	11	10	1	4	9	4	7	2	9	12	5	8	14	12	0	4	13	2	15	4	5	14	28	9	17	11	4	14	14	11	4	3	17	6	0	3	10	10	5	25	22	5	3	9	23	46	3	1	1	6	3	3	4	10	10	5	2	2	5	6	4	4	4	6	4	1	4	13
CORO6	7	21	5	4	2	4	25	49	19	13	17	8	18	17	22	21	13	11	33	8	15	12	49	43	16	23	9	1	13	7	14	6	15	11	8	28	6	5	13	3	21	19	4	9	6	3	15	24	22	10	23	20	24	20	10	8	25	3	4	2	22	13	12	6	18	13	18	6	27	9	4	33	12	7	4	10	20	9	6	2	15	4	2	7	17	4	7	8	5	4	11	3	2	2	3	9	5	5	6	11
CORO7	337	420	235	344	258	305	320	486	264	152	192	263	166	290	187	309	116	156	289	150	370	393	328	375	270	237	135	165	262	148	96	124	329	239	192	230	123	206	173	180	210	251	226	295	202	206	235	281	275	220	579	175	217	240	303	150	273	123	182	232	156	333	298	212	249	201	199	163	283	202	208	497	273	131	217	203	272	333	151	104	202	128	172	147	187	96	161	90	167	170	205	147	120	147	121	183	113	110	92	326
CORT	0	0	0	0	0	0	0	0	1	1	0	0	0	0	0	1	0	0	1	0	0	0	0	0	0	0	0	0	0	0	0	0	4	2	0	1	0	0	1	0	0	4	0	0	0	0	0	0	1	1	1	0	0	2	0	0	0	0	0	0	0	0	0	1	0	0	0	0	1	0	0	1	0	0	2	1	1	0	0	0	0	0	0	1	0	0	0	0	0	0	0	1	1	2	1	0	1	0	1	1
COTL1	4198	7470	3888	7772	14236	6839	11611	16312	8217	6762	7862	6293	6367	14332	9235	7752	5864	10746	11475	7256	9595	9169	11044	12749	11041	9821	7390	9262	7038	7339	5039	8149	7793	17995	10302	13670	6902	12259	6894	7976	10470	12693	3620	5130	4273	4015	4280	5387	10065	7476	14251	10587	6007	6933	7252	3807	5114	7574	4956	4690	5753	14328	9106	8663	16696	15170	8487	5473	7585	10628	5986	10973	5005	4729	5312	4826	4767	13723	3969	9036	5726	6778	5245	5836	3805	3224	5854	5150	6529	8194	8307	8400	6295	7743	4535	7802	5721	6414	5161	17747
COX10	275	547	330	360	509	251	420	629	639	743	481	383	579	595	441	593	423	836	1706	543	547	1195	1032	896	980	840	480	558	1138	664	274	471	1222	828	445	592	462	622	562	591	497	489	404	643	380	260	558	361	528	313	1349	705	755	736	538	278	518	428	287	471	984	566	808	358	977	824	451	495	804	484	636	903	391	425	374	673	547	1540	310	393	675	425	571	651	452	642	765	362	574	638	486	265	274	491	209	601	224	452	374	1037
COX11	18	37	29	18	27	9	25	34	37	48	38	14	59	35	27	61	26	56	57	10	25	116	43	77	42	36	34	46	55	30	0	10	59	39	16	63	34	42	36	29	36	35	23	36	15	3	39	26	29	41	88	49	31	22	19	5	26	18	15	32	75	26	43	20	34	29	36	37	106	34	55	79	26	37	38	49	42	93	38	12	34	25	39	33	53	71	44	15	15	3	17	4	19	24	11	24	6	22	24	45
COX14	16	30	19	22	47	32	13	36	47	12	24	39	24	39	31	24	20	41	80	29	33	90	95	60	50	36	23	26	23	26	9	18	53	28	20	21	12	19	17	20	24	22	32	53	39	14	20	38	62	16	103	29	47	41	39	21	65	27	21	38	42	26	31	14	29	14	23	16	57	33	24	40	20	8	12	43	18	40	17	19	32	18	18	51	17	17	51	18	29	39	25	9	10	22	22	57	14	14	27	61
COX15	296	479	280	349	449	324	343	593	357	343	316	346	267	420	285	412	205	410	659	298	492	879	681	594	513	460	237	339	561	326	199	286	666	628	328	410	274	394	314	327	420	341	344	473	300	253	354	390	392	271	963	569	460	533	404	237	294	286	216	394	512	394	426	300	540	465	312	343	350	378	414	756	444	246	332	467	363	938	242	414	426	373	345	406	354	509	444	232	333	394	287	263	190	313	146	305	168	267	174	677
COX16	72	138	131	75	160	62	102	181	271	245	159	203	181	162	123	180	268	661	590	151	271	744	392	174	225	277	342	221	320	158	55	152	554	198	205	217	170	233	169	181	133	214	157	443	172	51	261	209	239	63	355	208	293	236	107	105	124	234	85	147	329	100	202	146	155	187	87	87	445	181	160	237	82	122	104	333	153	444	89	134	215	126	102	358	310	231	522	94	174	224	93	124	43	414	46	297	90	292	168	805
COX17	184	385	208	201	579	191	318	501	557	510	430	414	382	399	583	562	537	978	1049	478	403	1077	535	486	549	586	440	533	600	395	192	513	745	685	570	582	413	587	288	490	381	490	206	545	227	157	367	239	374	212	915	370	512	548	306	301	376	446	247	276	638	375	379	329	523	529	266	194	664	271	473	658	359	448	262	511	458	1194	196	640	548	559	328	667	411	474	590	219	350	400	395	310	259	718	207	499	181	363	265	890
COX18	77	120	76	87	105	59	97	144	144	73	117	115	112	152	129	146	98	123	184	74	143	327	247	180	165	182	113	115	194	122	36	102	189	158	72	113	99	122	76	63	95	132	75	85	95	70	127	178	178	83	337	153	134	115	102	64	137	39	54	84	112	151	127	67	169	110	91	143	200	132	71	121	42	46	90	93	86	170	61	63	80	54	56	90	44	59	207	83	148	130	91	71	102	134	63	127	61	107	87	264
COX19	271	454	346	345	529	280	403	566	596	536	358	356	482	473	471	591	401	608	976	385	508	923	751	700	712	578	364	402	769	560	135	309	989	626	318	441	361	421	426	322	473	476	276	372	253	136	288	246	391	232	973	422	511	444	326	238	446	267	258	296	627	343	360	216	506	381	341	342	611	250	445	610	292	288	337	400	415	973	218	287	402	289	302	478	332	431	536	252	365	485	322	202	238	369	129	405	144	311	236	742
COX20	89	187	105	125	190	89	142	182	133	129	84	178	78	174	120	137	82	230	429	122	170	392	354	224	195	314	189	152	272	167	61	121	331	185	91	139	111	129	120	111	114	148	113	213	95	52	156	173	189	91	377	198	207	218	167	119	151	144	95	166	218	150	207	106	206	223	86	135	247	157	164	248	93	69	111	208	150	340	60	107	130	108	93	188	137	166	309	115	131	275	123	125	63	210	51	244	71	143	131	392
COX4I1	1339	2394	1487	1469	2695	1663	2662	3673	1173	633	827	1144	830	1266	1025	1255	846	1456	1756	494	1761	3141	2615	1389	1666	1902	1485	2447	1584	1074	739	1023	2454	1766	827	1118	783	996	1078	537	888	1176	1180	1903	1112	738	1684	1655	2464	737	3327	1292	1598	1233	974	812	1403	811	544	883	1063	1114	1983	838	1958	1125	885	1287	2438	1513	659	1499	769	417	778	1634	902	1565	703	753	1265	717	668	1289	1306	1273	2283	853	1106	1482	916	692	736	1521	605	1684	597	1230	1192	3588
COX4I2	0	0	0	0	0	0	0	0	0	0	0	0	0	0	0	0	0	0	0	0	0	1	0	0	0	0	0	0	0	0	0	0	0	0	0	0	0	0	0	0	0	0	0	0	0	0	0	1	0	0	0	0	0	0	0	0	0	0	0	0	0	0	0	0	0	0	0	0	0	0	0	0	0	0	0	0	0	0	0	0	0	0	0	0	0	0	0	0	0	0	0	0	0	0	0	0	0	0	0	0
COX5A	101	189	112	127	275	155	233	209	145	134	104	187	90	180	163	173	140	219	236	77	240	387	373	156	216	193	221	206	178	132	19	115	227	189	87	173	91	223	120	124	99	128	206	453	132	145	278	272	288	86	628	260	281	197	151	197	232	172	120	172	141	259	172	180	252	204	140	118	394	236	80	193	165	85	139	229	173	216	89	150	215	170	107	215	189	199	196	123	86	124	134	85	115	222	70	112	121	167	137	560
COX5B	697	1385	885	813	2132	1217	1119	2008	1442	976	1001	1749	966	1676	1259	1558	1379	1610	2038	1040	1669	3536	2731	1624	1637	1940	1134	1373	1491	1144	555	1461	1577	2497	1121	1534	770	1525	1023	1319	1101	1322	1526	2543	1348	1221	1488	1571	2241	950	3931	1872	1918	1582	1346	932	1645	1873	851	1005	1393	2303	1665	1485	2250	1956	1036	928	2508	1573	1536	2728	1665	1454	1365	2000	1979	3392	999	2634	2258	2310	1225	1750	1572	1534	1911	1081	1238	1717	965	1150	967	1640	755	1501	704	1017	962	2973
COX6A1	580	1114	859	785	2051	1056	1198	2067	1896	1474	1656	1752	1622	1794	2284	2579	2404	2959	3227	1355	2155	4969	2908	1651	1805	2360	2126	2114	2045	1410	667	971	2383	2193	1746	2294	1030	1446	1171	1408	1146	1613	1390	3180	1601	871	2262	1670	2177	844	2973	1630	2316	1684	1415	785	1580	1963	1020	1151	1902	1698	1761	1372	2283	1874	932	822	3261	1902	1306	2115	1413	1294	1159	2391	2063	3682	985	2907	2444	2019	1397	2540	2342	2529	2178	1097	1544	1797	1606	1281	1450	2312	848	1590	922	1758	1361	4503
COX6A2	0	0	1	0	0	0	0	0	0	0	0	1	1	0	0	0	0	0	0	0	0	1	0	0	1	1	0	0	0	0	0	0	0	1	0	0	0	0	0	0	0	0	0	0	0	0	0	0	0	0	0	0	0	0	0	0	0	0	0	0	0	0	0	1	0	0	0	0	0	0	0	0	0	0	0	0	0	1	1	1	1	0	0	0	2	0	0	0	0	0	0	0	0	0	0	1	0	0	0	1
COX6B1	919	1721	1132	1057	2794	1430	1581	2378	2144	1375	1815	1628	2061	2175	2109	2330	2120	2627	3196	2015	2672	4564	3684	2399	2592	2893	2736	2562	2734	2326	1332	2089	2785	3264	2358	2697	1436	2089	1502	1605	1877	2183	1562	2175	1541	1104	1678	1785	2192	1307	4279	1760	2180	1838	1554	1122	1714	1298	1004	1349	2468	1842	2403	1560	2705	2175	1487	1246	2866	2014	1729	2523	1546	1392	1308	1626	1574	3256	1050	2008	1868	1669	1349	1946	1803	1662	2448	1275	1692	2344	1756	1341	1469	2102	1156	1816	1249	1550	1531	4347
COX6B2	3	7	1	24	1	1	2	0	1	37	0	0	1	0	4	5	0	1	0	2	0	1	1	2	3	1	0	6	0	2	1	6	1	1	2	0	1	0	2	3	1	1	3	2	3	1	0	1	1	2	8	5	0	1	0	0	0	0	2	3	9	3	2	3	2	1	3	2	2	1	3	2	1	5	1	0	2	2	1	3	1	2	2	0	2	0	5	2	0	0	3	0	4	0	0	1	2	0	1	1
COX6C	89	167	156	119	295	98	124	189	176	187	101	369	108	187	84	137	335	886	634	61	278	844	588	133	224	446	355	344	251	161	15	133	712	120	145	126	177	146	190	95	90	129	283	925	147	89	628	365	382	92	418	248	535	902	176	607	278	456	184	262	450	129	457	204	218	136	84	150	681	346	183	297	92	152	132	923	230	655	96	195	323	214	124	1067	803	828	1031	87	132	608	70	281	80	891	50	541	86	431	218	832
COX7A1	0	2	1	3	3	2	0	5	4	8	4	1	4	2	1	2	1	1	2	2	4	7	0	1	1	2	1	0	1	1	0	0	2	4	0	0	2	0	2	0	4	0	6	2	1	1	1	3	3	1	4	1	1	3	0	0	4	1	0	0	1	2	3	1	2	1	1	0	0	1	3	2	1	2	1	0	4	4	0	0	3	0	1	0	0	0	3	1	0	0	0	0	0	1	3	0	2	1	1	1
COX7A2	2	1	0	0	0	1	3	6	6	1	2	2	0	2	2	0	0	0	1	0	0	5	4	1	1	0	0	0	3	0	1	2	3	1	3	0	2	2	0	1	0	0	4	0	0	1	4	3	3	1	2	1	1	0	2	0	7	1	0	0	0	0	1	0	1	3	2	1	2	1	0	2	1	1	1	5	0	6	0	0	0	2	0	4	1	0	5	0	0	0	1	3	0	0	0	3	1	0	0	4
COX7A2L	138	325	234	225	540	302	410	654	444	285	330	327	364	470	478	483	525	720	720	254	592	1018	1004	560	720	848	617	520	613	550	138	398	953	688	498	489	398	421	418	224	297	484	365	636	326	235	612	584	784	311	1493	588	767	626	463	341	521	502	304	366	733	589	897	444	927	686	366	352	1268	486	269	541	301	252	364	669	426	866	217	354	667	357	538	909	816	657	586	286	413	483	359	331	369	523	226	565	264	479	529	1512
COX7B	47	81	73	61	411	65	98	136	138	144	61	310	84	186	65	133	360	901	503	85	275	1087	754	144	252	436	425	323	268	170	18	183	742	138	190	172	130	202	129	67	66	99	211	997	233	101	513	301	542	104	415	358	484	772	139	497	270	472	168	175	454	191	517	291	368	130	70	163	892	441	112	185	71	160	114	818	194	429	76	319	442	339	139	1162	897	865	810	90	135	783	92	412	80	1027	101	579	119	617	342	1670
COX7B2	0	0	0	0	0	0	0	0	0	0	0	0	0	0	0	0	0	0	0	0	0	0	0	0	0	0	0	0	0	0	0	0	1	0	0	0	0	0	0	0	0	0	0	0	0	0	0	0	0	0	0	0	0	0	0	0	0	0	0	0	0	0	0	0	0	0	0	0	0	0	0	0	0	0	0	0	0	0	0	0	0	0	0	0	1	0	0	0	0	0	0	0	0	0	0	0	0	0	0	0
COX7C	278	604	479	401	1125	535	637	917	845	623	449	1164	505	654	512	788	1329	2227	2017	436	1179	3365	2493	670	1117	1664	1568	1219	1538	864	197	566	2872	621	615	675	459	521	504	292	323	426	998	2525	773	319	1481	1115	2377	387	2139	1042	2413	2785	841	1604	1337	1501	581	773	1862	523	1784	857	1280	579	351	541	2766	1300	574	936	465	685	642	3058	1014	2216	372	1007	1639	1041	704	3623	2867	2401	2904	694	758	2665	605	1044	417	2771	384	1943	473	1588	1165	3770
COX8A	250	367	276	237	514	439	334	475	345	167	121	220	222	385	378	336	135	161	467	208	486	826	487	425	455	338	219	231	325	179	130	279	266	560	237	317	153	263	232	227	238	278	23	39	339	430	351	448	557	287	1161	380	192	160	372	235	372	265	237	323	235	414	283	306	531	308	134	105	494	244	267	478	296	230	270	335	373	488	218	268	318	297	209	335	202	217	404	223	243	295	224	226	266	321	171	258	159	200	168	629
CP	0	0	0	0	0	0	0	0	0	0	0	0	0	0	0	0	0	0	1	0	0	0	0	0	0	0	0	0	0	0	0	0	1	0	0	0	0	0	0	0	0	0	0	0	0	0	0	0	0	0	1	0	0	0	0	0	0	0	0	0	1	0	0	0	0	0	0	0	0	0	0	0	0	0	0	1	0	0	0	1	0	0	0	0	0	0	0	1	0	0	0	0	1	0	0	1	0	0	0	0
CPA1	0	0	0	0	0	0	1	0	0	0	0	0	0	0	0	0	0	0	0	0	0	0	0	0	0	0	0	0	0	0	0	2	0	1	0	0	0	0	0	0	0	0	0	0	0	0	0	0	0	0	0	0	0	0	0	0	0	0	0	0	0	0	0	0	0	0	0	0	0	0	0	0	0	0	0	0	0	0	0	0	0	0	0	0	0	0	0	0	0	0	0	0	0	0	0	0	0	0	0	0
CPA2	0	0	0	0	2	0	0	0	0	0	0	0	0	0	0	1	0	0	0	0	0	0	0	0	0	0	0	1	0	0	1	0	0	0	0	0	0	0	0	0	0	0	0	0	0	0	0	0	0	0	1	2	0	0	0	0	0	0	0	0	0	0	1	0	0	0	0	0	2	0	0	0	0	0	0	0	0	0	1	1	0	1	0	0	1	0	0	0	0	0	0	0	0	0	0	0	0	0	0	0
CPA3	16	42	29	46	74	11	22	20	14	21	49	28	35	46	38	34	22	27	50	4	49	75	138	201	81	29	42	19	44	38	3	16	57	43	47	61	57	42	35	17	48	45	6	7	19	7	49	20	15	21	4	12	12	8	19	8	26	30	6	16	35	23	75	38	57	54	26	12	171	64	28	48	34	32	8	28	13	55	9	8	59	2	14	3	0	16	0	6	19	4	14	9	14	20	2	35	13	5	7	9
CPA4	0	0	0	0	0	0	0	0	0	0	0	0	0	0	0	0	0	0	0	0	0	0	0	0	0	0	0	0	0	0	0	0	0	0	0	0	0	0	0	0	0	0	0	0	0	1	0	0	0	0	0	0	0	0	0	0	0	0	0	0	0	0	1	0	0	0	0	0	0	0	0	0	0	0	0	0	1	0	0	0	0	0	0	0	0	0	0	0	0	0	0	0	0	0	0	0	0	0	0	0
CPA5	15	25	25	19	31	19	8	21	24	34	22	35	17	22	15	11	37	44	152	39	3	16	45	21	27	19	21	19	14	11	32	18	118	52	6	6	16	24	26	11	5	10	73	77	29	19	64	70	32	9	88	27	30	28	25	8	5	1	8	16	10	10	44	22	2	0	50	35	42	19	3	20	92	38	7	9	9	10	25	25	11	4	40	64	81	82	75	63	58	53	53	14	79	81	6	13	5	12	36	66
CPA6	0	0	0	0	0	1	0	5	0	1	0	0	2	0	0	0	1	0	0	0	0	1	3	5	3	0	1	0	5	0	0	0	0	0	0	0	0	0	0	0	0	0	0	0	0	0	0	2	1	0	1	0	0	0	0	0	0	0	0	1	0	0	0	0	1	0	0	0	1	1	0	0	0	1	0	0	0	0	0	0	0	1	0	0	0	0	2	0	0	0	0	0	0	0	0	0	0	0	0	2
CPAMD8	2	8	11	18	1	2	1	5	14	14	3	6	9	5	6	13	4	5	8	0	19	10	11	9	3	1	6	2	17	9	3	2	14	2	6	7	5	0	0	1	5	10	0	0	1	1	4	7	4	1	5	3	5	5	19	7	5	0	5	1	2	2	2	1	7	3	3	6	14	11	2	7	10	2	11	2	5	6	8	3	7	2	1	9	3	2	2	3	5	3	2	0	8	2	1	2	3	6	9	24
CPB1	0	0	0	0	2	0	0	0	0	0	0	0	0	0	0	0	0	0	0	0	0	0	0	0	0	0	0	0	0	0	1	1	0	0	0	0	0	1	0	0	0	0	0	0	0	0	0	0	0	0	0	0	0	0	0	0	0	0	0	0	0	0	0	0	1	0	0	0	0	0	0	0	0	0	0	1	0	0	0	0	0	0	0	0	0	1	1	0	1	0	0	0	0	0	0	0	0	0	0	0
CPB2	0	0	0	0	0	0	0	0	0	1	0	0	0	0	0	0	1	0	0	0	1	0	0	0	0	0	0	0	0	0	0	0	0	0	0	0	0	0	1	0	0	0	1	0	0	0	0	0	0	0	0	0	0	0	0	0	0	0	0	0	0	0	0	0	0	0	0	0	0	0	0	0	0	0	1	0	1	0	0	0	0	2	0	0	0	0	0	0	0	0	0	0	0	0	0	0	0	0	0	0
CPD	472	684	249	373	249	209	450	510	338	295	247	182	193	218	165	285	103	203	245	64	440	477	573	507	396	302	124	261	314	227	10	153	347	208	148	335	163	190	153	101	238	242	224	216	277	136	165	358	287	383	416	203	262	223	159	108	156	91	366	251	128	204	292	136	313	211	354	269	222	517	225	462	156	71	303	278	225	329	138	521	134	105	133	94	133	254	202	45	102	64	149	117	101	98	97	180	159	193	176	558
CPE	0	3	1	2	0	0	3	2	0	0	0	1	0	2	0	0	4	1	1	0	1	0	0	0	1	2	0	0	0	0	0	3	10	4	0	0	1	0	0	0	1	1	0	1	0	0	0	0	0	0	0	4	0	3	0	1	0	0	0	1	1	1	0	0	0	0	0	0	2	3	0	0	1	0	1	1	1	1	0	0	0	0	3	4	0	0	1	1	0	0	0	0	0	0	1	0	1	1	0	5
CPEB1	4	5	1	3	1	3	5	1	4	0	12	3	2	3	2	0	2	1	1	0	2	2	5	6	1	0	3	2	6	2	1	0	5	5	1	3	2	1	0	0	0	2	1	0	6	2	1	1	5	1	7	0	1	3	0	0	2	0	3	2	5	0	4	1	4	0	3	6	1	1	0	2	2	0	2	0	2	2	2	0	2	1	0	2	1	0	4	1	3	0	0	0	0	0	2	1	2	1	0	4
CPEB2	14	18	13	17	49	16	24	29	18	19	15	11	15	43	13	19	15	35	25	12	32	79	22	50	70	31	23	33	58	17	0	28	23	73	14	26	12	32	17	57	22	21	20	79	19	19	24	16	35	26	71	61	40	36	19	9	15	18	18	11	20	61	22	43	48	50	39	33	38	31	39	42	22	16	18	46	21	45	6	84	44	89	31	29	30	57	18	11	21	4	20	16	10	23	6	17	13	24	21	48
CPEB3	34	39	28	17	72	48	32	54	71	51	63	72	37	77	60	76	31	72	74	81	66	165	64	60	72	50	38	35	69	40	12	49	47	124	66	80	37	76	32	122	49	50	39	98	38	28	30	31	27	26	71	46	50	38	16	10	25	31	36	26	45	56	14	38	18	59	32	25	38	17	47	61	19	24	13	27	29	82	25	68	34	58	31	21	20	26	26	22	27	42	24	28	26	52	5	25	16	18	18	64
CPEB4	238	337	276	373	503	216	285	435	299	316	300	198	239	311	187	300	168	311	291	97	399	703	389	571	483	339	366	447	448	322	14	261	365	490	194	323	222	329	172	269	238	255	232	314	372	203	235	256	229	306	562	347	379	265	188	151	199	211	252	279	161	275	277	239	352	411	312	207	239	434	263	365	182	136	191	244	152	286	158	359	168	116	174	164	100	171	315	146	125	74	188	141	132	211	117	162	149	199	151	637
CPED1	13	39	14	23	60	9	33	44	9	11	10	34	11	33	13	16	12	27	38	14	34	47	40	17	11	19	15	11	31	15	3	18	19	40	2	8	7	22	10	15	9	20	12	47	18	17	2	6	15	16	58	31	16	12	13	6	11	18	10	18	15	29	28	28	25	19	9	11	18	17	14	32	15	14	8	12	5	59	6	34	8	9	10	8	7	17	19	8	7	11	10	5	13	24	7	8	15	16	19	81
CPLX1	0	1	1	0	0	0	0	0	2	0	0	1	0	1	0	0	1	0	1	0	0	0	0	0	0	2	0	0	0	0	0	1	0	0	0	1	0	0	0	1	0	0	0	0	0	0	0	0	0	0	2	0	1	0	0	0	0	0	0	2	0	1	0	0	0	0	1	0	0	0	1	0	0	1	1	0	0	1	1	0	2	0	0	0	0	0	1	0	2	0	0	0	2	0	0	0	0	0	0	0
CPLX2	0	0	0	1	0	0	0	0	0	0	3	0	0	0	0	0	0	0	0	0	0	0	1	0	0	0	0	0	0	0	0	0	0	0	0	0	0	0	1	0	0	0	0	0	0	0	0	0	0	0	0	0	0	0	0	0	0	0	0	0	0	0	0	0	0	0	0	0	0	0	1	0	0	0	1	0	0	0	0	0	0	0	0	0	1	0	0	0	0	0	0	0	0	0	0	0	0	0	0	0
CPLX3	2	0	0	1	0	1	3	2	0	4	0	1	0	0	0	2	0	1	4	0	1	0	2	3	2	7	0	1	0	0	0	1	0	0	0	2	0	2	0	0	2	1	1	0	0	3	1	1	1	0	3	1	0	0	0	2	0	3	0	0	7	0	2	0	1	3	1	0	2	0	0	2	0	0	2	1	0	5	0	0	1	2	0	3	2	1	0	0	3	1	0	0	0	1	0	0	0	3	0	4
CPLX4	0	0	0	0	1	0	0	0	0	0	0	0	0	0	0	0	0	0	0	0	0	0	0	0	0	0	0	0	0	0	0	0	0	0	0	0	0	0	0	0	0	0	0	0	0	0	0	0	0	0	0	0	0	0	0	0	0	0	0	0	0	0	0	0	0	0	0	0	0	0	0	0	0	0	0	0	0	0	0	0	0	0	0	0	0	0	0	0	0	0	0	1	0	0	0	1	0	0	0	0
CPM	9	20	18	27	39	10	20	30	9	15	13	5	16	17	12	17	14	23	13	7	19	60	27	21	27	27	11	13	42	13	0	11	20	25	6	11	16	11	10	8	10	9	12	15	5	4	12	10	15	7	20	29	16	14	10	8	11	9	10	14	12	11	16	14	13	35	15	11	13	10	20	37	13	9	3	15	14	49	11	12	5	9	9	7	9	13	18	5	3	1	4	4	5	14	3	8	6	14	17	37
CPN1	0	0	0	0	0	0	0	0	0	1	0	0	0	0	0	0	0	0	0	0	0	0	0	0	0	0	0	0	2	0	0	0	0	0	0	0	0	0	0	0	0	0	0	1	0	0	0	0	0	0	1	0	0	0	0	0	0	0	0	0	0	0	0	0	0	0	0	0	0	0	0	0	0	0	0	0	0	0	1	0	0	0	0	0	0	0	0	0	0	0	0	0	0	0	0	0	1	0	0	1
CPN2	0	0	0	0	0	0	0	0	0	0	0	0	0	0	0	0	0	0	0	0	0	1	0	1	1	0	0	0	0	0	0	0	0	0	0	0	0	0	0	1	0	0	0	0	0	1	0	0	0	0	1	0	0	0	0	0	0	0	0	0	0	0	0	0	0	0	0	0	0	0	0	0	1	0	0	0	0	0	0	1	0	0	0	0	0	0	0	0	0	0	1	0	0	0	0	0	0	0	0	0
CPNE1	118	162	78	92	72	99	155	157	100	48	66	131	69	98	80	96	52	70	114	42	182	185	220	154	155	124	78	74	99	76	44	68	171	234	48	57	36	81	59	50	82	103	115	161	115	138	111	201	123	70	404	106	130	130	107	92	125	106	85	72	77	136	152	119	182	89	104	67	118	109	73	210	105	58	131	114	92	66	104	85	101	53	60	93	46	92	118	61	89	67	78	72	69	69	38	79	52	45	49	151
CPNE2	129	262	99	157	130	68	115	157	131	113	110	83	91	132	96	151	64	71	89	52	156	170	156	130	132	98	58	63	122	103	34	113	121	200	98	107	62	83	75	58	99	142	70	73	97	65	64	87	114	99	163	92	102	71	113	80	69	61	81	102	77	79	109	67	174	100	95	96	111	138	116	222	126	58	128	132	104	212	65	123	60	66	104	95	113	138	100	49	91	100	105	60	89	99	81	79	63	85	77	301
CPNE3	348	555	235	274	413	277	355	566	351	361	319	389	286	451	299	412	196	356	488	224	582	787	725	465	399	393	253	294	479	237	65	230	442	550	207	349	202	365	227	275	310	421	321	420	275	211	321	362	257	268	547	326	383	356	273	169	228	287	280	490	275	393	344	208	308	330	222	191	267	358	302	602	215	204	258	328	322	549	179	315	205	224	218	232	174	279	382	186	265	243	248	190	202	343	147	335	135	247	144	506
CPNE4	0	2	2	0	2	0	0	1	0	1	1	1	0	3	1	0	2	0	0	0	5	0	0	1	1	1	4	1	0	0	0	0	2	1	1	0	1	0	0	1	0	3	0	0	1	0	0	0	0	0	3	1	0	0	0	0	1	0	0	0	1	0	0	2	0	2	1	0	0	0	0	0	1	0	0	0	0	2	0	1	0	0	0	0	0	0	0	0	1	0	1	0	0	0	0	0	0	0	0	1
CPNE5	0	1	0	0	0	0	0	0	0	1	0	0	0	3	0	0	1	0	0	0	0	2	0	0	0	0	1	0	0	0	0	0	0	0	0	1	0	2	0	0	0	0	0	0	0	0	0	0	0	0	0	0	0	0	0	0	0	0	0	1	0	0	0	0	1	0	0	1	0	0	0	0	1	0	0	0	1	0	0	0	0	0	0	1	2	0	0	0	0	0	0	2	0	0	0	0	0	0	0	0
CPNE6	0	0	0	0	2	0	0	0	0	0	0	0	0	0	0	0	0	0	0	0	0	0	0	0	1	0	0	0	0	0	0	1	0	0	0	0	0	0	1	0	0	0	0	0	0	0	0	0	0	2	0	0	0	0	0	0	1	1	0	0	0	0	0	0	0	0	0	0	0	0	0	0	0	1	0	0	0	0	0	1	0	0	0	0	0	0	0	0	0	0	0	0	0	0	0	0	0	0	0	0
CPNE7	1	2	0	0	0	0	0	0	0	0	0	1	1	0	0	0	0	0	0	0	1	0	1	4	3	2	0	0	1	1	0	0	0	2	0	0	0	0	0	0	5	0	0	1	0	0	0	0	1	0	3	1	1	5	0	0	3	0	1	0	0	0	0	0	3	0	0	1	0	1	0	1	1	1	0	2	0	2	0	0	5	1	0	1	0	0	2	1	1	0	0	0	0	2	3	1	0	0	1	2
CPNE8	21	45	29	41	68	22	53	82	53	59	29	16	21	45	32	46	30	75	51	31	54	150	73	45	68	69	38	39	43	35	2	18	37	68	15	55	28	54	35	75	23	34	34	67	22	24	37	30	54	17	76	49	36	27	28	9	22	25	17	44	42	87	31	49	79	67	33	31	53	34	36	49	21	32	24	25	37	69	16	30	19	25	33	34	13	29	33	15	10	9	30	10	18	42	13	29	34	32	20	106
CPNE9	0	0	2	3	2	2	1	0	0	0	0	1	0	0	0	0	0	9	2	0	1	1	2	2	0	2	1	0	2	0	1	0	0	0	0	0	0	0	0	4	2	1	0	0	0	0	0	0	1	0	1	1	0	3	2	0	1	0	0	0	0	1	0	0	3	1	2	1	1	0	0	3	1	2	0	0	1	2	1	1	0	0	0	1	1	0	5	0	5	1	1	1	4	3	2	1	4	0	0	6
CPO	0	0	1	4	0	0	0	2	0	0	2	0	1	0	0	1	1	1	2	0	0	0	2	0	0	0	0	0	0	0	0	0	0	2	0	0	0	0	0	1	1	0	1	0	1	0	0	0	0	0	4	2	1	0	0	0	0	0	0	0	0	0	2	1	2	1	0	0	1	2	0	1	0	0	0	1	0	1	0	0	0	0	0	2	0	1	2	1	0	0	0	0	0	0	0	0	0	0	0	0
CPOX	31	64	36	39	34	37	40	46	48	42	22	34	34	50	21	33	19	46	49	16	39	102	63	54	55	44	34	35	50	28	2	27	30	44	25	45	26	31	30	24	24	40	31	57	31	35	52	35	41	35	105	44	69	40	47	29	52	41	21	65	44	60	56	41	46	45	47	46	69	66	35	67	37	26	32	59	36	73	24	18	38	29	19	21	14	49	43	27	15	24	27	28	26	53	17	20	14	21	20	46
CPPED1	1748	2658	1163	1262	1986	1456	2277	2980	1588	966	1064	1538	1098	2433	881	1341	601	1121	1165	986	1860	2891	2212	2328	1837	1356	639	628	1230	910	435	1220	1163	2922	1287	1663	642	1222	917	1785	890	1129	961	1454	1634	1522	590	989	1471	955	2421	1256	1200	842	1525	755	702	905	1352	1073	858	1566	868	1144	2142	1201	1411	823	660	1194	1542	2405	1328	761	1371	1171	937	1500	1093	1747	841	852	1099	695	791	1115	804	361	640	706	1518	1375	544	926	560	823	817	754	601	2162
CPQ	328	564	232	306	501	278	379	587	301	187	271	287	222	296	223	324	114	243	327	176	381	649	424	436	394	264	122	133	345	214	68	163	306	383	149	241	163	270	166	277	219	232	119	127	264	164	127	137	164	101	261	111	111	91	87	57	79	61	117	114	113	159	93	101	179	162	168	150	168	182	195	356	89	66	122	136	94	246	126	258	73	88	69	92	59	88	165	44	103	100	146	114	83	124	85	120	156	202	164	631
CPS1	1	1	1	2	0	0	2	4	1	2	1	0	0	0	0	0	0	2	0	1	0	0	0	1	1	1	0	0	0	0	0	0	1	0	0	0	0	1	0	0	0	0	2	0	1	0	0	1	1	0	0	1	0	0	1	1	0	0	0	3	1	0	0	0	0	2	1	0	1	0	0	0	0	4	0	5	0	2	0	1	0	0	0	0	0	0	0	0	0	1	0	0	0	1	0	0	1	0	0	3
CPSF1	223	413	236	301	221	228	494	531	276	153	256	279	268	353	289	329	112	201	582	201	369	316	369	317	405	388	156	151	288	141	179	136	297	309	211	277	97	167	201	122	285	357	213	222	161	161	272	417	584	278	1255	390	641	496	378	195	326	161	104	212	226	275	267	156	344	237	262	235	490	242	269	602	275	130	248	326	294	514	364	249	437	235	260	312	151	177	411	345	560	334	333	159	233	162	198	294	118	131	183	528
CPSF2	48	94	58	80	89	25	58	96	58	57	42	45	36	49	24	54	41	62	87	6	64	173	78	81	76	56	58	72	68	25	2	17	69	79	29	81	37	49	46	38	51	42	54	78	44	43	52	61	77	66	116	96	84	81	44	26	41	42	38	68	80	80	78	62	59	62	49	74	64	68	70	127	48	41	47	110	58	103	45	44	49	59	51	66	68	100	77	18	12	8	30	13	12	36	12	46	27	40	36	73
CPSF3	0	0	0	1	0	0	0	0	0	0	0	0	0	0	0	1	0	1	0	0	0	0	0	0	0	2	0	0	0	1	0	0	0	0	0	0	0	0	0	0	0	0	0	0	0	0	0	1	0	0	2	1	0	0	1	0	0	0	0	0	0	0	0	0	0	0	0	0	0	0	0	0	0	0	0	0	0	1	0	0	0	0	0	0	0	0	2	0	0	0	0	0	0	0	0	0	0	0	0	0
CPSF3L	307	467	246	310	383	324	407	495	322	240	198	290	234	298	297	311	185	218	455	149	421	604	529	499	355	277	228	201	418	205	212	157	485	473	197	296	150	230	239	175	274	261	328	424	237	233	277	326	381	209	914	307	345	331	330	166	396	220	203	265	318	318	405	238	470	320	329	263	423	226	220	479	357	175	306	389	354	493	269	227	412	238	239	306	266	287	334	209	278	235	232	188	266	231	134	189	119	184	162	504
CPSF4	191	306	168	175	263	147	196	357	264	176	161	172	243	244	274	232	161	215	439	216	299	439	422	348	381	280	202	291	375	267	151	208	435	450	212	297	171	250	229	167	285	309	163	180	144	120	170	204	258	138	602	244	301	199	184	156	229	179	104	171	288	185	209	125	339	240	220	209	336	157	221	386	242	172	201	213	287	556	145	146	269	162	213	272	194	243	276	184	260	253	173	115	222	220	113	222	96	158	188	473
CPSF4L	0	0	0	0	0	0	0	2	0	2	0	0	0	0	0	0	0	0	0	0	1	0	0	0	1	0	0	0	0	0	0	0	0	0	0	1	0	1	0	0	0	0	0	0	0	0	0	0	0	0	0	0	0	0	0	0	0	0	0	0	0	1	0	1	0	0	0	0	0	0	0	0	0	0	0	0	0	0	0	0	1	0	0	0	0	0	0	0	0	0	0	0	0	0	0	0	0	1	0	1
CPSF6	1291	2540	1560	1558	1900	1004	1733	2215	1814	1764	1607	1478	2104	1765	1453	1757	1197	1792	2944	1334	2229	3073	2769	2250	2630	2298	1730	1567	2527	1589	1389	1026	2985	2082	1606	1757	1175	1242	1839	1007	1663	1766	1655	1662	1238	823	1792	1474	1303	1074	3709	1718	2198	1969	1793	1142	1421	1324	1077	1503	2207	1374	2561	1021	2340	1512	1340	1130	2160	1722	1558	2657	1310	972	1518	1951	1598	3486	931	1129	1586	1107	1555	1581	1126	1604	1688	887	1488	1234	1400	801	1013	1223	726	1511	851	1178	913	2884
CPSF7	556	809	438	554	468	337	666	830	457	346	279	436	264	573	279	416	166	265	459	208	533	673	698	680	577	354	298	350	532	253	220	291	796	691	243	364	207	356	367	263	361	405	350	434	423	291	316	420	567	326	1105	424	462	396	462	258	442	272	237	377	357	480	512	291	755	467	386	344	485	438	306	626	330	134	314	349	318	482	242	333	344	211	299	271	272	327	481	160	297	295	341	289	171	322	157	318	195	232	255	780
CPT1A	709	598	445	538	273	278	221	362	363	172	394	311	259	247	143	217	121	168	201	125	636	397	338	277	336	425	231	265	183	228	67	223	326	370	203	226	136	295	230	139	337	344	512	558	426	429	402	391	304	157	1001	347	269	187	257	172	307	144	238	331	276	631	265	193	831	511	402	175	357	392	325	437	252	76	209	324	259	357	157	203	297	233	230	254	173	217	240	238	201	202	133	239	195	187	135	194	165	199	153	519
CPT1B	194	317	202	212	397	236	120	196	380	308	139	198	377	523	232	289	115	284	466	237	170	236	241	376	294	262	135	195	434	282	225	286	374	532	157	239	110	214	134	449	87	130	196	280	266	272	128	62	188	95	587	336	207	196	184	76	274	195	68	94	263	304	218	195	284	341	262	158	384	175	156	401	139	65	157	174	156	235	143	381	159	162	240	177	208	207	225	150	208	108	132	95	132	152	82	139	106	146	146	463
CPT1C	4	2	0	2	0	1	4	3	1	2	3	0	7	0	1	0	2	0	3	1	0	1	2	1	0	5	3	1	4	0	4	0	5	0	1	2	1	3	0	2	2	2	0	0	2	4	2	2	1	1	10	1	5	1	4	1	0	0	1	0	1	0	3	1	3	1	2	2	0	0	4	5	7	0	0	0	4	8	1	0	7	1	0	1	3	4	2	0	4	10	1	2	3	1	1	0	0	1	0	6
CPT2	61	145	53	61	106	64	105	172	82	84	75	98	54	127	71	89	48	84	121	37	132	138	108	131	108	96	66	84	92	77	48	59	88	171	85	117	40	93	68	64	90	116	75	92	67	87	70	105	79	70	173	80	129	90	90	50	70	70	73	73	68	146	113	88	164	153	63	53	78	76	85	154	75	65	68	92	90	194	56	58	69	54	63	82	41	67	69	57	84	81	69	42	64	86	44	82	47	53	41	158
CPVL	207	387	303	348	615	202	328	699	414	313	390	266	373	425	285	468	205	587	732	455	246	856	464	317	519	389	358	522	601	368	19	254	258	659	292	526	287	493	310	692	307	493	129	258	180	113	149	122	162	96	441	293	253	119	114	55	114	131	112	210	183	240	88	185	273	451	150	135	153	124	199	335	126	120	139	125	141	361	191	213	145	89	149	145	117	166	147	67	107	126	191	87	98	493	39	160	95	201	180	716
CPXCR1	0	0	0	0	0	1	0	0	0	0	1	0	0	0	0	1	0	0	0	0	0	0	0	0	1	0	0	0	0	0	0	0	0	0	0	0	0	0	0	0	0	0	0	0	0	0	0	0	0	0	0	0	0	0	0	0	0	0	0	0	0	0	0	0	0	0	0	0	0	0	0	0	0	0	0	0	0	0	2	0	0	0	0	0	0	0	0	0	0	0	0	0	0	0	0	0	0	0	0	0
CPXM1	0	2	1	0	1	3	0	8	1	3	3	1	2	0	2	1	2	2	4	1	10	3	1	0	1	0	3	4	1	0	0	1	12	10	13	4	3	1	9	2	2	1	0	1	2	1	2	0	1	1	7	0	0	2	1	1	0	3	2	2	0	0	3	0	1	0	0	1	1	4	3	5	3	5	2	4	2	7	1	0	3	1	1	2	3	0	1	1	3	3	3	2	6	7	1	3	0	1	2	8
CPXM2	1	4	0	1	1	0	0	1	0	0	1	2	0	0	3	0	1	0	2	0	0	0	0	1	0	0	0	1	0	0	0	0	2	0	0	1	0	0	0	1	2	0	0	0	0	1	1	1	0	0	1	1	0	1	2	0	1	0	0	0	0	0	0	2	1	0	0	0	0	0	0	1	0	0	1	0	0	1	2	0	0	1	2	1	0	0	0	0	0	0	1	0	1	1	1	0	0	0	0	0
CPZ	0	0	0	0	0	0	0	0	0	0	0	0	0	0	0	0	0	1	0	0	0	0	0	0	0	0	0	0	0	0	0	1	1	0	0	0	0	0	0	0	0	0	0	0	0	0	0	0	0	0	0	0	0	0	0	0	0	0	0	0	0	0	0	0	0	0	1	0	0	1	0	0	0	0	0	0	0	0	0	0	0	0	0	0	0	0	0	0	0	0	0	0	0	0	0	0	0	0	0	0
CR1	159	200	88	116	132	85	227	211	193	213	178	67	144	55	140	314	46	87	99	15	139	231	129	189	263	155	89	83	158	129	4	44	131	77	76	172	156	90	77	68	124	139	39	38	174	41	100	119	144	186	116	52	105	105	71	35	44	27	90	83	117	53	170	64	287	131	115	152	126	234	170	236	66	38	100	134	86	178	48	82	48	28	68	30	73	117	64	17	32	7	64	30	59	38	24	92	98	83	73	279
CR1L	5	6	26	25	14	18	13	13	7	1	13	13	7	19	3	2	3	7	2	19	20	24	3	4	12	8	7	25	10	7	3	28	4	51	7	2	8	10	1	13	3	4	15	22	19	21	13	5	4	9	59	17	7	5	8	11	2	6	8	9	5	19	6	17	7	5	9	1	4	12	6	4	10	1	4	0	9	2	5	15	8	11	6	3	0	1	4	12	7	3	7	6	6	8	3	0	6	6	1	11
CR2	30	58	27	40	33	23	43	53	38	55	25	57	66	51	68	67	33	49	58	27	75	97	98	85	48	25	50	33	65	44	50	28	122	94	23	59	27	19	64	38	65	62	68	52	47	12	81	76	112	79	127	57	49	105	70	84	66	35	35	66	95	43	72	21	108	46	35	34	34	36	67	98	46	25	58	75	66	153	46	17	35	21	36	51	31	75	115	30	68	66	54	29	49	45	45	64	23	39	36	115
CRABP1	0	0	0	0	0	0	0	1	0	0	0	0	0	0	0	1	0	0	0	0	0	0	0	0	1	0	0	0	0	0	0	0	0	0	0	0	0	0	0	0	0	0	0	0	0	0	0	0	0	0	0	0	0	1	0	0	0	0	0	0	1	0	2	0	0	0	0	0	0	0	0	0	0	0	0	0	0	0	0	0	0	0	0	0	0	0	0	0	0	0	1	0	0	0	0	0	0	0	0	0
CRABP2	15	21	13	8	7	19	29	38	27	18	15	32	25	24	17	11	7	23	33	3	16	19	32	24	19	17	11	8	16	18	15	10	46	33	20	17	16	10	14	25	10	17	26	17	24	14	25	25	23	11	59	22	35	21	21	13	25	10	13	13	8	25	26	13	39	29	21	19	14	18	14	29	33	4	15	10	13	19	12	23	14	7	11	8	5	8	19	8	16	7	29	13	15	19	6	10	7	5	12	59
CRADD	164	255	124	121	162	137	123	200	361	308	252	204	307	237	318	355	208	242	475	152	279	400	342	350	398	245	159	148	321	189	55	133	319	295	212	290	119	208	143	144	227	227	172	181	165	108	184	169	167	108	407	207	246	126	173	64	140	111	115	113	236	124	160	98	195	170	182	111	185	138	217	311	140	99	114	144	164	330	157	124	198	83	156	145	118	127	226	101	226	144	199	60	167	130	87	174	90	121	111	311
CRAMP1L	130	188	113	136	106	71	118	154	90	68	81	125	78	120	85	86	32	78	129	53	156	140	160	173	141	100	51	63	131	77	71	57	193	180	45	85	61	73	75	44	98	101	99	111	64	81	99	122	106	87	340	118	111	113	95	67	139	69	79	116	74	122	146	77	127	127	97	80	98	68	85	140	68	39	69	94	93	159	74	49	74	37	48	70	36	68	78	48	71	85	56	45	59	76	38	101	26	63	61	155
CRAT	147	259	610	807	240	102	218	200	99	112	156	173	130	157	76	110	120	103	181	197	1008	405	165	135	204	157	358	400	489	467	61	222	164	391	92	111	116	221	240	200	388	321	377	280	217	260	165	176	104	106	394	145	230	149	173	151	93	114	133	152	162	352	153	118	186	154	381	223	144	257	95	220	209	111	156	93	276	286	132	147	81	69	87	116	70	68	135	261	129	92	65	65	218	155	79	84	191	105	56	281
CRB1	0	0	2	0	1	0	0	0	0	1	0	1	0	0	2	1	2	0	0	4	2	1	1	1	0	1	2	4	2	0	1	1	0	2	1	2	0	0	1	0	0	1	0	1	0	0	1	1	0	0	1	0	2	0	0	0	0	0	0	0	0	2	2	0	0	0	2	0	0	3	1	3	0	0	0	1	0	0	0	0	0	0	0	0	0	0	0	2	1	0	0	0	0	0	0	0	0	0	2	0
CRB2	0	0	0	3	0	1	3	3	1	2	1	1	1	2	1	1	0	0	2	2	2	1	15	7	3	0	6	4	1	2	1	1	4	2	1	0	1	0	3	1	4	1	3	0	2	2	1	0	2	4	13	1	7	6	0	2	5	4	2	1	1	0	0	1	0	1	1	2	1	2	0	9	2	1	0	1	2	5	0	1	2	1	3	1	1	3	1	0	7	0	2	2	2	0	3	4	3	3	0	10
CRB3	13	22	9	4	9	14	8	27	14	14	7	16	11	7	16	14	8	20	21	7	10	21	8	18	14	11	9	8	17	20	2	8	16	14	9	4	13	2	20	1	9	7	7	13	7	5	2	8	18	5	25	6	19	27	20	10	8	10	5	4	23	4	22	9	7	5	4	8	11	8	19	20	15	2	24	21	8	34	10	7	23	5	14	20	15	20	31	13	17	11	7	1	8	14	2	12	2	10	8	11
CRBN	148	325	263	226	369	139	220	382	294	379	229	158	289	191	205	325	248	534	793	60	286	903	494	392	601	359	366	256	539	279	8	90	668	301	121	310	219	274	266	180	217	236	244	553	245	93	485	194	406	171	749	396	545	474	214	94	264	257	161	344	475	278	389	229	308	311	266	242	758	239	354	554	201	198	278	622	316	582	177	192	480	266	344	297	395	468	473	151	172	55	141	71	71	314	53	355	116	335	233	626
CRCP	381	593	265	330	402	348	400	674	458	335	375	400	368	471	320	486	208	374	716	265	503	723	725	536	543	409	263	276	499	186	150	187	537	540	272	487	193	350	269	261	337	409	389	447	321	235	369	328	379	200	998	388	439	255	384	186	357	321	208	410	314	422	430	256	466	412	334	255	551	315	420	711	358	195	348	397	329	568	308	256	355	144	260	303	210	363	357	198	305	329	293	162	254	374	193	322	163	235	205	763
CREB1	510	891	440	472	804	383	515	755	619	611	574	554	561	904	503	634	347	672	822	504	866	1381	1254	1140	904	656	409	576	761	574	151	513	824	1017	660	891	407	710	498	604	534	626	457	660	523	461	456	621	521	368	1062	583	547	517	518	350	433	414	535	569	766	684	688	533	909	719	546	438	597	702	619	987	384	337	504	695	478	1017	326	542	362	318	433	520	390	652	651	302	368	515	443	564	301	455	225	438	323	413	329	1134
CREB3	60	89	56	79	122	66	57	96	67	100	52	89	57	75	58	91	45	90	112	67	117	171	151	128	106	78	51	103	97	85	15	76	118	110	61	106	48	84	39	63	71	82	62	124	74	84	84	110	121	54	237	103	78	107	77	64	80	73	53	68	72	108	98	76	97	90	92	60	143	84	64	138	73	60	62	82	64	102	45	71	117	84	78	101	68	113	90	48	86	103	61	46	52	87	24	50	43	60	28	114
CREB3L1	2	1	1	1	0	0	0	0	0	0	0	0	0	0	0	0	1	0	0	1	0	0	0	1	0	0	0	0	0	0	0	0	1	0	0	0	0	1	0	0	2	0	0	0	0	0	0	3	0	0	0	0	0	0	0	0	0	0	0	0	0	0	0	0	1	0	0	0	0	1	0	0	1	0	0	0	0	0	0	0	0	0	0	0	0	0	2	2	0	0	0	0	0	0	0	0	0	0	0	0
CREB3L2	113	196	120	135	133	155	127	139	68	52	74	109	56	129	45	75	35	84	117	52	133	223	105	124	87	58	52	61	83	62	37	70	132	215	64	88	48	105	46	80	69	79	113	168	51	124	97	192	64	87	182	138	49	116	66	53	57	83	67	60	76	90	52	62	97	68	65	51	70	95	64	129	71	73	48	81	46	122	46	45	55	78	29	45	20	74	93	47	46	83	59	65	77	75	17	42	40	37	24	140
CREB3L3	0	0	0	0	0	0	0	0	0	0	0	0	0	0	0	1	0	0	0	0	0	0	0	0	1	2	0	0	0	0	0	0	0	0	0	1	0	0	0	0	0	0	1	0	1	0	1	0	0	1	3	0	2	0	0	0	0	0	0	0	0	0	1	0	0	0	0	0	0	0	0	1	0	0	0	0	1	0	0	0	1	0	0	0	2	0	0	0	0	0	0	0	0	0	0	0	0	0	0	0
CREB3L4	14	33	13	28	16	20	26	34	42	39	27	22	28	22	41	43	14	28	49	30	21	66	56	36	31	26	20	18	30	20	10	10	48	40	23	33	35	20	33	19	43	38	25	28	27	18	28	27	20	16	62	19	37	16	27	12	28	21	16	18	30	27	28	15	29	23	23	22	38	32	28	33	47	12	30	23	54	53	19	14	30	16	20	31	15	16	36	12	23	10	18	9	20	11	15	20	4	25	19	45
CREB5	0	0	0	0	0	0	0	0	0	0	0	1	0	0	0	0	0	0	0	0	0	0	0	0	0	0	0	0	0	0	0	0	0	0	0	0	0	0	0	0	0	0	0	0	0	0	0	0	0	0	0	0	0	0	0	0	0	0	0	0	0	0	0	0	0	0	0	0	0	0	0	0	0	0	0	0	0	0	0	0	0	0	0	0	0	0	0	0	0	0	0	0	0	0	0	0	0	0	0	0
CREBBP	791	1587	762	745	791	480	821	1160	1103	1038	1209	779	1083	1021	736	1043	407	843	1280	737	1111	1694	919	1355	1268	749	477	601	1003	667	183	679	1093	1357	811	1094	534	751	585	954	921	958	472	476	598	409	421	492	389	502	947	571	556	608	458	318	369	353	492	540	830	637	591	442	821	710	624	503	432	653	722	1200	500	458	514	583	479	1325	337	708	465	392	363	448	223	821	590	307	610	431	598	382	429	458	231	499	390	444	290	1172
CREBL2	125	283	150	189	251	114	184	359	295	256	277	148	276	268	171	291	155	464	386	132	353	658	421	319	402	281	259	275	368	264	28	177	415	341	149	290	191	262	191	179	215	268	163	327	198	108	223	179	172	106	414	311	244	235	122	95	165	115	132	184	228	254	275	150	272	291	159	199	300	185	281	366	160	115	162	262	164	444	126	115	143	113	141	230	183	210	300	118	173	153	155	119	101	297	80	251	103	214	165	519
CREBRF	700	1281	522	722	1409	622	764	1507	1331	1428	1056	637	1519	1410	724	1358	532	1445	1429	1124	1268	3186	1792	1743	1782	1493	662	1218	1389	1107	227	1314	1451	2106	1103	1639	870	1508	731	1892	1042	1427	568	887	736	437	527	483	452	484	917	691	715	606	318	245	344	295	783	492	957	1014	742	594	986	1004	620	660	523	854	725	1218	262	402	398	484	337	1144	223	1800	289	517	249	235	188	382	898	336	377	274	404	553	340	683	221	621	367	590	485	1441
CREBZF	198	398	185	257	224	100	207	339	306	360	215	159	294	228	209	315	229	315	514	103	244	483	455	387	396	257	192	155	427	234	20	99	408	237	178	291	181	182	208	150	223	237	241	319	217	132	319	213	333	179	624	401	402	332	257	121	250	192	147	218	380	320	483	203	413	276	276	238	541	239	302	509	211	140	211	369	318	569	159	188	430	205	240	362	230	384	281	135	182	115	161	60	101	169	82	214	108	186	172	455
CREG1	17	35	58	34	37	22	8	26	30	20	32	12	32	14	29	45	31	29	17	11	25	95	25	50	33	42	42	73	54	52	0	19	12	42	12	35	15	27	7	45	16	14	25	28	28	14	15	12	25	36	91	55	36	24	14	8	8	14	24	27	25	27	10	31	11	21	27	23	21	8	37	30	26	36	16	20	30	47	31	114	33	38	24	31	20	34	29	20	21	8	10	12	15	29	18	15	18	30	11	34
CREG2	0	0	0	0	0	0	0	2	0	0	0	0	0	0	0	1	1	3	0	0	1	0	0	0	0	0	0	1	0	1	0	1	0	0	0	0	0	0	0	0	0	0	0	0	0	1	0	0	0	0	0	0	0	0	0	0	0	0	0	0	0	2	0	0	0	0	0	0	0	0	0	1	1	0	0	0	0	2	0	0	1	0	0	0	0	0	0	0	0	0	0	0	0	0	0	0	0	0	0	0
CRELD1	41	81	41	39	74	33	75	116	68	53	92	48	93	79	90	110	44	66	134	50	75	99	101	99	108	56	40	39	66	41	55	61	115	117	37	57	42	46	51	46	83	93	40	52	29	30	35	57	54	36	112	63	49	51	56	24	32	32	25	26	68	41	35	29	71	83	39	42	90	36	40	93	48	34	43	49	75	124	40	43	43	35	56	55	39	48	77	48	58	27	63	22	31	49	23	37	28	25	23	85
CRELD2	148	227	162	157	184	121	129	273	250	154	190	202	214	274	267	226	160	238	404	162	160	322	220	152	191	211	130	170	147	104	81	139	290	277	337	423	144	197	132	180	156	248	171	199	111	96	249	235	201	100	415	201	195	170	110	67	181	200	99	93	188	154	204	144	322	300	119	73	220	154	126	229	213	128	124	90	157	274	99	163	310	201	159	174	147	224	147	93	186	194	118	73	280	148	57	116	67	154	117	371
CREM	4	7	3	1	4	2	2	16	3	9	3	4	4	4	4	6	2	9	9	3	9	14	4	8	16	6	6	1	8	3	0	2	15	5	5	11	2	5	7	2	3	2	4	5	3	1	2	5	5	4	14	0	2	3	1	4	1	8	2	4	10	6	10	5	7	6	3	6	4	6	6	4	2	5	3	2	3	6	5	4	3	8	8	3	4	6	4	2	2	1	2	4	6	7	3	4	1	7	4	8
CRHBP	18	19	3	11	6	3	5	13	7	9	9	1	2	9	4	5	7	12	5	1	6	12	2	11	4	6	1	0	5	3	1	6	10	8	5	5	4	8	1	3	5	9	8	9	6	5	5	6	7	5	11	5	3	10	3	3	6	4	4	6	3	2	8	2	13	13	5	12	4	3	6	18	11	7	9	5	3	11	2	4	10	1	10	3	4	3	3	9	1	6	7	8	8	6	6	5	3	5	5	24
CRHR1	0	0	0	0	0	0	0	0	0	0	0	1	0	0	0	0	0	0	0	0	0	0	0	0	0	0	0	0	0	0	0	0	0	0	0	0	0	0	0	0	0	0	0	0	0	0	0	0	1	0	0	0	0	0	0	0	0	1	0	0	0	0	1	0	0	0	0	0	0	0	0	0	0	0	0	0	2	0	0	0	0	0	0	1	0	0	0	0	0	0	0	0	0	0	1	0	1	0	0	0
CRHR1-IT1	3	2	3	3	2	0	2	1	3	3	2	2	3	2	5	3	2	1	4	3	7	3	1	4	4	4	2	0	3	3	9	3	5	2	2	5	1	1	7	0	6	3	6	6	0	2	1	3	1	1	11	1	2	2	2	3	5	2	2	6	5	3	4	1	4	2	6	2	11	2	4	12	4	1	3	3	4	5	3	0	3	2	3	5	0	3	3	3	3	6	5	4	5	3	1	4	4	3	1	7
CRHR2	0	0	1	0	0	0	0	0	0	0	0	0	0	0	0	0	0	0	0	0	0	0	0	0	0	0	0	0	0	0	0	0	0	0	0	0	0	0	0	0	0	0	0	0	0	0	0	0	0	0	0	0	0	0	0	0	0	0	0	0	0	0	0	0	0	0	0	0	0	0	1	0	0	0	0	0	0	0	0	0	0	0	0	0	0	0	0	0	1	0	0	0	0	0	0	0	0	0	0	0
CRIM1	63	160	82	70	76	36	319	449	89	110	182	104	176	133	74	85	49	74	401	69	117	181	520	463	269	163	36	40	188	85	107	27	187	115	71	92	46	69	69	31	81	126	221	193	57	42	80	113	48	48	130	79	58	51	49	22	143	159	32	42	85	73	43	14	73	87	213	172	85	51	286	503	88	46	55	57	77	172	78	47	99	44	43	31	35	60	79	35	48	37	49	26	49	31	40	79	28	31	59	110
CRIP1	255	316	209	161	304	330	536	496	327	316	215	375	195	376	313	321	209	204	321	129	348	518	619	262	394	267	275	199	309	158	164	79	335	455	199	318	132	259	218	111	269	230	328	419	246	227	307	446	710	278	1026	280	310	206	393	204	639	556	192	288	314	252	348	297	442	335	282	169	593	250	331	598	297	167	298	261	445	592	242	116	347	137	299	340	549	434	316	194	233	241	225	143	228	215	102	181	193	193	180	652
CRIP2	12	19	1	5	3	3	39	36	21	24	12	9	6	20	26	43	2	14	14	10	11	13	26	24	49	40	7	11	20	17	12	4	7	6	5	3	3	13	5	4	13	12	18	17	5	5	4	7	18	13	28	14	6	14	23	9	21	18	0	6	26	23	28	8	21	13	10	11	70	37	14	24	9	14	25	23	13	33	35	26	52	22	6	6	18	14	4	0	32	18	44	12	37	39	12	10	5	7	17	63
CRIP3	9	50	17	18	24	17	35	69	41	23	11	15	29	25	69	76	58	18	59	15	48	29	75	49	48	20	32	22	66	37	27	26	74	34	23	29	14	10	27	8	14	39	24	20	22	17	29	18	41	15	168	56	70	52	60	27	39	12	10	34	51	18	54	17	51	13	38	23	37	34	53	92	41	17	18	34	76	117	19	13	58	21	50	62	41	32	48	35	51	24	36	12	35	15	22	58	18	56	33	121
CRIPT	41	68	53	65	71	34	47	91	80	68	71	25	87	54	72	89	71	87	113	20	67	214	79	140	134	67	85	97	136	56	0	31	123	74	25	73	28	57	58	47	55	52	73	125	63	25	81	56	124	48	187	129	119	93	71	25	96	35	33	74	83	63	76	65	81	100	75	83	135	74	70	147	39	28	45	152	67	104	36	51	92	48	81	59	102	137	100	25	42	12	47	19	19	60	9	91	36	58	53	144
CRISP1	0	0	0	0	0	0	0	0	0	0	0	0	0	0	0	0	0	0	0	0	0	0	0	0	0	0	0	0	0	0	0	0	0	0	0	1	0	0	0	0	0	0	0	0	1	0	0	1	0	0	0	0	0	0	0	0	0	0	0	0	0	0	0	0	0	0	0	0	0	0	0	0	0	0	0	0	0	0	0	0	0	0	0	0	0	0	0	0	0	0	0	0	0	0	0	0	0	0	0	0
CRISP2	0	0	0	0	4	0	0	4	2	0	0	0	3	0	1	2	0	0	0	1	1	2	1	5	0	0	0	5	0	0	0	0	0	2	0	0	0	0	0	5	0	0	0	0	2	0	0	0	0	0	1	2	0	0	4	0	0	1	1	4	0	0	0	1	0	3	1	1	2	0	0	0	1	1	0	0	0	1	0	2	0	0	3	0	0	0	0	0	0	0	1	0	0	0	1	0	0	1	0	1
CRISP3	5	3	3	8	25	13	3	4	3	1	0	1	1	4	1	2	1	1	10	3	18	30	4	1	0	3	6	2	1	3	0	5	4	7	1	2	1	3	4	7	2	1	5	5	4	2	2	7	3	2	11	10	6	3	17	30	6	10	7	8	1	5	7	7	2	4	4	0	5	1	0	3	2	5	3	8	7	10	8	3	0	2	1	10	2	6	6	5	4	5	6	10	6	12	1	11	0	7	2	8
CRISPLD1	0	0	2	5	0	0	0	0	0	1	1	0	0	0	0	0	1	1	0	1	0	4	1	1	1	0	0	2	0	0	2	0	1	0	0	0	2	1	0	0	1	1	0	0	1	0	0	0	0	1	0	1	0	0	0	1	0	0	0	0	0	0	0	0	2	0	0	0	1	2	0	0	1	2	0	0	0	0	1	0	0	1	0	2	2	0	0	0	0	0	0	0	0	5	0	1	0	0	0	1
CRISPLD2	588	822	348	610	470	452	591	734	245	144	238	271	183	399	141	279	58	125	254	147	403	552	307	478	422	357	106	186	364	293	133	242	371	614	220	216	190	321	200	236	229	290	149	174	245	127	172	223	223	220	466	252	198	213	197	124	124	104	218	224	140	270	138	195	339	243	248	222	83	329	166	314	176	81	148	125	145	253	99	229	58	102	109	99	61	108	151	43	134	182	323	513	136	129	95	198	151	118	61	270
CRK	101	244	88	110	190	158	213	213	163	189	125	173	105	233	132	167	95	186	154	151	192	268	257	192	219	145	92	117	180	136	79	119	198	245	165	185	131	179	129	185	123	165	110	182	154	136	140	139	141	144	251	160	200	196	128	110	119	111	119	117	148	216	163	125	313	221	111	117	166	204	142	217	112	104	120	170	109	219	79	235	104	94	133	178	137	191	145	87	111	148	161	193	84	146	78	133	116	141	102	311
CRKL	301	655	359	508	413	283	423	476	334	308	437	404	350	533	262	380	124	328	493	236	611	617	683	666	646	480	276	337	527	320	133	118	522	635	288	458	237	351	285	229	444	516	290	370	301	266	317	507	263	283	702	377	324	339	238	88	269	198	280	352	359	430	409	255	504	399	348	339	270	434	311	556	251	194	274	302	227	540	180	185	181	103	174	153	140	318	315	192	275	324	337	259	257	288	200	337	205	276	152	730
CRLF1	1	0	0	4	0	0	1	1	0	6	0	0	0	1	0	0	0	0	0	0	0	2	0	0	0	2	0	0	0	0	0	1	1	0	0	0	0	1	0	0	1	2	0	1	0	0	0	0	0	0	0	1	0	0	0	0	0	0	0	0	2	1	0	0	0	0	2	0	1	0	0	1	0	0	2	0	0	0	0	0	0	0	0	0	0	0	0	2	0	0	0	0	0	0	0	0	0	0	0	0
CRLF2	4	5	6	10	9	6	5	4	2	5	2	10	5	9	3	21	4	7	3	5	5	13	8	10	5	2	4	4	7	7	1	3	21	5	6	7	14	18	5	4	15	4	4	6	1	0	14	5	6	3	21	9	9	7	5	1	10	6	1	1	4	3	19	7	7	12	8	4	16	8	0	3	3	7	4	1	8	6	2	3	13	1	12	12	6	5	8	5	8	1	4	1	2	5	1	1	1	5	6	10
CRLF3	384	660	383	533	735	284	424	702	533	526	417	236	579	475	491	716	303	750	938	133	551	1295	616	940	740	621	477	615	735	463	22	259	703	670	305	785	323	445	419	520	465	581	351	628	481	229	565	349	603	479	881	760	648	598	355	188	328	257	290	423	750	872	858	470	856	738	683	638	662	683	706	1112	315	255	369	945	390	1142	300	546	498	433	385	543	357	588	582	266	212	122	303	167	278	489	170	527	342	532	436	1177
CRLS1	31	29	23	20	60	17	36	53	55	70	32	24	57	56	42	69	54	97	95	8	74	140	77	95	88	95	74	68	70	29	3	33	91	63	30	68	38	49	59	45	31	55	35	99	50	23	80	63	108	64	172	139	80	64	38	23	53	51	18	49	107	70	102	57	112	86	74	88	170	50	63	89	52	61	51	109	82	188	53	58	108	48	88	63	90	105	77	55	31	14	34	10	34	61	18	76	39	50	71	197
CRMP1	0	0	0	0	0	1	0	0	0	0	0	0	0	0	4	0	1	1	4	1	7	3	0	0	1	0	0	0	1	2	0	0	2	0	0	0	1	0	0	0	0	0	0	0	0	0	0	0	0	0	0	1	2	0	0	0	1	1	0	0	0	0	1	0	0	0	2	0	0	0	0	0	0	0	1	1	4	3	1	0	1	0	0	1	0	3	1	1	0	1	1	0	0	0	0	0	0	0	0	0
CRNDE	0	0	0	0	0	0	0	0	0	0	0	0	0	0	0	0	0	0	0	0	0	0	0	0	0	0	0	0	0	0	0	0	0	0	0	0	0	0	0	0	0	0	0	0	0	0	0	0	1	0	0	0	0	0	0	0	0	1	0	0	0	0	0	0	0	0	0	0	0	0	0	0	0	0	0	0	0	1	0	0	0	0	0	0	0	0	1	0	0	0	0	0	0	1	0	0	0	0	0	0
CRNKL1	71	89	69	68	86	35	25	54	87	90	64	35	91	47	56	155	31	122	132	17	93	294	136	177	155	106	66	75	120	54	2	39	87	91	59	177	60	86	51	114	80	85	64	110	66	47	114	40	64	84	126	94	108	48	49	18	46	54	46	76	185	111	131	72	137	120	92	92	110	132	151	208	55	79	70	94	89	313	36	94	62	57	70	74	69	138	90	20	27	18	45	21	14	81	13	66	28	35	24	51
CRNN	0	0	0	0	0	0	0	0	0	0	0	0	0	0	0	0	1	0	0	0	0	0	0	0	0	0	0	0	0	0	0	0	0	0	0	0	0	0	1	0	0	0	0	0	0	0	0	0	0	0	3	0	0	0	0	0	0	0	0	0	0	0	0	0	0	0	0	0	0	0	0	0	0	0	0	0	0	0	0	0	0	0	0	0	0	0	0	0	0	0	0	0	0	0	1	0	0	0	0	0
CROCC	51	100	31	49	41	42	61	63	44	42	47	36	34	48	22	31	14	23	53	19	54	42	58	46	52	36	11	15	40	23	24	20	71	43	20	22	22	30	43	8	37	45	30	20	28	16	32	37	23	32	75	30	34	39	31	24	31	30	12	22	30	40	78	52	64	44	31	29	34	47	34	87	23	15	17	55	37	86	26	22	24	24	32	28	16	27	41	25	29	32	32	20	23	22	11	50	10	25	22	57
CROCCP2	101	129	184	237	102	132	142	196	165	102	80	151	101	127	155	160	110	144	241	59	230	224	187	112	200	145	89	97	131	52	44	43	208	183	66	101	61	69	135	45	107	115	94	129	64	73	213	249	368	135	599	184	391	367	205	140	333	198	57	94	242	231	187	69	170	83	102	75	423	194	182	362	125	56	189	293	256	438	106	79	283	127	112	117	102	217	143	84	87	90	171	74	77	98	54	113	41	80	90	261
CROCCP3	62	89	98	121	107	82	147	213	137	129	109	158	100	98	143	168	108	111	228	53	155	139	222	155	240	210	104	71	199	105	127	57	229	177	54	111	54	83	73	38	67	50	103	134	99	63	138	129	255	84	453	163	160	163	169	86	207	130	44	82	166	132	214	67	66	61	107	98	154	61	82	216	110	67	98	156	72	134	80	74	217	68	116	152	82	130	132	99	119	112	95	40	97	76	0	0	59	90	62	248
CROT	30	67	26	38	66	21	37	71	48	53	57	66	43	48	47	42	25	63	99	46	44	96	106	62	75	87	49	35	63	32	13	11	81	53	24	48	30	53	42	29	45	67	30	37	30	33	37	36	34	20	75	40	40	37	31	13	38	35	19	45	64	38	65	24	64	48	41	38	30	32	37	44	17	14	15	15	28	67	21	18	32	23	23	28	11	48	66	26	45	41	24	15	18	29	9	32	11	39	15	76
CRP	0	0	0	0	0	0	0	0	0	0	1	0	0	0	1	0	0	0	0	0	0	0	0	0	0	0	0	0	0	0	0	0	0	0	0	0	0	0	0	0	0	0	0	0	0	0	0	0	0	0	0	0	0	0	0	0	0	0	0	0	0	0	0	0	0	0	0	0	0	0	0	0	0	0	0	0	0	0	0	0	0	0	0	0	0	0	0	0	0	0	0	0	0	0	0	0	0	0	0	1
CRSP8P	0	1	0	2	1	0	0	1	1	5	0	0	0	0	0	0	0	0	0	1	1	2	1	0	0	0	1	2	0	0	0	0	2	2	0	1	0	0	0	0	1	1	0	2	1	2	0	1	0	1	4	2	0	0	0	0	0	0	0	1	0	0	0	0	0	0	1	0	3	0	0	1	0	0	2	0	2	0	0	1	0	0	1	1	0	0	1	4	0	0	0	0	1	0	0	0	0	0	0	0
CRTAC1	0	5	0	0	0	0	0	0	0	0	0	0	0	0	0	1	2	1	0	1	0	0	0	0	2	0	0	0	0	0	0	0	8	2	0	0	1	0	0	0	0	0	0	0	0	0	0	0	0	0	0	0	0	0	0	1	0	0	0	1	0	0	0	0	0	0	0	0	0	0	1	0	0	0	0	0	0	0	0	0	0	0	0	1	1	0	0	0	0	0	1	0	0	2	0	0	0	0	0	0
CRTAM	36	89	39	38	44	39	53	79	133	151	109	70	91	75	58	94	88	113	261	47	107	144	306	143	123	106	63	46	215	79	7	16	270	68	67	99	39	41	57	23	40	86	82	96	49	21	84	60	81	33	168	79	113	85	73	47	85	35	34	60	112	55	134	39	86	54	64	62	120	45	48	125	24	35	70	110	54	111	38	13	49	20	76	70	60	66	75	50	57	43	45	24	58	46	31	93	46	73	62	156
CRTAP	521	817	221	252	533	350	593	926	501	346	385	475	263	427	381	476	269	447	521	177	777	1089	698	513	577	513	341	523	393	260	146	345	517	720	280	363	278	318	315	240	310	436	334	314	365	294	379	451	492	266	928	337	391	274	312	256	329	244	206	392	413	461	451	308	742	413	339	410	546	332	289	547	380	186	199	291	239	598	257	234	292	184	349	576	430	456	513	200	277	298	381	242	278	370	132	301	261	322	318	1150
CRTC1	66	179	93	110	139	78	189	200	87	66	107	67	110	119	73	87	42	106	163	58	125	170	162	188	173	108	96	103	163	106	158	111	276	194	45	86	68	98	109	55	121	112	47	37	53	31	52	46	100	72	213	87	91	62	92	46	71	48	47	64	116	122	118	56	239	172	101	92	157	79	89	149	54	39	73	72	71	211	51	30	65	30	70	84	62	48	149	73	135	105	119	41	119	100	67	173	72	77	78	287
CRTC2	329	524	289	284	373	287	439	633	378	257	309	326	363	361	273	415	164	256	417	216	537	596	546	528	393	401	232	126	379	275	336	225	451	596	248	322	181	316	261	281	317	345	307	347	256	325	269	264	291	220	700	275	305	281	315	161	268	201	201	268	280	291	315	249	520	437	240	188	283	182	302	558	284	144	296	325	268	525	174	155	222	159	255	214	221	201	266	125	255	172	233	147	169	230	99	169	164	186	174	544
CRTC3	419	878	435	371	520	354	527	849	728	635	826	471	1024	824	651	917	378	677	1339	732	896	1169	839	962	1042	657	588	550	1104	741	329	451	1188	1178	599	764	510	741	702	549	1012	1073	445	467	371	285	578	531	516	468	1124	438	619	645	455	252	450	365	354	534	889	338	557	377	731	627	460	445	577	411	630	1310	497	420	549	482	557	1414	325	223	385	257	402	340	311	482	770	400	784	503	479	224	475	541	235	475	275	359	245	987
CRX	0	0	0	0	0	0	0	0	0	0	0	0	0	0	0	0	0	0	0	0	0	0	0	0	0	1	0	0	1	0	0	0	0	0	0	0	0	1	0	0	0	0	1	0	0	0	0	0	0	0	0	0	0	0	0	0	0	0	0	0	0	0	0	0	0	1	0	0	0	0	0	0	0	0	0	0	0	0	0	0	0	0	0	0	0	0	0	0	0	0	0	0	0	0	0	0	0	0	0	0
CRY1	48	65	31	70	48	34	36	48	29	57	21	45	18	49	14	34	27	23	60	27	69	87	133	66	71	63	36	15	63	26	9	11	93	63	34	47	18	31	19	12	46	46	38	67	41	47	32	65	70	26	134	34	44	44	54	27	63	36	24	45	47	52	60	23	61	25	24	42	70	38	34	41	30	20	45	58	43	55	26	17	45	24	13	44	32	50	64	22	21	38	17	8	10	23	13	37	13	39	28	55
CRY2	420	774	414	473	541	352	436	683	852	829	771	472	870	578	835	989	492	635	1367	790	1003	1335	948	978	1023	673	890	806	1065	800	364	501	1171	1147	605	844	604	604	682	668	853	875	575	525	449	289	522	322	628	316	1393	521	770	500	465	203	560	428	306	358	633	431	579	394	494	550	505	350	779	373	683	1128	618	365	587	492	656	1162	385	378	695	343	547	460	374	637	553	440	638	416	575	179	412	381	268	361	253	331	350	837
CRYAA	0	0	0	0	0	0	0	0	0	0	0	0	0	0	0	0	0	0	0	0	0	1	0	0	0	0	0	2	0	0	0	0	0	0	0	0	0	0	0	0	0	0	0	0	0	0	0	0	0	0	0	0	0	0	0	0	0	0	0	0	0	0	0	0	0	0	0	0	0	0	0	0	0	0	0	0	0	0	0	0	0	0	0	0	0	0	0	0	0	0	0	0	0	0	0	0	0	0	0	0
CRYAB	0	0	2	0	0	0	1	0	0	0	0	0	0	0	0	0	0	0	0	0	0	0	0	0	0	0	0	0	0	0	0	0	0	0	0	0	0	0	0	0	0	0	0	0	0	0	0	0	0	0	0	0	0	0	0	0	0	0	0	0	0	1	0	0	0	0	0	0	0	0	0	0	0	0	0	0	0	0	0	0	0	0	0	0	0	0	0	0	0	0	0	0	0	0	0	0	0	0	0	0
CRYBA1	0	0	0	0	0	0	1	0	0	0	0	0	0	0	0	0	2	0	0	0	1	0	0	2	2	0	0	0	0	0	0	0	0	0	0	0	0	0	0	1	0	0	3	0	0	0	0	0	1	1	0	0	0	0	0	0	0	1	0	0	0	0	0	0	0	0	0	0	0	0	0	0	0	0	0	1	0	0	0	0	0	0	0	1	0	0	0	0	0	0	0	0	0	1	0	0	1	0	0	0
CRYBA2	1	0	0	0	1	0	0	0	0	0	0	1	0	0	0	1	0	0	0	0	2	0	0	0	0	0	0	0	0	0	0	0	0	0	0	0	0	1	0	0	0	0	0	0	0	0	0	0	0	0	1	1	0	0	0	0	2	0	0	0	0	0	0	0	0	0	0	0	1	1	0	0	0	0	0	0	0	0	0	0	0	0	0	0	0	0	0	1	0	0	0	0	0	0	0	0	0	0	0	0
CRYBA4	3	0	0	1	0	1	0	0	1	3	0	0	0	1	0	1	0	0	2	0	0	2	0	0	1	0	0	0	0	0	0	0	0	0	0	0	0	2	0	0	1	1	2	0	0	0	5	2	0	1	2	1	2	0	0	0	1	0	0	0	0	0	2	3	0	0	3	0	1	0	1	1	1	1	0	0	0	0	0	0	4	0	0	1	0	0	0	0	3	0	1	0	3	2	0	0	0	1	0	1
CRYBB1	1	2	0	2	3	0	0	0	1	5	2	2	0	6	2	1	1	1	2	1	0	3	8	0	1	1	0	3	1	2	0	0	0	1	1	5	4	0	0	1	1	6	2	0	0	0	2	1	4	2	5	2	3	0	0	1	1	0	0	0	1	0	2	0	0	0	0	0	2	5	0	1	4	0	2	0	1	4	0	0	3	0	1	0	0	1	2	5	0	4	0	0	2	4	0	3	1	0	0	4
CRYBB2	0	0	0	0	0	0	0	1	0	0	0	0	0	0	0	0	0	1	0	0	0	0	0	0	0	0	0	0	0	0	0	0	0	0	0	0	0	0	0	0	0	0	0	0	2	0	0	0	2	2	0	0	0	0	1	0	0	0	0	0	2	0	0	0	1	1	0	0	0	0	0	0	0	0	0	0	0	1	0	0	1	0	0	0	0	1	0	0	0	0	2	0	0	0	0	0	0	1	0	0
CRYBB2P1	15	31	10	25	25	24	4	4	39	51	26	19	47	44	14	45	17	25	36	20	22	43	44	31	24	15	8	11	6	1	11	17	47	35	11	19	0	10	3	14	35	53	15	30	18	9	23	18	25	8	58	28	20	12	2	3	43	30	20	34	15	21	29	12	27	40	19	7	22	16	31	63	1	2	4	2	13	31	20	19	37	16	24	12	48	43	19	16	15	12	13	5	11	35	2	3	7	5	1	9
CRYBB3	0	5	0	2	0	0	1	3	1	3	0	0	1	0	0	1	0	1	1	0	0	0	0	0	0	0	0	0	0	0	0	1	2	0	0	4	2	0	0	0	0	0	2	1	0	0	1	1	0	0	7	0	1	0	0	5	2	1	5	0	0	1	0	0	2	0	0	0	4	0	0	1	4	0	1	1	0	1	0	0	1	0	0	0	0	0	1	1	1	1	0	0	1	0	0	0	0	0	0	0
CRYGA	0	1	0	0	0	0	0	0	1	1	1	0	0	0	0	3	0	2	3	0	2	2	6	1	0	1	1	0	1	0	0	2	1	0	2	2	0	0	0	1	0	2	3	0	3	1	2	2	0	1	5	1	1	3	0	0	0	2	1	1	1	3	0	0	0	0	1	0	1	8	4	2	2	0	2	1	0	1	0	0	0	2	0	1	0	3	2	0	0	5	0	0	1	1	1	1	0	0	0	1
CRYGB	0	1	0	0	0	0	0	0	0	0	0	0	0	0	0	0	0	0	0	0	0	0	0	0	0	0	0	0	0	0	0	0	0	0	0	0	0	0	0	0	0	0	0	0	0	0	0	0	0	0	0	0	0	0	0	0	0	0	0	0	0	0	1	0	0	0	0	0	0	0	0	0	0	0	0	0	0	0	0	0	0	0	0	0	0	0	0	0	0	0	0	0	0	0	0	0	0	0	0	0
CRYGC	0	0	0	0	0	0	0	0	0	1	0	0	0	0	0	0	0	0	0	0	0	0	0	0	0	0	0	0	0	0	0	0	0	0	0	0	0	0	0	0	0	0	0	1	0	0	0	0	0	0	0	0	0	0	0	0	0	0	0	0	0	0	0	0	0	0	0	0	0	0	0	0	0	0	0	0	0	0	0	0	0	0	0	0	0	0	0	0	0	0	0	0	0	0	0	0	0	0	0	0
CRYGD	0	0	0	0	0	0	0	0	0	0	0	0	0	0	0	0	0	0	0	1	0	0	0	0	0	0	0	0	0	0	0	0	0	0	0	1	0	0	0	0	0	0	0	0	0	0	0	0	0	0	0	0	0	0	0	0	0	0	0	0	0	0	0	0	0	0	1	0	0	0	0	0	0	0	0	0	0	0	0	0	0	0	0	2	0	0	0	0	0	0	0	0	0	0	0	0	0	0	0	0
CRYGN	4	6	5	4	4	4	1	3	6	2	4	2	8	1	7	4	2	4	12	7	5	10	12	11	17	5	1	4	4	8	3	5	8	6	5	10	10	4	2	8	16	5	6	1	1	2	10	7	3	4	7	14	3	5	7	3	0	1	2	1	6	8	6	0	1	3	1	13	2	7	7	5	0	2	3	3	4	12	1	1	5	1	4	1	1	1	16	2	11	7	7	3	4	9	0	4	0	8	3	9
CRYGS	51	94	53	69	69	52	52	111	149	102	67	94	87	80	69	110	72	82	252	65	97	129	121	117	135	75	62	44	135	72	38	31	117	83	68	109	44	59	77	43	81	69	47	63	51	27	58	49	70	32	237	76	108	79	56	29	69	39	32	45	101	46	95	34	69	37	68	48	118	37	78	110	61	32	55	47	52	102	42	40	74	44	48	56	37	56	88	29	62	74	59	21	27	35	22	47	19	67	42	102
CRYL1	73	138	124	129	111	87	137	193	101	77	92	78	91	74	100	74	71	94	193	90	126	163	228	138	139	152	82	87	92	74	50	73	127	117	89	88	64	97	82	58	92	114	62	102	74	54	80	82	124	58	353	126	123	118	106	52	117	75	71	107	108	94	111	83	130	118	86	65	161	115	159	199	145	47	98	150	138	282	69	60	94	45	134	161	125	133	72	49	93	106	89	36	75	90	47	72	56	87	77	266
CRYM	0	0	0	2	0	0	1	0	1	0	1	0	0	0	0	0	0	1	2	1	3	4	1	0	1	2	6	3	2	0	1	2	3	4	2	2	2	3	0	4	4	2	3	3	1	0	0	1	0	0	3	0	1	2	0	0	0	0	0	0	1	0	1	1	1	2	1	0	5	2	0	7	1	0	2	1	2	3	1	0	0	2	1	1	4	0	1	3	0	0	1	0	0	0	0	0	0	0	0	7
CRYZ	91	148	89	84	184	100	92	85	69	71	50	74	73	154	52	49	64	154	235	61	170	337	303	152	210	133	69	43	77	43	14	24	155	66	49	91	95	125	58	22	66	94	138	191	77	42	86	127	193	74	407	202	189	171	92	65	121	131	103	141	189	151	190	88	223	113	103	93	292	81	102	172	72	59	112	291	115	180	60	79	181	95	75	115	76	106	194	43	61	47	42	72	24	60	37	116	71	111	90	295
CRYZL1	209	446	260	281	365	157	199	385	491	483	391	273	579	388	425	538	359	609	1075	312	434	779	682	692	657	525	381	463	1004	480	171	300	1011	535	416	521	405	383	432	376	461	518	294	340	302	150	387	245	352	216	840	461	495	381	274	174	339	205	167	247	670	369	508	184	519	448	267	305	606	352	405	591	183	193	214	360	219	822	134	310	405	216	339	414	220	369	522	176	344	268	297	133	176	322	111	368	170	322	332	853
CS	347	487	298	308	297	284	302	386	250	215	242	427	168	286	203	254	104	167	326	129	347	519	423	342	343	200	162	200	342	164	54	154	383	428	182	336	124	183	183	103	284	279	352	372	215	264	314	404	324	280	818	276	335	263	276	181	275	214	191	303	235	206	321	200	292	162	190	152	295	277	263	564	409	151	272	281	285	421	181	123	231	99	212	198	173	338	247	164	216	238	164	117	170	193	130	196	82	167	98	408
CSAD	520	570	339	492	474	437	393	581	458	274	314	289	360	455	305	430	180	338	634	247	455	523	597	643	492	437	206	213	607	383	300	340	642	616	252	340	198	269	231	277	309	271	322	404	450	314	341	377	564	257	1294	512	620	414	550	306	478	222	262	328	304	503	408	213	588	357	436	347	408	370	330	601	293	138	354	344	324	521	284	494	313	299	284	314	190	265	408	205	422	246	427	288	277	296	155	285	201	283	221	689
CSAG1	0	1	0	1	0	1	0	0	0	4	0	1	0	0	2	0	0	0	0	0	0	0	0	0	0	0	0	0	0	0	0	0	1	0	0	0	0	0	0	0	0	0	0	0	0	0	0	1	0	0	0	0	0	1	0	0	0	0	0	0	0	0	0	0	1	0	1	0	0	0	0	0	0	0	0	0	1	1	1	0	1	1	1	2	3	1	3	1	0	0	0	0	0	0	0	0	0	0	0	0
CSAG3	0	0	0	1	1	0	0	0	0	2	0	0	0	0	0	0	0	1	0	1	0	0	0	0	0	0	0	0	0	0	0	0	0	0	0	0	0	0	0	0	0	1	0	0	0	0	1	0	0	0	1	0	0	0	0	0	1	0	0	0	0	0	0	0	0	0	0	0	1	0	0	0	0	0	1	0	0	1	0	0	0	0	0	0	0	0	0	0	0	0	0	0	0	0	0	0	0	0	0	0
CSDA	2574	4672	7002	10365	5168	2715	2390	1800	1422	1688	4420	4499	4100	3350	1501	1967	2276	1011	669	1641	10144	4264	2167	2849	2548	2038	6806	5779	3143	2684	1380	2838	1375	6107	2226	1743	1103	1356	2631	1159	3154	2090	5397	2982	5323	8065	2424	4524	868	2251	13179	3251	3839	2552	3311	2407	1496	2084	2701	3964	1334	3654	4267	4558	2553	1798	5985	2610	1740	3951	1188	1584	3317	1674	3954	1225	1680	1269	1317	1025	1221	1172	1470	799	760	1299	680	3148	1039	456	1898	1016	2953	603	2297	806	3682	1363	989	3680
CSDAP1	3	7	8	9	14	11	4	12	9	10	10	6	12	9	6	16	8	3	12	2	13	30	7	18	11	34	13	20	12	8	6	1	5	12	3	10	3	8	5	7	3	5	7	11	13	8	7	5	6	7	32	16	22	4	7	3	5	4	6	6	13	7	9	9	11	7	14	20	19	6	7	9	6	3	6	4	12	4	7	1	2	3	6	3	3	2	11	5	8	1	13	3	10	6	4	7	3	3	6	8
CSDC2	2	3	0	1	8	4	2	2	8	0	51	10	39	16	19	23	5	1	1	4	35	11	0	1	8	17	35	42	0	0	0	1	1	2	12	10	1	0	34	41	7	6	4	4	4	3	15	11	6	20	0	0	29	12	13	4	2	2	29	34	2	5	1	6	38	30	6	3	4	1	27	31	7	3	9	0	7	4	0	2	4	6	5	6	8	6	0	1	8	2	3	0	4	0	3	0	9	3	0	4
CSDE1	1	6	1	2	5	1	5	4	5	4	4	0	11	6	3	3	5	4	8	2	5	10	2	4	4	5	7	18	5	8	0	2	5	4	2	6	0	0	4	2	3	3	1	3	2	2	0	2	1	3	6	6	3	3	2	0	4	3	1	2	5	9	3	1	6	1	5	4	8	6	7	7	3	3	1	4	2	8	6	5	2	4	8	4	6	1	2	5	1	0	7	1	1	1	1	2	0	2	0	12
CSE1L	116	182	130	134	151	117	149	220	206	178	119	131	162	242	118	239	164	276	351	101	205	375	373	222	263	259	163	159	285	185	87	106	269	201	157	203	128	167	160	136	155	202	141	186	107	73	170	139	188	72	301	197	199	208	95	73	143	122	105	168	259	146	238	87	227	208	86	149	281	166	171	294	115	116	123	217	188	469	74	144	193	136	150	215	185	200	240	97	151	163	124	74	92	209	64	231	67	187	94	366
CSF1	84	182	76	93	183	87	78	164	109	88	304	235	123	132	240	352	72	177	182	132	205	415	112	176	210	205	217	312	268	167	28	310	169	247	223	319	79	171	95	157	257	293	67	104	92	71	137	194	154	206	220	158	86	85	65	38	136	85	92	89	191	258	172	146	138	133	94	75	203	242	182	410	106	113	48	51	88	198	49	394	99	182	74	54	66	90	148	85	107	46	90	72	70	125	63	119	59	64	53	216
CSF1R	709	1474	639	831	1250	1017	928	1061	497	369	569	1022	306	777	324	362	279	683	1087	638	512	1019	519	430	530	431	304	284	416	271	190	427	317	900	416	527	408	968	328	775	427	574	545	1159	259	487	307	422	451	361	845	807	436	602	216	175	205	338	374	620	292	846	285	416	534	884	269	276	198	318	405	725	741	643	387	342	372	903	325	225	148	176	237	259	201	279	297	273	179	685	232	254	299	578	151	275	265	442	241	1160
CSF2	0	2	1	3	0	0	2	0	2	1	0	1	1	1	1	0	0	2	0	0	0	7	0	1	0	1	2	0	0	2	1	0	2	5	0	0	1	1	0	1	1	1	1	5	1	1	2	6	2	3	3	1	1	1	1	0	1	1	0	0	0	1	1	2	0	0	0	0	0	0	1	3	3	0	0	0	0	4	0	0	3	0	2	1	0	0	0	0	0	1	4	0	0	1	0	0	1	1	0	7
CSF2RA	528	669	421	554	674	512	588	778	471	263	318	534	378	913	387	568	231	418	349	167	582	693	828	730	495	460	271	242	434	292	137	140	663	640	384	545	263	285	283	293	340	393	287	369	646	422	367	462	616	304	596	313	460	316	444	251	223	207	299	263	217	321	465	271	574	323	330	417	422	492	262	421	158	117	247	287	155	309	167	200	131	113	196	180	162	209	269	84	182	306	406	274	213	299	178	328	201	382	304	1242
CSF2RB	3945	6059	2306	3205	7060	4789	7404	9513	5958	3952	4489	6373	3556	7865	4013	5860	2248	5520	3430	4188	7444	10653	7390	10810	7150	5603	2887	5187	4838	5415	2248	8969	4519	11359	6148	7095	3546	7029	2742	6300	5722	6546	3354	3887	6947	7692	3169	5205	4774	4175	5689	3251	4937	3686	4187	2496	3548	3138	6231	3482	2737	5622	3670	4773	9331	7021	4619	2829	4156	7703	4522	6517	3035	2346	3184	2444	1777	2736	1992	14316	1837	4508	2330	1432	1701	2416	3829	2025	3201	2686	6085	5181	2495	4199	1726	2955	3903	2918	2280	8067
CSF3	0	0	0	1	0	0	0	0	0	0	0	0	0	0	0	0	0	0	0	0	1	2	0	0	0	0	0	0	0	0	0	0	0	0	0	0	0	0	0	0	0	0	0	0	0	0	0	0	0	0	0	0	0	0	0	0	0	0	0	0	0	0	0	0	0	0	0	0	0	0	0	0	2	0	0	0	0	0	1	0	0	0	0	0	0	0	0	0	0	0	0	0	0	0	0	0	1	0	0	0
CSF3R	19000	26407	12054	16776	30063	19535	29259	39481	32087	23077	13212	14745	15097	23249	14689	23895	9960	24921	14980	16813	20319	32943	21885	35301	21927	17856	7411	14050	20226	22449	14984	25902	24047	42445	18993	19641	14542	24932	11063	28370	14196	18378	12365	16377	26334	18115	8452	8376	20045	10917	21457	14485	17916	14228	12540	6822	10336	9069	19009	9220	9614	20688	11326	16004	31499	23948	16544	12592	13709	19975	18932	28065	11317	8129	14497	13724	8341	18684	9718	50898	8328	19355	12193	7129	8207	11981	13223	4074	10389	9525	23318	17562	11115	19186	6075	11068	9760	11029	12491	45096
CSGALNACT1	9	14	9	7	11	27	19	24	10	9	1	7	6	10	1	7	3	4	2	0	15	7	9	15	14	17	5	5	20	4	2	5	19	16	8	6	2	1	13	0	11	3	8	10	20	10	10	13	22	8	17	2	15	7	12	6	19	7	5	3	5	9	6	5	17	3	6	12	4	11	8	19	4	1	16	19	4	12	7	1	4	1	2	3	5	6	21	11	10	6	10	3	8	2	6	10	2	5	4	8
CSGALNACT2	110	196	123	116	223	101	188	312	255	215	188	124	228	131	174	233	127	293	372	77	169	475	202	309	274	203	139	125	248	129	6	76	237	185	138	270	180	221	146	188	159	178	123	230	138	78	133	108	150	122	321	297	173	85	94	37	125	85	92	117	201	174	172	158	225	253	163	142	183	120	219	315	107	123	89	176	161	333	114	115	140	94	127	101	104	148	173	69	64	44	106	26	77	130	52	143	79	144	113	414
CSH1	0	0	0	3	0	0	0	0	0	2	1	0	0	0	0	0	0	0	0	0	0	0	0	1	1	0	0	0	0	0	0	1	0	0	0	0	0	0	0	0	1	0	0	0	0	0	0	0	0	0	2	0	0	0	0	0	1	0	0	2	0	1	0	0	0	0	0	0	2	0	0	0	0	0	0	0	0	0	0	0	0	0	0	0	0	1	0	1	0	0	1	0	0	0	0	0	0	0	0	0
CSH2	1	0	0	5	1	0	0	0	0	4	0	0	0	0	1	0	0	0	0	2	0	0	0	0	0	0	0	0	0	0	0	0	0	0	0	0	0	1	0	0	0	0	0	0	0	0	0	0	0	0	0	0	1	0	0	0	0	0	0	0	0	0	0	0	0	0	0	0	0	0	0	1	0	0	0	0	0	0	0	0	0	0	0	0	0	0	0	0	0	0	0	0	0	0	0	0	0	0	0	0
CSHL1	0	1	0	8	0	0	1	0	0	6	0	0	0	0	0	0	0	0	0	0	0	1	0	0	0	0	0	0	0	0	0	0	0	1	0	0	0	1	2	2	1	0	0	0	0	0	0	0	0	2	3	0	0	0	0	0	0	0	0	0	0	0	0	0	0	0	0	0	0	0	0	0	0	0	0	0	0	6	1	0	0	0	0	0	0	0	0	0	0	0	0	0	0	0	2	0	0	0	0	0
CSK	2813	5262	2391	2910	5000	2991	3942	5615	3772	2768	3241	4826	2709	5516	3075	4111	1718	3376	4688	2420	4302	5886	4651	4339	4088	2699	1784	2218	3432	2059	1665	3162	3487	6192	3012	4366	1733	3740	2437	3408	3291	3697	2866	3841	2758	2953	2679	3125	2488	2187	5690	3279	3282	2623	2439	1754	2187	2161	2402	2598	2705	5038	2938	2401	4879	4528	2633	1749	2727	2816	3204	5497	3378	2214	2599	2710	2967	4693	2087	2760	2748	2093	1961	2930	1634	2416	2755	1482	2798	2786	2969	2130	2152	2715	1313	2353	1734	2207	1531	5960
CSMD1	0	0	7	4	1	0	4	4	0	0	1	0	1	0	3	3	0	0	0	0	2	0	2	2	1	1	1	0	4	0	3	1	4	1	0	2	0	3	0	3	0	0	0	1	0	2	4	1	0	0	9	4	0	1	0	0	0	0	6	8	2	30	1	0	1	3	9	1	0	2	0	0	2	0	3	6	0	1	2	5	0	1	1	1	0	0	1	0	0	1	0	0	0	0	0	0	1	3	0	1
CSMD2	0	0	0	0	0	1	0	0	2	0	0	0	0	0	0	1	0	0	2	0	0	0	0	1	0	0	0	0	0	0	1	0	0	1	2	0	0	0	0	1	0	0	0	0	1	0	1	0	0	0	1	0	0	1	0	0	1	2	0	2	1	1	2	1	0	1	2	0	0	0	0	0	0	0	0	0	1	0	0	0	0	0	0	1	1	3	1	1	0	0	0	0	0	2	2	0	0	0	0	0
CSMD3	0	0	0	0	0	0	0	0	0	0	0	0	0	1	0	0	0	0	0	0	0	0	0	0	0	0	0	0	1	1	0	0	0	0	0	0	0	0	0	0	0	0	0	0	0	0	0	0	0	0	0	0	0	0	0	0	0	0	2	0	0	0	0	0	0	0	0	0	0	1	0	1	0	0	0	1	0	0	0	0	0	0	0	0	0	0	0	0	0	0	0	0	0	0	0	0	0	0	0	0
CSN1S1	0	0	0	0	1	0	0	0	0	1	0	0	0	0	0	1	0	0	0	0	0	0	0	0	0	0	0	0	0	0	0	0	0	0	0	0	0	0	0	0	0	0	0	0	1	0	0	0	0	0	1	0	0	0	0	0	1	0	0	0	0	0	0	0	0	0	0	0	1	1	0	0	0	0	0	0	0	0	0	0	0	0	0	0	0	0	0	0	0	0	0	0	0	0	0	0	0	0	0	1
CSN1S2BP	0	0	1	0	0	0	0	0	1	0	0	0	1	0	1	0	0	0	0	0	1	0	0	0	0	0	0	1	0	0	0	0	0	0	1	0	0	0	1	0	0	0	0	0	0	0	0	0	0	0	1	0	0	0	0	0	0	0	0	0	0	0	0	0	0	0	0	0	0	0	0	0	0	0	0	0	0	0	0	1	0	0	0	1	0	0	0	0	0	0	0	0	0	0	1	0	0	0	0	0
CSN2	0	1	0	0	0	0	0	0	0	2	0	0	0	0	0	0	0	0	0	0	0	0	1	0	0	0	0	0	0	0	0	0	0	0	0	0	0	0	0	0	0	0	0	0	0	0	0	0	0	0	0	0	0	0	0	0	0	0	0	0	0	0	0	0	0	0	0	0	0	0	0	1	0	0	0	0	0	0	0	0	0	0	0	0	0	0	0	0	0	0	0	0	0	0	0	0	0	1	0	0
CSN3	0	0	0	0	0	0	1	0	0	0	0	0	0	0	0	0	0	0	0	0	1	0	0	0	0	1	1	1	0	0	0	0	0	0	0	0	0	0	0	0	0	0	0	0	0	0	1	0	0	0	0	1	1	0	0	0	0	0	0	0	0	1	0	0	0	0	0	0	0	0	0	0	0	0	0	0	0	0	0	0	0	0	1	1	0	0	0	0	0	0	0	0	0	0	0	0	0	0	0	0
CSNK1A1	1316	2647	1498	2065	2582	1673	2360	3497	1866	1474	1378	1750	1290	2450	1390	1998	1023	1932	3214	1329	2395	3505	3860	3048	2616	2492	1456	1585	2665	1865	1152	2013	3328	3270	1169	1931	1201	2009	1579	1838	1694	1892	1617	2252	1792	1305	1745	1771	2175	1285	4548	2787	2304	2078	1654	1243	1823	1357	1432	1689	1878	3164	2293	1428	3211	2913	1568	1595	2228	2069	1722	2782	1148	927	1237	1559	1187	2943	799	1763	1194	1200	1266	1729	948	1190	2618	1153	1780	2218	1736	1446	1094	1971	792	1611	934	1706	1144	3841
CSNK1A1L	125	118	59	116	81	65	168	147	89	106	26	55	25	50	31	40	11	35	15	8	18	9	74	92	80	47	19	13	87	68	29	18	64	57	32	44	47	68	17	31	48	52	12	19	89	43	40	37	85	52	76	25	58	38	45	30	19	14	67	25	7	37	32	30	156	54	118	78	40	72	49	105	29	2	91	75	8	45	17	107	15	26	53	19	17	17	50	10	32	21	73	67	32	24	24	33	54	57	34	271
CSNK1A1P1	0	1	0	0	0	0	0	1	0	0	0	1	0	0	1	0	0	0	1	0	4	1	0	2	0	2	0	2	1	0	1	0	2	5	0	0	0	1	0	3	0	1	0	0	0	0	1	1	3	0	2	0	0	1	3	0	1	0	0	4	0	0	0	1	0	0	1	0	1	2	0	0	0	0	2	0	1	1	1	1	1	0	0	0	0	0	0	2	0	0	0	0	0	1	2	0	0	0	0	0
CSNK1D	1731	2835	1434	1748	2295	1436	2395	3499	2589	1954	1833	1888	1775	2663	1526	2392	986	1906	2875	1618	2239	3593	3251	3197	2715	2074	1026	1258	2221	1640	1374	1570	2686	3431	1679	2142	1383	2342	1473	2031	2207	2382	1390	1765	1653	1391	1369	1410	1769	1117	2859	1649	1384	1101	1403	671	1314	1130	1127	1304	1521	1983	1516	1306	2405	2416	1360	1239	1483	1400	1709	3058	1383	927	1300	1374	1367	2380	1028	1369	1172	876	1100	1052	820	1177	1558	780	1258	1459	1286	771	1067	1262	629	1344	821	1128	952	3279
CSNK1E	209	304	164	162	175	149	263	342	260	221	204	224	212	296	202	252	183	211	427	114	383	318	529	339	370	313	129	127	308	142	127	109	519	351	141	214	145	160	179	87	246	223	273	358	189	182	340	398	437	178	830	258	333	385	399	196	458	257	123	206	255	278	368	150	412	234	264	240	494	271	295	503	244	134	292	361	313	467	199	174	361	173	303	375	370	325	310	170	284	216	217	121	228	202	139	205	110	165	128	439
CSNK1G1	50	112	49	60	87	53	68	106	75	65	73	29	90	77	46	89	45	102	88	23	83	178	105	132	151	68	71	105	102	77	0	53	108	112	44	91	43	74	44	67	79	52	39	63	41	34	63	46	72	55	132	91	98	79	34	27	48	32	51	69	82	77	69	53	84	82	75	71	59	71	77	155	37	49	49	83	63	132	49	77	54	51	34	62	46	94	69	32	52	27	48	21	35	57	34	85	23	34	48	110
CSNK1G2	1277	2105	948	1135	1579	1131	1458	2558	1636	1239	1044	1304	1102	1807	1297	1368	825	1260	2204	1078	1970	3261	2404	2660	1972	1680	888	1196	1658	1193	806	1842	2211	3110	1001	1360	819	1529	1063	1357	1383	1401	1192	1592	1433	1301	1042	1291	1785	1186	3464	1747	1873	1475	1502	842	1512	1064	1001	1265	1337	2092	1409	1385	2139	1813	1435	1040	1848	1134	1369	2540	1412	877	1489	1387	1494	2323	1098	1453	1294	1162	1167	1227	1183	1065	1148	825	1125	1001	1167	905	965	1047	615	999	648	750	673	2034
CSNK1G3	4	2	0	2	7	3	6	6	1	4	1	5	1	3	1	2	1	7	3	1	9	5	8	4	3	3	2	1	6	0	0	1	5	4	0	5	0	3	5	0	0	1	5	2	1	3	1	2	3	1	16	4	2	2	3	1	1	2	3	1	2	5	10	3	6	4	6	2	5	2	1	3	2	0	1	3	0	4	0	1	0	3	1	1	2	4	5	1	5	3	0	1	1	1	2	1	2	3	0	5
CSNK2A1	263	492	270	369	424	207	270	439	307	285	279	317	308	496	216	354	164	320	526	215	456	630	658	487	473	368	316	341	439	285	176	243	514	459	240	403	240	322	215	205	300	340	265	313	203	170	297	353	267	259	685	389	355	379	259	184	270	249	253	274	341	404	399	256	449	386	243	282	314	302	310	546	302	217	254	312	332	741	181	217	311	214	225	297	224	284	431	214	304	357	258	260	207	325	154	358	142	221	174	581
CSNK2A2	291	686	295	473	366	251	429	719	566	659	594	489	631	675	564	769	367	614	991	493	999	1198	1017	761	837	422	470	198	778	494	322	220	817	634	428	790	295	586	394	441	590	713	389	536	365	234	462	504	339	167	842	470	373	355	286	108	232	167	221	471	318	560	188	298	433	666	370	189	595	155	334	724	401	192	472	423	464	735	276	91	298	227	281	184	174	186	264	176	428	220	253	68	287	525	108	347	216	339	209	1055
CSNK2B	994	1814	1010	1120	1598	963	1370	1983	1372	927	1059	1241	1052	1314	1037	1381	567	958	1870	889	1921	2611	2417	1850	1825	1544	1192	1246	1670	1093	731	1107	1672	2202	950	1237	612	1301	938	917	1180	1297	1170	1529	940	810	1250	1475	1225	1011	2895	1356	1456	1257	1264	758	1238	1080	897	1320	1100	2046	1602	1262	2298	1702	1170	1022	1405	1047	1031	1945	1233	658	1108	1001	1030	2039	716	733	1014	799	939	1066	940	1191	1377	793	897	987	967	947	1014	1208	731	997	766	841	736	2387
CSPG4	0	0	1	0	0	0	1	0	0	0	0	0	0	0	0	0	1	0	0	0	1	1	0	1	0	0	0	2	0	0	0	1	1	0	0	0	0	0	0	0	0	0	0	1	0	0	0	0	1	0	1	0	1	0	0	0	0	0	0	0	0	2	0	0	1	0	0	3	0	0	0	2	0	1	0	1	0	0	0	0	1	1	0	1	0	1	1	0	0	0	2	1	0	0	0	0	0	0	1	0
CSPG4P1Y	0	0	0	0	0	0	0	0	0	0	0	0	0	0	0	0	1	0	0	0	0	0	0	0	0	0	0	0	0	0	0	0	0	0	0	0	0	0	0	0	0	0	0	0	0	0	0	0	0	0	0	0	0	0	0	0	0	0	0	0	0	0	0	0	0	0	0	0	0	0	0	0	0	0	0	0	0	0	0	0	0	0	0	0	0	0	0	0	0	1	0	0	1	0	0	0	0	0	0	0
CSPG5	0	0	1	0	0	0	0	0	0	0	0	0	0	0	1	0	0	0	0	0	0	0	0	0	0	0	0	0	0	0	0	0	0	0	0	0	0	0	0	0	0	0	0	0	0	0	0	0	0	0	0	0	0	0	0	0	0	1	0	0	0	0	0	1	0	0	1	0	0	0	0	0	0	0	1	0	0	0	0	0	0	0	0	0	0	0	0	0	0	0	0	0	0	0	0	0	0	0	0	0
CSPP1	2	2	1	1	8	2	2	6	2	4	1	6	4	4	2	0	0	9	9	0	8	28	7	3	5	1	3	7	3	0	0	0	2	0	0	4	1	1	1	2	3	1	4	30	6	3	6	3	1	4	4	11	6	12	4	17	1	3	6	2	10	1	0	4	0	1	2	2	5	7	12	12	7	3	1	18	8	11	3	2	3	5	2	7	3	12	8	2	1	3	0	1	1	8	0	4	0	4	0	10
CSRNP1	190	264	102	181	729	415	460	587	138	136	84	371	69	297	124	163	83	230	255	205	289	797	347	333	228	316	117	280	206	183	75	867	216	1112	92	156	110	440	114	394	150	128	168	433	318	949	192	270	442	272	511	360	309	249	244	162	267	342	188	189	166	1163	247	521	413	570	218	148	269	363	227	424	252	200	254	181	175	248	132	1078	174	827	148	196	112	141	279	135	108	238	191	344	102	369	71	117	158	141	105	340
CSRNP2	68	102	50	66	53	75	85	103	30	20	27	55	25	39	21	48	17	45	53	19	62	95	93	72	68	62	22	69	77	35	34	34	107	74	26	42	31	33	38	22	31	36	34	62	20	42	47	38	54	25	117	45	41	53	26	28	65	27	40	42	39	45	44	23	62	35	36	53	56	34	46	60	41	11	27	59	30	93	35	22	34	19	21	40	17	47	61	25	40	41	21	32	19	40	14	33	13	26	30	54
CSRNP3	0	0	0	0	0	0	0	0	0	0	0	0	0	0	0	0	0	0	0	0	0	0	0	0	0	0	0	0	0	0	0	0	0	0	0	0	0	0	0	0	0	0	0	0	0	0	0	0	0	0	0	0	0	0	0	0	0	0	0	0	0	0	0	0	0	0	0	0	0	0	0	0	0	0	0	0	0	0	0	0	0	0	0	0	0	0	0	0	0	0	0	0	0	0	0	0	0	0	0	0
CSRP1	215	384	162	234	378	256	352	391	198	144	227	375	112	288	170	256	143	268	346	151	339	365	301	237	280	210	172	160	236	126	123	159	260	375	176	264	139	257	126	155	189	220	269	474	169	225	321	305	420	282	752	407	293	287	308	187	260	290	179	273	145	424	358	259	360	365	240	133	359	238	216	408	330	205	218	320	217	447	150	118	286	207	184	193	158	215	213	189	146	287	157	185	118	237	112	233	100	140	137	475
CSRP2	0	1	0	0	0	0	0	1	0	0	0	0	0	0	0	0	0	0	1	0	0	0	0	0	0	0	0	0	0	0	0	0	0	0	0	0	2	0	0	0	0	0	0	0	0	0	0	0	0	0	3	1	0	0	0	0	0	0	0	1	0	0	0	0	0	0	0	0	0	1	2	0	0	1	0	0	1	2	0	0	0	0	2	0	1	0	0	0	0	0	0	0	0	1	0	0	0	0	0	0
CSRP2BP	89	156	75	94	95	73	127	188	113	81	91	97	98	129	77	102	50	103	173	67	142	254	165	138	136	106	87	61	118	73	31	54	143	103	48	74	67	85	84	46	101	113	69	87	63	41	70	96	87	51	172	107	108	103	66	43	77	58	52	61	96	77	119	45	100	86	49	69	103	49	73	162	52	38	54	96	68	166	39	29	79	28	52	59	49	77	119	40	88	78	45	49	35	44	45	83	36	82	57	241
CSRP3	0	0	0	0	0	0	0	0	0	0	0	0	0	1	0	0	0	0	0	0	0	0	0	1	0	0	0	0	0	0	0	0	0	0	0	0	0	0	0	0	1	0	0	0	0	0	0	0	0	0	0	0	0	0	0	0	0	0	0	0	0	0	0	0	0	0	0	0	0	0	0	2	0	0	0	0	0	0	0	1	0	1	0	0	0	0	0	0	0	0	0	0	0	0	0	0	0	0	0	0
CST1	0	0	0	0	0	0	0	0	0	0	0	0	0	0	0	0	0	0	0	0	1	0	1	0	0	0	0	0	0	0	0	0	0	0	0	0	0	1	0	0	0	0	0	0	0	1	0	0	0	0	0	0	0	0	0	0	0	0	0	0	0	0	1	0	0	0	0	0	0	0	0	0	0	0	1	0	1	0	0	0	0	0	0	0	0	0	0	0	0	0	0	0	0	0	0	0	0	0	0	0
CST11	0	1	0	0	0	0	0	0	0	0	0	0	0	0	1	0	0	0	0	0	0	0	0	0	1	0	0	0	0	0	0	0	0	0	0	0	0	0	0	0	0	0	1	0	0	0	0	0	0	0	0	0	0	0	0	0	0	0	0	0	0	0	0	0	0	0	0	0	0	0	0	0	0	1	0	0	0	0	0	0	0	0	0	0	0	0	0	4	1	3	0	2	0	0	0	0	0	0	0	0
CST13P	0	0	0	0	0	0	0	0	0	1	0	0	0	0	0	0	0	0	0	0	0	0	0	0	0	0	0	0	0	0	0	0	0	0	0	0	0	0	0	0	0	0	0	0	0	0	0	0	0	0	0	0	0	0	0	0	0	0	0	0	0	0	0	0	0	0	0	0	0	0	0	0	0	0	0	0	1	1	0	0	0	0	0	0	0	0	0	0	1	0	0	0	0	0	0	0	0	0	0	0
CST2	0	0	0	0	0	0	0	0	0	1	0	0	0	0	0	0	0	0	0	0	0	0	0	0	0	0	0	0	0	0	0	0	0	0	0	0	0	0	0	0	0	0	0	0	0	0	1	0	0	0	0	0	0	0	0	0	0	0	0	0	0	0	0	0	0	0	0	0	0	0	0	1	0	0	0	0	0	1	0	0	0	0	0	0	0	0	0	0	0	0	0	0	1	0	0	0	0	0	0	0
CST3	2926	8283	4282	5896	14732	6352	7862	12511	5747	4413	5264	7284	5223	11249	5630	5600	3164	7652	11391	9117	7973	16590	9027	9169	8470	7581	5205	6223	6650	4346	2830	8838	5142	17308	4650	6054	5568	15111	4077	10400	5701	7289	3082	7417	3953	5293	2210	3103	6852	5031	13238	11005	4200	2319	3443	1486	3291	6419	2458	2982	4858	13069	4079	7832	7589	14357	4650	3687	4672	4354	4698	8829	6155	6423	3284	3169	3360	8032	4381	8603	3037	4188	4115	3375	5212	5261	4573	3776	3286	8312	5046	5200	3707	7044	3842	5112	4741	6731	4815	18951
CST4	0	1	0	0	0	0	1	0	0	0	0	0	0	0	0	0	0	0	0	0	0	0	0	0	0	0	0	0	1	0	0	0	0	0	0	0	0	0	0	1	0	0	0	0	0	0	0	0	1	0	0	0	0	0	0	0	0	0	0	0	0	0	0	0	0	0	0	0	0	0	0	0	0	0	0	0	0	0	1	0	0	0	0	0	0	0	0	0	0	0	0	0	0	0	0	0	0	0	0	0
CST5	0	0	1	0	1	0	0	0	0	0	0	0	1	1	0	0	0	0	0	0	1	0	0	0	0	0	0	0	0	0	0	0	0	0	1	0	0	0	0	0	0	0	0	0	1	0	0	0	0	0	0	0	0	0	0	0	0	0	0	0	0	0	0	0	0	0	0	0	0	0	0	0	0	0	1	0	1	0	0	0	0	0	0	0	0	0	0	0	0	0	0	0	0	0	0	0	0	0	0	0
CST6	0	0	0	1	0	0	1	0	0	0	0	1	0	0	1	0	0	1	1	0	0	0	0	0	0	0	0	0	0	0	0	3	1	0	0	2	0	1	0	0	0	0	0	0	0	0	0	0	0	0	0	0	3	0	0	0	0	0	0	0	0	0	0	0	5	0	0	0	2	0	0	0	0	0	0	0	2	0	0	0	0	0	0	0	2	0	0	0	0	0	0	0	0	0	0	0	0	0	0	0
CST7	1067	1160	696	698	959	823	1493	2022	1761	1035	1574	871	1608	1157	1552	2356	642	617	2666	595	1581	2157	3371	3373	3178	2751	736	542	1442	1118	208	408	1590	1066	1009	1351	756	1093	620	342	1041	1233	1123	1182	1554	746	1031	1227	917	480	2212	1095	944	615	847	330	1609	862	758	881	743	863	488	322	1310	1198	1189	1451	1438	872	630	1053	599	273	573	483	1011	1587	668	349	912	428	722	435	478	490	911	819	1205	599	908	376	630	605	415	414	371	289	582	1041
CST8	0	0	0	0	0	0	0	0	0	0	0	0	0	0	0	0	0	0	0	0	0	0	0	0	0	0	0	0	0	0	0	0	0	0	0	0	0	0	0	0	0	0	0	0	0	0	0	0	0	0	0	0	0	0	0	0	0	0	0	0	0	0	0	0	0	0	0	0	0	0	0	0	0	0	0	0	0	0	0	0	1	0	0	0	0	0	0	0	0	0	0	0	0	0	0	0	0	0	0	0
CST9	1	0	0	0	0	0	0	0	0	2	0	0	0	0	0	0	0	0	0	0	0	0	0	0	0	0	0	0	0	0	0	0	0	0	0	0	0	0	0	0	0	0	0	0	0	0	0	0	0	0	0	0	0	0	0	0	0	0	0	0	0	0	0	0	0	0	0	0	0	0	0	0	0	0	0	0	0	0	0	0	0	0	0	0	0	0	1	0	0	0	0	0	0	0	0	0	0	0	0	0
CST9L	0	0	0	0	1	0	0	0	0	0	0	0	0	0	0	0	0	0	0	0	0	1	0	0	0	0	0	0	0	0	0	0	0	0	0	0	0	0	0	1	0	0	0	0	0	0	0	0	0	0	0	0	1	0	0	0	0	0	0	0	0	0	0	0	0	1	0	0	0	0	0	0	0	0	0	0	0	0	0	0	0	0	0	0	0	0	1	0	0	0	0	0	0	0	0	0	0	0	0	1
CSTA	7	15	25	19	58	12	22	29	10	18	6	13	3	13	14	17	24	81	22	3	23	85	17	12	19	22	29	32	25	8	1	19	9	15	9	26	20	26	14	10	5	6	20	126	27	25	16	18	75	19	68	42	42	47	18	41	19	35	11	33	22	24	23	27	28	25	14	16	56	54	16	25	8	17	9	101	22	37	9	48	26	38	11	94	49	90	28	3	7	7	4	21	5	60	5	44	25	37	42	110
CSTB	457	874	607	660	1263	852	1139	1126	448	274	422	912	442	1066	529	613	465	533	595	282	1114	1206	1284	713	732	696	583	518	634	438	128	531	515	1038	399	573	324	635	500	411	498	651	724	1220	644	751	512	927	1191	686	2395	881	820	706	643	471	943	660	472	584	568	1279	938	688	1267	733	559	529	844	668	578	1057	446	442	539	612	515	955	422	444	332	336	350	507	318	455	790	663	517	886	571	679	384	485	341	421	394	475	482	1629
CSTF1	58	75	53	61	72	37	58	84	78	87	58	43	102	59	64	147	29	78	110	15	55	190	97	158	176	103	74	68	97	52	1	21	101	68	37	105	49	57	52	38	67	62	70	93	83	38	98	65	110	98	155	112	94	68	79	23	62	28	40	92	99	86	100	62	104	52	80	105	110	66	98	168	64	46	64	164	82	191	66	50	82	57	89	63	72	108	105	42	54	17	41	25	41	56	35	71	45	40	59	98
CSTF2	91	188	112	95	145	100	133	199	118	108	130	107	121	196	90	120	40	107	190	105	162	227	227	177	176	126	83	99	183	112	71	84	169	221	119	154	72	156	94	135	119	142	76	100	50	43	77	92	107	73	203	146	93	94	56	35	75	111	93	59	108	106	125	81	123	194	74	76	110	108	93	157	70	75	77	114	102	227	69	55	99	51	56	86	47	66	165	107	114	118	84	41	99	94	58	97	49	59	60	219
CSTF2T	193	334	195	180	322	245	297	405	285	246	234	333	186	351	172	215	137	298	381	147	328	526	466	337	312	340	163	144	298	163	98	177	500	455	204	271	141	265	255	177	214	240	277	411	226	198	299	289	365	147	513	262	352	274	210	167	348	249	159	217	247	321	269	209	422	287	200	192	333	225	202	332	162	106	158	295	191	407	123	125	171	93	170	180	175	275	286	122	227	241	132	114	103	164	78	173	99	172	132	488
CSTF3	18	29	22	21	30	12	21	35	27	22	15	14	23	23	21	16	14	28	54	3	29	80	29	31	34	35	18	27	40	24	0	25	33	46	6	32	11	35	25	24	21	18	16	40	15	16	28	24	30	20	56	59	44	32	21	12	14	18	15	20	34	59	66	37	34	35	29	18	47	41	22	42	18	27	22	60	24	53	13	43	27	49	13	22	23	37	35	11	6	5	5	6	9	18	7	21	13	18	23	47
CSTL1	0	0	0	0	0	0	0	0	0	0	0	0	0	0	0	0	0	0	0	0	1	0	0	0	0	0	0	0	0	0	0	0	0	0	0	0	0	0	0	0	0	0	0	0	0	0	0	0	0	0	0	0	0	0	0	0	0	0	0	0	0	0	0	0	0	0	0	0	0	0	0	0	0	0	0	0	1	0	0	0	0	0	0	0	0	0	0	1	0	0	0	0	0	0	0	0	0	0	0	0
CT45A1	0	0	0	0	0	0	0	0	0	0	0	0	0	0	0	0	0	0	1	0	0	1	0	0	0	0	0	0	0	0	0	0	0	0	0	0	0	0	0	0	0	0	0	0	0	0	1	0	0	0	0	0	0	0	0	0	0	0	0	0	0	0	0	0	0	0	1	0	0	0	0	0	1	0	0	0	0	0	0	0	0	0	0	0	0	0	0	0	0	0	0	0	0	0	0	0	1	0	0	0
CT45A3	0	0	0	0	0	0	0	0	0	0	0	0	0	0	0	0	1	0	0	0	0	0	0	0	0	0	0	0	0	0	0	0	0	0	0	0	0	0	0	0	0	0	0	0	0	0	0	0	0	0	0	0	0	0	0	0	0	0	0	0	0	0	0	0	0	0	0	0	0	0	0	0	0	0	0	0	0	0	0	0	0	0	0	0	0	0	0	0	0	0	0	0	0	0	0	1	0	0	0	0
CT45A4	0	0	0	0	0	0	0	0	0	0	0	0	0	0	1	0	0	0	0	0	0	0	0	0	0	2	0	0	0	0	0	0	0	0	0	0	0	0	0	0	0	0	0	0	0	0	1	0	0	0	0	0	0	0	0	0	0	0	0	0	0	0	0	0	0	0	0	0	0	0	0	0	0	0	0	0	0	0	0	0	0	0	0	0	0	0	0	0	0	0	0	0	0	0	0	0	0	0	0	0
CT45A5	0	0	0	0	0	0	0	0	0	0	0	0	0	0	0	0	0	0	0	0	0	0	0	0	5	3	0	0	0	0	0	0	0	0	0	0	0	0	0	0	0	0	0	0	0	0	0	0	0	0	0	0	0	0	0	0	0	0	0	0	0	0	0	0	0	0	0	0	0	0	0	0	0	1	0	0	0	0	0	0	0	0	0	0	1	1	0	0	0	0	0	5	0	0	0	0	0	1	0	0
CT47A1	0	0	0	0	0	0	0	0	0	0	0	0	0	0	0	0	0	0	0	0	0	0	0	1	0	0	0	0	0	0	0	0	0	0	0	0	0	0	0	1	0	0	0	0	0	0	0	0	0	0	0	0	0	0	0	0	0	0	0	0	0	0	1	0	0	0	0	0	0	0	0	0	1	1	0	0	0	0	0	0	0	0	0	0	0	0	0	0	0	0	0	0	0	0	0	0	0	0	0	0
CT47A2	0	0	0	0	0	0	0	0	0	0	0	0	0	0	0	0	0	1	0	0	0	0	0	0	0	0	0	0	0	0	0	0	0	0	0	0	0	0	0	0	0	0	0	0	0	0	0	0	0	0	0	0	0	0	0	0	0	0	0	0	0	0	0	0	0	0	0	0	0	0	0	0	0	0	0	0	0	0	0	0	0	0	0	0	0	0	0	0	1	0	0	0	0	0	0	0	0	0	0	0
CT47B1	0	0	0	0	0	0	0	0	0	0	0	0	0	0	0	0	0	0	0	0	0	0	0	0	0	0	0	1	0	0	0	0	0	0	0	0	0	0	0	0	0	0	0	0	0	0	0	0	0	0	0	0	0	0	0	0	0	0	0	0	0	0	0	0	0	0	0	0	0	0	0	0	0	0	0	1	0	0	0	0	0	0	0	0	0	0	0	0	0	0	0	0	0	0	0	0	0	0	0	0
CT62	1	0	1	0	0	0	0	0	0	0	0	0	0	0	0	0	0	0	0	0	0	0	0	0	0	0	0	0	0	0	0	0	0	0	0	0	0	0	0	0	0	0	0	0	0	0	0	2	0	0	0	0	0	0	0	0	0	0	0	1	0	0	0	0	0	0	0	0	0	0	0	0	0	0	0	0	0	0	0	0	0	0	0	0	0	0	0	0	0	1	0	1	0	0	0	0	0	0	0	0
CTAGE1	0	1	0	1	2	0	0	0	0	14	2	0	0	0	0	0	2	0	0	0	0	0	0	0	2	0	0	0	0	0	0	0	2	0	0	0	0	0	0	0	1	0	0	0	0	0	0	0	1	1	1	2	1	0	0	1	0	0	1	0	0	1	1	0	0	0	3	0	2	1	1	0	0	0	0	0	0	1	2	1	0	0	0	0	0	0	1	0	0	0	0	0	1	0	0	1	1	0	0	0
CTAGE10P	1	3	1	11	0	0	0	0	0	9	0	0	0	0	1	0	0	0	0	0	0	2	0	0	0	0	0	0	1	1	0	0	0	1	0	0	0	0	1	0	2	0	1	1	0	0	0	0	0	0	1	3	1	0	0	0	0	0	0	0	1	0	0	0	1	0	1	0	1	0	1	0	0	0	1	0	0	0	1	0	0	0	0	0	0	0	0	1	0	0	0	0	0	0	0	0	0	0	0	0
CTAGE11P	2	4	0	7	0	0	0	0	0	10	0	0	0	0	2	0	0	0	2	0	1	0	0	5	0	1	0	0	0	1	0	0	4	2	1	0	0	1	0	4	4	0	0	0	0	0	1	0	0	0	4	0	0	0	0	0	1	0	0	1	0	1	1	0	1	0	0	0	1	0	0	0	2	1	3	0	1	2	0	0	0	0	0	0	0	0	0	4	0	0	0	0	0	0	0	0	1	0	1	0
CTAGE15P	2	6	3	7	13	5	1	1	3	7	9	10	5	3	4	4	6	1	11	5	1	14	3	3	7	2	3	1	7	0	1	4	7	4	1	0	1	0	5	2	7	5	9	8	2	4	5	9	7	5	17	10	10	6	1	5	7	5	2	2	3	4	5	6	4	1	1	2	8	10	6	13	2	6	7	9	5	14	2	3	4	1	1	1	1	4	4	3	1	3	0	4	2	9	2	5	0	0	2	6
CTAGE4	6	5	9	16	8	1	6	4	0	4	3	1	2	7	4	3	4	9	14	1	6	24	12	8	7	8	2	4	15	7	0	7	12	5	4	8	3	4	5	4	6	6	4	3	1	3	7	0	6	3	17	9	13	10	1	2	6	3	7	11	7	5	11	3	7	7	1	2	12	6	12	18	2	6	4	13	1	10	0	1	1	2	3	9	0	4	14	6	2	3	1	1	4	5	2	2	3	2	1	3
CTAGE5	122	224	142	191	229	202	195	269	175	126	125	205	122	244	87	147	98	226	220	103	259	447	418	270	204	240	103	121	184	118	104	82	281	247	141	181	128	157	126	95	120	175	166	296	162	137	190	208	196	111	503	227	207	212	122	102	147	153	112	134	221	217	250	144	303	242	153	156	240	185	143	280	129	79	141	245	124	242	112	108	143	101	113	141	142	207	231	89	105	174	96	76	80	155	43	178	93	156	122	486
CTAGE6P	25	27	11	47	18	7	23	15	12	40	7	21	12	28	13	14	17	21	65	16	31	39	11	8	14	14	8	30	52	16	5	26	35	22	3	12	5	21	12	11	2	7	17	17	3	10	4	6	17	8	81	36	37	13	28	8	21	20	7	15	8	6	33	19	16	14	22	26	26	12	10	24	26	15	8	9	8	45	6	20	24	23	0	0	20	30	28	15	9	9	17	8	3	3	10	6	0	4	10	32
CTAGE9	0	6	2	9	6	1	4	8	3	16	6	1	3	2	4	2	1	5	37	1	9	10	10	18	14	6	8	7	16	11	0	1	21	7	0	4	3	7	3	2	8	4	5	10	5	1	11	3	11	5	18	12	3	6	3	0	1	6	4	3	13	4	3	3	15	16	6	10	13	6	10	16	2	8	2	12	5	23	2	5	6	1	3	0	8	16	4	2	1	0	2	1	3	9	2	6	1	2	2	7
CTBP1	1656	2966	1558	1512	2469	1640	2465	3829	2697	2396	2067	1944	2136	2685	2067	2573	1385	2004	4849	2190	3179	4357	3949	3791	3606	3183	1800	1755	3132	2203	1776	2232	4052	4420	1878	2282	1575	2420	1895	1752	2290	2641	2277	2657	1691	1360	2334	2382	2268	1623	5976	2860	2471	2459	2115	1336	2673	2267	1581	2176	2710	2945	2786	1956	3809	3434	1979	1667	2965	1867	2511	4530	2965	1854	2587	2733	3075	6278	1843	2349	2724	2225	1980	2408	1851	2331	2643	1482	2579	2101	2156	1331	1781	1927	1282	2398	1138	1478	1355	4323
CTBP2	316	409	256	344	389	320	476	516	324	241	158	319	186	416	159	233	103	164	413	148	331	450	442	446	377	300	136	178	307	165	89	201	295	446	206	255	130	283	124	189	185	238	208	335	300	307	194	320	331	235	817	352	262	231	337	222	332	223	244	242	196	512	237	240	551	352	222	211	266	354	272	421	247	181	253	305	199	390	203	284	223	217	212	209	132	239	207	114	177	269	245	313	117	198	127	193	184	227	128	556
CTBS	661	1070	467	691	1395	924	1215	1737	1345	1207	755	1282	824	1503	801	1239	671	1171	1123	689	1235	2354	1588	1657	1420	1203	759	1075	1336	1020	394	1279	1433	2271	1207	1418	751	1294	776	1328	847	1076	819	1268	1640	1263	816	987	1281	756	2014	926	1464	1066	1049	677	824	837	1098	854	906	1353	1002	1015	1789	1177	865	732	970	1020	1074	1740	550	474	764	767	670	1399	443	2019	819	1106	636	869	897	1115	1070	391	718	864	776	992	521	964	306	623	508	691	597	2145
CTC1	678	1157	634	751	521	461	635	856	1006	786	571	615	685	771	568	697	355	570	1236	460	733	881	1135	1342	1195	605	419	386	1129	537	530	349	1600	983	408	653	395	480	600	392	742	709	784	653	584	325	611	543	963	421	2108	936	954	741	833	327	1021	452	418	531	729	670	742	271	869	658	632	460	1060	414	678	1327	540	272	610	868	708	1073	508	321	739	352	680	660	505	718	1071	503	801	547	711	234	455	419	232	489	268	398	396	989
CTCF	562	1135	475	628	620	475	626	891	601	582	521	623	591	818	342	697	252	514	861	479	973	1189	1354	1056	1046	542	380	352	751	424	280	325	1011	1075	423	696	316	570	466	372	681	695	597	781	440	382	719	753	506	557	1059	605	518	688	500	310	507	453	454	705	501	718	752	482	810	794	513	308	497	494	576	1198	562	404	583	747	581	894	381	213	414	254	400	446	437	688	748	313	433	436	518	346	391	570	225	590	241	423	264	1150
CTCFL	0	0	0	0	0	0	0	0	0	1	0	0	0	0	0	0	0	0	0	0	0	0	0	0	0	0	0	0	0	0	0	0	0	0	0	0	0	0	1	0	0	0	0	0	0	0	0	0	0	0	0	0	0	0	0	0	0	0	0	0	0	0	0	0	0	0	0	0	0	0	0	0	0	0	0	0	0	2	0	0	0	0	0	0	0	0	0	0	0	0	0	0	0	0	0	0	0	0	0	0
CTDNEP1	1275	2348	1354	1736	1627	917	1767	2507	1434	690	1418	1157	1439	1676	1275	1727	661	1031	1535	934	1926	2349	1969	2113	2048	1639	1176	1476	1389	1274	989	1293	1565	1728	948	1178	916	1420	1146	962	1554	1687	683	831	899	643	856	904	1018	824	1844	979	848	597	708	439	867	356	578	795	989	1304	1074	646	1760	1603	885	1021	953	946	871	1465	573	470	620	529	611	1469	557	496	466	451	443	518	318	298	1298	799	1073	1054	1236	729	1036	1062	821	1055	642	847	732	2346
CTDP1	209	288	182	248	253	184	334	387	268	234	219	202	224	332	199	252	134	233	353	153	321	405	318	412	361	244	183	201	311	202	39	217	350	362	162	294	135	257	241	222	258	225	139	192	169	121	143	171	220	147	474	216	190	187	173	131	182	175	130	164	232	256	209	155	320	265	216	184	212	159	139	343	183	107	165	196	140	415	142	120	205	91	138	179	78	161	247	117	177	150	176	156	123	173	85	194	113	145	128	358
CTDSP1	2197	4164	1496	2280	3348	2100	3462	4692	3626	2959	3030	2558	2998	3555	3392	3650	2030	2948	4365	2621	4508	5326	4486	4722	4624	3724	2572	2379	3966	2935	1648	2530	4189	5473	2812	3262	2018	3311	2478	2282	3518	4219	2816	3709	2389	1928	2450	3150	3387	2194	6683	2860	3332	2507	2693	1530	3327	2407	1933	2253	2791	3825	2953	2535	4354	4028	2963	1964	4324	2146	3300	5944	3671	2130	2852	2709	3178	5400	2462	2720	3009	2327	2483	2557	2174	2750	2617	1811	2926	1850	2776	1503	2487	2314	1596	2806	1649	1596	1738	5404
CTDSP2	910	1712	965	998	1140	723	1170	1743	1309	1149	1133	786	1339	1572	973	1343	688	1110	1496	953	1493	1833	1569	1928	1795	1201	908	942	1490	1103	803	961	1818	2117	1252	1643	853	1145	949	1008	1568	1827	872	861	834	515	673	653	724	739	1623	972	884	805	658	437	537	640	649	794	1072	999	1031	1079	1694	1663	897	796	918	1087	1149	2002	843	601	764	916	793	2007	687	911	638	410	721	618	641	786	898	446	717	660	983	539	642	884	446	887	541	755	651	2592
CTDSPL	10	24	24	23	16	13	18	22	1	2	12	11	14	11	4	14	5	6	9	14	37	16	7	20	13	6	6	16	7	11	4	5	8	38	8	6	2	21	9	12	22	34	5	8	4	6	7	10	1	13	25	5	4	4	10	7	5	9	7	8	6	29	7	20	7	12	12	11	2	15	8	16	15	8	15	9	10	12	10	7	3	1	7	1	7	1	1	10	8	4	6	2	13	3	10	14	11	2	3	21
CTDSPL2	435	662	327	353	518	421	521	643	276	284	130	448	164	467	165	256	216	381	633	176	627	848	1106	538	548	600	322	320	554	334	199	230	751	644	176	239	175	291	277	160	153	188	565	765	371	437	509	533	747	266	1687	643	641	841	585	368	635	483	372	572	437	621	810	323	804	472	329	314	788	513	319	663	296	192	358	660	347	650	227	296	390	331	232	448	277	497	507	211	283	572	221	297	154	398	126	408	155	281	223	855
CTGF	0	5	0	1	2	1	5	1	3	2	0	0	1	0	2	4	3	0	2	1	0	3	3	1	5	1	0	0	5	2	0	2	8	3	0	0	2	7	3	0	0	4	3	1	1	2	0	3	3	1	1	0	0	3	3	0	0	0	0	3	12	1	0	1	2	1	2	0	0	0	3	12	0	1	2	2	3	5	0	0	0	1	1	0	1	3	6	1	2	1	2	5	0	3	1	7	0	11	0	9
CTH	0	4	1	10	7	0	5	6	3	0	5	1	0	3	4	2	3	2	3	3	13	11	9	3	10	2	3	1	12	5	0	5	9	9	2	0	2	2	3	0	1	1	3	3	1	3	10	7	7	4	22	8	2	1	9	3	3	4	1	4	3	5	11	2	10	2	1	1	2	7	2	13	2	0	7	6	2	6	1	1	1	0	1	0	1	0	4	3	2	10	0	2	4	3	3	0	4	2	3	9
CTHRC1	0	0	0	0	1	0	0	0	0	0	0	0	0	0	0	0	0	0	0	0	0	0	0	2	1	0	0	0	0	0	0	0	0	0	0	2	0	0	1	0	2	0	0	0	0	0	0	0	0	0	0	1	0	1	0	0	1	0	0	0	1	0	0	0	0	0	1	3	0	1	2	0	0	0	2	0	0	5	1	0	0	2	0	0	0	0	1	1	0	0	2	0	0	0	0	1	0	3	0	0
CTIF	32	91	93	110	84	57	72	102	67	56	85	67	84	102	62	98	33	74	60	84	127	144	62	73	92	65	102	81	103	88	22	96	41	177	70	113	37	70	58	98	67	65	39	66	35	46	46	36	33	35	133	45	46	39	26	29	21	37	40	59	51	75	37	63	65	112	28	32	39	52	35	96	69	41	59	28	60	95	47	52	14	43	31	25	22	33	39	28	42	43	62	19	42	57	21	40	32	42	32	95
CTLA4	16	36	24	21	24	25	30	29	6	9	20	49	13	20	13	28	11	19	19	12	30	33	54	49	39	22	12	13	33	15	8	13	26	18	17	18	20	26	23	15	26	41	32	62	16	10	45	45	37	19	85	31	35	34	19	13	39	41	19	31	17	36	40	21	26	10	31	20	52	19	20	37	18	14	22	41	26	28	19	20	34	20	14	30	26	44	60	26	26	23	13	2	6	7	7	20	8	15	9	27
CTNNA1	616	1162	828	892	1571	718	782	1045	515	451	707	1142	426	1404	424	726	236	645	839	583	808	1456	905	836	1039	803	481	838	836	635	184	790	625	1584	474	727	455	1172	485	1202	747	903	602	937	499	741	416	696	363	386	1325	1058	546	708	524	382	359	597	513	584	476	1366	717	956	1057	1112	455	384	239	686	854	1340	538	574	460	648	434	1095	438	878	443	674	416	468	201	464	584	237	262	625	386	590	416	968	244	460	456	615	346	1549
CTNNA2	0	1	0	0	1	0	0	0	0	1	0	0	2	2	0	0	0	0	0	0	1	3	4	8	3	0	0	0	0	0	0	0	0	1	0	0	0	0	2	0	0	1	0	0	2	0	0	0	0	0	1	0	1	0	0	0	0	0	0	0	0	0	0	0	3	0	0	0	3	0	0	0	3	0	0	0	0	0	0	0	0	0	0	0	0	0	0	0	0	0	0	1	0	0	1	0	0	0	0	0
CTNNA3	0	0	0	0	0	0	0	0	0	0	0	0	0	0	0	0	0	0	0	0	0	1	0	0	0	0	0	0	0	0	0	0	0	0	0	0	0	0	0	0	0	0	0	0	0	1	0	0	0	0	0	0	0	0	0	0	0	0	0	0	0	0	0	0	1	0	0	0	0	0	0	0	0	0	0	0	0	0	0	0	0	0	1	0	0	0	0	0	0	0	0	0	0	0	0	0	0	0	0	0
CTNNAL1	3	10	17	9	13	3	1	4	10	7	22	6	17	3	9	17	13	10	3	0	23	14	3	20	20	16	32	40	20	7	0	10	3	9	5	3	5	5	10	8	5	10	10	6	10	6	11	6	7	12	40	14	8	11	3	3	1	0	13	34	5	8	18	11	9	9	11	17	12	8	2	12	4	4	5	11	12	14	7	13	6	3	2	0	2	5	3	2	3	0	4	5	2	1	2	8	8	9	11	11
CTNNB1	1374	2599	1235	1541	1835	1144	1725	2507	1807	1459	1499	1651	1451	2564	1265	1824	830	1591	2770	1212	2117	3336	3107	2569	2625	2094	1255	1207	2326	1281	977	1229	3100	2688	1351	1878	959	1853	1263	1397	1589	1787	1341	1614	1290	961	1340	1524	1462	1085	3348	1816	1713	1220	1321	737	1373	1078	1081	1503	1721	1790	1905	1249	2508	2308	1335	1254	1646	1438	1330	2532	978	740	1005	1239	1114	2434	855	783	961	576	923	1021	806	1103	1729	851	1222	1349	1502	1156	1007	1356	670	1297	695	1086	757	3313
CTNNBIP1	115	211	123	161	244	152	221	313	159	94	125	100	133	133	126	131	117	141	242	116	225	294	232	230	187	220	138	135	162	153	96	91	184	271	98	140	100	134	96	96	124	146	134	196	143	102	114	177	235	127	409	159	222	142	163	106	181	134	94	160	148	244	218	138	264	190	174	135	308	197	122	253	159	114	131	173	133	300	114	187	170	139	162	202	146	136	190	127	127	146	129	135	141	152	120	155	83	112	106	401
CTNNBL1	180	420	231	284	455	315	387	562	302	208	243	328	262	445	214	261	130	252	422	279	413	658	580	280	303	285	146	225	191	184	217	209	345	594	177	324	174	309	247	287	221	348	200	300	173	131	182	244	198	71	372	208	132	177	122	80	159	146	153	125	188	310	228	166	299	364	128	128	175	151	147	375	163	111	129	138	113	390	110	144	90	115	89	109	81	105	311	109	201	177	123	133	163	210	75	147	86	173	132	584
CTNND1	73	173	92	103	103	100	106	139	70	39	46	118	38	122	34	31	17	87	77	60	95	149	84	73	96	95	34	57	67	39	27	57	59	140	41	57	42	89	26	66	47	48	77	124	35	96	57	70	61	59	173	112	69	64	87	52	41	68	52	92	82	174	56	80	106	104	36	39	66	79	66	134	108	81	70	76	94	110	52	46	45	44	73	76	82	104	83	48	34	88	65	84	49	101	37	54	33	54	30	156
CTNND2	0	0	0	0	0	0	0	0	1	0	0	0	0	0	0	0	0	0	0	0	0	0	0	0	1	0	0	0	0	0	0	0	0	0	0	0	0	2	0	0	0	0	0	0	0	0	1	0	0	0	0	0	0	0	0	0	0	0	0	0	0	0	0	0	0	0	0	0	0	0	0	0	0	0	0	0	0	0	0	0	0	0	0	0	0	0	0	0	0	0	0	0	0	0	0	1	0	0	0	0
CTNS	73	147	95	67	157	87	95	130	180	119	172	164	75	108	134	203	66	95	171	74	163	219	172	178	169	119	69	138	216	165	25	106	171	193	109	162	83	101	72	85	107	110	69	96	81	70	107	104	115	99	224	117	84	76	96	61	147	59	70	88	140	89	87	83	103	85	115	77	112	83	181	263	107	62	55	93	101	224	77	173	106	102	68	74	62	114	111	62	82	105	94	53	79	82	49	58	52	54	45	151
CTPS1	125	229	140	99	136	108	146	243	181	134	128	116	160	213	114	184	69	143	361	85	209	332	318	238	214	162	97	121	198	87	33	92	269	218	101	175	94	143	158	77	146	145	201	180	116	100	207	175	233	128	421	195	302	230	179	108	222	139	98	147	129	174	240	120	187	134	151	145	210	151	145	272	130	95	136	214	142	243	80	75	157	114	124	138	119	159	244	102	153	141	97	69	109	122	98	144	54	77	89	239
CTPS2	46	124	77	99	89	44	102	94	99	101	86	77	122	129	90	118	53	110	90	60	135	185	188	147	159	158	63	84	135	95	72	54	220	153	74	101	90	111	122	63	103	133	80	94	57	53	102	132	139	87	272	116	101	126	108	58	83	79	47	76	100	94	174	46	165	147	81	70	142	87	57	171	69	55	80	141	108	224	46	45	88	77	95	89	57	88	119	55	115	111	60	36	82	73	55	94	40	80	69	210
CTR9	186	381	231	264	348	133	232	351	323	348	336	172	361	264	203	350	162	368	429	88	277	616	408	539	548	375	238	312	454	305	9	121	468	399	233	456	228	343	264	255	363	327	161	224	146	78	252	242	199	290	464	393	312	338	190	68	196	174	185	255	472	359	410	201	373	377	300	268	303	354	389	679	253	252	225	390	321	806	219	338	315	201	246	220	204	349	338	141	150	77	227	84	155	242	103	247	141	211	185	461
CTRB1	0	0	0	0	0	0	0	0	0	0	0	0	0	0	0	0	0	0	0	0	0	0	0	0	0	0	0	0	0	0	0	0	0	0	0	0	0	0	0	1	0	0	0	0	0	0	0	0	0	0	1	1	0	0	0	0	0	0	0	0	0	1	0	0	0	0	0	0	0	0	0	0	0	0	0	1	0	0	0	0	0	0	0	0	0	1	0	0	0	1	0	0	0	0	0	0	0	1	0	1
CTRB2	10	9	1	16	1	0	1	1	3	19	0	0	0	2	2	3	2	0	1	0	4	5	1	4	1	2	1	0	2	1	3	2	5	4	1	2	0	2	2	2	3	3	0	2	2	0	0	1	0	1	3	1	0	0	2	0	1	1	0	3	3	6	0	1	2	1	4	0	3	6	2	0	1	0	2	0	1	5	1	0	1	0	2	0	2	0	3	3	2	0	1	0	0	0	2	0	0	0	0	1
CTRC	9	5	1	10	8	4	9	9	13	7	8	8	7	1	5	12	7	13	20	4	6	6	11	10	11	11	7	3	10	1	3	4	13	5	5	5	2	3	8	1	8	8	2	4	6	4	5	2	3	2	9	5	3	1	6	7	6	5	0	3	1	2	2	0	4	4	4	0	16	1	7	6	1	1	5	2	3	3	1	3	10	6	7	3	1	1	8	6	7	5	4	3	2	5	2	2	1	3	3	9
CTRL	173	261	93	135	250	189	120	242	143	81	75	136	114	214	96	128	85	148	287	82	168	236	204	246	132	133	83	138	172	94	39	184	213	345	80	121	73	138	66	137	103	122	116	157	138	133	86	69	152	72	430	170	220	119	129	48	150	79	107	100	92	142	79	86	147	86	96	136	105	94	119	179	134	65	102	94	83	146	85	252	176	159	78	86	96	122	246	113	149	142	113	137	87	135	49	131	64	69	72	173
CTSA	994	1566	922	1188	1127	1039	1163	1931	582	483	614	750	403	847	439	674	250	426	695	756	1865	1326	917	724	786	713	413	545	703	343	333	657	881	1589	361	617	388	1220	453	834	824	1067	854	1265	683	843	955	1256	455	971	1363	527	547	487	537	376	408	417	696	646	555	1626	901	1318	943	1233	638	552	512	1153	550	1694	1097	705	885	524	626	1170	434	1290	374	519	382	565	626	787	799	462	398	791	561	841	677	589	434	341	540	587	277	1571
CTSB	2043	4109	2082	2420	4973	2245	2457	2786	1669	1464	3430	3902	1844	3592	1221	1443	1169	1991	1855	1713	3174	4245	2020	1798	1872	1630	2531	3060	2382	1910	420	2235	1511	3778	1940	2090	1367	3215	1775	2346	1790	1550	2769	3252	2212	2810	1339	2019	1745	1845	3613	2286	2421	1872	1763	1382	1083	1757	1746	2018	1578	3756	2159	3065	2054	1935	2713	1697	1529	2460	1514	2429	2405	1766	2091	1745	1603	2697	1284	2637	1179	1559	1475	1810	1645	2377	1250	981	819	2342	1147	1692	1535	2241	1086	978	1632	1107	1067	4605
CTSC	239	421	257	302	661	277	380	492	364	257	301	260	330	320	295	373	211	533	773	119	414	1040	421	584	419	507	320	396	410	273	6	163	348	414	175	468	265	529	267	422	273	282	295	654	344	252	387	346	534	430	997	919	636	449	265	126	313	291	381	461	504	894	446	461	641	865	521	489	582	460	452	741	407	425	247	418	430	834	345	615	423	349	265	279	381	534	343	228	140	139	83	53	152	301	113	278	176	204	222	615
CTSD	3294	5602	3180	3799	4942	3724	4801	5572	2740	2159	2501	3042	2472	3992	1836	2675	1130	2583	3286	2053	4888	5132	3809	3484	3702	3025	2170	2278	3162	2627	1612	1785	3217	5149	2303	2779	2014	3324	2190	2764	2465	2693	2134	3493	2089	2132	2296	3292	2911	2753	5414	3568	2372	2471	3101	1986	1946	2081	2101	2940	2011	3598	3283	2880	5048	5827	2754	1821	2199	2413	2599	4718	2859	2301	2317	2367	2626	5050	2151	2181	1642	1584	1850	2090	1778	2246	2199	1909	1932	4505	2624	2321	2127	3356	1936	2870	1997	1895	1629	6596
CTSE	2	6	117	236	44	23	1	5	4	3	7	23	11	7	0	3	56	16	2	4	16	1	2	0	4	8	5	2	8	6	3	2	0	2	5	4	0	0	6	4	1	2	5	5	10	10	4	14	1	5	10	2	4	2	3	4	0	0	2	10	3	4	5	0	10	5	36	11	28	74	2	3	2	0	2	1	20	14	34	38	2	3	5	2	1	1	0	7	0	0	8	6	3	0	5	0	12	4	1	7
CTSF	73	113	58	81	31	39	68	65	109	74	75	73	102	74	61	64	65	46	117	17	53	68	136	121	131	72	49	42	96	89	56	30	133	49	79	126	47	25	61	8	77	80	53	31	46	26	64	63	88	44	209	50	81	65	50	27	76	31	19	31	79	43	90	27	109	37	56	41	126	51	63	98	63	14	52	67	60	89	67	7	52	26	66	78	42	42	79	38	91	67	77	20	42	39	22	59	33	54	32	70
CTSG	1	4	11	11	42	15	46	50	26	38	1	7	9	15	20	24	18	39	18	8	66	80	4	10	6	3	4	14	19	12	3	6	5	23	5	7	9	5	7	6	4	12	11	36	17	11	1	6	33	36	105	67	7	7	38	51	22	37	22	24	7	11	20	16	17	8	2	1	9	17	7	28	18	21	7	17	17	45	10	15	1	6	25	22	8	12	8	1	4	7	68	59	17	50	6	13	9	16	18	29
CTSH	374	890	570	582	1027	570	830	1210	907	696	433	721	430	1014	822	1015	771	1189	809	538	863	1747	840	596	791	909	570	656	863	588	200	700	621	956	584	902	662	1150	530	952	452	604	421	1052	556	627	658	642	798	378	1752	856	531	400	333	244	476	620	312	364	411	624	601	684	807	934	383	386	854	547	466	858	737	644	512	615	642	1307	288	431	460	455	515	884	841	806	462	251	252	625	250	197	452	918	236	407	303	448	406	1575
CTSK	45	73	31	36	43	26	57	76	36	22	21	33	22	30	22	63	31	36	85	27	32	45	59	40	39	18	26	22	61	38	6	20	67	36	29	46	33	31	28	9	23	40	39	38	31	36	44	49	34	11	111	50	36	46	34	15	33	13	19	28	21	27	35	6	37	23	28	24	33	29	38	43	53	13	24	29	31	62	10	17	26	25	20	32	21	52	35	21	18	19	19	25	18	21	17	32	9	27	26	71
CTSL1	27	73	36	48	388	189	59	123	120	53	86	181	64	217	120	138	134	307	424	305	45	255	59	75	72	74	93	132	108	50	20	141	66	228	129	134	61	289	35	422	70	111	89	359	57	123	69	47	100	73	247	333	179	91	58	58	79	155	96	96	89	396	78	192	116	295	46	41	60	47	121	128	111	205	24	53	58	124	38	209	39	72	51	109	62	92	117	82	23	167	36	110	41	119	39	72	63	103	63	239
CTSL1P2	0	0	0	0	0	1	0	0	0	1	0	0	0	0	0	0	0	0	0	0	0	1	0	0	0	0	0	0	0	0	0	0	0	0	0	0	0	0	0	0	0	0	0	0	0	0	0	0	0	0	0	0	0	0	0	0	0	0	0	0	0	0	0	0	0	0	0	0	0	0	0	0	0	0	0	0	0	0	1	0	0	0	0	0	0	0	0	0	0	0	0	0	1	0	0	0	0	0	0	0
CTSL1P8	0	0	0	1	0	0	0	0	0	0	0	0	0	0	1	0	0	0	0	0	0	0	0	0	0	0	0	0	0	0	0	0	0	0	0	0	0	0	0	0	0	0	0	0	0	0	0	0	0	0	0	0	0	0	0	0	0	0	0	0	0	0	0	0	0	0	0	0	1	0	0	0	0	1	0	0	0	0	0	0	0	0	0	0	0	0	0	0	0	0	0	0	0	0	0	0	0	0	0	0
CTSL2	0	3	0	8	0	3	0	0	1	9	1	0	2	1	0	1	1	0	0	0	1	1	1	2	0	0	3	1	1	1	2	4	5	5	6	2	0	3	2	1	4	2	2	0	0	3	2	1	1	0	2	3	0	0	2	0	1	1	1	1	1	5	0	5	1	0	2	1	1	2	3	4	2	0	3	1	1	1	1	0	1	1	1	0	0	0	1	0	4	0	2	2	0	3	0	0	0	1	0	3
CTSL3	0	1	0	0	0	0	1	0	0	0	0	0	0	0	0	0	0	0	0	0	2	0	1	0	0	0	0	0	0	0	0	0	0	0	1	0	0	0	1	0	0	0	0	0	0	0	0	0	1	0	0	0	0	1	0	0	1	0	0	0	0	0	0	0	0	0	0	1	0	0	0	0	0	0	0	0	0	0	0	0	0	0	0	0	0	0	0	2	0	0	0	0	0	0	0	0	0	0	0	0
CTSO	24	77	30	54	60	54	46	103	32	28	10	29	34	55	25	27	13	54	66	18	42	111	42	44	43	55	37	55	47	36	0	27	56	59	13	33	23	45	29	15	16	24	21	57	28	47	28	39	63	51	150	82	66	37	26	20	33	21	37	43	37	80	60	38	41	55	45	43	60	48	29	75	20	22	28	38	26	65	20	43	20	26	13	20	19	11	37	16	21	22	9	16	19	38	11	32	19	27	19	78
CTSS	1913	3595	2411	2737	7400	2089	2679	5284	4861	3432	3194	2850	3017	4738	2531	4687	3069	8253	5923	1700	3620	14892	3840	4209	4497	3979	2996	3458	4398	2863	46	2406	2870	6279	2324	5180	3059	5847	1866	7119	2868	3545	2273	6755	3561	2593	2166	1542	3111	1830	5528	5240	4847	2358	1648	699	1563	2165	2068	2902	1765	4133	2342	4190	2524	4849	2580	2410	3413	1982	3204	4919	2431	2177	2014	3146	2323	5008	1901	4661	2513	3729	2606	2069	2933	3822	2986	884	1119	904	1838	1260	849	4620	980	2533	1785	2717	2879	7978
CTSW	1072	1279	1421	1420	1027	1006	1274	2400	1986	1463	1761	1161	2797	1982	925	868	748	787	4028	539	3024	3731	4228	3428	3480	3607	1201	1111	1933	1240	753	293	1735	1067	580	781	1125	1990	1211	597	1542	1807	2022	2273	1416	1148	556	686	1871	870	3809	1756	1130	908	1518	547	3022	2016	727	1316	1474	2228	1418	656	2002	3533	2082	1179	3017	1360	1135	2157	1295	560	1123	968	3214	3811	1148	965	2139	1122	950	865	800	847	1119	820	1349	1208	900	403	703	689	940	1476	525	508	1003	2295
CTSZ	1318	2843	1416	1925	3376	1558	1808	3244	1968	1243	1549	2605	1306	2730	815	1069	962	2607	2177	1723	1901	3970	1817	1382	1567	1028	1096	1273	1614	1027	475	1751	1562	3988	1244	2294	1043	2862	966	3001	1428	1792	1099	2081	1350	1433	841	868	1131	412	2368	1358	1080	558	819	316	738	806	865	1060	500	1832	589	1158	949	2406	1010	581	898	996	1086	1950	1007	511	693	575	663	1171	647	1400	500	673	577	430	523	596	1351	519	639	830	850	283	579	1684	567	809	617	1260	856	4279
CTTN	141	223	344	354	142	152	145	136	33	24	45	46	73	124	63	89	21	14	40	104	425	118	41	95	84	43	59	40	46	51	42	59	75	297	36	75	25	124	90	41	110	146	65	67	44	77	52	125	17	132	98	47	23	53	54	89	18	72	74	119	111	217	122	127	101	48	99	32	33	211	76	224	157	53	118	46	92	71	73	36	11	15	42	13	19	35	19	24	43	22	46	47	73	16	55	27	85	25	22	154
CTTNBP2	2	10	2	2	0	0	0	2	0	0	0	0	0	0	2	0	0	0	3	0	0	0	0	1	0	4	0	0	2	0	0	0	0	0	0	0	0	0	0	0	0	0	2	0	1	0	4	3	5	0	5	1	1	6	0	0	0	0	0	0	0	1	0	0	0	0	0	0	1	0	1	0	0	0	0	0	0	1	0	0	0	0	0	0	0	0	0	0	0	1	0	0	1	0	0	0	1	1	0	1
CTTNBP2NL	11	30	23	23	13	7	11	36	12	8	1	6	2	15	1	5	3	18	18	4	26	48	24	11	30	16	12	13	23	3	0	9	18	28	3	15	3	10	12	6	4	10	6	16	15	11	6	16	12	7	43	22	8	14	7	5	12	12	10	14	11	4	7	7	19	10	7	7	18	11	14	29	6	13	11	29	20	29	16	12	5	5	7	10	7	26	6	3	3	2	7	5	2	13	5	12	9	9	13	31
CTU1	7	14	1	7	21	8	10	13	11	6	3	12	4	15	9	7	7	8	14	1	10	12	16	12	8	15	3	3	15	1	1	10	20	8	8	4	4	10	11	3	8	6	6	8	10	10	11	17	11	7	43	11	11	10	17	5	21	9	5	9	4	7	11	4	8	5	8	10	15	7	8	10	13	3	6	21	18	15	7	9	11	11	8	13	9	3	17	4	12	12	6	12	2	14	2	4	5	2	3	10
CTU2	49	76	42	38	76	53	53	79	66	45	42	54	51	93	36	66	39	49	83	23	102	107	118	134	60	78	31	58	70	64	19	51	101	103	31	46	31	41	49	49	70	58	86	139	50	79	79	98	132	52	237	74	103	98	102	74	103	73	43	73	70	111	96	65	101	75	85	33	133	88	60	123	97	32	76	77	82	129	49	59	90	62	62	83	76	58	58	54	94	83	52	44	69	76	39	79	35	34	37	103
CTXN2	0	0	0	0	0	0	0	0	0	0	0	0	1	0	0	1	0	0	0	0	0	0	1	0	0	0	0	0	0	0	0	0	0	0	0	0	0	0	0	0	0	0	0	0	0	0	0	0	0	0	2	0	0	0	0	0	0	0	0	0	0	0	0	0	0	0	0	0	0	0	0	0	0	0	0	0	0	0	0	0	0	0	0	1	1	0	0	1	0	0	0	0	0	0	0	0	0	0	0	0
CTXN3	0	2	0	0	2	0	0	0	0	3	0	0	0	0	0	0	0	0	1	0	0	0	0	0	0	0	0	0	0	0	0	1	0	2	0	0	0	0	0	0	0	0	0	0	1	0	0	0	0	0	0	0	0	0	0	0	0	0	0	0	0	0	1	0	0	0	0	0	0	1	0	0	0	0	1	0	0	0	0	0	0	1	0	0	0	0	0	0	0	0	0	0	0	0	0	0	0	0	0	0
CUBN	21	28	18	15	3	9	15	17	4	11	6	5	11	16	10	6	6	3	25	2	14	24	17	26	21	8	19	15	19	10	2	4	40	16	11	11	5	3	10	6	5	2	12	13	2	2	19	9	17	18	36	19	10	10	8	7	16	14	8	10	12	13	27	7	21	13	19	13	23	7	10	13	19	8	5	22	8	12	9	10	27	13	16	5	9	18	14	15	7	5	9	2	4	7	1	9	7	5	9	22
CUEDC1	94	131	80	107	228	120	109	163	116	72	81	122	113	153	111	122	54	176	122	99	105	219	125	124	71	63	81	63	105	89	26	76	107	213	83	117	68	131	72	111	53	75	80	150	103	117	43	79	125	65	214	154	81	44	68	37	65	64	47	61	59	152	72	77	116	144	75	45	107	59	62	138	52	65	62	52	74	124	54	55	52	55	51	46	51	54	75	54	41	82	101	52	61	121	36	45	61	81	69	255
CUEDC2	13	22	12	17	17	27	23	21	11	6	6	14	7	17	11	9	1	13	16	5	22	33	26	13	15	10	15	3	5	7	10	12	17	20	10	12	7	16	9	5	3	9	15	15	14	7	14	15	21	7	27	10	18	6	1	3	4	8	6	16	8	25	11	8	15	14	7	9	16	3	8	12	4	3	4	6	5	9	7	4	10	6	1	4	10	3	2	4	10	3	15	3	6	16	1	11	11	9	2	33
CUL1	121	266	123	170	386	143	178	323	261	265	259	247	274	333	197	267	200	532	510	203	279	948	435	412	356	354	200	447	376	215	22	310	368	538	192	371	139	386	171	385	210	264	158	452	132	158	217	217	202	186	529	499	270	316	142	83	155	215	231	290	382	576	324	346	319	468	204	194	259	271	205	382	261	270	227	333	275	575	132	418	238	304	182	294	221	322	314	199	149	220	169	178	150	497	81	276	98	179	144	436
CUL2	71	130	91	86	144	42	90	134	135	145	127	61	134	107	68	137	98	225	308	43	110	329	187	238	178	204	106	154	191	119	3	106	201	137	97	164	106	113	108	139	115	117	90	159	82	49	153	73	125	102	274	275	165	171	75	50	119	102	100	104	230	202	199	125	263	222	111	119	215	151	192	255	98	96	107	196	164	379	100	187	194	148	114	162	89	205	156	54	100	58	72	44	57	151	61	154	57	88	109	276
CUL3	777	1171	697	893	1021	647	962	1417	807	711	564	724	547	1114	512	706	372	788	1271	532	1260	1851	1738	1571	1387	1195	642	818	1128	956	439	707	1596	1379	761	930	513	836	563	608	705	845	586	663	587	475	645	824	939	653	2079	1045	930	985	779	588	679	584	612	681	1088	1155	1268	639	1622	961	732	745	914	1095	733	1256	521	359	588	775	485	1327	379	748	554	498	475	726	374	729	1055	394	569	1209	600	619	461	680	334	826	435	758	512	1963
CUL4A	192	345	217	356	415	247	268	395	214	201	275	215	269	307	167	179	143	227	506	243	445	396	525	415	340	311	303	278	360	278	140	193	379	457	212	277	122	184	201	157	233	228	205	188	140	152	188	197	254	151	828	297	188	261	261	135	212	176	144	160	225	296	336	191	316	239	324	220	265	219	156	317	168	85	187	196	167	445	129	107	178	115	161	158	96	99	282	284	261	210	179	107	172	172	202	245	168	169	133	428
CUL4B	103	243	90	131	182	84	117	229	205	240	162	54	263	152	87	228	129	348	255	50	176	437	224	318	367	160	148	191	281	102	9	92	311	256	83	287	169	199	116	251	189	229	107	200	150	54	178	103	184	114	284	271	218	130	84	51	85	65	112	179	217	213	204	132	161	222	167	151	261	192	192	362	101	79	150	295	164	306	106	192	188	126	148	145	178	172	185	60	72	22	79	41	57	182	41	145	64	133	122	278
CUL5	28	69	39	58	60	5	31	40	28	48	36	25	58	38	39	70	36	92	88	9	64	164	90	93	77	74	65	66	102	49	3	16	97	68	21	60	30	68	39	37	44	46	52	92	28	20	83	56	91	69	150	194	121	74	43	35	52	60	37	62	107	124	149	59	89	75	69	80	138	74	54	130	37	39	50	131	49	146	55	72	89	58	58	114	59	112	82	31	23	22	22	15	26	65	25	58	30	51	55	95
CUL7	99	139	74	104	87	84	80	140	93	89	68	73	85	85	69	53	46	63	125	31	105	132	122	130	141	56	59	30	86	79	56	36	155	130	66	67	42	64	53	45	86	75	80	74	47	50	53	68	111	64	250	97	116	81	79	33	99	52	45	51	67	89	89	48	77	80	94	47	131	65	61	131	100	45	82	86	98	143	55	44	66	51	50	81	49	68	97	56	90	59	62	29	62	55	41	77	18	43	55	142
CUL9	269	455	178	256	205	181	226	339	403	321	320	249	401	319	348	435	202	296	575	229	434	577	369	467	423	201	194	223	478	246	79	134	506	461	156	298	147	224	164	178	310	310	297	284	176	144	250	244	327	159	871	336	371	242	328	121	367	237	146	256	198	211	195	148	151	200	260	150	356	156	383	748	371	156	360	334	465	566	275	182	426	178	320	171	309	341	251	186	395	165	279	55	241	213	115	186	103	135	134	317
CUTA	331	433	302	303	388	322	396	540	371	366	254	430	332	443	318	449	329	348	826	327	666	836	1074	643	587	579	358	385	662	350	188	304	675	792	304	446	214	409	317	167	388	431	488	632	409	336	678	663	806	414	1626	543	633	653	624	433	753	483	237	515	555	600	776	370	882	501	551	437	955	513	455	887	528	383	502	598	661	1033	361	303	695	411	466	636	459	513	630	348	486	627	413	270	401	475	267	403	226	265	284	955
CUTC	22	32	22	29	42	28	38	35	44	27	24	21	58	19	25	61	37	61	57	3	36	111	63	65	44	57	21	43	61	36	1	18	71	39	25	42	29	28	57	41	41	42	29	64	38	31	62	31	86	32	101	53	75	67	41	23	44	44	26	35	65	38	53	36	40	37	56	47	71	46	61	100	36	36	47	60	56	84	30	22	45	31	40	65	55	56	59	23	21	12	33	12	22	46	13	46	22	29	24	81
CUX1	281	417	253	281	291	233	349	347	204	154	155	264	169	291	205	226	137	206	292	164	499	580	391	362	363	256	358	368	346	252	97	226	411	418	106	172	106	218	181	174	185	193	212	258	233	181	168	222	298	190	539	227	257	372	192	262	250	185	186	169	194	331	218	170	480	281	219	227	348	437	163	309	166	144	160	224	136	268	133	209	169	198	117	178	110	126	261	192	180	244	181	106	163	167	93	178	165	214	147	636
CUX2	0	1	1	0	3	1	2	4	2	2	1	2	3	2	8	3	2	0	2	1	2	5	2	7	2	3	2	1	9	0	4	0	6	2	6	5	2	0	0	2	8	6	2	0	2	0	1	1	2	0	3	2	2	2	1	0	3	1	1	0	3	6	2	1	1	1	1	0	2	0	0	11	0	0	3	1	0	3	0	4	2	2	7	3	2	2	3	1	3	0	1	2	0	0	1	1	2	2	2	2
CUZD1	5	1	5	6	1	0	3	5	7	9	6	4	5	5	7	7	1	4	5	2	11	9	8	10	9	3	6	4	5	2	0	1	13	6	2	7	2	1	3	2	7	1	11	10	5	4	3	0	9	6	8	5	6	1	0	0	7	3	5	3	4	0	0	3	3	2	2	6	8	1	8	22	5	3	2	4	4	4	3	2	5	0	0	4	2	7	14	5	8	0	1	0	3	2	0	2	0	4	4	3
CWC15	65	128	100	87	225	91	133	207	142	168	88	161	104	194	158	170	147	299	282	62	184	372	176	130	167	165	137	111	187	103	27	88	246	129	108	152	102	132	115	94	111	119	132	399	179	76	249	209	197	76	353	197	230	206	138	153	147	177	112	129	202	202	304	148	242	162	109	93	332	218	107	224	116	95	108	304	107	211	81	172	222	128	142	323	225	260	292	72	92	158	119	156	68	225	63	234	116	189	204	573
CWC22	91	220	133	157	210	67	99	224	199	170	144	65	182	139	104	143	107	249	366	47	166	440	251	300	371	233	184	183	359	199	0	84	323	248	106	293	146	161	145	196	194	195	79	124	128	46	116	63	120	102	208	181	156	108	45	36	103	61	72	104	230	119	144	76	135	199	92	128	192	114	197	262	59	79	91	144	110	274	60	77	131	57	76	89	100	140	173	58	93	44	76	47	34	138	31	151	65	129	111	279
CWC25	342	503	328	347	389	259	417	628	410	319	341	384	350	480	248	363	245	370	464	174	360	561	599	513	497	412	209	212	400	259	155	286	521	505	279	365	212	299	264	315	299	337	227	293	377	278	260	302	377	198	586	274	310	294	317	243	288	199	248	303	371	304	395	236	399	333	267	225	353	308	277	502	171	125	204	148	213	438	149	199	173	180	183	206	115	157	316	139	232	325	384	203	196	285	130	272	163	230	220	615
CWC27	214	412	221	326	302	133	278	448	416	416	321	357	391	475	286	419	264	583	974	346	459	853	634	527	596	399	301	155	587	408	159	149	675	494	329	474	267	399	316	302	340	452	366	436	252	160	325	276	320	204	759	411	408	497	271	142	253	328	171	274	486	313	464	187	526	503	240	208	489	174	346	632	292	170	238	381	281	711	149	90	368	224	303	223	237	466	570	141	244	327	151	108	118	307	71	324	129	351	221	922
CWF19L1	57	96	66	57	106	18	42	91	123	94	95	40	100	63	63	110	90	201	169	22	67	310	86	151	164	100	104	137	178	109	1	38	121	111	80	134	78	76	70	95	72	111	54	142	61	32	97	65	138	78	216	160	100	73	65	45	95	82	44	71	176	124	119	76	94	84	118	90	190	117	107	198	78	65	75	193	99	226	78	103	119	102	89	108	141	165	139	37	45	10	44	19	31	83	28	88	53	86	82	168
CWF19L2	107	149	109	102	169	41	77	141	140	152	78	75	161	116	79	129	69	251	386	38	159	417	143	225	215	114	114	98	195	89	1	48	223	150	68	187	91	122	116	110	108	84	115	122	102	32	133	50	118	49	237	172	98	111	54	20	64	37	57	100	173	104	165	70	106	110	99	125	228	89	144	254	60	74	78	221	78	334	50	51	83	50	75	108	39	115	154	22	56	23	39	34	26	83	17	106	75	209	168	468
CWH43	0	0	0	0	0	0	1	0	0	0	0	0	0	0	0	0	0	0	0	0	1	0	0	0	0	0	0	0	0	0	0	0	0	0	0	0	0	0	0	0	0	0	0	0	0	0	0	0	0	0	0	0	0	0	0	0	0	0	0	0	0	0	0	0	0	0	0	0	0	1	0	0	0	0	0	0	0	1	0	0	0	0	0	0	0	0	0	0	0	0	0	0	0	0	0	0	0	0	0	0
CX3CL1	0	0	0	0	1	1	0	0	0	0	0	0	0	1	0	0	0	0	0	0	1	0	0	0	0	1	0	0	0	1	0	0	0	0	0	0	0	2	0	0	0	0	0	0	0	0	0	0	1	0	1	1	0	0	0	1	0	0	0	1	0	3	0	0	1	0	0	0	0	0	0	0	0	0	0	0	0	0	0	0	0	0	0	0	0	0	2	1	0	0	0	0	0	0	0	0	0	0	0	0
CX3CR1	34	44	29	13	32	31	82	121	55	36	26	33	38	72	27	50	18	37	67	35	62	75	82	41	42	55	22	21	39	14	22	23	42	59	43	57	18	16	5	21	27	49	26	28	49	39	25	28	20	24	82	29	44	14	21	18	21	30	29	57	25	48	21	35	30	25	36	37	40	26	20	50	15	14	18	24	24	55	15	8	16	8	19	21	13	16	26	26	15	20	14	7	15	20	6	13	22	27	12	78
CXADR	2	6	0	1	2	0	3	5	2	2	3	2	0	3	0	2	3	2	3	0	2	3	6	1	0	1	0	3	6	3	0	0	8	2	2	1	3	2	5	1	2	4	4	2	0	0	1	1	2	2	9	1	6	10	0	4	1	0	1	1	10	3	5	0	4	0	2	3	3	3	4	2	1	2	4	6	0	4	2	0	1	2	4	3	1	5	9	2	5	1	5	0	0	1	4	1	3	2	5	2
CXADRP2	10	14	3	36	0	4	1	2	2	62	2	2	2	0	5	3	1	0	0	1	5	4	0	5	1	0	2	1	3	0	0	2	3	5	3	2	0	11	6	2	4	4	1	1	0	0	1	5	1	2	15	0	1	0	2	0	2	1	1	3	3	2	0	4	5	2	5	0	8	2	3	4	5	0	2	0	5	2	4	6	1	0	2	1	2	0	0	14	2	2	0	3	5	0	2	0	2	2	0	1
CXADRP3	0	0	0	1	2	0	0	0	0	9	0	1	0	0	0	0	0	1	0	0	0	0	0	1	0	1	2	0	1	0	0	0	1	0	0	0	0	0	1	0	0	2	0	0	0	0	0	0	0	0	2	1	1	1	2	0	0	0	0	0	1	1	0	0	1	0	5	0	1	0	0	1	0	0	0	0	1	2	0	0	1	0	0	0	1	0	0	0	0	0	3	0	0	0	0	0	0	0	0	0
CXCL1	26	39	44	27	52	41	41	62	108	65	49	42	52	85	45	94	25	39	41	47	95	46	68	128	75	43	24	19	71	124	6	10	22	36	57	61	26	12	39	56	26	39	39	38	64	25	26	22	57	41	50	15	35	24	26	15	17	15	47	37	27	8	20	20	31	8	37	51	41	47	44	53	16	27	48	30	14	41	20	33	15	1	29	9	30	37	31	19	26	15	62	37	7	27	24	22	32	26	16	61
CXCL10	5	20	2	3	326	64	10	87	35	13	10	111	11	138	16	25	217	1598	635	730	80	1998	34	16	8	187	21	722	56	37	3	2419	22	1118	37	49	14	511	5	3312	11	22	111	1302	46	464	16	12	20	10	406	359	122	35	9	9	34	236	162	75	36	2043	10	782	23	183	8	4	62	38	4	14	120	244	11	42	14	54	11	2741	115	1769	47	66	97	34	193	19	19	233	3	125	6	1345	9	18	6	18	27	126
CXCL11	1	4	0	0	9	6	1	1	0	1	0	3	1	11	0	0	4	29	13	33	4	47	3	1	0	5	0	4	1	2	0	29	0	13	2	0	0	19	0	36	0	1	4	62	2	21	0	0	1	1	20	24	1	0	0	3	2	14	3	3	2	75	4	34	0	11	1	0	2	3	0	0	9	34	0	6	1	4	0	156	2	118	3	14	0	2	2	2	0	18	0	7	0	34	0	2	1	0	3	5
CXCL12	0	0	0	0	0	1	0	1	0	1	0	1	0	0	1	1	0	0	0	0	0	0	1	0	0	1	0	1	0	0	0	0	2	0	0	0	0	0	0	0	0	1	0	0	0	0	0	0	1	0	1	2	0	0	1	1	0	0	2	0	1	0	1	0	0	3	0	0	0	0	1	0	0	1	0	0	1	0	1	0	0	0	0	0	0	1	2	1	0	0	0	0	0	0	0	0	0	1	0	1
CXCL13	0	0	0	0	0	0	0	1	4	0	0	0	1	0	0	0	0	0	0	0	1	1	0	1	1	0	1	2	3	0	0	0	1	0	0	0	0	0	1	1	0	2	2	0	0	0	0	0	0	0	2	0	1	1	0	0	0	0	0	0	0	0	0	1	0	2	0	0	1	0	1	1	0	1	0	1	0	1	1	1	0	0	1	2	1	0	0	0	0	0	0	0	0	1	0	0	0	0	0	0
CXCL14	0	1	0	0	0	0	0	0	0	1	0	0	0	0	0	1	0	0	0	0	0	1	0	0	0	0	0	0	0	0	0	0	0	0	0	0	0	0	0	0	0	0	0	0	0	0	0	0	0	0	0	0	0	0	0	0	0	0	0	0	0	0	0	0	0	0	0	0	0	0	0	0	0	1	0	0	0	0	0	0	0	0	0	1	0	1	0	0	0	0	0	0	0	0	0	0	0	0	0	0
CXCL16	276	348	118	205	225	228	453	585	169	132	138	239	64	253	114	158	66	162	183	102	319	385	272	315	220	252	88	133	133	90	22	366	155	378	150	159	155	241	112	193	204	236	232	344	385	483	141	259	354	276	529	274	241	178	172	127	151	126	269	218	76	317	191	344	297	278	261	179	138	338	134	319	110	78	201	178	108	148	130	431	90	134	114	112	83	144	104	45	61	93	106	190	67	115	70	99	125	105	77	299
CXCL17	1	0	0	0	12	1	0	2	0	0	0	0	1	10	0	0	3	2	0	3	0	10	0	0	0	4	2	0	1	0	0	8	0	11	2	2	0	10	0	4	1	0	1	11	0	1	1	1	1	0	11	2	1	2	0	0	1	1	4	0	1	1	1	7	3	3	0	0	0	0	0	0	0	0	1	0	0	1	0	10	1	2	0	0	1	2	1	2	1	2	0	20	2	0	0	0	0	0	0	1
CXCL2	1	0	1	3	5	2	3	2	6	2	7	2	1	3	0	2	5	2	2	1	5	11	2	0	4	1	3	1	4	2	0	2	2	5	1	0	2	2	0	0	1	5	2	5	0	1	0	1	4	4	9	2	4	3	1	2	3	2	0	0	2	1	1	3	1	1	9	0	2	0	0	0	1	7	4	0	2	4	3	0	3	3	4	3	2	4	0	1	2	5	1	2	0	0	0	0	2	1	0	4
CXCL3	0	0	0	0	3	1	0	1	2	0	2	1	1	5	0	4	0	5	0	0	3	5	0	4	2	2	1	1	2	0	0	0	0	0	1	3	0	2	1	1	0	1	0	0	2	0	0	1	0	0	4	1	0	1	1	0	0	0	3	0	1	1	0	0	1	0	2	1	1	1	1	2	0	0	1	0	1	0	0	3	0	0	3	3	1	0	0	1	1	0	0	1	1	0	1	1	3	0	0	2
CXCL5	47	86	24	41	80	32	89	85	21	16	48	11	99	36	106	139	34	19	40	44	165	83	15	71	99	54	34	43	70	67	1	22	24	71	36	58	5	16	52	43	82	88	24	18	12	10	51	61	26	164	163	36	36	29	33	19	19	26	27	38	113	145	41	29	17	18	71	53	23	62	69	74	62	32	102	38	82	39	45	19	20	15	54	18	36	26	10	18	35	5	32	10	44	13	23	5	53	12	9	32
CXCL6	6	5	3	14	6	2	5	6	2	17	1	1	1	3	1	4	1	1	1	0	2	1	8	11	0	1	4	0	5	9	2	0	8	2	6	5	0	1	12	5	5	6	0	1	2	0	0	0	4	0	1	0	0	1	3	0	3	0	0	3	1	3	0	1	3	2	10	0	7	6	2	3	3	0	0	0	3	3	4	12	0	1	0	1	0	0	2	3	4	1	4	2	0	0	1	0	2	2	2	6
CXCL9	1	6	2	0	3	1	0	2	1	1	2	2	1	6	0	3	9	31	36	2	13	54	2	4	2	4	2	5	5	3	0	11	1	13	3	8	1	3	3	5	1	4	17	34	9	8	7	3	5	3	64	35	9	2	1	2	8	3	12	8	7	27	6	10	12	2	1	2	10	12	0	3	35	12	1	5	7	4	1	50	14	24	4	11	4	8	2	0	1	9	0	4	4	13	0	3	1	5	0	3
CXCR1	1800	2451	1301	1383	4141	2440	3417	5279	4240	3473	2833	2724	2993	3653	1990	4122	1194	3611	1623	1415	2914	6124	4238	7207	4846	3505	1397	2968	3447	4726	255	2480	2277	5743	2765	4335	2512	4180	2418	5601	2826	2986	1407	2168	4130	3085	1526	1646	2108	1875	2488	1689	2737	1938	1831	898	1372	1202	2052	1579	1837	2837	1380	2655	4847	3913	3060	2492	1671	3949	3629	4225	1163	1264	1709	1550	835	1722	1211	3041	959	1191	1453	691	1015	1649	2456	1046	1301	691	3012	2374	1222	2276	893	1276	1970	1520	1418	4045
CXCR2	1614	2462	1307	1703	3800	1315	2202	3280	3526	3441	2125	952	2266	2177	1482	2801	973	2480	972	597	2361	5825	2682	7384	4279	1896	1277	1917	1946	2626	70	1142	1921	4152	1728	4014	1916	3082	2005	5102	2493	2792	885	1522	2780	1581	1096	1108	1825	2682	1737	1494	1667	1090	1362	510	855	746	1503	1141	1628	2362	1183	2110	3817	3489	3648	1852	1458	3652	3190	4947	1092	1137	1783	1873	834	1389	1398	2920	968	1071	1869	625	1074	1608	1500	581	693	147	2192	740	709	1250	636	934	1644	1182	1046	3562
CXCR2P1	299	652	423	467	1651	1084	446	825	137	117	490	760	436	886	629	529	275	1081	721	1728	1203	1453	236	449	304	298	338	633	393	330	123	1068	324	2283	290	383	133	1420	337	2325	496	721	326	1591	145	778	216	368	134	298	1082	1435	441	422	217	214	191	1015	510	605	184	1374	215	1394	345	1521	390	151	255	635	377	733	477	734	542	212	377	384	300	941	191	861	464	184	42	77	486	392	262	901	210	332	467	947	276	123	336	187	151	791
CXCR4	714	777	660	629	967	670	711	1197	1109	785	857	483	911	816	573	964	465	1088	1051	393	1299	2685	1584	1908	1314	697	639	439	1152	784	16	263	1255	1721	498	1033	575	666	1027	642	850	814	569	940	623	368	650	498	1016	456	1707	785	948	662	527	355	543	547	346	614	848	718	586	824	926	608	995	736	1060	676	939	1630	489	429	752	799	831	1188	610	331	436	300	417	309	455	627	875	375	355	110	453	255	299	470	241	553	372	391	531	1197
CXCR5	47	128	93	83	125	57	97	174	217	228	159	71	123	143	234	359	136	186	170	106	310	371	254	205	259	101	141	143	240	142	172	119	299	299	85	148	84	81	118	84	179	238	150	103	112	50	127	94	119	77	198	75	118	136	120	70	88	68	81	115	278	77	168	57	235	121	81	67	156	98	162	314	122	81	98	152	228	672	82	50	136	93	129	151	159	151	184	106	180	97	157	41	100	120	84	133	46	71	99	302
CXCR6	23	44	110	105	60	42	44	71	116	114	108	54	47	30	118	75	81	82	213	95	105	107	198	132	128	78	45	44	113	61	30	20	144	86	83	118	113	132	64	34	129	134	87	74	37	9	72	66	36	16	182	77	105	103	24	26	79	32	46	86	48	50	72	35	67	69	68	48	102	68	77	94	50	39	39	37	74	140	31	13	67	35	26	28	61	64	66	36	65	58	43	24	51	38	30	56	14	29	30	67
CXCR7	2	5	2	5	1	2	1	3	1	2	2	2	4	1	1	1	0	0	4	0	1	2	1	2	0	2	0	1	2	1	1	0	1	1	2	1	0	0	0	0	0	0	0	1	1	1	1	2	5	2	6	3	1	4	3	2	5	1	1	0	0	1	2	0	3	1	0	0	2	1	1	1	0	0	3	6	1	5	1	0	3	1	0	2	5	1	1	1	4	0	1	1	0	1	1	2	1	1	2	9
CXorf1	1	1	0	3	1	0	0	0	2	10	0	0	0	0	0	0	0	0	0	2	0	0	0	0	1	1	0	1	0	0	0	1	1	0	0	0	2	0	0	0	0	1	0	0	0	0	0	0	2	0	5	0	0	0	0	0	0	0	1	0	0	0	0	3	0	0	1	0	1	1	0	0	0	0	0	0	1	2	0	0	0	0	0	0	0	0	0	3	0	0	0	0	0	0	0	0	0	0	1	0
CXorf21	106	196	102	123	483	243	174	338	388	374	184	323	193	484	156	289	232	852	538	356	293	1289	376	382	328	397	213	485	467	292	41	765	392	643	263	370	216	588	219	746	214	268	202	613	353	323	301	163	205	129	450	435	366	264	146	143	139	228	283	208	307	429	196	293	340	487	138	178	260	286	324	371	119	210	146	310	164	599	66	800	203	482	233	269	161	261	479	92	105	266	112	360	85	563	47	194	115	262	230	762
CXorf22	0	0	0	0	0	0	0	0	0	2	0	0	0	0	0	0	0	0	0	0	0	0	0	0	0	0	0	0	1	0	0	0	0	0	0	0	0	0	0	0	0	0	0	0	0	0	0	0	0	0	0	0	0	0	0	0	0	0	0	0	0	0	1	0	0	0	0	0	0	0	0	0	1	0	0	0	0	0	0	0	0	0	0	0	0	0	0	0	0	0	0	0	0	0	0	0	0	1	0	0
CXorf23	6	4	5	6	13	2	0	8	4	16	7	3	3	3	2	20	6	16	20	2	1	15	13	16	17	6	6	16	16	7	1	6	17	9	7	9	4	3	5	12	7	9	5	14	5	3	13	1	7	6	20	13	12	5	4	1	3	8	6	4	17	16	3	3	8	18	9	12	14	10	12	24	5	7	5	13	3	13	5	11	8	1	8	6	1	4	10	2	6	1	5	1	3	6	1	10	8	3	8	9
CXorf26	66	88	54	67	91	53	80	95	75	59	65	53	71	55	42	74	53	119	162	19	68	183	93	107	129	83	49	75	145	42	0	45	114	85	47	74	51	71	82	47	38	45	54	109	68	36	110	62	85	61	233	139	100	123	61	45	91	82	69	80	154	103	122	60	93	102	84	89	129	118	82	133	62	54	45	128	74	203	47	84	83	55	71	93	63	140	102	27	45	60	53	30	49	82	31	64	24	52	52	140
CXorf27	2	3	0	10	3	0	4	1	3	33	1	0	0	0	3	0	1	0	0	4	3	0	0	1	3	0	0	0	3	1	0	5	4	1	3	1	0	1	0	2	1	2	1	0	0	1	0	1	0	1	3	1	1	0	3	0	0	0	0	0	5	2	4	1	0	0	3	0	4	2	0	1	0	3	0	0	6	2	1	3	0	1	0	0	1	1	2	4	3	1	0	1	0	0	1	0	0	0	0	1
CXorf28	0	0	0	0	0	0	0	0	0	1	0	0	0	0	0	1	0	0	0	0	0	0	0	0	1	0	0	0	0	0	0	0	0	0	0	0	0	0	0	0	0	0	0	0	1	0	0	0	0	0	0	0	0	0	0	0	0	0	0	0	0	0	0	0	0	0	0	0	0	0	0	0	0	0	0	0	0	0	0	0	0	0	0	0	0	0	0	0	0	0	0	0	0	0	0	0	0	0	0	0
CXorf30	0	0	0	0	0	0	0	0	0	0	0	0	0	0	0	0	0	0	0	0	0	0	0	0	0	0	0	0	0	0	0	0	0	0	0	0	0	0	0	0	0	0	0	0	0	0	0	0	0	0	0	0	0	0	0	0	0	0	0	0	0	0	0	0	0	0	0	0	0	0	0	0	0	0	0	0	0	0	0	0	0	0	0	0	0	0	0	1	0	1	0	0	0	0	0	0	0	0	0	0
CXorf36	0	0	0	0	0	0	2	0	1	2	0	1	0	0	0	0	0	0	3	0	0	1	0	0	0	0	0	0	1	0	0	0	1	0	0	0	0	1	0	0	0	3	0	0	3	0	0	0	0	0	0	0	0	0	2	0	0	0	0	0	0	0	0	0	0	0	1	0	0	0	1	1	0	0	0	1	1	0	0	0	0	0	0	0	0	0	1	0	0	0	0	0	0	0	0	0	0	0	0	1
CXorf38	48	87	38	48	94	42	59	136	143	106	92	47	96	79	59	107	45	131	148	31	96	296	71	130	170	109	66	87	74	73	4	58	85	128	50	110	70	112	69	130	104	93	71	145	79	53	73	33	61	65	140	107	70	48	33	18	50	54	45	61	129	145	71	83	106	123	114	106	70	64	127	150	59	54	45	104	89	191	51	102	76	83	54	57	55	90	88	48	25	16	55	30	36	79	28	50	46	66	58	135
CXorf40A	8	24	12	14	34	19	21	32	11	12	21	37	16	18	17	16	15	25	18	19	14	40	18	9	18	20	6	22	26	3	9	11	25	25	17	19	20	36	20	22	11	17	12	23	13	6	12	18	32	22	49	19	14	15	14	9	30	23	3	16	23	29	29	17	17	27	33	22	31	24	16	31	18	9	11	17	18	34	15	25	17	20	12	18	12	18	31	9	30	18	20	14	9	18	17	23	7	11	11	23
CXorf40B	74	85	36	74	66	36	56	83	118	71	100	102	82	84	56	93	65	78	138	67	103	112	126	130	55	34	50	51	89	56	20	33	107	119	67	81	35	70	3	5	68	65	113	106	76	52	72	100	104	47	221	101	107	52	78	46	76	68	47	50	97	69	94	56	140	76	103	73	112	53	54	126	75	35	67	81	87	130	57	45	95	48	56	85	34	63	96	49	45	63	46	25	51	55	39	58	40	45	46	133
CXorf48	0	0	0	0	0	0	0	0	0	1	0	0	0	0	0	0	0	0	0	0	0	0	0	0	0	2	0	2	0	0	1	0	0	0	1	0	0	0	0	0	0	1	0	0	0	0	0	1	0	0	0	0	0	0	1	0	0	0	0	0	0	0	0	0	0	0	0	0	0	0	0	0	0	0	0	0	0	0	0	0	0	0	0	0	0	0	0	0	0	0	0	0	0	0	0	0	0	0	0	0
CXorf49	2	2	0	8	1	1	0	2	3	40	1	1	1	0	0	0	0	1	2	1	2	0	0	1	0	0	3	0	1	0	2	1	4	3	2	0	1	0	1	0	2	2	5	4	2	1	0	0	2	2	4	2	0	1	0	0	1	0	2	1	3	3	0	1	0	1	6	1	3	0	2	3	1	1	2	0	0	1	1	0	0	0	0	1	0	0	2	3	1	1	3	2	0	0	3	0	0	0	0	2
CXorf51A	1	1	0	0	0	0	0	0	0	4	0	0	0	0	0	0	0	0	0	0	0	0	0	0	0	0	0	0	0	0	0	0	0	0	0	0	0	0	0	0	0	0	0	0	0	1	0	0	0	0	0	0	2	0	0	0	0	0	0	0	0	0	0	0	0	0	0	0	0	0	0	0	0	0	0	0	0	0	0	0	0	0	0	0	1	0	0	0	0	0	0	0	0	0	0	0	0	0	0	0
CXorf56	55	120	51	59	95	53	63	108	146	96	148	101	121	171	116	173	95	180	209	62	124	246	165	105	158	135	93	87	156	102	47	89	191	129	127	147	76	103	96	107	93	119	86	131	61	45	109	119	93	52	204	113	126	83	79	39	84	71	63	113	122	99	96	70	122	172	84	68	168	61	83	149	55	50	64	89	83	202	38	56	70	55	87	98	77	79	123	47	102	77	85	48	68	114	52	101	61	101	69	264
CXorf57	7	7	2	2	5	3	5	8	10	8	8	1	3	3	3	5	3	6	10	1	12	7	9	12	10	5	0	3	12	5	0	3	6	2	6	10	3	4	7	2	1	3	8	7	2	1	6	10	1	2	15	7	8	2	4	0	3	0	3	5	5	4	10	2	8	8	1	1	10	3	4	12	4	2	2	7	2	8	5	2	1	1	1	3	2	13	8	3	3	4	3	1	1	4	2	3	1	5	4	10
CXorf58	0	0	0	0	0	0	0	0	0	1	2	0	0	0	0	0	0	0	0	0	0	1	0	1	0	0	0	0	0	0	0	1	1	0	0	0	0	0	1	0	0	0	0	0	0	0	0	0	0	0	0	0	0	0	0	0	0	0	0	0	0	0	0	0	0	0	0	0	0	0	0	0	1	0	0	1	0	0	0	0	0	0	0	0	0	1	0	0	0	0	0	0	0	0	0	0	0	0	0	0
CXorf59	0	0	0	0	0	0	0	0	0	0	0	0	0	0	0	0	0	0	0	0	0	0	1	0	0	0	0	0	0	0	0	0	0	0	0	1	0	0	0	0	0	0	0	0	0	0	0	0	0	0	0	0	0	0	0	0	0	0	0	0	0	0	0	0	0	0	0	0	0	0	0	0	0	0	0	0	0	0	0	0	0	0	0	0	0	0	0	0	0	0	0	0	0	0	0	0	0	0	0	0
CXorf61	0	0	0	0	0	0	0	0	0	1	0	0	0	0	0	0	0	0	0	0	0	0	0	0	0	0	0	0	0	0	0	0	0	0	0	0	0	0	0	0	0	0	0	0	0	0	0	0	0	0	1	0	0	0	0	0	0	0	0	0	0	0	0	0	0	0	0	0	0	0	0	0	0	0	0	0	0	0	0	0	0	0	0	0	0	0	0	0	0	0	0	0	0	0	0	0	0	0	0	0
CXorf64	0	0	0	0	0	0	0	0	0	0	0	0	0	0	0	0	0	0	0	0	0	0	0	0	0	0	0	0	0	0	0	0	0	0	0	0	0	0	0	0	0	0	0	0	0	0	0	0	0	0	1	0	0	0	0	0	0	0	0	0	0	0	0	0	0	0	0	0	0	0	0	0	0	0	0	0	0	0	0	0	0	0	0	0	1	1	0	0	0	0	0	0	0	0	0	0	0	0	0	0
CXorf65	96	125	49	65	31	18	40	57	62	35	38	26	33	46	35	47	22	35	70	23	63	58	54	59	44	42	25	36	61	43	13	13	63	31	26	34	17	22	20	15	18	21	31	30	28	47	37	26	42	12	122	48	42	24	29	11	45	19	18	20	38	52	36	20	48	18	49	28	46	16	47	77	18	10	51	21	21	28	34	9	36	22	16	12	26	26	41	25	51	21	33	8	33	23	29	29	27	20	23	49
CXorf66	0	1	0	0	0	0	0	1	0	0	0	1	0	0	0	0	0	0	0	0	0	0	0	0	1	1	0	1	0	0	0	0	1	0	0	0	1	0	1	0	0	0	0	0	0	0	0	1	1	1	1	0	0	0	1	1	0	0	0	0	0	1	0	1	4	0	0	0	0	1	0	0	1	0	0	1	0	0	0	0	0	0	1	2	1	0	1	0	1	1	2	0	0	0	0	2	0	0	0	1
CXorf68	0	0	0	0	0	0	0	0	0	0	0	0	0	0	0	0	0	0	0	0	0	0	0	0	1	0	0	0	0	0	0	0	1	0	0	0	0	0	0	0	0	0	0	1	0	0	0	0	0	0	0	0	0	0	0	0	0	0	0	0	0	0	0	0	0	0	0	0	0	0	0	0	0	0	0	1	0	0	0	0	0	0	0	0	0	0	0	0	0	0	2	0	0	0	0	0	0	0	0	0
CXorf69	0	1	0	1	0	0	2	0	0	9	2	0	0	2	0	0	0	2	0	1	3	4	2	0	5	1	0	1	2	0	0	0	0	1	0	0	0	0	2	0	1	1	1	2	0	1	1	0	0	0	4	3	1	0	1	2	0	0	0	0	1	0	1	0	0	1	2	0	2	3	2	0	0	2	1	0	0	1	4	0	0	0	0	2	0	0	2	2	0	0	0	0	2	0	0	0	0	2	0	0
CXXC1	41	61	45	46	47	47	50	75	37	26	39	43	31	46	19	21	17	41	48	17	48	73	63	44	54	50	17	22	38	17	23	18	38	74	34	36	10	29	48	20	39	29	31	38	34	25	31	41	33	30	91	38	22	25	29	24	25	23	17	35	43	40	43	16	57	28	8	25	37	22	25	59	29	18	36	40	32	58	9	14	24	18	23	42	16	34	29	17	22	30	22	15	15	39	8	27	17	17	20	66
CXXC11	5	6	7	4	2	5	3	12	9	6	2	4	9	2	3	3	4	1	19	1	9	4	56	33	20	18	5	0	15	2	5	0	5	2	3	1	2	0	1	0	9	15	7	5	5	4	12	17	4	5	18	4	15	8	11	3	20	9	1	1	14	4	15	7	13	3	8	8	21	3	3	7	5	0	5	11	14	10	9	10	16	7	7	8	2	10	2	1	14	2	7	3	5	0	4	4	0	1	8	7
CXXC1P1	0	0	0	0	0	0	0	0	0	0	0	0	0	0	0	0	0	0	0	0	0	0	0	0	0	0	0	0	0	0	0	0	0	0	0	0	0	0	0	0	1	0	0	0	0	0	0	0	0	0	0	0	0	0	0	0	0	0	0	0	0	0	0	0	0	0	0	0	0	0	0	0	1	0	0	0	0	1	0	1	0	0	0	0	0	0	0	0	0	0	0	0	0	0	0	0	0	0	0	0
CXXC4	0	2	0	0	0	0	0	0	3	0	2	1	2	0	0	0	0	0	0	0	1	0	0	1	1	1	0	0	1	0	0	0	0	0	0	0	0	2	0	0	0	1	0	1	0	0	0	1	0	0	0	0	0	0	1	0	0	0	0	0	0	0	0	0	0	0	0	0	1	0	0	0	0	0	0	0	0	0	1	0	0	1	0	1	1	0	0	0	0	0	0	0	1	0	0	0	0	0	0	0
CXXC5	91	124	97	86	114	73	109	209	129	106	75	79	98	88	82	132	60	68	166	47	181	209	241	168	224	90	80	37	167	73	25	30	210	134	52	130	57	118	96	29	143	136	118	108	136	84	234	274	173	103	365	117	147	120	170	51	164	106	55	138	99	111	147	68	112	94	96	58	221	74	158	275	149	115	113	154	123	210	90	31	112	42	92	89	80	177	167	82	96	62	115	55	88	105	61	85	66	70	91	235
CYB561	6	7	3	4	7	4	2	6	0	2	6	6	1	2	4	0	3	2	3	2	6	7	4	1	0	4	3	1	2	2	4	3	1	4	0	1	3	9	1	0	1	4	4	5	2	3	0	3	5	2	18	5	4	7	4	6	9	1	4	3	1	3	12	8	4	1	3	1	3	3	2	5	2	1	0	1	3	2	0	0	8	6	5	2	2	2	4	5	5	3	4	1	2	0	1	0	3	5	3	4
CYB561D1	51	74	63	36	39	36	37	78	72	63	37	45	51	81	51	43	45	54	86	29	81	99	64	99	63	56	42	29	72	42	18	28	58	101	19	69	26	68	47	41	71	54	66	63	51	29	58	35	80	37	182	78	77	46	42	18	62	32	30	43	50	43	59	24	44	58	65	26	49	32	63	106	51	32	64	62	78	124	50	35	57	28	60	34	38	53	59	35	51	15	51	11	28	26	25	47	11	20	21	49
CYB561D2	26	14	17	22	29	22	17	28	24	20	11	17	18	28	19	25	20	21	31	25	35	50	33	34	34	22	15	19	16	18	5	21	19	49	12	16	5	24	14	20	18	18	19	49	21	37	36	42	29	22	65	28	35	24	21	22	37	24	15	26	26	30	26	17	35	37	24	24	23	16	40	68	30	21	17	29	22	66	35	29	39	43	7	24	35	27	15	22	20	37	18	25	20	18	12	16	11	9	12	25
CYB5A	32	51	29	57	57	51	42	64	82	99	45	66	50	57	29	47	44	65	66	27	82	94	110	45	74	36	54	28	62	24	17	37	126	57	20	55	26	49	33	24	30	42	59	95	40	57	48	46	113	22	195	60	73	41	45	37	64	28	49	60	27	54	63	31	64	66	49	32	67	33	48	79	48	22	44	73	38	58	31	33	69	13	40	39	55	81	87	54	60	42	38	13	50	40	28	66	27	35	34	129
CYB5B	417	767	525	479	808	527	667	1078	922	666	817	791	830	952	767	932	593	952	1732	664	800	1582	1569	1185	1125	1133	611	690	1021	643	446	570	1121	1139	720	1088	618	959	633	652	868	1011	627	732	468	339	685	649	628	409	1710	903	866	730	671	439	713	717	419	665	898	863	817	588	1028	948	606	524	926	578	791	1182	800	546	513	736	763	1675	440	581	843	514	722	878	555	958	887	439	663	810	574	376	480	786	297	675	324	502	477	1423
CYB5D1	13	10	7	8	10	18	16	7	8	8	9	9	8	11	14	9	2	10	13	5	14	21	20	8	12	4	10	2	6	6	4	3	6	11	7	4	5	4	9	13	5	13	7	11	7	5	8	11	11	5	10	8	7	12	6	5	6	14	5	11	9	9	10	4	16	5	4	8	6	7	2	11	6	2	15	17	6	12	6	1	3	2	3	7	7	4	18	9	6	8	8	9	2	11	4	12	4	4	10	9
CYB5D2	31	44	63	56	39	24	60	60	52	16	37	26	20	39	41	37	23	32	48	14	77	46	67	54	75	43	49	33	44	26	35	24	40	45	30	56	37	43	44	13	50	65	39	43	30	22	53	52	67	52	158	64	36	41	51	36	30	15	19	29	45	31	76	35	96	48	36	31	77	57	28	81	60	13	45	48	49	108	27	29	42	36	39	49	40	44	34	31	37	31	31	24	46	28	33	57	27	30	44	89
CYB5R1	247	449	342	352	326	200	247	393	402	317	408	302	335	331	360	451	244	329	548	333	511	669	548	434	527	367	366	387	551	349	144	251	558	570	340	351	277	341	331	202	377	462	270	282	281	165	250	298	315	256	663	270	352	307	352	211	264	190	194	256	409	347	390	249	421	402	327	238	401	380	378	593	304	188	243	238	315	678	201	204	225	167	306	266	259	233	301	227	299	305	272	132	283	282	233	257	235	252	198	677
CYB5R2	0	1	0	0	0	0	0	2	2	0	4	1	1	1	7	12	0	4	0	0	0	3	2	0	3	0	0	2	1	1	1	0	2	1	0	0	0	1	1	1	7	4	0	1	0	0	1	0	0	7	0	1	3	2	0	2	0	1	3	0	1	2	0	0	1	0	3	1	0	5	1	2	0	2	2	1	2	8	1	3	3	1	1	1	0	1	1	2	0	0	2	0	0	1	0	2	2	0	1	0
CYB5R3	0	0	0	1	1	0	0	2	0	0	0	2	0	3	0	0	4	2	1	0	2	3	2	1	0	1	1	0	0	1	0	1	0	3	1	0	0	0	1	0	1	0	0	1	1	1	0	0	5	0	6	0	4	1	2	0	0	0	3	0	2	1	0	2	1	0	1	1	1	3	6	2	0	2	2	0	1	1	0	0	1	1	1	1	0	1	0	11	0	3	1	5	2	1	2	2	0	1	2	0
CYB5R4	146	211	143	170	323	169	200	287	219	151	139	170	108	196	141	203	157	227	244	38	234	586	266	357	326	273	166	171	249	160	4	132	224	305	110	196	125	181	142	225	126	122	225	416	252	198	227	190	352	214	495	386	328	214	178	89	172	156	219	182	241	362	240	217	410	246	208	212	328	331	205	330	167	122	160	282	173	307	148	414	258	219	177	183	192	345	188	68	88	60	140	168	76	185	70	155	130	127	118	396
CYB5RL	23	20	25	19	17	14	24	29	14	12	19	13	13	24	8	15	15	12	29	6	16	28	28	16	17	16	15	16	19	14	13	20	43	31	6	12	12	11	6	4	14	17	27	35	14	18	20	27	29	23	77	19	31	48	19	23	31	12	13	19	19	21	35	9	27	32	13	14	14	7	11	38	15	5	15	30	23	38	19	15	20	18	22	33	4	16	29	13	25	37	9	8	19	22	15	28	14	18	13	39
CYBA	2893	4086	2209	2660	4860	4040	5413	6512	2702	1528	1808	4040	1394	3459	2440	3134	1873	2376	4041	1804	4942	5629	4998	3613	3797	4188	1934	1474	2813	1982	2671	2906	3591	6147	1873	2474	1376	3085	1884	2266	2172	2528	2894	4227	2961	3542	3000	4339	6355	3603	12517	3956	3724	3144	4589	2571	5102	3596	2251	3141	2533	5919	3920	3139	6579	4672	3214	2800	4482	2826	2730	4927	3826	1798	2609	2433	3100	4788	2037	2911	3343	3304	2470	2337	3394	2584	2626	1691	1812	4155	2884	3334	2498	3341	1529	2371	1750	1865	1791	6753
CYBASC3	126	252	127	185	290	205	279	266	119	75	102	190	101	164	117	173	65	116	142	72	332	359	296	203	244	137	122	185	137	123	84	126	260	282	101	141	77	130	130	53	143	155	178	291	123	186	167	217	282	170	588	145	143	215	183	175	240	140	115	108	194	205	191	104	260	115	105	105	201	158	184	371	215	88	162	187	187	266	122	76	164	146	118	154	128	183	173	118	163	171	116	101	143	119	84	167	78	92	93	344
CYBB	2970	5777	3330	4283	7484	4212	3839	5350	1752	1184	1343	5250	880	5788	1241	1753	936	3441	3738	2632	4559	12452	5858	2669	2637	2977	2044	4079	3274	2128	383	4819	2997	8492	1719	2483	1293	4624	1222	3057	1567	1834	2215	4950	1656	4618	1462	3080	3177	2332	7473	5881	2976	3526	2107	1973	1594	2817	3602	3057	2077	8665	2851	4587	3875	4573	1397	1665	1473	2861	2002	3609	2461	2457	1694	2547	1501	3208	1257	3777	1185	2746	1201	2117	1091	2530	3757	1717	1035	6875	1475	3691	1524	4399	1202	2409	1296	2156	1320	6937
CYBRD1	153	342	314	359	193	135	309	387	218	132	204	170	183	193	191	169	99	227	173	96	320	490	336	378	338	218	219	211	277	226	108	136	243	300	287	406	169	201	251	115	239	295	125	92	166	102	76	98	205	147	274	169	122	113	140	55	60	65	87	117	166	237	226	108	386	330	206	205	87	135	183	253	165	103	117	132	118	271	165	127	38	23	113	123	60	95	84	72	135	176	158	53	78	65	120	165	98	182	194	551
CYC1	210	341	247	225	334	234	257	397	287	199	182	270	189	328	255	250	212	231	493	154	325	493	542	337	336	333	164	198	311	156	113	196	406	441	216	278	167	281	203	160	217	238	295	424	254	226	354	378	473	212	879	436	431	372	369	208	387	312	177	305	293	417	377	287	468	374	321	195	534	273	251	460	378	218	272	291	350	576	225	230	442	280	254	374	382	334	309	167	259	266	178	188	201	248	129	246	122	187	160	579
CYCS	114	235	172	173	330	166	218	265	180	132	113	186	147	244	211	251	121	216	339	53	266	615	345	314	396	282	211	214	289	137	11	163	317	333	107	242	96	246	170	146	152	145	244	430	160	194	397	357	539	235	1042	608	367	282	274	140	317	186	140	245	302	434	369	234	571	450	268	286	630	347	180	354	177	138	200	307	187	452	158	162	259	199	168	204	176	218	277	154	139	133	120	111	112	254	91	206	125	173	166	450
CYCSP52	58	84	64	88	77	60	83	85	80	64	17	60	34	68	49	74	26	68	129	31	76	179	124	86	90	82	35	45	81	30	22	41	108	62	38	72	42	75	40	39	46	46	78	89	55	48	39	36	92	26	208	77	69	62	66	33	57	58	44	49	55	53	69	42	80	58	61	50	99	42	66	108	69	21	56	69	73	115	25	44	88	33	47	57	46	104	66	41	40	62	35	25	16	43	14	36	33	37	32	130
CYFIP1	192	544	277	347	371	240	420	560	156	134	151	264	110	310	104	139	81	168	211	210	276	489	191	93	197	125	123	110	211	139	86	124	179	405	117	205	134	329	97	231	198	299	132	255	101	169	91	156	92	91	277	122	131	113	106	39	63	108	81	153	89	294	118	187	188	318	87	57	74	59	125	235	179	96	122	68	101	139	93	60	75	117	87	64	92	110	142	53	55	109	91	51	59	211	67	97	77	121	84	462
CYFIP2	1827	2943	1755	1835	1620	1250	1825	2390	1351	1403	1299	1583	1280	2177	1053	1353	644	1314	2676	959	2381	3048	3214	2257	2548	1159	999	449	1903	899	885	551	3338	2373	1233	1920	809	1360	1396	612	1623	1478	1742	1866	1335	860	1635	1752	1612	1095	3850	1408	1445	1609	1309	593	1905	1391	866	1386	1376	1718	1761	967	2267	2014	1368	733	1532	688	1575	3286	1403	736	1522	1660	1300	1815	990	347	1405	620	995	737	1031	1644	1639	827	1236	847	956	510	757	996	490	1427	679	1111	745	3386
CYGB	1	2	0	1	1	1	1	0	0	0	0	0	0	0	0	0	0	0	0	0	0	0	0	1	1	0	1	0	0	0	0	0	0	0	0	0	1	0	0	0	0	0	2	0	0	2	0	0	0	1	1	1	0	0	1	0	2	0	0	1	0	0	0	0	0	0	1	1	0	0	0	0	0	0	2	0	0	1	0	0	0	0	0	0	0	0	0	0	0	0	0	0	0	0	0	0	0	0	0	0
CYHR1	0	0	0	2	0	1	0	2	0	0	0	0	7	0	1	2	0	1	2	1	3	2	0	2	0	0	0	2	1	0	2	0	0	2	0	1	1	2	0	1	1	1	0	1	1	0	2	1	1	1	3	0	0	0	2	0	0	1	1	0	0	0	1	1	0	2	0	3	0	0	0	2	0	1	1	0	3	1	0	1	0	1	1	0	2	0	1	0	0	1	1	1	0	1	0	1	1	1	0	3
CYLC1	0	0	0	0	0	0	1	0	0	0	0	0	0	0	0	0	0	0	0	0	0	0	0	0	0	0	0	0	0	0	0	0	0	0	0	0	0	0	0	0	0	0	0	0	0	0	0	0	0	0	0	0	0	0	0	0	0	0	0	0	0	0	0	0	0	0	0	0	0	0	0	0	0	0	0	0	0	0	0	0	0	0	0	0	0	0	0	0	0	0	0	0	0	0	0	0	0	0	0	0
CYLC2	0	0	0	0	0	0	0	0	0	0	0	0	0	0	0	0	0	0	0	0	0	0	0	0	0	0	0	0	0	0	0	0	0	0	0	0	0	0	0	0	0	0	0	0	0	0	0	0	0	0	0	0	0	0	0	0	0	0	0	0	0	0	0	0	0	0	0	0	0	0	0	0	0	0	0	0	0	0	0	0	0	0	0	0	0	0	0	0	0	0	0	0	0	0	0	0	0	0	0	0
CYLD	815	1503	643	1013	1235	715	955	1549	869	852	726	1136	741	1630	585	917	625	1107	1369	709	1436	2068	1616	1243	1182	991	603	688	1314	719	648	928	1490	1546	837	1197	584	1047	651	882	906	1178	937	1168	723	816	934	1279	936	613	1813	1024	1138	1227	727	558	674	643	819	883	1051	1315	1477	807	1341	1215	714	531	1198	1078	778	1354	690	395	762	1046	796	1688	338	1109	718	801	646	802	736	771	1102	387	686	945	530	843	410	847	369	888	407	609	438	1773
CYMP	0	0	0	0	0	0	0	0	0	0	0	0	0	0	0	0	0	0	0	0	0	0	0	0	0	0	0	0	1	0	0	0	0	0	0	0	0	0	0	0	0	0	0	0	0	0	0	0	1	0	0	0	0	0	0	0	0	0	0	0	0	0	0	0	0	0	0	0	0	0	0	0	0	0	0	0	0	0	0	0	0	0	0	0	0	0	0	0	0	0	0	0	0	0	0	0	0	0	0	0
CYP11A1	4	1	0	0	2	2	3	3	0	0	1	1	1	1	0	3	4	0	3	0	1	0	11	9	1	0	2	0	0	1	1	1	4	4	0	0	1	5	1	0	7	7	0	0	1	0	0	1	3	2	0	0	1	0	0	0	4	1	1	5	1	5	0	1	2	0	0	0	0	3	2	2	1	0	2	0	3	4	3	0	3	0	1	0	0	2	0	2	2	1	7	0	2	4	2	1	0	0	0	0
CYP11B1	1	1	0	7	0	0	1	2	1	7	0	0	0	3	3	1	1	0	0	0	0	1	1	2	2	1	0	0	1	1	0	0	0	1	0	0	0	1	4	1	1	2	0	3	1	0	1	0	3	1	4	1	0	0	1	0	0	0	0	0	2	1	0	0	0	0	0	1	2	0	0	0	0	0	0	1	1	3	0	0	0	0	1	0	1	0	0	1	0	0	1	0	0	0	0	1	1	0	0	2
CYP11B2	0	0	0	0	0	0	0	0	0	0	0	0	0	0	0	0	0	0	0	0	0	0	0	0	0	0	0	0	0	0	0	0	0	0	0	0	0	0	0	0	0	0	0	0	0	0	0	0	0	0	0	0	0	0	0	0	0	0	0	0	0	0	0	0	0	0	0	0	0	0	0	0	0	0	0	0	0	0	0	0	0	0	0	0	0	0	0	0	0	0	0	0	0	0	0	0	0	0	0	0
CYP17A1	0	0	0	4	0	0	0	1	0	0	0	0	0	1	1	0	0	2	0	0	0	0	0	0	0	2	0	0	0	0	0	1	1	0	0	2	0	0	0	0	1	0	0	2	0	0	0	1	0	0	2	2	1	1	2	0	0	0	0	0	0	0	0	0	0	1	0	0	0	0	0	0	0	0	0	0	0	0	0	0	0	0	3	0	0	0	0	0	0	1	0	0	0	0	0	1	0	0	0	2
CYP19A1	0	0	0	0	0	0	0	0	0	0	0	0	0	0	0	0	0	0	0	0	1	0	0	0	1	0	0	0	0	0	0	0	0	0	0	0	0	1	0	0	0	0	0	1	0	0	0	0	0	1	0	0	0	0	0	0	0	0	0	0	0	0	0	0	1	0	0	0	0	0	0	0	0	0	0	0	0	0	0	0	1	0	0	0	0	0	0	0	0	0	0	0	0	0	0	0	0	0	0	0
CYP1A1	1	0	0	11	3	0	2	0	0	23	2	0	0	0	2	0	0	0	0	0	2	1	0	0	1	0	2	3	0	2	0	2	2	2	0	0	1	2	3	3	1	1	2	2	0	2	1	0	1	0	2	3	1	0	0	1	1	0	0	0	3	4	0	1	0	3	2	0	0	2	1	2	0	0	0	0	1	5	3	2	0	0	2	1	0	0	2	1	2	0	0	0	0	0	0	0	0	0	0	0
CYP1A2	0	0	0	0	0	0	0	0	0	1	0	0	0	0	0	0	0	0	0	0	0	0	0	0	0	0	0	0	0	0	0	0	0	0	0	0	0	0	0	0	0	0	0	0	0	0	0	0	0	0	0	0	0	0	0	0	0	0	0	0	0	0	0	0	0	0	0	0	0	0	0	0	0	0	0	0	0	0	0	0	0	0	0	0	0	0	0	0	0	0	0	0	0	0	0	0	0	0	0	0
CYP1B1	232	342	96	141	103	152	313	360	90	77	57	54	31	25	73	112	14	21	22	7	161	120	79	65	151	107	38	45	90	78	63	21	117	202	28	31	41	37	43	17	62	64	26	25	86	98	102	148	80	53	68	15	59	72	147	74	37	23	54	59	22	29	31	16	267	124	124	80	21	28	74	213	98	27	55	79	69	126	99	89	32	39	17	45	33	50	28	18	15	9	53	46	22	21	30	35	50	91	62	404
CYP20A1	157	260	108	160	336	99	158	204	195	226	191	165	220	249	160	268	271	376	414	112	363	530	382	372	470	236	352	366	457	205	20	133	440	331	154	268	151	227	195	159	239	216	222	385	182	111	246	227	281	181	588	417	326	393	217	203	197	227	141	209	377	296	380	233	285	306	241	179	406	324	227	379	227	219	244	403	326	526	138	204	471	231	296	397	575	452	359	235	210	156	147	120	166	232	131	284	144	210	160	602
CYP21A1P	9	5	0	2	8	4	3	4	5	16	4	1	4	3	9	6	2	2	8	0	6	3	5	7	4	4	2	3	2	0	0	2	9	10	7	3	1	3	1	7	1	0	3	4	1	1	3	1	5	3	13	4	1	3	3	1	4	1	0	2	8	7	5	3	3	4	1	1	6	7	3	6	3	4	2	4	2	8	1	5	1	5	1	1	2	1	5	1	1	1	4	0	3	1	2	2	0	2	1	4
CYP21A2	3	5	1	5	2	1	5	5	0	8	1	1	3	1	1	2	4	2	3	0	0	3	0	1	1	2	0	1	1	0	0	2	2	4	0	5	0	1	1	2	2	4	1	1	2	0	1	2	3	2	5	4	2	1	4	3	5	1	0	0	2	1	1	2	2	0	1	0	1	2	1	5	1	0	4	0	5	3	2	1	3	1	3	0	2	0	2	1	0	0	1	0	0	1	0	2	3	0	1	1
CYP24A1	3	3	3	9	1	0	2	3	0	24	0	0	3	8	0	1	5	0	4	3	7	1	1	2	0	0	1	0	16	5	0	1	3	2	5	2	0	2	1	1	2	5	0	3	4	3	2	2	1	0	19	3	4	4	5	1	5	12	0	1	0	8	1	0	4	4	0	0	8	5	2	3	1	0	3	5	3	4	0	0	7	1	5	0	2	1	9	4	5	1	1	0	2	3	1	0	1	2	0	0
CYP26A1	0	0	0	0	0	0	0	0	0	0	0	0	0	0	0	0	0	0	0	0	0	0	1	0	0	0	0	0	0	0	0	0	0	0	0	0	0	0	0	1	0	0	0	0	0	0	0	0	0	1	0	0	0	0	0	0	0	0	0	0	0	0	2	0	0	1	0	0	2	0	0	0	0	0	0	1	0	0	1	0	0	0	0	0	0	0	0	0	0	0	0	0	0	0	0	0	0	1	0	0
CYP26B1	0	0	0	1	0	0	0	0	0	0	0	0	0	0	0	0	0	0	0	0	0	0	0	0	0	0	0	0	0	0	0	0	0	0	1	1	1	0	0	0	0	0	0	0	0	0	0	0	0	0	0	0	0	0	0	0	3	4	0	0	1	0	0	0	0	0	0	0	0	0	0	0	0	0	0	0	0	0	0	0	0	0	0	0	0	0	0	0	0	0	0	0	0	0	0	0	0	0	0	0
CYP26C1	0	0	0	0	0	0	0	0	0	1	0	0	0	0	2	0	0	1	0	0	0	1	2	0	0	0	0	0	0	0	0	0	0	0	1	0	1	0	0	0	0	0	0	0	0	0	0	1	0	2	0	0	2	0	0	1	0	0	0	0	0	0	1	0	1	1	0	0	0	0	0	0	0	0	1	0	0	0	0	0	1	0	0	1	0	0	0	0	0	0	1	0	1	0	0	0	0	0	0	0
CYP27A1	272	361	267	401	149	202	1023	1413	380	350	304	240	271	256	115	189	58	131	208	106	230	255	462	646	536	543	98	105	543	454	103	61	408	274	543	487	287	189	151	31	398	432	146	127	194	124	156	197	418	319	349	157	209	219	332	174	142	94	95	98	199	90	281	105	666	286	328	250	179	395	262	475	470	145	216	206	241	657	200	88	163	77	116	124	300	269	165	112	67	87	260	98	262	226	94	179	172	220	283	1233
CYP27B1	3	4	1	1	1	4	4	1	0	2	2	3	0	0	1	2	0	0	1	2	0	1	3	3	0	0	7	3	5	0	2	0	0	5	1	0	1	2	0	1	1	1	3	2	0	2	2	2	0	0	11	0	8	2	3	0	1	0	0	4	0	0	1	0	3	2	0	1	5	1	3	0	3	3	0	1	4	4	1	0	0	1	1	1	1	0	0	0	0	0	3	4	4	1	1	1	0	0	0	5
CYP27C1	0	0	0	0	0	0	0	0	0	2	0	0	0	0	0	0	0	0	0	0	0	0	0	0	0	0	0	0	0	0	0	0	0	0	0	0	0	0	0	0	0	0	0	0	0	0	0	0	0	0	0	0	0	0	1	0	0	0	0	0	0	0	0	0	0	1	0	0	0	0	0	0	0	0	0	0	0	0	0	0	0	0	0	0	0	0	0	1	0	0	0	0	0	0	0	0	0	0	0	0
CYP2A13	0	0	0	1	0	0	0	0	0	0	0	0	0	0	0	0	0	2	0	0	0	0	0	0	0	0	1	0	0	0	0	0	0	0	0	0	0	0	0	0	0	1	0	0	0	0	0	0	0	0	0	0	0	0	0	0	0	0	0	0	0	0	0	0	0	0	0	1	0	0	0	0	0	0	1	0	0	1	0	0	0	0	1	0	0	0	0	0	0	0	0	0	0	0	0	0	0	0	0	0
CYP2A6	0	0	0	0	0	1	0	0	0	0	0	0	0	0	0	2	0	0	0	0	0	0	0	0	0	1	0	0	2	0	2	0	0	0	2	0	0	0	0	0	1	1	0	0	0	0	0	0	0	0	0	1	0	1	0	0	0	0	0	1	0	0	0	0	0	0	1	0	0	0	0	0	0	0	0	1	0	0	0	0	0	0	0	1	0	1	0	0	0	0	1	0	0	1	0	0	0	0	0	1
CYP2A7	1	0	0	0	1	0	0	1	0	0	0	0	0	0	0	0	0	0	0	0	0	0	0	0	0	0	0	1	0	0	0	0	0	0	0	0	0	0	0	0	0	0	0	0	0	0	0	0	0	0	0	0	0	0	0	0	0	0	0	0	0	0	0	0	0	0	0	0	0	0	0	1	0	0	0	0	0	2	0	0	0	0	0	1	0	0	0	1	1	0	0	0	0	0	0	0	0	0	0	0
CYP2B6	1	0	1	1	0	0	0	0	0	1	0	0	1	0	0	0	0	0	0	0	0	0	0	0	0	0	0	0	0	0	1	0	0	0	0	1	0	0	0	0	0	0	0	0	0	0	0	0	1	0	0	0	0	0	0	0	0	0	0	0	0	0	0	2	0	0	0	0	0	0	0	0	0	0	0	0	0	0	0	0	0	0	0	0	0	0	0	0	0	0	0	0	0	0	0	0	0	0	0	0
CYP2B7P1	5	0	1	1	0	0	3	5	3	1	1	0	1	0	0	1	0	2	0	0	2	6	2	2	1	3	0	3	2	0	0	1	3	1	2	1	1	1	4	0	0	2	1	0	1	0	10	5	0	0	5	1	2	0	1	0	3	0	0	1	2	1	1	2	1	2	3	4	4	2	10	4	2	0	0	0	1	8	1	2	1	0	3	3	0	1	0	2	1	2	4	5	1	3	6	0	1	0	0	4
CYP2C18	0	0	0	0	0	0	0	0	0	0	0	0	0	0	0	1	0	0	2	0	1	0	0	0	0	0	0	0	0	0	0	0	0	0	0	0	0	0	0	0	0	0	0	0	0	0	0	0	0	0	0	0	0	0	0	0	0	0	0	0	0	0	0	0	0	0	0	0	0	0	0	0	0	0	0	0	0	0	0	0	1	1	1	0	0	1	0	0	0	0	0	0	0	0	0	0	0	0	0	0
CYP2C19	0	1	0	1	0	0	0	0	0	0	0	0	0	0	0	0	0	0	0	0	0	0	0	0	0	0	0	0	0	0	0	0	1	0	0	0	0	0	0	0	0	0	0	0	1	0	1	0	0	0	1	1	0	0	0	0	0	0	0	0	0	0	0	0	0	0	0	1	0	0	0	0	0	0	0	0	0	0	0	0	0	0	0	0	0	0	0	1	0	0	0	0	0	0	0	0	0	1	0	0
CYP2C8	0	0	0	1	0	1	1	0	0	0	0	0	2	0	0	0	0	0	2	0	0	0	0	0	0	0	0	0	3	0	0	0	0	0	0	0	0	0	0	0	0	0	0	1	0	0	0	0	2	1	0	0	2	0	0	0	2	0	0	1	0	0	0	0	0	0	0	1	1	0	0	1	0	0	0	0	0	3	0	0	1	0	0	0	0	1	0	0	0	0	0	0	0	1	0	1	0	0	0	0
CYP2C9	0	0	0	1	0	0	0	0	0	2	0	1	0	0	0	0	0	1	0	0	0	0	0	0	0	0	0	0	0	0	0	0	0	0	0	0	1	0	1	0	0	0	0	1	0	0	1	0	0	0	1	0	1	0	0	0	0	0	0	0	1	0	0	0	0	0	1	0	0	0	0	1	0	0	0	0	0	0	0	0	0	0	0	0	0	0	0	0	0	0	0	0	1	0	0	0	0	0	0	1
CYP2D6	24	48	10	17	13	9	8	26	16	6	12	17	17	18	21	16	13	15	34	4	11	10	5	21	18	4	6	2	20	10	16	9	35	26	10	16	5	7	5	4	8	5	17	5	5	18	16	27	15	6	50	7	11	20	28	3	7	1	5	8	10	12	11	2	14	10	15	9	25	9	15	19	13	5	14	6	5	9	10	5	8	6	6	6	11	5	27	30	20	12	26	5	8	10	7	14	4	15	4	12
CYP2D7P1	49	60	32	53	21	15	35	45	38	28	21	33	38	26	23	30	23	21	33	13	44	42	48	64	46	28	12	18	30	14	14	16	54	40	21	32	13	18	20	15	15	17	33	27	16	19	29	18	42	17	107	47	63	28	29	28	42	24	4	22	26	30	40	21	58	6	20	13	45	29	32	77	36	7	38	46	52	29	44	51	39	20	39	52	31	14	21	21	38	12	28	15	28	21	12	28	9	18	10	30
CYP2E1	7	19	4	7	1	2	3	7	11	11	0	1	10	3	10	1	7	5	6	6	7	5	21	16	5	4	5	1	11	4	2	3	1	6	4	2	7	12	7	5	5	2	11	6	1	0	10	7	6	0	18	6	11	8	7	2	15	6	1	1	4	6	11	2	4	6	6	3	11	3	8	4	4	2	5	4	8	9	4	2	3	1	4	5	1	5	2	1	4	4	8	1	4	1	2	5	3	3	1	4
CYP2F1	0	0	0	1	0	1	3	2	0	0	2	1	0	0	0	0	0	0	0	0	3	0	2	1	0	1	3	0	0	0	0	0	1	1	1	0	2	1	0	0	0	0	0	0	0	0	0	0	1	0	1	0	1	1	0	0	1	0	0	0	3	0	1	0	0	0	0	0	0	2	1	0	0	0	0	0	0	0	0	0	0	0	0	0	0	0	1	0	0	0	0	0	0	0	0	1	0	0	0	1
CYP2G1P	1	6	0	0	0	0	1	0	1	0	0	1	0	0	0	0	1	0	1	0	2	0	0	1	1	0	0	0	3	0	0	0	2	1	0	1	0	0	1	0	1	0	1	0	0	0	4	0	2	1	2	0	0	0	2	2	0	0	0	0	0	0	2	0	4	4	3	0	1	1	3	1	0	0	1	0	2	1	0	0	0	0	0	0	0	1	1	0	0	0	0	0	1	0	0	0	0	0	0	2
CYP2J2	6	9	4	0	11	5	2	2	1	6	1	2	2	5	2	3	2	5	5	4	3	10	1	6	2	0	3	3	10	3	0	8	1	5	1	1	1	0	1	6	3	3	5	12	4	0	3	3	4	3	16	6	7	5	3	4	9	8	0	1	3	10	6	9	5	9	0	2	1	5	5	3	1	2	2	3	3	8	0	5	2	8	4	6	3	3	9	2	8	7	0	2	1	16	3	4	2	3	0	8
CYP2R1	5	9	6	11	9	1	4	14	17	16	3	4	15	2	11	14	7	23	26	5	14	27	12	15	25	23	7	12	17	12	0	1	13	11	1	10	13	7	9	10	9	7	7	4	6	2	9	5	18	10	26	15	14	20	8	4	8	7	2	8	26	10	14	5	17	14	10	11	24	11	28	19	6	14	7	23	15	52	10	11	16	6	9	7	6	10	9	7	2	1	10	4	4	12	3	17	6	3	6	8
CYP2S1	29	60	46	45	35	21	54	54	52	37	14	17	16	31	15	17	18	52	27	36	33	49	32	19	49	27	15	37	33	16	20	30	52	54	13	28	15	35	31	28	26	33	6	20	27	30	13	14	12	11	59	36	5	15	20	8	19	18	14	17	11	17	19	14	35	33	21	33	17	23	22	51	35	17	23	31	48	74	31	24	21	14	24	26	14	36	20	22	15	36	22	9	24	59	12	23	31	52	27	207
CYP2U1	39	87	42	43	51	48	60	76	39	36	46	113	41	82	37	60	47	50	97	26	69	133	144	56	113	71	34	41	79	48	16	42	106	99	33	70	16	62	56	37	28	44	83	117	40	57	68	87	69	55	166	61	85	102	70	39	82	57	37	51	91	109	80	48	95	45	54	63	67	55	36	101	56	31	67	75	48	128	29	36	70	52	47	70	77	77	73	47	55	75	51	48	38	54	24	68	36	44	32	115
CYP2W1	0	0	0	0	0	0	0	0	0	0	0	0	0	0	0	0	0	0	4	0	1	0	0	0	0	0	0	0	0	0	0	0	0	0	0	0	0	0	0	0	0	0	0	0	0	0	0	0	0	2	0	0	0	0	0	0	0	0	0	0	0	0	1	0	0	0	0	0	0	0	0	0	0	0	0	0	0	0	0	0	1	0	0	0	0	0	0	0	0	0	0	0	0	0	0	0	0	0	0	0
CYP39A1	0	0	0	0	0	0	0	0	0	0	0	0	0	0	0	0	0	0	0	0	0	0	0	0	1	0	0	0	0	0	0	0	0	0	0	0	0	0	0	0	0	0	0	0	0	0	0	0	0	0	0	0	0	0	0	0	0	0	0	0	0	0	0	0	0	0	0	0	0	0	0	0	0	0	0	0	0	0	0	0	0	0	0	0	0	0	0	0	0	0	0	0	0	0	0	0	0	0	0	0
CYP3A4	0	0	0	0	0	0	0	0	0	0	0	0	0	0	0	1	0	0	0	0	1	0	0	0	0	0	0	0	0	0	0	0	0	0	0	0	0	0	0	0	0	0	0	0	0	0	0	0	1	0	0	0	0	0	0	0	0	0	0	0	0	0	0	0	0	0	0	0	0	0	0	0	0	0	0	0	0	0	0	0	0	0	0	0	1	0	0	0	0	0	0	0	3	0	0	0	0	0	0	0
CYP3A43	0	0	0	0	0	0	0	0	0	0	0	0	0	0	0	0	0	0	0	0	0	0	0	0	2	0	0	0	0	0	0	0	0	0	0	0	0	0	0	1	0	0	0	0	0	0	0	0	0	0	0	1	0	0	0	0	0	0	0	0	0	0	0	0	0	0	0	0	1	0	0	0	0	0	0	0	0	0	0	0	0	0	0	0	0	1	0	0	0	0	0	0	0	0	0	0	0	0	0	0
CYP3A5	0	0	0	0	0	0	0	0	0	2	0	0	0	0	0	0	0	0	0	0	1	0	0	0	1	0	1	0	1	0	0	0	0	0	0	0	0	0	0	0	0	0	0	1	0	0	0	0	0	0	1	0	0	0	0	0	0	0	0	0	0	0	0	0	0	0	0	1	0	0	1	2	0	0	0	0	1	0	1	1	0	0	1	0	0	0	0	0	0	0	0	0	2	0	0	0	0	0	1	0
CYP3A7	0	2	0	1	2	0	0	0	0	0	2	0	0	0	0	0	0	1	3	1	2	0	1	2	2	0	0	0	0	0	0	0	2	0	1	0	1	1	0	1	0	2	1	1	0	0	2	0	2	0	1	1	2	2	0	0	0	0	0	0	0	0	1	0	0	1	0	0	0	0	2	3	0	0	0	0	0	1	0	0	1	0	0	0	0	1	2	0	0	0	0	0	0	0	0	0	0	2	0	0
CYP46A1	0	0	0	0	0	1	1	1	1	0	0	0	3	0	0	0	0	0	3	1	1	1	2	1	0	2	1	1	3	0	0	1	2	0	0	0	0	2	5	0	0	2	0	0	1	2	0	0	1	0	2	0	1	0	0	0	0	0	0	0	0	0	0	0	0	0	0	2	0	0	2	2	0	0	1	0	2	0	0	0	0	0	0	0	0	0	1	0	0	0	0	0	1	0	0	0	0	0	0	3
CYP4A11	0	0	0	0	0	1	1	0	0	0	0	0	0	0	0	0	0	0	0	0	0	0	0	0	0	0	0	0	0	0	0	0	0	0	0	0	0	0	0	0	0	0	0	0	0	0	0	0	0	0	0	1	0	1	0	0	1	0	0	0	0	0	0	0	0	0	0	0	0	0	0	0	0	0	0	0	0	0	0	0	0	0	0	0	0	0	0	0	0	0	0	0	0	0	0	0	0	0	0	0
CYP4A22	0	0	0	0	0	1	0	0	0	1	0	0	0	0	0	1	0	0	0	0	0	0	0	0	0	0	0	0	0	0	0	0	0	0	0	0	0	0	0	0	0	0	0	0	0	0	0	0	0	0	0	0	0	1	0	0	0	0	0	0	0	0	0	0	0	0	0	0	0	0	0	0	0	0	0	0	0	0	0	0	0	0	0	1	0	0	0	0	0	0	0	0	0	0	0	0	0	0	0	0
CYP4B1	0	0	0	0	0	0	0	0	0	0	0	0	0	0	0	0	0	1	0	0	0	0	0	0	0	0	0	0	0	0	0	0	0	0	0	0	0	0	0	0	0	0	0	0	0	0	0	0	0	0	0	0	0	0	0	0	0	0	0	0	1	0	1	0	0	1	0	0	0	0	0	0	0	0	0	0	0	0	0	2	0	0	0	0	0	0	1	0	0	1	0	0	0	0	0	0	0	0	0	0
CYP4F11	0	0	0	0	1	0	3	4	0	0	0	0	0	1	0	0	0	0	0	0	0	0	2	0	1	0	0	0	1	0	0	0	0	0	0	1	0	0	0	0	0	0	0	1	0	0	0	0	1	0	0	2	2	1	3	0	0	0	0	0	0	0	0	0	0	0	0	0	0	0	0	0	0	0	0	0	0	0	0	1	0	0	0	0	0	1	0	0	0	0	0	0	0	0	0	0	0	1	0	0
CYP4F12	33	30	24	24	27	25	9	17	8	21	57	113	3	4	44	75	15	14	12	11	20	13	27	22	59	52	35	33	41	22	4	0	77	15	28	44	13	14	7	1	21	16	17	12	15	14	41	32	139	69	47	8	16	29	25	18	50	13	0	4	11	13	81	7	22	5	7	8	44	51	24	65	30	6	8	19	14	37	5	1	11	6	7	9	21	42	23	8	11	3	5	3	15	10	8	25	11	30	19	51
CYP4F2	0	0	0	0	0	0	0	0	3	0	1	0	0	0	0	0	0	0	0	0	0	0	0	0	0	0	0	2	1	1	0	0	0	1	0	0	0	0	0	0	0	1	0	0	0	0	0	0	0	0	0	1	0	0	1	0	0	0	1	0	0	0	0	0	0	1	0	0	2	0	0	0	0	0	0	0	0	0	0	0	0	0	0	0	0	0	0	0	0	0	0	0	0	0	0	2	0	0	0	0
CYP4F22	3	6	8	3	13	10	8	5	4	2	4	18	2	10	3	9	12	10	28	7	10	8	2	6	2	1	1	6	1	6	0	1	2	8	3	7	0	6	0	1	1	3	18	29	0	8	2	3	1	5	20	1	6	4	1	0	1	3	6	8	3	11	3	1	3	0	1	5	1	1	9	8	18	17	3	0	7	3	3	6	2	2	1	4	0	3	2	8	1	3	1	2	0	2	3	4	1	3	2	2
CYP4F24P	0	0	0	0	0	0	0	0	0	0	0	0	0	0	0	0	0	0	0	0	0	3	0	0	0	0	0	2	0	0	0	0	0	0	0	0	0	1	0	0	0	0	0	0	1	0	1	0	0	0	0	0	0	0	0	0	0	0	0	0	0	0	0	0	0	0	0	0	1	0	0	0	0	0	0	0	0	0	0	0	0	0	0	0	0	0	0	0	0	0	0	0	0	0	0	0	0	0	0	1
CYP4F3	1121	1188	776	993	1178	891	743	861	415	439	496	524	549	637	250	466	254	516	488	323	733	782	1073	1475	937	737	165	304	728	609	217	230	1162	672	579	498	458	327	561	472	470	528	512	428	840	329	207	162	1002	549	1035	626	535	785	751	477	539	302	393	308	288	272	743	331	1223	252	577	561	339	623	774	1488	392	362	669	777	285	717	428	927	357	327	553	412	387	593	560	90	178	288	641	517	170	211	328	583	426	508	413	1701
CYP4F30P	0	0	0	1	0	0	1	0	1	0	0	0	0	0	0	0	0	0	1	0	0	0	1	0	0	0	0	1	0	1	0	0	3	0	0	0	0	0	0	0	0	0	0	0	0	0	0	2	0	0	5	1	2	1	0	0	0	0	1	0	0	0	0	0	0	0	0	0	4	0	0	0	0	1	0	0	1	0	0	0	1	0	0	0	1	0	0	0	1	0	0	0	0	0	0	1	0	0	0	1
CYP4F35P	15	12	6	4	3	3	3	5	11	12	10	4	11	16	2	7	2	8	6	3	12	19	28	13	10	4	3	5	10	3	0	1	22	8	5	5	4	3	4	3	9	6	9	7	5	0	17	4	11	4	24	3	12	9	9	5	14	8	3	2	1	3	2	3	4	3	13	9	10	1	6	16	12	3	4	4	4	4	8	1	11	9	1	2	2	4	6	4	22	1	4	1	1	4	3	7	1	1	5	6
CYP4F8	0	0	0	0	1	2	0	0	0	0	0	0	0	0	1	0	0	0	1	0	0	0	0	0	0	0	0	1	0	0	1	0	0	0	0	0	1	0	1	1	1	0	1	0	0	0	0	0	1	0	4	0	0	0	0	0	0	0	0	0	0	0	0	0	0	0	0	0	0	0	0	0	0	0	0	1	1	0	0	0	0	0	0	0	0	0	0	0	2	0	0	1	0	1	0	0	0	0	0	0
CYP4V2	93	143	100	70	107	82	126	181	102	102	156	168	126	139	64	57	94	146	332	67	145	241	200	189	221	184	145	113	175	71	18	51	134	113	75	152	53	79	99	74	117	115	116	158	61	54	163	172	162	74	285	190	181	142	132	70	98	94	37	101	135	127	110	87	125	133	153	119	223	102	127	211	154	95	103	172	86	202	40	51	119	66	68	71	52	113	238	101	42	57	76	52	24	47	40	63	50	70	61	177
CYP4X1	0	0	0	0	0	0	0	0	1	1	0	0	0	0	0	0	0	0	0	0	0	0	0	0	0	0	1	0	0	0	0	0	0	0	0	0	0	0	0	0	0	0	0	0	0	0	0	0	0	0	0	0	0	0	0	0	0	0	0	0	0	0	0	0	0	0	2	0	0	0	0	0	0	0	0	0	0	0	0	0	0	0	0	0	1	0	0	0	0	0	0	0	0	0	0	0	0	0	0	0
CYP4Z1	0	0	0	0	0	0	0	0	0	0	0	1	0	0	0	0	0	1	0	1	0	0	0	0	0	0	0	0	0	0	0	0	0	0	0	0	1	0	0	0	0	0	0	0	0	0	0	0	0	0	0	0	0	0	0	0	0	0	0	0	0	0	0	0	0	0	0	0	0	0	0	0	1	0	0	0	0	0	0	0	0	0	0	0	0	0	0	0	0	1	0	0	0	0	0	0	0	0	0	1
CYP4Z2P	0	0	0	0	0	0	0	0	0	0	0	0	0	0	0	0	0	0	0	0	0	0	0	0	0	0	0	0	0	0	0	0	0	0	0	0	0	0	0	0	0	0	0	0	0	0	0	0	0	0	0	0	0	0	0	0	0	0	0	0	0	0	0	0	0	0	0	0	1	0	0	0	0	0	0	0	1	0	0	0	0	0	0	0	0	0	0	0	0	0	0	0	0	0	0	0	0	0	0	0
CYP51A1	41	84	37	47	212	30	45	74	94	111	77	81	161	116	68	107	96	231	259	49	81	246	99	151	198	145	99	121	163	103	7	70	154	181	57	112	125	169	41	200	93	94	49	113	47	35	81	47	53	57	119	178	95	63	37	27	50	74	37	57	161	190	123	142	92	163	61	95	101	81	141	155	72	165	58	114	133	458	62	151	73	96	120	105	111	126	129	67	40	34	68	29	52	116	39	74	40	70	72	208
CYP7A1	0	0	1	0	1	0	0	1	0	1	0	0	0	0	0	1	0	2	0	0	0	0	0	2	0	0	0	0	0	1	0	0	0	0	0	0	0	0	0	3	0	0	0	0	0	0	0	0	0	0	2	0	0	0	0	0	0	0	0	0	1	0	1	0	0	0	0	1	0	0	0	0	0	0	0	0	0	1	0	0	0	0	0	0	0	0	0	0	0	0	0	0	0	0	0	0	0	0	0	1
CYP7B1	2	1	0	2	5	0	3	3	4	0	9	4	0	2	1	6	2	1	1	1	8	6	1	3	8	6	3	3	3	3	0	0	3	1	0	6	2	1	2	0	2	5	0	0	2	0	4	2	2	5	3	0	1	2	0	0	0	0	0	1	6	0	6	1	3	0	3	2	10	10	3	5	2	2	1	1	0	6	0	0	2	0	1	1	1	3	3	0	0	0	0	1	1	2	0	2	0	1	0	0
CYP8B1	1	2	0	17	1	2	0	4	2	1	0	1	1	1	3	1	0	0	1	0	0	0	0	0	0	0	0	0	1	0	0	0	4	0	0	0	1	0	0	0	1	0	0	1	0	1	0	0	0	1	4	2	1	0	0	0	0	0	0	0	1	3	0	0	1	0	3	0	2	0	0	0	2	1	0	0	0	0	2	0	0	2	0	0	0	1	0	0	0	0	0	0	0	0	0	1	0	0	0	0
CYR61	2	5	2	5	4	1	0	3	7	11	0	2	6	13	3	0	0	1	5	1	1	1	8	3	4	2	2	1	7	0	0	1	2	5	4	1	2	5	4	1	2	2	6	3	3	2	2	9	0	4	17	6	10	8	0	0	2	0	2	4	6	6	0	1	12	7	0	1	1	1	1	4	4	7	8	11	4	11	4	2	4	1	7	2	3	4	3	1	0	1	1	0	0	1	0	3	1	0	0	4
CYS1	0	0	0	1	0	0	0	0	0	0	0	0	0	0	0	0	0	0	0	0	1	1	0	0	0	0	0	0	0	1	0	0	0	0	0	0	0	0	0	0	0	0	0	0	0	0	0	0	0	1	0	1	1	0	0	0	0	1	0	0	0	0	0	0	0	0	0	0	0	0	0	0	0	1	0	2	0	0	0	0	0	0	0	0	0	0	0	0	1	0	0	1	0	0	0	0	0	0	0	0
CYSLTR1	97	199	133	111	508	198	70	193	280	210	301	233	243	289	259	376	167	503	375	287	295	1149	245	343	288	250	275	431	539	318	1	224	251	591	283	586	176	335	128	532	279	321	136	409	149	149	242	128	270	229	334	239	311	249	162	95	153	212	123	170	416	337	165	179	164	244	147	158	257	207	414	550	149	310	144	257	232	697	119	384	166	256	174	202	171	370	361	129	157	160	163	158	97	411	61	135	89	149	139	350
CYSLTR2	69	112	70	85	73	27	98	152	36	66	124	140	37	51	94	161	33	83	71	41	100	189	39	50	164	155	117	123	140	84	9	40	113	110	62	176	70	104	49	64	116	117	33	60	31	35	111	103	171	149	153	89	78	88	84	48	95	72	65	96	137	151	225	89	133	131	59	54	211	140	120	231	78	52	50	75	122	203	38	52	91	38	42	47	81	166	84	64	33	35	53	30	38	87	36	79	64	86	44	130
CYSTM1	119	235	177	160	508	319	420	507	365	189	202	302	170	371	258	390	173	215	155	277	418	638	313	419	328	300	307	370	335	458	92	348	162	698	169	177	123	324	169	466	129	178	231	358	770	584	97	155	219	149	496	204	213	135	152	111	129	169	276	146	149	348	123	229	541	297	224	202	148	327	157	232	84	81	104	92	74	152	79	278	60	167	120	95	65	90	205	120	142	158	249	246	115	214	79	107	243	181	108	416
CYTH1	1559	2353	1066	1648	1962	1159	1634	1914	1472	1394	1013	1895	1139	2375	1138	1465	758	1399	2300	764	2473	2788	3548	2081	2395	1763	1036	820	2052	999	423	1104	2768	2627	1021	1640	721	1419	1252	1025	1367	1337	2131	3055	1564	1817	1863	2134	2652	1112	4816	1735	2031	1851	1738	1326	2096	1408	1180	1494	1760	2639	2209	1429	2671	1580	1561	1286	2522	1317	1482	2618	1262	709	1564	2112	1474	2720	946	878	1691	1007	1128	1541	872	1816	2011	877	1201	1615	1098	1069	923	945	565	1244	845	1205	910	3089
CYTH2	375	534	358	364	362	242	543	568	306	232	192	361	150	330	162	223	149	195	418	164	470	458	648	485	497	250	198	156	370	211	180	202	539	564	190	275	142	227	215	189	310	244	300	364	260	271	278	282	660	271	1083	397	470	409	463	192	528	306	163	222	286	474	389	263	529	291	336	200	501	276	301	573	407	203	372	466	292	400	232	127	416	191	273	214	294	343	287	187	259	337	287	157	181	213	171	219	153	202	148	548
CYTH3	17	25	18	29	22	10	23	24	24	16	24	14	22	12	8	24	7	15	24	5	23	33	17	24	16	15	13	6	23	14	0	1	17	18	4	23	17	12	9	12	33	21	13	6	20	15	16	18	20	13	22	24	16	5	7	1	9	3	10	21	21	8	27	12	18	16	26	24	25	8	35	39	6	10	20	16	16	39	10	12	8	8	8	6	2	9	22	5	6	8	11	4	7	10	6	15	11	15	13	29
CYTH4	1487	2377	947	1338	2886	2189	2233	3411	2053	1163	1127	2242	1012	2471	1264	1616	914	1576	1496	1078	2177	3115	2923	2657	2051	1476	918	1224	1230	1205	840	1454	1347	3848	1141	1768	831	2141	910	1615	1128	1411	1097	1566	2045	2129	1079	1599	1876	1112	2951	1339	1370	904	1142	623	1311	1035	1487	896	872	2402	1227	1457	2202	2103	1351	1074	1226	1479	1159	2424	929	724	1054	943	838	1169	781	1037	614	733	714	765	389	738	1479	1105	1182	1228	1709	1529	1124	1395	805	1210	947	1035	863	3173
CYTIP	2346	4311	1823	2293	3923	2122	2463	4127	3984	2847	3247	2868	3146	3585	3070	4004	1878	3482	5581	2678	3272	5720	4948	5007	4131	2640	2134	2488	4356	2545	934	2006	4946	4528	2279	3675	2704	4018	2312	2425	3773	4306	2316	2842	2558	1496	2426	2191	2540	1807	5321	2768	3049	1978	2301	1309	2162	1652	1767	2081	2342	2740	2809	2024	2587	2800	2550	2201	2887	2455	3278	4910	1548	1512	1800	2259	2066	4096	1388	1393	1700	1178	1809	1862	1757	1935	3933	1619	2204	2124	2270	1168	1732	2422	1182	2448	1140	1936	1524	4997
CYTL1	0	0	6	1	0	0	2	4	0	2	3	1	2	2	2	3	1	2	2	0	3	5	0	0	2	4	1	6	9	2	1	0	2	2	0	6	3	2	2	1	0	5	4	0	3	1	0	4	10	3	6	0	5	3	5	3	1	1	4	1	4	0	3	1	3	1	1	1	13	2	0	3	6	0	0	1	1	2	0	0	2	0	2	3	1	2	1	1	1	1	3	1	1	3	4	6	1	1	1	5
CYYR1	0	0	0	1	6	0	2	7	2	1	1	0	2	4	2	3	6	1	2	1	6	10	2	13	4	1	4	3	0	1	4	1	4	1	0	1	2	2	5	3	8	10	0	3	8	5	1	2	10	5	3	5	2	0	6	1	3	3	3	1	6	4	0	2	1	1	0	1	12	5	1	7	0	0	1	2	5	8	2	5	1	2	1	6	3	2	0	3	3	1	0	4	0	1	0	4	2	1	2	5
D21S2088E	0	0	0	1	0	0	0	0	0	0	0	1	0	0	0	1	1	0	0	0	0	0	0	0	0	0	0	0	0	0	0	0	0	0	0	0	0	0	0	0	0	0	0	0	0	0	0	0	0	1	0	0	1	0	0	0	0	0	0	0	0	0	0	0	0	0	0	0	0	0	0	1	0	0	0	1	0	0	0	0	0	0	0	0	0	0	0	0	0	0	0	0	0	0	0	0	0	0	0	1
D2HGDH	58	56	30	42	18	50	53	56	21	15	20	54	15	19	27	22	35	23	39	13	50	39	119	63	66	22	19	12	34	13	24	15	84	64	10	20	12	18	22	17	26	24	33	48	13	25	25	61	85	28	153	42	53	34	33	29	81	21	14	23	28	46	40	17	55	41	24	37	52	13	21	31	54	9	57	40	43	42	32	15	90	12	36	45	40	30	31	26	25	31	14	8	33	13	32	45	5	17	10	56
DAAM1	77	122	76	121	123	51	111	151	94	110	105	58	125	122	53	87	60	126	141	46	133	224	168	168	202	131	117	123	166	100	11	46	202	164	59	130	97	108	109	78	134	114	67	94	69	50	71	106	101	91	243	177	137	159	112	66	67	100	57	91	193	145	174	80	205	179	121	110	171	191	155	204	101	99	104	205	151	341	56	61	142	80	74	133	95	162	114	43	91	52	71	83	47	77	39	97	68	109	74	243
DAAM2	21	37	15	17	6	2	11	20	7	5	5	4	5	3	0	3	0	1	0	5	6	23	4	19	13	5	1	2	13	13	0	1	2	1	15	23	0	0	30	45	4	17	8	13	4	3	5	4	4	2	10	5	0	0	2	0	7	4	5	4	2	7	4	7	8	9	12	19	0	2	1	0	5	5	5	2	3	3	4	26	0	1	0	0	0	1	0	0	0	0	25	29	0	3	1	0	9	2	7	15
DAB1	0	2	0	1	2	0	3	3	1	0	2	4	0	1	0	0	0	0	1	0	0	1	0	6	0	0	0	3	1	0	1	0	0	0	0	1	1	1	1	1	2	4	4	0	0	2	2	0	0	0	6	2	2	1	2	1	5	1	0	0	2	0	5	0	4	0	2	2	4	2	1	0	0	0	0	1	4	2	0	0	1	0	1	0	0	0	1	0	1	0	1	1	3	2	0	1	1	3	1	0
DAB2	29	63	34	47	40	17	57	73	42	26	63	26	82	39	44	67	18	20	69	26	56	79	32	103	104	53	54	67	54	43	2	25	60	74	33	77	30	61	40	59	84	73	9	21	16	16	27	34	29	75	57	46	28	26	20	9	29	21	22	43	58	85	45	52	52	67	54	39	52	90	68	92	43	39	48	35	56	86	46	28	15	11	55	37	21	51	23	32	25	1	39	12	37	14	23	21	43	29	19	57
DAB2IP	2	21	27	42	12	7	12	12	1	25	0	2	5	3	4	1	5	4	10	0	2	8	4	14	7	8	9	9	6	11	1	3	14	13	0	2	4	3	3	11	12	1	0	1	0	1	7	12	3	3	8	9	7	0	3	2	1	1	3	1	2	9	12	4	5	7	8	0	25	20	3	17	2	0	2	0	2	13	12	5	7	1	1	0	11	15	5	7	6	3	6	3	7	2	2	4	0	2	3	11
DACH1	40	77	56	84	43	37	69	83	24	34	75	141	29	27	61	83	24	36	45	18	73	77	34	67	58	66	58	49	117	64	30	28	81	55	67	96	29	35	37	14	61	89	19	29	40	26	81	126	91	89	101	24	31	58	47	31	43	45	22	36	54	54	113	46	127	48	26	21	88	137	82	153	55	27	49	60	53	91	22	21	31	23	40	40	51	60	35	28	24	31	56	19	35	26	16	49	40	24	22	84
DACH2	1	0	0	3	0	0	0	1	1	12	0	0	0	0	0	0	0	0	1	0	4	0	0	0	1	0	1	0	0	0	0	3	1	0	0	1	0	0	0	1	6	0	0	0	0	0	0	1	0	0	0	0	0	0	0	0	0	0	0	0	1	2	0	0	1	0	0	1	1	0	0	0	0	0	0	0	2	1	0	0	0	0	1	0	0	0	1	1	0	0	1	0	0	0	0	0	0	0	1	0
DACT1	1	6	0	2	1	1	3	7	3	5	2	5	10	7	8	18	2	2	4	2	3	6	1	5	4	3	3	3	6	4	0	4	9	6	0	3	4	0	4	2	18	12	3	7	2	0	3	5	8	2	4	8	3	8	9	4	10	3	2	6	23	7	12	2	10	11	2	5	3	7	6	14	4	1	7	16	12	28	2	1	4	0	4	14	9	9	11	2	6	4	3	2	1	2	6	8	4	4	8	7
DACT2	0	0	0	0	0	0	0	0	0	0	0	0	0	0	0	0	0	0	0	0	0	0	0	0	1	0	0	0	0	0	0	0	0	0	0	0	0	3	0	0	1	4	0	0	0	0	0	0	0	0	0	1	0	0	0	0	0	0	0	1	0	0	0	0	0	0	1	0	2	0	0	2	0	0	0	0	0	0	0	0	2	0	0	0	0	0	0	0	0	0	0	0	0	0	0	0	0	0	0	0
DACT3	1	2	2	3	0	2	1	2	0	8	0	2	0	2	1	0	0	0	0	1	2	2	1	1	0	0	1	0	0	0	4	0	7	3	0	1	0	0	1	1	7	2	0	1	1	0	1	0	2	0	4	0	0	0	0	0	1	0	0	0	1	1	0	1	1	2	0	0	3	0	1	0	0	2	0	1	0	2	0	1	0	0	0	3	0	0	1	0	1	0	0	0	0	0	0	0	0	1	0	0
DACT3-AS1	0	0	0	0	0	0	0	0	0	1	0	0	0	1	0	1	0	0	0	0	0	2	0	0	0	0	0	0	0	0	0	0	0	0	0	0	0	0	0	0	0	0	0	0	0	0	0	0	0	0	0	0	0	0	0	0	0	0	0	0	0	0	1	0	0	0	0	0	0	0	0	0	1	0	0	0	0	0	0	0	0	0	0	1	0	0	0	0	0	0	0	0	0	0	0	0	0	0	0	0
DAD1	669	1248	912	893	1507	707	1205	1708	1526	1187	1393	1319	1379	1625	1641	1986	1103	1675	2498	922	1630	2497	2759	1677	1783	1568	1326	1342	1912	1128	685	1115	2309	2221	1448	1750	845	1478	1229	984	1327	1712	997	1440	1091	637	1692	1467	1611	738	2992	1326	1877	1322	1202	771	1311	1059	708	827	1878	1118	1210	969	2622	1713	1302	881	2738	1712	1185	2196	1070	797	1100	1310	1244	2425	699	1319	1570	993	900	1271	1454	1131	1416	753	1100	1121	1004	669	1133	1557	533	1093	744	1002	932	3401
DAG1	94	180	81	126	107	87	132	118	60	44	74	115	51	104	64	57	22	63	122	38	141	144	126	116	121	87	56	43	102	75	29	52	141	186	52	59	45	65	83	42	90	84	77	74	73	60	123	106	64	66	192	98	71	80	57	60	107	43	61	90	66	99	79	62	130	106	81	69	82	72	53	116	66	44	51	61	66	104	46	18	43	31	37	60	40	25	92	51	82	120	68	67	43	78	30	91	48	63	42	204
DAGLA	24	47	29	30	26	31	33	30	15	8	14	47	8	21	13	10	3	15	32	20	23	29	17	20	20	32	16	18	25	14	8	8	23	16	6	6	7	24	7	11	9	15	17	25	17	19	12	16	20	18	25	33	16	22	10	6	16	15	8	13	17	19	28	24	11	20	6	15	7	8	8	16	17	19	17	18	15	44	18	12	6	6	8	16	15	16	24	24	4	17	17	13	12	26	9	15	15	10	10	69
DAGLB	165	271	155	161	234	218	220	311	196	145	99	193	140	188	140	143	121	140	259	123	265	343	316	212	273	188	179	128	252	120	52	91	279	241	101	140	90	136	109	119	143	118	195	258	191	180	169	216	287	157	572	197	218	258	231	155	252	180	115	213	136	202	212	189	273	186	167	110	247	157	159	332	174	89	182	239	196	273	124	94	138	110	167	171	141	150	218	85	128	168	121	78	72	146	66	139	94	163	116	414
DAK	135	265	140	155	133	98	122	178	220	194	152	161	168	172	168	218	124	169	264	80	173	312	185	250	196	145	114	111	177	102	116	122	316	362	135	209	89	156	157	98	212	183	163	136	149	101	169	150	142	150	338	191	134	124	156	79	140	76	71	112	154	110	106	97	196	154	146	83	140	92	117	315	185	96	137	149	178	322	108	70	129	99	106	131	109	108	108	85	148	104	127	37	102	118	74	110	65	100	77	324
DALRD3	151	268	162	172	176	118	192	293	199	158	258	148	223	212	252	253	160	211	352	160	255	327	327	311	328	239	200	155	320	212	83	119	361	302	165	244	185	203	177	138	249	240	133	114	132	76	159	149	223	119	481	214	203	144	190	105	231	90	83	145	242	201	208	114	273	196	183	174	290	130	163	268	138	108	117	122	187	365	108	108	181	100	147	173	145	127	197	138	214	157	206	77	186	172	107	163	105	132	121	283
DANCR	106	307	142	134	169	98	250	336	412	311	334	171	360	280	434	577	237	291	730	217	366	535	617	443	513	404	342	260	617	351	151	158	709	371	251	368	284	294	247	92	426	396	258	196	191	69	446	360	311	174	683	212	463	300	348	226	334	116	162	232	474	180	380	114	478	216	225	212	587	278	287	447	140	129	259	264	220	607	169	67	263	137	211	296	153	174	388	162	393	250	247	117	344	307	151	318	126	261	192	375
DAND5	0	0	0	0	0	0	0	0	0	0	0	0	0	0	0	0	0	0	0	0	0	1	0	0	0	0	0	0	1	0	0	0	0	0	0	0	0	0	0	0	0	0	0	0	0	0	0	1	0	0	0	0	1	0	0	0	0	0	0	0	0	0	0	0	0	0	0	0	0	0	0	1	0	0	0	0	0	1	0	0	0	0	0	0	0	0	1	0	0	0	0	0	0	0	0	0	1	0	0	0
DAO	0	0	0	0	0	0	0	0	0	2	0	0	1	0	0	0	0	0	0	0	0	0	0	0	0	3	2	0	1	0	0	0	0	0	0	0	0	0	0	0	0	0	0	0	0	0	0	0	0	0	0	0	0	0	0	0	0	0	0	1	0	0	0	0	0	0	0	0	0	0	1	1	0	0	0	0	1	0	0	0	0	0	0	0	1	0	0	0	0	0	0	0	0	0	0	0	0	0	0	0
DAOA	0	0	0	0	0	1	0	0	0	0	0	0	0	0	1	0	1	0	0	0	0	0	0	0	0	0	0	0	0	0	0	0	0	0	0	0	0	0	0	0	0	0	0	0	0	0	0	0	0	0	0	0	0	0	0	0	0	0	0	0	0	0	0	0	0	0	0	0	1	0	0	0	0	0	0	0	0	0	1	0	1	0	0	0	0	0	0	0	0	0	0	0	0	0	0	1	0	0	0	0
DAP	564	947	1095	1268	739	540	765	977	495	374	647	562	548	655	400	450	254	328	567	531	1194	948	580	872	743	591	617	622	654	562	540	612	616	1718	532	621	343	659	451	349	457	514	435	560	403	471	391	498	446	451	1960	479	371	393	468	267	342	338	497	457	475	723	579	488	821	706	524	296	476	585	478	870	635	406	528	408	410	659	394	426	262	244	263	276	200	268	331	233	331	298	412	276	486	337	269	338	438	347	219	1078
DAP3	142	311	181	143	300	85	132	273	354	283	315	112	372	217	330	393	255	496	564	83	212	655	340	419	468	334	248	351	400	247	3	125	405	297	179	463	237	270	267	245	333	290	200	243	155	81	246	153	295	193	515	356	311	248	163	95	246	130	123	187	392	243	355	189	326	313	257	249	385	247	306	450	204	184	182	397	266	564	165	183	270	163	221	316	252	292	330	141	204	91	171	57	118	193	107	273	106	186	205	387
DAPK1	392	746	329	537	631	363	402	527	347	266	356	396	296	445	235	273	139	351	574	292	457	894	292	394	481	346	266	261	399	255	70	148	432	620	264	562	195	400	244	292	263	308	183	283	288	231	168	216	296	295	422	463	217	225	153	83	136	155	216	218	276	527	305	236	553	534	400	366	209	313	162	288	242	196	178	221	188	432	166	107	111	76	103	115	93	188	184	91	111	134	234	182	199	269	103	165	160	300	171	860
DAPK2	96	105	57	83	120	114	115	190	146	93	113	107	62	31	85	130	26	48	68	38	119	85	73	111	118	69	57	56	94	87	23	28	135	62	75	140	54	41	57	33	83	96	57	46	73	29	96	98	140	101	65	31	53	58	45	38	65	12	12	22	48	38	88	30	88	33	48	44	79	71	59	119	51	31	52	54	53	98	16	9	28	39	24	38	65	106	77	42	40	16	104	28	64	18	51	73	70	81	71	260
DAPK3	187	390	245	243	358	275	311	606	443	366	329	309	343	405	361	422	223	350	520	394	480	668	569	451	566	252	233	168	321	252	134	192	460	638	277	455	200	383	261	348	366	440	252	342	209	231	219	216	279	131	438	151	171	178	134	90	243	248	153	181	201	266	178	204	308	353	222	160	354	130	286	580	272	146	237	191	303	486	236	126	199	159	146	106	121	217	289	170	177	157	184	83	135	155	87	159	122	176	130	580
DAPL1	0	0	0	0	0	0	0	0	2	0	1	0	0	0	0	0	0	0	0	0	1	1	0	2	0	0	3	0	0	0	0	0	0	0	0	1	0	0	0	0	0	0	0	0	0	1	0	0	0	0	1	0	0	0	0	1	1	0	0	0	1	0	1	0	0	0	1	0	0	1	0	0	0	0	0	1	1	0	0	0	0	0	1	0	0	1	0	5	0	0	0	1	1	0	0	1	0	0	0	1
DAPP1	315	609	289	397	1239	678	517	942	614	552	421	949	367	1116	529	720	495	1004	626	484	844	2491	815	741	527	666	424	941	627	504	67	1556	583	1937	489	762	324	1095	286	1066	350	400	529	1454	840	1169	489	538	764	421	1803	997	1330	852	525	304	383	721	1118	659	442	1644	572	1174	799	965	469	400	843	896	540	918	597	423	536	792	551	824	272	3828	737	2002	576	628	572	1214	843	263	356	616	405	928	329	815	224	371	279	447	326	1270
DARC	0	1	0	6	1	0	1	1	0	12	2	0	1	0	1	0	1	0	0	0	1	2	0	0	1	0	0	0	0	0	1	0	1	0	0	2	0	1	2	0	0	0	0	0	0	0	0	0	1	2	3	0	0	0	0	0	0	0	0	0	2	1	1	2	0	2	1	0	0	1	0	0	1	0	2	2	1	0	4	0	0	1	0	0	0	0	0	2	2	1	1	1	0	1	0	1	0	1	1	0
DARS	229	387	181	241	284	146	209	352	271	272	260	207	301	319	241	355	150	378	611	101	431	789	549	437	517	267	319	282	484	180	25	116	626	371	154	346	193	269	235	237	251	223	280	395	238	109	325	203	534	202	749	412	510	280	253	106	312	226	135	264	327	435	441	232	387	335	367	325	606	305	334	510	223	130	255	490	314	549	221	151	299	197	175	210	241	408	447	172	212	120	131	79	141	284	126	460	106	305	248	829
DARS2	37	55	30	45	58	46	85	75	35	38	36	79	18	65	21	30	13	51	57	30	77	98	113	59	81	56	40	25	77	28	9	14	61	72	31	52	17	41	28	12	38	33	58	103	31	61	53	103	41	20	122	60	41	57	35	21	39	35	24	64	38	62	41	26	54	34	33	37	42	24	29	81	23	18	35	50	36	73	33	15	26	19	28	30	27	42	48	16	21	24	32	23	16	39	15	45	24	46	23	98
DAXX	582	1138	682	600	841	467	546	1015	711	511	652	660	641	916	474	777	314	583	1105	443	888	1218	1029	989	869	606	380	466	718	428	192	434	943	1183	480	739	401	665	523	614	694	803	580	634	571	487	664	750	581	542	1213	715	610	675	546	432	620	429	499	638	747	726	634	346	772	642	540	477	583	599	707	1522	522	449	537	596	605	1417	405	479	523	456	424	601	299	475	806	508	640	865	568	510	507	669	350	636	241	400	250	809
DAZ2	0	0	0	0	0	0	0	0	0	0	0	0	0	0	0	0	0	0	0	0	0	0	0	0	0	0	0	0	0	0	0	0	0	0	0	0	0	0	0	0	0	0	0	0	0	0	0	0	0	0	0	0	0	0	0	0	0	0	0	0	0	0	0	0	0	0	0	0	0	0	0	0	0	0	0	0	0	0	0	0	0	0	0	0	0	0	0	0	0	0	0	0	0	0	0	0	0	0	0	0
DAZ4	0	0	0	0	0	0	0	0	0	0	0	0	0	0	0	0	0	0	0	0	0	0	0	0	0	0	0	0	0	0	0	0	0	0	0	0	0	0	0	0	0	0	0	0	0	0	0	0	0	0	0	0	0	0	0	0	0	0	0	0	0	0	0	0	0	0	0	0	0	0	0	0	0	0	0	1	0	0	0	0	0	0	0	0	0	0	0	0	0	0	0	0	0	0	0	0	0	0	0	0
DAZAP1	705	1046	585	790	928	818	1120	1267	689	569	422	762	475	899	564	703	403	599	1231	445	1153	1323	1527	1036	1178	991	575	393	1005	535	478	553	1267	1342	436	556	343	758	513	417	634	629	940	1291	501	656	942	968	1494	705	3222	1123	1264	1063	1068	632	1352	936	578	839	626	1366	1281	759	1274	1127	857	635	1610	723	629	1394	952	498	798	1067	869	1590	637	556	1152	558	644	896	639	919	848	503	640	856	684	419	536	622	333	679	313	541	378	1370
DAZAP2	3519	5608	3364	3932	5756	2888	3549	4146	2768	1820	2589	3746	1820	4678	1740	2443	1354	2423	2782	1725	6207	5410	6123	4233	4000	3007	1998	2312	2757	2179	693	2374	2423	6354	2706	3480	1721	3430	2943	2628	2943	3666	3555	5452	4072	4705	3139	5119	3410	2170	6253	2717	2766	2174	2174	1260	2096	2020	2458	1998	2092	5015	3219	2912	4067	3129	2422	1683	2328	3563	2338	6232	2576	1175	2748	2220	1705	2866	2451	2307	1545	2039	1216	1298	946	1702	3777	1446	2050	1688	2235	1889	1549	2314	1481	2055	2098	1751	1450	5219
DAZL	0	1	0	1	0	0	0	0	1	1	0	0	0	0	0	0	2	0	2	1	0	0	0	1	0	0	0	0	0	2	0	0	3	1	0	1	0	0	1	0	0	0	0	0	0	0	0	0	0	0	2	0	0	0	0	0	1	1	0	1	0	0	1	0	1	0	1	0	5	4	0	0	1	0	0	0	1	0	0	0	3	0	1	1	0	0	0	0	0	0	0	1	0	1	0	0	1	0	0	1
DBC1	0	0	0	0	0	0	0	0	0	0	0	0	0	0	0	0	0	0	0	0	0	0	0	0	0	0	0	0	0	0	0	0	0	0	0	0	0	0	0	0	0	0	0	0	0	0	0	0	0	0	0	0	0	0	0	0	0	0	0	0	0	0	0	0	0	0	0	0	0	0	0	0	0	0	0	0	0	0	0	0	0	0	0	0	0	0	0	0	0	0	0	0	0	0	0	0	0	0	0	0
DBF4	80	121	65	75	88	73	89	120	82	67	65	94	59	64	68	75	61	103	147	45	119	170	237	115	126	114	82	47	137	66	44	30	152	71	76	83	51	70	50	28	65	86	62	102	57	49	125	139	113	62	319	110	109	119	89	71	104	65	56	76	102	70	140	73	104	77	58	81	149	87	74	148	38	46	65	83	76	156	37	39	71	34	44	73	70	72	124	26	63	92	43	36	51	47	31	61	40	64	52	157
DBF4B	48	97	29	49	135	53	49	96	57	49	36	74	37	86	45	56	38	65	98	49	49	183	122	96	82	58	70	120	91	36	27	109	107	189	28	68	25	89	37	123	45	41	57	125	54	99	66	52	55	17	174	116	89	78	76	38	69	88	23	55	14	91	47	47	52	72	59	19	70	52	75	121	60	38	42	77	67	76	25	140	87	148	66	70	53	80	74	41	37	36	39	22	21	50	12	34	15	31	20	93
DBH	0	0	0	0	0	0	0	0	0	0	0	0	0	0	0	0	0	0	0	0	0	0	0	0	0	0	0	0	0	0	0	0	0	0	0	0	0	0	0	0	0	0	1	0	0	0	0	0	0	0	0	0	0	0	0	0	0	0	0	0	0	0	0	0	0	0	0	0	0	0	0	0	0	0	0	0	0	0	0	0	0	0	0	0	0	0	0	0	0	0	0	0	0	0	0	0	0	0	0	0
DBI	97	254	241	183	412	128	174	243	301	195	283	473	256	259	251	309	529	978	734	188	368	945	543	193	293	435	406	450	286	196	65	243	701	306	386	426	261	325	294	236	176	293	217	660	247	122	523	358	380	86	456	273	340	381	182	296	256	337	169	224	495	190	501	227	325	332	80	138	553	358	140	322	67	178	128	368	225	641	78	235	251	180	136	572	341	410	774	114	186	426	124	227	85	678	76	481	141	486	422	1407
DBIL5P	2	9	2	12	7	5	8	4	12	41	11	3	12	6	6	15	3	6	15	7	1	7	6	4	9	13	3	6	8	3	0	0	15	9	4	5	6	7	14	6	3	5	4	5	4	1	0	1	16	3	19	3	4	4	8	2	4	6	4	2	5	1	5	7	5	7	6	4	6	8	4	3	3	5	4	1	2	5	1	2	3	2	4	4	6	6	10	3	4	3	5	1	1	12	2	2	4	1	2	8
DBIL5P2	2	3	3	5	0	5	1	2	3	13	1	1	2	0	3	3	2	1	7	4	3	3	1	7	2	4	1	4	5	2	0	3	6	3	0	1	8	7	4	4	1	1	1	3	6	2	1	4	4	2	4	4	4	1	3	1	3	3	1	1	1	2	3	2	3	3	4	8	7	7	2	5	1	2	2	5	1	7	3	1	3	1	8	4	4	4	2	4	1	1	1	0	1	4	4	4	0	2	0	3
DBN1	122	242	130	168	79	142	175	189	95	67	39	70	64	124	78	62	29	47	108	42	106	88	170	158	146	111	55	48	127	83	53	43	128	102	39	70	36	45	72	56	66	79	38	39	64	41	84	154	141	72	225	84	87	102	63	50	97	40	43	63	58	74	164	81	175	58	89	59	93	88	93	207	116	69	108	78	79	109	93	45	57	30	52	63	71	94	72	65	129	84	88	40	50	43	49	103	51	51	39	155
DBNDD1	8	21	19	22	24	12	27	27	19	23	15	12	29	20	6	33	22	29	41	10	72	43	28	50	35	29	21	16	37	30	22	30	46	31	26	29	12	2	24	5	20	18	26	19	9	2	17	36	22	18	73	27	17	30	17	11	17	14	30	33	50	21	42	22	15	14	14	16	34	39	21	27	14	9	11	18	37	129	28	19	43	14	28	25	19	17	39	10	29	30	2	1	26	19	18	42	15	21	8	22
DBNDD2	78	153	108	103	171	94	90	155	123	84	141	100	197	202	156	195	123	166	235	145	158	254	235	157	251	229	133	164	181	141	43	117	216	262	92	165	96	160	97	104	107	150	61	91	76	46	104	77	127	113	246	145	105	77	56	42	100	68	51	60	196	156	93	72	185	175	85	97	188	97	125	179	60	66	64	84	121	216	64	74	92	56	102	115	73	67	149	93	138	116	127	80	111	125	107	132	59	76	96	205
DBNL	1802	2895	1770	2038	2391	1955	2327	3728	2216	1841	1793	1893	1811	2208	1743	2310	1060	2123	2544	1376	2409	3442	2666	2548	2415	1522	1203	1190	2035	1308	1368	1268	2612	3229	1513	2401	1229	2286	1581	1904	1776	2110	1465	1807	1494	940	1251	1012	1820	970	3521	1477	1683	1091	1262	674	1217	879	810	1136	1328	1889	1365	1144	2149	1829	1316	976	1772	1080	1379	3125	1464	801	1432	1340	1419	2289	1221	951	1266	816	738	823	639	1095	1324	938	1285	1143	1234	622	898	1448	514	1264	691	1382	953	4168
DBP	81	230	134	111	141	120	192	214	154	95	131	147	142	111	105	135	49	114	211	80	189	235	287	210	222	193	113	129	223	126	75	97	317	242	94	136	114	107	182	48	135	176	138	143	115	58	150	156	198	113	335	142	169	125	167	107	153	115	73	142	202	126	179	90	174	121	142	131	232	134	158	316	147	70	168	159	172	365	105	39	144	54	110	147	137	136	204	103	166	146	158	61	96	132	86	141	101	114	67	196
DBR1	25	56	31	35	62	24	48	91	78	84	62	14	57	58	39	77	50	98	98	32	53	140	59	81	87	45	55	72	67	42	1	17	56	61	38	83	54	51	42	71	56	62	26	56	25	19	34	34	43	31	81	72	53	25	26	20	18	25	24	44	70	65	64	29	50	81	49	47	46	36	66	115	41	34	49	65	49	90	42	30	46	35	41	36	48	57	64	37	26	13	21	2	25	66	17	53	31	49	39	87
DBT	33	37	32	34	37	19	24	37	27	65	24	26	29	28	13	38	15	52	96	9	40	121	77	59	82	58	32	29	54	26	0	6	81	44	17	37	24	33	39	37	47	42	39	55	25	19	56	42	61	27	97	76	63	58	44	32	48	36	21	36	56	51	70	18	55	47	44	57	59	51	47	98	22	19	23	54	35	107	26	28	39	21	35	43	32	71	67	19	15	17	12	16	10	37	4	42	18	19	30	103
DBX1	0	0	0	0	0	0	0	0	0	1	0	0	0	0	0	0	0	0	0	0	0	1	0	0	0	0	0	0	0	0	0	0	0	0	0	0	0	0	0	0	0	0	0	0	0	0	0	0	0	0	0	0	0	0	0	0	0	0	0	0	0	0	0	0	0	0	0	0	0	0	0	0	0	0	0	0	0	0	0	0	0	0	0	0	0	1	0	0	0	0	0	0	0	0	0	1	0	0	0	0
DBX2	0	0	0	0	0	0	0	0	0	0	0	0	0	1	0	0	0	0	0	0	0	0	0	0	0	0	0	0	2	0	0	0	0	0	0	0	0	0	0	0	0	0	0	0	0	0	0	0	1	0	1	0	0	1	0	0	0	0	0	0	0	0	0	0	0	0	0	0	0	0	0	0	0	0	0	0	0	0	0	0	0	0	0	1	0	0	0	0	0	0	0	0	0	0	0	0	0	0	0	0
DCAF10	26	65	45	46	66	17	37	57	33	51	58	36	55	52	32	77	51	69	59	12	67	117	52	73	75	56	80	94	64	60	1	28	56	71	26	52	42	40	51	46	37	56	28	60	42	25	52	51	40	61	102	81	59	60	55	17	47	39	27	42	87	63	81	67	67	63	68	58	70	64	70	70	59	40	45	70	63	98	42	55	67	39	52	46	57	65	61	21	25	20	40	6	26	40	32	54	32	31	17	80
DCAF11	562	1156	881	756	1455	565	557	1016	1055	672	1303	918	1278	1434	895	1038	284	572	1326	1121	1246	1933	1002	1200	1256	922	919	1402	1059	951	387	998	985	2029	1161	1369	687	1194	916	1283	1199	1265	789	633	676	523	492	554	437	531	1400	753	633	467	418	300	361	341	457	515	912	773	619	571	828	996	594	429	465	648	664	1077	442	477	463	368	438	1160	368	405	253	329	315	342	183	234	928	374	682	775	598	447	576	698	400	531	465	471	421	1350
DCAF12	5205	10983	14538	20680	13027	4780	3317	3530	4653	4598	16824	10598	8919	5267	3377	4545	5929	2195	1362	4779	21846	9539	3488	6417	6391	5668	12091	12108	9131	8525	4139	8092	3353	16474	4337	3661	2285	2253	3720	2067	4058	2487	9992	4872	8614	9766	2225	4201	1318	4467	25098	7703	4291	2568	3607	2699	1813	2386	5236	6327	2447	5058	5542	5387	3439	3559	7374	3430	1808	5042	2502	2732	6359	2778	4524	1385	3103	2052	2846	3555	1906	2403	3511	1754	1461	1860	1102	4437	2779	919	5521	2712	5528	957	5519	1321	3486	1389	992	3237
DCAF12L1	0	1	0	0	0	0	1	0	5	8	0	0	0	0	0	0	0	0	0	0	1	0	0	0	0	0	1	0	0	0	0	0	0	0	0	0	0	1	0	0	0	3	0	0	2	0	0	0	0	0	4	0	0	0	0	0	1	0	0	0	0	0	0	0	1	0	0	0	0	0	0	0	1	0	0	0	0	1	1	0	2	0	0	0	0	2	1	2	0	0	0	0	0	0	0	0	0	0	0	0
DCAF12L2	0	0	0	2	0	0	0	1	0	8	0	0	0	0	0	0	0	0	0	0	0	0	0	0	0	2	0	0	1	0	0	0	0	0	0	0	0	0	0	0	0	0	0	0	0	0	0	0	0	0	1	0	0	0	0	0	1	0	1	0	1	2	1	0	0	0	0	0	0	1	4	0	0	0	0	0	0	1	0	0	0	0	0	0	0	0	0	1	0	0	0	0	0	0	0	0	0	0	0	0
DCAF13	21	55	34	25	46	13	25	60	52	70	46	23	76	30	46	76	42	131	142	10	42	154	76	86	72	50	75	64	63	37	3	24	106	52	35	60	52	43	37	58	40	67	27	76	38	26	74	17	51	35	105	79	78	40	37	25	38	43	30	32	98	63	58	38	65	85	38	57	106	50	73	110	16	51	36	82	39	151	31	26	48	45	39	59	74	71	77	19	14	16	14	15	9	38	12	56	17	52	38	126
DCAF13P3	5	7	13	13	16	8	5	13	19	39	12	4	17	9	8	17	7	35	53	6	14	45	10	33	40	14	13	11	37	19	0	4	29	16	12	21	24	13	12	17	16	8	11	9	11	1	12	8	22	9	27	20	16	12	7	7	13	18	9	12	38	9	25	8	20	12	9	19	18	18	21	34	7	18	7	19	9	44	4	9	25	12	9	9	8	11	15	8	8	3	4	5	6	14	3	11	6	9	17	34
DCAF15	263	518	202	343	326	214	346	533	459	442	360	305	427	396	377	418	284	377	594	260	426	445	586	569	528	420	280	270	475	380	246	271	599	559	342	428	268	372	330	314	433	530	235	360	307	183	283	310	389	225	757	424	376	371	299	149	409	249	191	207	382	468	430	283	464	511	359	239	606	325	334	655	340	234	352	356	440	661	300	309	492	248	340	433	402	307	328	310	366	248	417	141	284	249	217	356	198	263	263	630
DCAF16	59	115	50	53	91	53	47	101	106	70	70	54	124	62	85	121	63	122	147	38	87	199	159	136	180	122	75	87	145	91	10	33	144	83	59	80	37	62	82	70	73	98	52	70	44	22	61	51	58	64	161	84	103	106	59	36	52	50	38	57	125	70	106	60	83	83	63	59	97	71	76	149	54	55	58	103	108	213	52	48	62	33	70	70	47	81	117	47	83	30	57	24	44	67	24	67	36	54	27	129
DCAF17	33	37	17	24	49	7	15	25	20	16	14	24	18	18	19	18	22	44	55	5	30	89	34	53	55	41	31	33	36	28	0	16	42	36	10	37	15	23	27	27	22	28	32	30	25	11	27	30	47	35	55	44	50	43	19	23	31	18	19	29	53	52	57	15	50	47	27	38	61	40	31	64	23	19	17	45	26	62	19	9	36	28	19	41	17	40	38	17	14	12	20	10	7	27	19	39	25	16	27	66
DCAF4	90	115	41	92	51	37	65	121	124	95	77	75	81	87	85	107	47	84	144	54	98	170	137	110	129	58	58	28	140	48	38	44	151	95	54	78	37	56	70	42	87	89	111	74	51	51	83	64	97	44	201	65	88	74	73	41	87	59	31	71	83	75	113	46	124	74	84	38	120	30	52	126	107	54	70	83	102	141	68	35	103	51	58	74	57	67	61	46	93	66	56	26	48	40	32	56	42	81	43	147
DCAF4L1	28	21	19	39	16	16	38	29	12	26	8	23	6	12	11	13	9	10	28	8	6	14	21	21	20	16	20	9	19	17	3	17	28	20	6	14	13	27	8	12	9	14	13	10	22	9	7	8	12	16	43	18	11	18	9	6	9	13	9	14	12	13	12	5	26	19	27	17	7	9	18	15	10	4	3	7	5	12	4	5	5	13	2	4	0	9	20	3	14	12	12	16	3	7	4	7	6	6	12	34
DCAF4L2	2	0	0	11	2	0	1	1	0	8	0	0	0	0	0	0	0	0	1	0	4	0	0	0	0	0	0	0	0	0	0	0	0	1	0	0	0	0	3	0	1	0	0	0	0	0	0	1	0	0	1	0	0	0	3	0	1	0	0	0	1	2	0	2	1	0	1	1	1	0	0	0	0	0	0	1	2	2	1	0	0	0	0	0	0	0	1	4	0	0	0	1	0	0	0	0	0	0	0	0
DCAF5	396	776	495	461	647	406	452	762	968	682	762	601	897	943	665	895	420	862	1368	615	824	1610	1064	1177	1161	838	532	692	1121	685	302	689	1307	1357	709	926	582	768	607	865	710	956	625	777	589	407	666	537	592	430	1393	843	796	654	543	313	692	428	378	557	995	772	781	471	1038	992	499	513	724	534	667	1110	411	428	413	655	532	1293	330	412	554	408	494	586	297	472	876	448	687	639	538	395	383	553	225	537	293	566	346	1313
DCAF6	13	14	7	16	4	3	10	6	4	4	12	7	8	4	7	6	5	6	8	7	10	18	9	7	9	4	23	11	6	7	1	15	3	10	4	3	1	4	7	3	7	4	14	6	6	2	11	4	1	9	5	8	3	5	4	3	2	6	6	7	8	12	9	10	8	8	10	9	2	9	4	5	7	8	4	7	4	5	1	3	0	3	3	1	2	5	3	5	1	6	5	4	0	5	3	3	8	10	6	19
DCAF7	499	969	443	577	658	522	592	1014	424	346	371	515	353	703	219	476	152	352	626	302	722	1021	743	683	762	503	274	289	557	307	166	267	787	804	244	557	221	484	293	337	459	511	303	430	307	329	385	418	317	285	803	441	336	297	270	179	347	219	220	445	315	598	330	294	501	518	336	361	307	247	357	769	375	216	236	315	326	608	254	155	307	101	184	204	136	302	595	309	379	480	367	302	270	477	210	374	157	275	195	780
DCAF8	463	835	503	534	588	441	613	1029	792	782	729	606	686	584	561	779	424	617	1052	433	806	1146	961	883	852	732	452	591	878	515	256	402	995	856	540	678	373	492	566	350	575	660	683	574	584	341	600	390	562	342	1365	535	684	552	585	306	669	420	341	563	716	461	560	353	645	558	489	479	601	415	616	987	577	294	456	537	592	1079	318	354	542	351	432	439	387	613	666	357	536	440	510	270	380	436	277	467	259	341	358	958
DCAF8L2	1	1	1	8	0	0	0	0	2	20	1	0	0	0	1	0	1	0	0	1	0	0	0	0	0	0	1	1	0	0	4	2	2	0	1	0	0	0	0	1	2	2	3	0	0	0	1	0	0	0	6	1	0	0	0	0	2	0	0	0	2	0	2	1	1	0	1	0	2	0	3	0	0	0	0	0	0	0	0	0	0	0	0	0	0	0	1	2	0	0	1	0	1	0	0	0	0	0	0	4
DCAKD	14	6	22	20	8	22	20	7	9	6	4	11	4	15	6	4	4	5	11	6	21	25	11	7	17	7	3	6	13	6	6	3	14	18	0	3	7	7	8	4	7	6	7	8	3	11	15	17	28	11	38	11	7	16	12	7	17	12	2	5	12	20	13	4	14	6	10	8	11	16	22	22	18	12	9	14	13	10	11	4	9	5	17	24	1	1	4	5	7	5	6	4	9	5	1	10	6	2	8	26
DCBLD1	3	6	1	2	12	0	1	2	0	9	3	0	2	7	0	5	1	2	8	1	1	17	3	7	6	2	2	6	2	3	0	0	4	5	0	2	1	8	5	3	1	4	0	2	1	1	1	0	2	2	6	8	3	2	1	0	9	2	2	4	6	4	3	4	1	8	3	4	5	2	1	3	1	0	2	3	1	7	2	1	0	4	3	5	3	2	1	2	0	1	0	0	1	8	0	1	4	3	5	14
DCBLD2	1	2	1	0	1	4	1	1	2	4	2	6	5	8	4	2	1	2	7	2	2	3	9	2	4	3	1	3	3	4	5	1	4	7	0	4	1	3	3	1	2	6	6	3	3	3	9	10	10	3	10	1	3	5	10	2	2	3	2	9	3	6	3	1	7	3	2	5	1	9	3	10	5	2	4	5	4	9	1	1	1	0	1	2	3	4	8	2	2	4	1	0	4	1	3	1	1	3	3	6
DCC	0	0	0	0	0	0	0	0	0	0	0	0	0	0	0	1	0	0	0	0	0	0	0	0	0	1	0	0	0	0	0	0	0	0	1	0	0	0	0	0	1	0	0	2	0	0	0	1	1	0	0	0	0	0	0	0	0	0	0	0	0	0	0	0	0	1	0	0	0	0	0	0	0	0	0	0	0	0	0	0	0	0	1	0	0	0	0	0	0	0	0	0	1	1	0	0	0	0	0	0
DCD	0	0	0	0	0	0	0	0	0	0	0	0	0	0	0	0	0	0	0	0	0	0	0	0	0	0	0	0	0	0	0	0	0	0	0	0	0	0	0	0	0	0	0	0	0	0	0	0	0	0	0	0	0	0	0	0	0	0	0	0	0	0	0	0	0	0	0	0	0	0	0	0	0	0	0	0	0	0	0	0	0	0	0	0	0	0	0	0	0	0	0	0	0	0	0	0	0	0	0	0
DCDC1	1	3	0	1	3	0	0	1	1	3	1	0	0	0	0	0	2	1	0	0	0	1	0	1	0	0	1	2	3	0	0	0	3	1	0	0	0	0	0	0	0	1	1	1	0	0	1	0	1	0	3	0	0	0	0	1	0	0	0	0	1	2	6	0	0	0	1	2	2	2	1	0	0	1	1	0	0	1	0	0	1	0	2	1	1	1	0	0	1	2	0	0	0	0	0	2	0	2	0	1
DCDC2	0	0	0	0	0	0	0	0	0	0	1	0	0	2	0	0	0	0	0	1	1	0	0	0	0	0	0	0	0	0	1	0	0	0	0	0	0	1	0	0	0	0	0	0	1	0	0	0	0	0	1	1	0	0	1	0	0	0	0	1	1	0	4	0	2	1	1	0	0	0	1	0	0	0	1	0	0	0	1	0	0	0	0	0	0	1	1	0	1	0	0	0	0	2	0	0	0	0	0	0
DCDC2B	0	2	4	4	2	1	1	4	0	3	0	0	0	2	3	3	0	0	2	0	1	1	2	0	3	2	2	1	3	6	1	0	0	0	2	0	2	1	3	0	2	1	0	0	0	0	2	3	0	2	3	9	3	3	2	2	0	0	0	2	0	4	6	0	3	4	4	0	2	0	1	2	2	0	2	0	3	1	1	0	1	0	1	1	0	0	0	0	0	5	4	1	2	1	1	0	0	0	0	2
DCDC5	2	2	0	0	1	0	0	0	1	0	2	2	4	0	2	0	0	0	0	0	2	0	2	0	1	1	0	4	0	0	0	1	0	1	0	1	0	0	0	0	1	0	2	1	1	1	2	1	1	1	2	0	0	1	0	3	1	0	1	1	1	0	0	0	0	0	1	2	0	1	0	1	0	0	0	0	1	0	0	0	1	1	0	0	1	2	1	0	2	1	0	1	0	0	1	0	0	1	1	0
DCHS1	26	59	12	29	22	8	45	38	19	33	21	22	67	73	28	44	27	36	42	14	60	38	46	55	57	53	12	18	58	23	61	41	142	59	38	50	15	20	85	16	65	52	27	10	29	15	23	50	63	62	97	25	41	56	48	14	45	15	24	27	46	24	47	23	116	45	16	23	48	21	71	93	22	17	44	38	43	117	38	13	18	6	35	37	27	30	88	39	108	86	28	11	48	63	35	55	40	60	54	162
DCHS2	0	0	0	0	1	0	0	0	0	3	0	0	0	0	0	0	1	1	1	0	0	0	1	0	0	0	1	0	0	0	0	0	1	0	0	1	0	1	2	1	0	0	1	3	0	0	2	1	2	0	2	0	0	2	0	1	0	2	2	0	2	0	1	0	0	0	0	2	0	1	0	0	0	1	2	3	1	1	0	0	3	1	0	2	0	1	3	0	0	0	0	2	0	1	0	1	0	2	0	0
DCK	303	670	444	464	829	233	463	605	778	623	766	542	665	800	876	958	551	844	1147	563	955	1346	1115	913	950	680	610	675	942	730	210	676	1175	1221	671	879	582	663	654	783	909	1027	463	632	467	339	590	629	637	429	1442	785	631	575	508	310	526	378	398	465	897	848	928	513	1034	900	589	422	946	706	622	1123	455	429	412	576	605	1378	339	542	485	487	427	521	324	444	758	380	581	770	348	282	421	447	326	563	400	559	483	1479
DCLK1	0	0	0	0	1	0	0	0	0	1	0	0	0	0	0	0	0	0	0	0	0	1	0	0	0	0	0	0	0	0	0	0	0	0	0	0	0	0	0	0	0	0	0	0	0	0	0	0	0	0	0	0	0	0	0	0	0	0	0	0	0	0	0	0	0	0	0	0	0	0	1	0	0	1	0	0	0	1	1	0	0	0	1	0	1	0	0	0	0	0	0	0	0	0	0	0	0	0	0	0
DCLK2	4	9	1	13	3	0	7	0	11	3	4	10	2	8	2	4	10	3	9	10	11	4	27	10	0	5	12	4	10	4	4	2	7	1	2	4	0	4	2	0	7	4	7	2	2	2	3	4	12	3	26	21	2	7	6	2	7	4	0	0	14	2	4	2	28	13	5	5	10	6	6	7	3	1	4	4	4	6	3	0	7	2	14	5	2	8	15	4	6	4	6	2	1	3	1	3	0	4	0	10
DCLK3	0	0	0	0	0	0	0	0	0	0	0	0	1	0	0	0	0	0	0	0	0	1	0	0	0	0	0	0	0	0	0	0	0	0	0	0	0	0	0	1	0	0	0	0	0	0	0	0	0	0	0	0	0	0	1	0	0	1	0	0	0	1	0	0	0	0	0	0	0	0	0	0	0	0	0	1	0	0	0	0	0	0	0	0	0	0	0	0	0	0	0	0	0	0	0	0	0	0	0	0
DCLRE1A	16	40	17	24	37	15	31	29	17	18	24	9	35	29	23	21	24	26	49	14	21	52	52	60	41	27	24	30	33	13	2	12	35	17	19	44	14	31	21	25	26	30	9	21	8	6	14	15	12	10	30	27	24	19	16	10	21	12	17	18	43	9	17	9	11	10	15	30	27	23	16	23	3	10	17	17	17	37	6	5	13	17	15	20	13	15	35	21	19	24	10	11	12	21	8	19	5	13	7	25
DCLRE1B	63	167	57	96	107	57	73	152	79	53	60	74	70	74	71	107	43	72	108	66	89	135	127	110	89	82	54	45	106	65	49	32	112	123	78	82	48	97	62	65	67	86	55	69	52	60	50	67	66	53	126	83	62	76	77	29	63	38	43	61	98	127	63	50	100	128	55	48	85	69	85	141	81	41	82	73	71	129	51	45	55	41	51	76	32	55	45	52	76	120	74	50	56	82	34	49	36	54	55	149
DCLRE1C	82	108	82	107	162	68	108	192	113	91	52	101	70	132	78	116	59	178	183	30	148	341	161	184	190	180	93	123	149	85	3	96	198	181	64	102	57	123	98	139	94	73	161	304	135	98	185	120	261	123	386	268	233	194	140	84	141	125	112	148	133	245	216	164	226	271	147	136	222	140	141	233	86	79	124	207	120	287	105	186	232	168	130	149	116	200	134	52	62	55	83	56	42	129	41	133	64	114	96	236
DCN	0	4	0	0	1	0	1	0	0	1	2	2	2	0	1	0	3	0	0	0	0	1	5	5	1	0	0	1	2	2	1	0	6	1	0	0	1	2	0	1	1	1	0	0	1	0	0	0	2	1	0	1	0	3	0	1	0	1	0	0	1	0	2	0	6	4	0	0	3	2	0	0	2	1	0	0	0	1	0	0	3	0	1	0	0	0	0	0	1	0	0	0	0	0	2	0	0	1	0	2
DCP1A	367	684	383	422	668	417	521	633	434	390	406	398	452	583	381	443	312	438	620	478	863	915	729	613	679	544	518	554	587	364	302	433	702	878	375	437	261	436	468	355	479	439	489	519	444	377	420	469	344	331	985	422	542	535	585	354	304	368	450	509	491	534	575	456	658	547	424	272	525	607	496	746	527	300	531	518	439	815	311	571	423	519	599	433	390	413	473	414	396	353	488	270	347	449	243	398	300	266	188	731
DCP1B	51	83	50	55	90	42	92	98	70	93	89	38	106	61	53	79	42	93	135	28	99	167	130	128	134	107	79	56	99	50	2	38	104	93	43	58	55	77	72	56	59	42	79	108	54	19	67	54	92	58	161	76	101	93	50	29	76	74	38	48	97	71	125	45	118	98	88	95	109	66	49	103	55	37	81	93	75	157	45	44	63	36	62	41	44	127	64	22	36	34	45	8	34	22	29	51	33	53	40	122
DCP2	444	970	527	791	1133	610	930	1348	1337	1132	721	649	997	1385	887	1375	799	1300	1579	761	1223	2139	1645	1734	1558	1262	920	837	1599	1190	246	773	1484	1750	847	1237	708	1147	689	1268	919	1203	593	977	786	476	805	858	871	787	1890	1254	1270	975	756	462	588	588	894	1026	1174	1011	966	846	1414	1357	990	833	1241	1146	951	1426	678	556	719	692	833	1837	507	1192	632	672	828	649	543	713	988	397	616	630	787	600	440	926	328	689	524	731	566	1942
DCPS	98	261	137	146	268	149	185	342	381	261	326	225	372	324	400	498	163	286	476	269	277	496	414	381	353	290	169	242	327	236	155	211	406	405	382	563	261	412	211	326	400	398	166	199	142	84	293	319	170	132	440	262	265	188	159	99	194	154	146	157	298	249	211	154	327	345	183	173	331	229	241	400	177	218	185	172	270	614	140	182	271	258	191	247	126	136	270	150	234	246	211	139	322	314	117	163	81	161	176	505
DCST1	0	3	0	1	3	0	1	2	1	0	1	1	0	3	1	2	0	0	0	1	1	1	3	2	6	0	0	0	1	0	0	0	0	1	3	0	0	0	1	0	1	1	4	1	7	0	1	0	0	0	0	0	0	0	0	1	0	3	0	0	0	0	1	0	0	0	0	1	0	0	3	2	3	0	3	1	1	0	0	0	1	0	3	0	0	0	0	1	1	0	1	0	1	0	0	0	0	0	1	1
DCST2	14	8	0	12	7	3	5	15	4	15	6	1	1	5	5	14	4	9	14	6	3	7	18	17	12	7	5	5	9	1	8	6	12	6	4	11	3	0	3	7	13	3	3	5	6	4	0	3	7	0	12	3	18	3	3	5	2	5	4	4	8	5	3	4	6	4	4	1	13	2	14	16	6	2	4	3	7	12	5	8	8	5	4	6	11	8	5	1	14	4	7	1	2	3	3	2	1	4	0	16
DCSTAMP	0	2	0	0	3	1	0	0	3	0	3	0	0	0	3	3	0	0	0	1	6	7	0	0	1	0	0	0	1	0	0	0	0	0	0	1	0	2	0	0	0	2	0	0	0	0	0	0	0	4	0	0	1	1	0	0	1	1	0	0	1	0	3	0	0	2	1	1	0	0	0	1	0	0	1	0	1	3	0	0	0	0	2	0	0	1	0	1	0	0	1	0	0	0	1	0	1	0	0	3
DCT	1	0	0	1	0	0	0	0	0	0	0	0	0	1	0	0	0	0	0	0	1	0	0	0	0	0	0	0	0	0	0	0	0	0	0	0	0	0	0	0	0	0	0	0	0	0	0	0	0	0	0	0	0	0	0	1	0	0	0	0	0	0	0	0	0	0	0	0	1	0	0	0	0	0	0	0	0	0	0	0	0	0	0	0	0	0	0	0	0	0	0	0	0	0	0	0	0	0	0	1
DCTD	362	634	382	397	566	291	653	851	515	405	394	420	426	633	390	467	344	624	1147	404	802	966	1140	862	743	735	561	542	862	468	275	391	1171	878	380	539	378	618	558	401	497	567	515	786	384	368	544	555	668	345	1404	844	696	656	630	397	551	480	294	405	681	825	912	455	948	867	471	488	791	592	431	782	474	338	508	757	413	1101	320	452	565	414	428	684	437	477	728	365	506	533	433	359	398	575	228	682	271	464	386	1306
DCTN1	633	1189	601	602	762	494	740	1142	644	613	598	676	560	761	394	627	253	558	879	529	869	977	891	849	840	534	423	338	686	482	228	366	937	978	523	808	380	650	519	523	724	871	506	578	398	356	464	531	362	329	1086	471	447	615	432	273	402	411	330	555	602	553	592	437	653	683	419	352	401	481	594	1229	569	319	534	518	563	1275	384	297	415	304	350	432	210	492	587	237	446	415	322	278	289	443	195	476	219	419	237	999
DCTN1-AS1	1	3	2	2	2	0	0	4	4	5	3	0	6	2	1	4	1	9	11	4	5	7	3	12	5	3	0	2	10	3	0	4	5	2	4	2	3	3	3	2	9	3	2	2	2	1	5	2	3	1	11	8	3	0	2	0	2	3	3	1	3	1	3	2	1	1	3	2	2	5	1	4	2	1	0	3	4	7	1	1	2	1	3	1	1	1	5	1	3	3	1	1	0	4	1	5	0	3	5	8
DCTN2	182	296	173	154	243	185	248	329	264	136	204	232	245	343	248	314	198	224	293	132	310	416	449	364	358	286	185	243	276	200	83	196	276	400	198	267	152	239	214	173	234	284	156	236	163	141	249	258	228	126	465	212	194	167	189	114	219	117	119	202	166	291	240	148	297	240	207	212	254	201	152	240	177	109	115	127	163	296	102	98	129	118	137	181	127	161	241	180	218	207	216	158	221	205	142	208	123	148	180	535
DCTN3	155	273	202	200	277	183	212	316	235	197	176	197	211	226	241	241	190	265	390	75	285	469	405	352	367	283	177	241	252	160	22	160	286	342	181	344	136	244	190	150	160	176	244	446	279	188	313	231	441	194	670	297	345	296	294	172	338	236	151	232	282	435	328	239	435	306	294	212	470	334	248	421	207	161	251	311	311	432	166	229	339	208	193	270	248	280	255	199	195	157	177	100	150	203	120	214	116	194	178	496
DCTN4	287	553	335	450	512	322	292	454	354	359	348	403	185	511	295	336	172	303	431	241	474	699	477	491	415	336	201	310	380	361	70	329	423	623	288	402	192	447	218	289	264	314	254	378	331	253	290	420	370	303	647	357	302	348	257	174	242	240	256	241	337	555	406	376	424	386	331	244	376	396	343	503	349	247	287	335	298	427	181	310	247	259	266	268	214	406	243	224	254	385	210	289	201	260	133	219	168	219	148	604
DCTN5	324	606	307	423	675	521	418	616	427	475	386	408	330	612	316	443	304	528	864	313	558	808	785	636	698	629	393	402	595	331	240	306	764	655	329	468	254	406	332	299	325	385	511	672	340	334	418	379	425	198	1055	572	691	656	456	210	430	361	370	584	538	724	530	292	666	713	355	262	549	337	412	804	495	328	372	574	439	906	239	384	493	341	458	606	473	686	636	349	362	426	422	280	250	441	201	432	248	365	290	1032
DCTN6	57	101	78	88	122	77	127	152	105	61	31	72	44	56	54	62	65	126	164	14	123	252	129	100	140	112	155	126	89	71	5	58	161	109	44	65	51	59	72	72	41	23	92	262	87	42	128	90	243	61	270	148	158	162	96	84	88	106	70	109	132	158	227	123	174	131	91	84	283	167	79	141	82	65	66	262	96	208	54	115	120	121	76	216	170	181	181	42	41	33	57	34	28	125	31	98	53	109	97	257
DCTPP1	64	180	83	99	147	91	127	245	222	137	146	131	111	124	181	172	131	155	271	97	200	234	308	149	181	175	123	87	168	82	142	109	237	257	139	194	81	142	119	120	161	194	106	164	90	61	133	107	183	60	371	112	154	127	156	77	115	109	60	82	125	154	162	90	157	207	113	100	182	118	133	265	172	80	110	112	147	302	89	53	128	71	135	125	100	97	140	113	106	125	122	47	95	100	78	123	72	110	68	288
DCUN1D1	339	603	575	547	1022	405	373	528	671	661	909	731	878	614	407	574	477	600	629	307	1065	1221	834	792	887	777	1014	957	947	683	90	508	679	644	477	620	296	397	402	312	490	543	514	709	638	444	659	679	317	414	1194	556	686	586	393	384	347	390	428	645	658	484	646	455	513	378	614	497	609	1048	719	812	460	346	348	506	543	643	199	370	438	349	399	517	368	492	603	207	331	263	284	233	218	474	234	319	296	374	226	759
DCUN1D2	101	228	116	115	158	83	120	223	251	229	164	125	232	203	163	230	139	250	447	131	230	362	286	250	283	260	106	157	239	224	109	105	334	230	150	209	150	177	181	115	181	233	111	165	113	72	190	126	157	86	336	164	174	156	145	97	127	92	96	117	195	169	196	80	240	211	126	124	161	98	159	311	112	86	106	162	122	361	72	85	164	99	127	137	90	150	197	87	178	139	127	57	81	153	65	179	93	108	111	428
DCUN1D3	56	99	49	69	82	57	43	72	54	44	52	78	39	106	39	67	32	84	95	35	87	177	108	107	62	66	42	48	59	53	7	99	55	133	36	74	45	114	46	90	71	47	68	80	53	61	36	81	92	50	137	68	77	62	57	41	33	65	63	67	47	106	62	71	74	75	34	43	68	71	47	91	55	34	36	62	50	74	39	126	41	87	42	47	37	49	55	26	40	68	31	67	31	68	16	45	31	29	25	86
DCUN1D4	23	37	23	11	27	11	22	33	39	50	18	18	55	16	27	50	37	46	83	14	31	84	57	55	76	40	29	30	57	30	2	6	67	28	12	27	24	28	27	11	24	26	28	43	22	16	49	23	49	27	74	42	58	47	41	10	43	34	11	41	44	27	48	20	35	23	50	38	77	32	34	50	15	11	34	47	43	61	22	19	30	28	30	26	43	56	52	11	23	4	15	10	11	24	9	25	8	30	22	50
DCUN1D5	23	37	23	26	48	8	14	35	59	54	54	20	72	36	35	73	54	117	136	22	49	153	65	91	84	59	54	67	103	40	0	17	88	53	23	67	65	39	45	46	48	54	28	71	32	5	55	28	51	21	79	55	74	48	32	15	43	26	26	45	74	41	34	18	37	45	45	43	80	36	50	68	21	27	24	82	45	110	19	40	42	39	33	52	51	66	56	24	32	21	10	14	11	40	7	49	23	28	28	78
DCX	0	0	0	0	0	0	0	0	0	1	0	0	0	0	0	0	0	0	1	0	1	0	0	0	0	0	0	0	0	0	0	0	0	0	0	0	0	0	0	0	0	0	0	0	0	0	0	0	0	0	0	1	1	0	0	0	0	0	0	0	1	0	0	0	0	0	0	1	0	0	0	1	0	0	0	0	0	0	0	0	0	0	0	0	1	0	1	0	0	0	0	0	0	0	0	2	0	0	0	1
DCXR	246	437	353	391	681	451	607	721	413	426	408	669	477	715	381	457	370	451	835	342	791	960	724	534	779	574	397	432	701	394	344	355	656	888	359	521	235	467	428	391	450	482	627	883	335	300	473	599	751	462	1530	585	777	695	545	327	731	562	258	493	618	800	606	449	824	599	426	358	731	494	514	1139	602	422	510	617	728	1209	607	659	798	512	524	582	557	602	786	518	705	829	613	364	409	474	447	774	220	312	329	825
DDA1	279	522	302	320	441	296	314	527	440	348	385	330	329	469	384	435	270	369	695	360	507	804	701	596	558	447	314	362	524	346	171	261	542	827	286	468	250	353	297	293	360	442	383	562	324	341	384	438	504	225	953	488	472	450	416	261	458	388	256	384	327	531	471	330	495	435	352	265	516	338	370	681	503	270	386	477	480	721	295	450	504	389	272	440	373	556	483	292	389	316	333	179	303	352	195	295	137	253	210	723
DDAH1	1	1	0	2	0	0	0	0	2	0	0	0	1	1	2	1	3	0	0	0	1	2	4	2	0	0	1	0	6	3	1	3	0	0	2	0	0	1	0	3	1	1	0	0	0	1	2	2	0	0	0	1	1	0	2	1	0	0	0	0	0	6	1	1	4	11	5	2	0	0	1	1	0	1	1	1	4	2	0	1	1	0	0	1	0	0	0	0	0	0	0	0	0	0	0	0	0	0	0	1
DDAH2	19	30	25	22	35	28	12	16	18	6	19	43	11	18	27	28	16	18	10	20	28	24	20	22	25	13	0	12	10	11	2	8	11	32	14	14	5	17	8	29	18	14	9	29	16	17	8	16	26	24	42	20	21	12	17	12	15	14	15	5	13	11	8	10	13	7	13	8	13	6	26	50	27	17	28	25	34	33	13	21	20	23	9	15	14	15	31	8	15	14	15	16	12	18	12	8	5	5	3	11
DDB1	1084	2501	1473	1527	1822	803	1170	1877	2024	1967	2498	1289	2403	1848	1256	1705	780	1394	2306	1692	2119	2712	2261	2352	2399	1794	1762	1676	2268	1688	788	1191	2170	2732	1595	2246	1264	1800	1443	1372	2208	2308	1290	1126	911	708	1111	1255	690	828	2046	1202	1148	1233	966	698	672	801	957	1312	1935	1286	1668	1094	1637	1894	1246	1047	895	1264	1357	2421	1240	956	976	1126	1346	3344	689	642	879	649	804	995	743	990	1308	590	921	754	1178	594	1113	1045	775	1089	713	911	575	2472
DDB2	130	186	111	107	185	142	106	226	116	78	128	93	76	111	104	106	78	121	194	84	156	237	171	165	151	113	59	65	126	60	57	51	133	169	66	122	73	124	78	97	91	134	103	105	67	61	64	106	75	67	238	131	71	71	67	25	65	53	25	44	85	92	100	97	97	144	66	57	64	49	68	175	94	71	72	59	73	113	48	45	86	42	53	65	57	29	92	58	85	76	41	28	41	72	40	69	55	57	47	178
DDC	0	0	0	0	0	0	0	0	0	0	0	0	0	0	0	0	0	0	0	0	0	0	0	0	0	0	0	0	0	0	0	0	0	0	0	0	0	0	0	0	0	0	0	0	0	0	0	1	0	0	0	0	0	0	0	0	0	0	0	0	0	0	0	0	0	0	0	0	0	0	0	0	0	0	0	0	0	0	0	0	0	0	0	0	0	0	0	0	0	0	0	0	0	0	0	0	0	0	0	0
DDHD1	93	189	122	169	269	60	94	137	144	175	107	65	124	166	103	168	100	302	402	39	148	455	275	366	324	270	156	169	354	177	2	96	331	261	91	164	127	225	148	137	137	144	147	256	101	99	202	127	240	160	523	524	281	255	183	81	186	168	137	174	264	428	285	184	211	295	227	282	302	205	207	357	126	121	118	275	136	463	123	202	200	224	155	187	123	263	254	110	84	54	76	56	48	162	49	198	69	134	134	320
DDHD2	92	218	116	130	164	71	126	213	207	167	156	122	234	148	132	234	132	211	371	43	206	359	359	343	340	225	193	170	330	177	6	81	429	191	71	193	134	119	162	89	150	161	106	182	134	62	202	121	192	110	436	265	221	191	160	87	206	120	99	172	237	129	297	91	229	150	209	190	314	208	167	342	101	78	145	230	190	451	106	82	167	106	197	193	117	174	282	104	156	68	135	45	81	113	60	161	72	120	85	318
DDI1	50	37	26	32	21	16	29	37	88	73	36	36	53	32	38	24	23	18	105	30	27	39	38	57	118	90	13	12	27	16	14	6	55	23	49	55	15	21	12	2	40	36	41	24	29	12	42	41	26	18	190	69	28	9	43	6	80	45	12	31	39	24	26	18	34	47	46	31	52	19	30	52	25	12	19	19	36	55	36	19	85	28	45	32	19	17	25	30	32	18	12	7	27	9	16	13	8	7	10	31
DDI2	14	22	21	7	20	14	10	11	8	9	7	4	12	26	5	8	11	17	25	5	12	20	17	16	12	9	7	13	19	7	1	14	19	11	9	7	13	15	5	4	5	12	13	30	8	10	7	18	14	8	20	14	10	21	11	5	10	14	13	7	18	7	6	7	18	11	21	7	15	10	19	25	18	12	11	17	23	35	25	5	16	14	8	11	11	14	18	7	13	7	9	8	10	10	11	9	5	8	6	19
DDIT3	10	26	7	6	10	3	4	7	13	15	6	1	2	12	12	9	3	6	10	7	7	17	14	17	13	5	2	6	11	1	0	4	14	14	9	9	5	16	2	12	7	11	10	12	13	11	10	4	27	7	23	36	8	5	7	3	11	10	6	5	6	11	7	8	4	8	5	4	4	8	11	21	11	10	10	9	5	13	7	15	10	4	7	17	11	13	10	11	8	12	8	4	7	7	4	12	2	9	7	9
DDIT4	584	527	489	370	279	338	269	623	314	238	277	199	363	352	133	223	204	175	1312	232	653	661	973	825	639	740	186	227	462	246	176	164	783	431	249	246	200	278	471	128	280	363	463	505	344	319	593	586	539	237	2334	957	439	531	380	431	711	401	112	402	146	237	308	219	355	209	344	348	808	521	331	809	495	165	364	384	554	510	326	439	443	346	251	317	374	344	410	154	284	324	155	195	245	145	143	256	105	120	114	219
DDIT4L	0	2	0	3	0	0	0	0	2	3	1	0	1	2	0	4	1	5	1	0	0	0	4	4	4	0	2	0	0	0	0	0	0	2	0	3	0	3	2	0	0	0	3	1	0	3	0	1	1	0	5	1	1	0	0	0	2	3	0	0	1	3	1	3	0	3	2	0	1	0	2	5	2	3	1	0	1	2	0	0	8	5	2	2	4	2	5	0	1	0	5	1	2	0	1	1	1	0	2	2
DDN	0	0	0	0	0	0	0	0	0	1	1	0	0	0	0	0	0	2	0	0	0	0	0	0	0	0	0	0	0	1	0	0	0	0	0	0	0	0	0	0	0	0	0	0	0	0	0	0	0	1	0	0	0	0	0	0	0	0	0	0	0	0	0	0	0	0	0	0	0	0	0	0	0	0	0	0	0	1	0	0	0	0	0	0	0	0	0	0	0	0	0	0	0	0	0	0	0	0	0	0
DDO	1	1	0	1	5	2	0	5	1	0	1	7	2	4	1	2	2	4	0	0	2	6	2	0	0	2	2	2	1	0	1	1	1	9	0	3	0	2	1	7	3	4	4	4	0	0	1	0	1	0	4	5	2	1	2	0	1	0	2	0	1	3	4	7	1	4	0	0	0	3	0	2	0	1	0	0	0	0	1	2	0	2	0	0	1	0	0	2	1	0	0	0	0	1	0	2	1	4	1	15
DDOST	564	1172	610	712	1097	485	775	1206	963	976	888	794	957	1063	918	1319	603	1212	1462	558	1012	1942	1658	1449	1421	1034	815	975	1295	674	150	673	1446	1433	874	1375	752	1101	730	738	978	982	796	1174	623	482	1179	1269	1182	819	2407	1587	1243	1121	910	579	887	790	598	903	1277	1476	1287	972	1682	1475	988	854	1634	1218	960	1838	1090	857	861	1161	1181	2233	738	781	1325	794	827	1264	825	1067	930	589	793	892	688	555	1194	1243	464	855	467	706	633	1980
DDR1	8	33	18	30	15	10	29	37	30	53	9	33	40	48	33	57	39	26	38	15	42	40	59	39	46	21	19	16	53	23	29	14	54	30	14	20	9	10	32	14	50	49	45	34	16	16	41	20	56	31	67	30	39	35	49	13	50	24	18	25	21	31	30	17	43	30	34	21	60	31	32	85	24	13	42	53	55	93	29	16	40	15	41	27	28	33	33	24	50	40	37	9	20	41	19	26	8	15	6	39
DDR2	1	0	1	2	1	1	1	3	5	4	0	1	1	0	6	5	0	1	0	1	3	2	7	4	2	2	2	0	1	0	2	0	5	3	1	1	0	5	1	1	3	2	3	1	1	1	6	3	3	1	8	4	3	3	2	0	3	3	1	4	3	6	0	1	1	1	0	0	3	4	0	0	2	0	2	1	3	6	3	0	3	1	4	0	0	3	6	0	6	1	1	1	3	3	0	1	0	1	0	2
DDRGK1	177	368	215	285	470	244	458	766	527	467	377	317	463	578	377	550	316	654	731	370	395	699	629	533	591	500	396	434	603	388	317	274	688	716	360	549	328	590	419	383	526	721	257	456	268	189	376	390	423	220	491	278	378	376	288	200	301	333	163	277	468	481	597	376	617	610	287	291	572	368	329	609	288	214	235	340	299	818	190	263	337	198	330	469	228	324	495	286	403	481	359	251	316	483	202	479	171	347	255	1019
DDT	59	140	98	90	271	170	215	334	102	63	75	122	83	114	83	111	85	123	166	70	133	250	239	163	154	141	97	129	111	72	82	125	166	197	76	85	56	102	86	64	81	109	52	96	61	69	137	152	265	112	356	100	131	103	105	62	161	98	57	99	96	98	203	89	217	150	76	87	238	106	92	109	73	69	74	108	71	127	63	64	142	79	50	73	138	104	178	78	114	200	64	78	102	148	43	115	43	110	97	285
DDTL	12	5	3	9	0	0	3	0	22	5	13	3	17	28	14	13	10	14	23	10	22	28	9	12	21	18	2	2	16	10	0	5	16	14	17	11	8	18	10	23	22	8	16	19	10	8	6	3	0	0	31	11	10	7	5	3	1	9	5	9	16	15	0	0	15	15	8	11	11	5	9	26	9	8	11	6	13	27	2	5	3	9	15	6	6	4	7	5	1	0	5	8	8	16	8	16	6	9	14	17
DDX1	25	37	38	56	44	25	34	39	28	40	20	12	22	27	13	24	15	41	49	3	39	84	50	38	61	31	20	23	27	18	0	17	52	34	19	41	24	35	21	26	17	28	44	83	18	28	59	39	49	22	84	74	34	62	22	23	39	30	15	44	33	93	55	39	48	48	28	38	71	34	27	65	36	24	43	60	23	59	21	15	27	20	18	26	46	52	52	11	7	5	8	2	7	21	9	21	8	39	15	81
DDX10	193	406	296	238	342	188	318	528	393	504	295	272	393	401	210	331	188	473	1053	378	405	764	691	473	589	478	242	183	696	351	212	165	734	567	292	389	212	332	301	295	368	356	267	332	253	148	330	194	207	136	732	339	410	336	213	123	218	264	159	325	468	255	308	182	404	464	246	208	372	181	350	531	246	189	243	323	277	870	139	149	390	166	218	280	150	390	405	195	299	277	226	98	130	329	71	248	113	232	156	601
DDX11	57	84	50	36	39	35	76	123	131	102	18	25	27	23	65	91	13	20	125	35	59	90	38	25	25	17	7	11	135	80	6	9	40	34	53	72	12	18	7	12	88	96	12	15	41	30	44	56	50	30	61	18	86	90	16	9	63	40	37	33	94	19	80	49	30	24	33	47	68	20	54	127	47	24	68	76	55	128	68	25	84	42	45	73	35	55	69	62	58	36	55	30	9	12	16	30	45	47	59	124
DDX11-AS1	1	8	3	3	5	2	3	3	7	3	5	2	6	1	4	7	1	2	6	3	1	8	2	3	6	5	6	3	6	6	1	2	10	4	4	2	4	1	2	1	4	2	5	5	0	1	10	1	5	3	16	5	6	1	3	2	2	2	2	1	13	4	7	0	8	5	9	2	8	3	2	5	5	1	8	0	5	12	7	1	3	3	5	3	5	2	10	2	2	0	0	1	7	7	2	2	4	2	1	4
DDX11L2	2	7	18	7	28	32	16	14	4	1	13	8	23	23	7	8	4	4	4	9	17	12	7	19	1	2	1	2	3	3	2	2	3	19	32	39	2	10	2	2	15	18	18	18	16	19	3	9	10	10	35	8	0	2	10	4	14	22	1	1	3	3	1	4	25	15	16	1	2	10	5	9	4	1	5	4	24	9	17	10	2	1	1	0	0	1	1	3	7	5	15	4	38	5	3	1	24	0	0	10
DDX11L9	29	33	69	59	52	78	82	80	4	6	32	35	62	76	23	23	7	6	7	41	90	16	24	43	9	3	15	13	16	6	5	1	10	60	82	121	10	36	17	9	57	58	56	49	33	63	20	41	21	34	81	13	4	12	16	19	24	57	10	7	10	15	12	13	53	37	42	21	11	17	18	41	27	14	12	6	65	22	36	20	7	3	2	2	4	6	3	9	14	3	36	22	98	11	8	1	40	2	6	30
DDX12P	3	7	4	1	1	1	0	10	4	5	0	0	0	1	2	5	10	9	19	5	3	4	1	2	4	1	2	0	5	3	1	1	3	2	3	1	1	3	1	2	3	4	0	0	0	3	2	1	0	0	8	2	1	3	0	1	0	2	0	0	1	0	4	5	7	3	0	0	2	1	2	4	1	2	2	7	3	5	1	1	4	3	6	9	3	4	2	5	1	0	6	0	0	0	0	1	1	3	6	5
DDX17	1791	3014	1973	2274	3202	711	1581	2585	3158	3529	2498	877	3605	2174	2532	4284	1803	4764	6099	677	2443	6826	3752	6304	5646	3562	2503	3786	5109	3496	81	1524	5304	3995	1526	3923	2462	2845	2640	3071	3343	3126	1740	2885	2478	1003	2772	1396	4042	2594	6062	5180	3205	3058	1979	909	2254	1423	1662	2063	6142	3251	4577	2199	3691	3167	3703	4186	5349	3273	3565	5608	1667	1642	1882	3579	1995	7137	1930	3265	3115	2459	2694	2650	1705	3328	3346	1205	1584	543	1863	705	1396	2091	938	2970	1475	2111	2273	4646
DDX18	236	537	367	319	420	281	360	602	619	559	472	388	580	668	374	586	289	652	997	441	488	1160	893	657	878	755	309	409	789	477	172	367	837	645	410	648	420	548	468	383	511	647	339	468	272	180	493	395	328	281	783	442	391	482	307	222	315	323	217	354	635	456	515	303	525	508	339	356	426	322	513	836	337	367	343	571	456	1092	200	259	359	223	370	448	272	476	592	230	372	422	324	212	228	444	134	368	156	367	240	760
DDX19A	237	445	292	223	296	206	164	369	336	223	231	346	253	324	206	339	171	227	629	323	366	756	524	448	437	278	158	189	461	152	37	205	356	413	169	327	123	275	170	168	253	243	357	362	218	209	255	260	291	187	774	301	432	304	307	210	273	232	194	329	351	165	200	138	155	137	267	202	244	190	378	705	299	214	331	377	392	805	189	192	306	200	219	236	130	333	383	190	267	344	188	155	159	206	112	172	56	122	69	250
DDX19B	199	389	148	203	244	190	241	388	237	134	203	205	216	260	183	245	126	208	363	163	285	469	389	316	241	213	185	174	306	210	84	172	344	306	108	226	136	257	150	172	214	240	167	195	143	96	161	179	172	106	431	237	181	161	142	86	175	97	79	163	149	225	189	120	210	234	157	129	211	159	118	258	108	80	111	128	113	257	90	58	114	62	86	114	76	75	223	100	214	151	149	89	154	149	106	153	114	181	116	435
DDX20	62	104	70	81	89	45	51	62	108	74	107	55	101	87	47	115	44	111	123	37	124	235	189	178	168	151	87	97	141	80	4	55	146	119	52	103	68	83	74	68	66	85	62	102	43	25	69	101	97	84	174	118	86	96	53	27	65	53	53	74	157	136	138	86	127	121	102	81	143	122	84	110	54	54	55	93	54	139	40	42	59	40	41	68	63	94	143	36	70	42	69	34	45	88	37	98	38	65	50	195
DDX21	105	161	91	103	168	76	103	145	181	159	137	114	166	193	112	174	89	164	251	62	178	441	183	228	258	170	129	195	149	104	3	92	162	195	89	231	100	218	138	128	133	142	87	191	94	74	160	139	79	95	232	166	129	133	65	48	86	70	94	111	101	199	100	123	124	110	124	111	113	127	135	210	127	98	102	161	127	279	92	105	67	73	65	60	53	142	179	62	70	51	56	47	57	122	39	83	55	118	63	247
DDX23	111	246	135	144	167	112	187	282	134	136	139	179	156	218	102	132	51	128	205	130	219	382	113	109	91	114	36	32	68	44	11	64	113	145	124	193	85	160	118	115	166	176	101	118	81	92	94	112	29	55	57	73	39	23	26	32	47	33	33	29	155	54	163	76	148	140	47	111	54	44	171	115	65	31	45	38	41	297	24	31	58	12	35	116	112	147	184	79	20	202	23	197	93	102	73	58	56	82	63	229
DDX24	600	1095	490	530	690	603	698	938	830	716	798	881	782	978	505	743	382	762	999	643	1065	1473	1337	975	1071	760	463	509	971	559	209	362	1039	987	620	917	369	766	608	450	802	961	735	855	384	426	764	1107	552	527	1328	689	687	874	609	363	519	463	427	613	925	855	886	625	866	663	664	499	623	580	668	1434	584	379	613	756	759	1410	430	351	486	419	445	549	417	698	883	302	500	643	410	335	430	470	278	532	331	447	336	1158
DDX25	0	0	0	0	0	0	0	0	0	0	0	0	0	1	0	0	0	0	0	0	0	0	0	0	0	0	0	0	0	0	0	0	0	0	0	0	0	0	0	0	0	0	0	0	0	0	0	0	0	0	0	0	0	0	0	0	0	0	0	0	0	0	0	0	0	0	0	0	0	0	0	0	0	0	0	0	1	0	0	0	0	0	0	0	0	1	1	0	0	0	0	0	0	0	0	0	1	0	0	0
DDX26B	82	133	91	116	186	52	87	121	156	168	101	64	138	127	95	177	107	189	284	52	152	334	243	284	225	176	122	146	334	141	8	79	241	187	71	176	103	116	149	126	110	90	139	194	88	96	158	113	245	116	474	279	268	219	125	100	151	102	94	147	266	163	182	100	149	102	148	153	220	158	227	267	118	86	118	236	192	404	100	238	222	227	170	233	152	243	212	83	126	60	100	60	57	123	62	107	64	90	74	180
DDX27	256	482	268	287	292	243	374	422	298	257	251	347	221	420	232	245	155	259	474	150	312	461	450	452	496	312	188	213	398	178	182	226	491	425	210	283	201	260	266	174	332	275	352	367	215	198	324	391	310	247	797	335	382	382	375	239	297	225	184	271	355	366	427	205	502	308	303	247	318	290	363	577	358	184	257	466	449	772	275	194	302	174	267	342	180	279	346	172	248	336	229	260	201	256	164	327	154	217	183	586
DDX28	130	252	129	176	188	142	212	255	167	119	142	196	113	205	155	198	135	118	245	118	250	273	322	226	251	239	155	126	259	178	102	118	275	302	164	204	129	158	167	103	200	202	207	270	166	146	213	268	268	192	500	265	273	226	235	183	280	193	106	152	226	348	345	193	406	240	204	163	452	181	215	335	211	145	170	262	271	400	151	138	210	106	196	246	185	191	210	127	179	237	187	97	161	161	113	158	81	114	140	458
DDX31	27	33	34	42	52	15	35	47	43	48	26	12	42	26	26	47	16	71	75	19	47	100	48	85	72	58	40	26	74	35	1	16	98	48	26	44	33	41	57	24	41	27	45	58	32	22	56	31	64	41	128	73	74	69	41	17	56	29	14	35	72	52	92	36	78	60	55	49	94	32	58	97	48	43	36	82	45	115	27	34	75	45	57	45	54	65	62	32	27	14	29	8	27	27	17	36	28	27	42	75
DDX39A	372	533	299	384	569	240	389	560	271	144	147	211	219	356	194	233	130	245	295	116	307	540	570	460	430	283	150	390	238	158	173	248	360	438	160	240	142	248	185	224	283	270	194	272	278	182	166	227	293	115	481	263	176	138	142	87	232	134	104	116	170	320	186	161	318	241	154	323	305	152	170	305	145	80	168	187	150	267	140	233	215	160	157	134	142	172	421	164	280	195	212	123	120	204	89	237	115	168	181	482
DDX39B	350	754	419	422	811	337	477	811	822	616	746	805	789	868	591	805	400	682	967	708	972	1543	1017	803	782	563	490	552	797	488	103	526	698	1034	652	873	447	854	513	691	692	839	679	886	479	416	558	683	500	388	1029	566	575	566	466	363	463	481	444	567	637	731	643	531	648	495	469	372	511	597	570	1055	541	411	433	560	488	1064	359	526	375	405	406	516	304	397	665	338	540	573	428	286	352	513	310	436	338	330	348	966
DDX3X	1301	2384	1206	1532	1425	1089	2305	3586	2160	1910	1602	1888	1224	2137	790	1743	530	1349	2573	1312	1942	2644	2848	2633	2906	2750	1012	1143	1956	1643	986	1608	1917	2768	1264	1904	748	1694	1474	1788	1940	2504	1669	2414	2121	1729	1148	1485	969	799	2725	1554	846	916	865	505	727	653	955	1226	1639	2245	949	801	2435	1687	1413	1399	874	1161	1279	2959	850	403	949	1069	1064	2728	594	1031	420	741	658	821	720	1477	1905	796	959	973	1399	1524	585	1273	451	919	1153	1744	830	3823
DDX3Y	90	135	96	96	122	54	0	0	0	0	105	43	120	81	48	115	57	146	0	0	95	268	170	188	0	0	87	107	0	0	0	0	201	146	55	112	84	100	76	95	0	0	0	0	0	0	127	78	145	82	0	0	192	140	61	56	96	52	75	117	0	0	180	86	198	124	0	0	223	137	0	0	57	49	81	209	0	0	68	147	125	93	84	107	0	0	0	0	44	27	0	0	40	100	32	94	0	0	0	0
DDX4	0	0	2	0	0	1	0	0	0	0	3	0	0	0	1	0	0	0	1	0	0	1	0	0	0	0	0	0	0	0	0	0	0	0	1	0	0	1	0	0	0	0	0	0	0	2	0	0	0	0	0	0	0	2	1	0	0	0	0	0	0	0	0	0	0	0	0	0	0	0	0	0	1	0	0	0	0	2	0	0	0	0	0	0	0	0	0	0	0	0	0	0	0	0	0	0	0	0	0	0
DDX41	205	431	225	247	242	253	295	318	178	116	157	248	151	243	148	231	88	126	219	98	280	354	322	289	286	187	109	110	211	114	66	117	288	313	108	194	116	234	192	131	201	165	180	249	189	180	192	283	315	195	582	251	212	202	219	150	237	133	118	179	187	271	218	127	270	171	162	165	213	167	149	352	190	78	154	151	153	234	136	76	125	93	102	154	95	127	256	137	199	319	148	132	178	176	98	184	83	138	79	368
DDX42	261	386	239	315	234	290	371	432	169	97	109	271	135	283	94	111	81	125	221	74	319	385	293	242	201	190	99	128	207	110	61	80	282	233	94	149	76	142	136	53	137	131	197	244	139	189	190	322	203	136	388	173	150	178	126	115	170	95	88	139	162	248	255	121	294	134	118	164	146	166	110	234	70	48	91	141	101	138	70	34	74	49	43	82	28	91	249	76	97	122	94	111	78	90	53	99	73	132	78	370
DDX43	5	7	4	3	1	0	0	0	0	1	6	1	6	4	3	1	3	1	5	2	1	1	3	20	7	3	4	6	4	1	0	1	3	0	0	4	0	1	4	1	0	0	2	9	0	0	3	0	10	8	7	2	6	5	4	1	1	3	0	1	14	5	7	6	4	2	1	3	5	3	1	3	2	2	3	3	0	1	4	0	8	1	0	2	1	0	1	2	2	0	0	2	5	3	0	3	1	2	1	1
DDX46	94	137	76	85	92	29	76	110	96	106	71	34	83	91	43	89	44	146	158	19	113	229	126	190	182	118	73	94	128	71	6	33	158	124	55	123	63	76	80	69	94	76	87	130	73	44	110	103	160	140	208	156	126	139	79	24	74	52	44	121	202	132	217	79	173	141	115	123	148	159	117	232	110	69	89	196	131	239	86	99	90	77	107	113	118	194	102	44	28	32	39	30	32	75	27	103	61	80	58	173
DDX47	22	67	17	21	66	20	33	52	57	44	43	21	59	45	36	67	37	61	85	17	47	145	79	79	75	48	54	62	72	25	2	12	65	76	27	81	20	53	35	43	67	39	46	59	34	17	47	21	54	61	69	69	63	31	36	9	38	30	20	53	57	55	32	34	28	51	57	54	55	53	70	106	54	55	30	79	56	96	45	39	48	25	39	36	31	79	58	20	21	9	30	7	21	42	19	43	27	30	33	90
DDX49	169	291	195	192	288	186	256	442	364	263	291	245	313	306	316	355	200	298	624	296	371	515	451	353	361	359	299	335	450	278	234	305	377	578	247	312	221	321	254	266	319	336	225	311	199	114	289	230	293	280	751	343	362	291	263	157	285	178	199	243	262	342	250	218	369	398	226	213	383	245	302	479	256	265	226	181	270	566	231	315	309	222	207	259	195	163	385	213	297	248	314	174	231	324	192	303	138	187	189	589
DDX5	6467	10896	6640	7352	8895	5839	7428	11181	10859	10018	7099	10018	8525	11739	7070	10890	5846	9754	17386	5467	9493	15834	15351	12762	12793	9204	5811	6010	16060	7845	2328	5726	14270	11729	6865	10276	5492	7463	6347	6532	8809	8748	8963	10804	7076	5447	8722	7935	11614	6174	24006	11815	14758	13234	10096	6049	11217	7877	6213	8803	12154	8898	11246	6591	11519	7591	7571	8117	13773	7794	11341	16710	9182	6657	7467	12047	11446	22481	5363	9007	14247	7973	9793	11583	8184	12461	11153	4886	8513	9756	7044	4520	4674	7772	3526	8384	3470	5359	4474	11937
DDX50	60	138	68	69	122	30	53	135	122	148	109	45	164	109	89	132	118	270	229	28	106	288	177	160	198	143	111	127	185	109	1	49	207	115	82	172	89	110	101	137	106	135	55	114	54	27	90	60	123	41	126	132	141	114	48	36	68	57	47	84	234	119	119	54	128	133	67	100	192	67	123	224	51	77	74	157	95	270	34	70	118	66	68	97	167	166	161	44	56	42	54	26	34	121	26	134	37	81	72	166
DDX51	141	227	144	150	195	123	162	206	170	137	129	141	124	169	143	171	89	136	296	109	208	173	190	221	235	148	92	56	229	99	148	83	272	244	104	157	88	120	136	80	130	146	157	150	81	109	157	203	204	116	513	216	159	241	207	132	208	148	71	141	170	172	221	124	226	122	160	72	276	121	149	329	223	79	147	223	223	296	145	98	257	126	197	242	131	158	179	109	173	133	168	55	148	157	65	168	87	81	97	226
DDX52	221	373	235	262	309	169	254	376	299	243	252	238	283	362	190	326	164	246	537	278	413	642	494	421	361	278	202	166	431	226	53	223	480	386	208	264	174	295	207	190	253	272	248	355	153	159	293	284	297	200	713	394	491	384	299	211	285	319	216	264	362	334	273	208	292	263	221	189	381	244	265	482	240	203	323	417	318	647	193	297	349	262	260	392	302	321	330	156	240	277	189	136	134	211	102	199	110	157	113	318
DDX53	0	1	0	0	2	0	1	0	0	15	0	0	0	1	2	2	0	0	0	0	0	0	0	0	2	0	0	0	1	0	0	1	2	0	0	0	0	0	1	0	0	0	0	0	0	0	0	0	0	0	5	0	1	1	0	0	0	0	0	0	2	2	0	1	0	0	3	0	3	0	0	0	0	0	1	0	6	1	1	0	0	0	1	1	0	0	0	1	1	0	2	1	0	2	0	0	0	0	0	0
DDX54	227	483	288	291	356	214	310	462	429	336	342	386	347	483	330	430	195	392	540	250	391	602	570	482	558	459	261	303	521	295	207	268	579	653	361	467	272	438	297	256	446	509	234	362	195	177	343	388	282	199	719	349	349	409	280	185	271	233	191	345	393	386	397	242	406	412	294	206	368	289	354	599	337	221	282	341	291	654	206	155	285	192	223	294	192	325	377	226	311	425	317	205	349	291	180	308	198	251	205	681
DDX55	132	294	139	158	185	116	155	235	309	261	259	144	304	269	249	289	216	382	518	226	302	465	434	296	342	317	222	192	474	241	166	164	410	326	283	350	256	259	217	216	249	328	152	157	111	74	159	140	284	93	451	205	252	200	169	93	180	135	123	164	288	189	273	131	289	339	167	156	300	144	208	273	186	123	221	216	234	653	121	152	238	106	208	204	227	253	263	108	233	197	170	67	118	175	60	209	80	181	146	432
DDX56	248	376	244	279	291	194	314	427	334	278	267	275	316	328	271	327	176	252	541	223	320	438	436	382	410	290	192	147	458	195	119	145	413	406	199	286	198	250	256	184	250	273	265	281	195	192	259	196	343	165	763	343	334	280	284	118	264	199	148	224	315	268	259	192	385	273	211	169	363	189	281	498	260	151	234	262	318	540	201	155	308	172	195	207	170	217	262	138	254	175	194	90	185	234	112	201	116	208	130	480
DDX58	199	394	212	227	2069	379	326	1063	583	619	412	960	455	2172	174	344	285	3695	1353	893	443	7037	529	1081	731	1473	444	2531	958	776	19	3216	670	5469	495	1082	590	3827	283	6513	460	465	330	2059	623	1515	386	201	516	547	1063	2891	847	746	224	167	249	871	768	419	801	2693	552	2357	1001	3519	363	416	511	707	694	779	408	998	375	746	300	970	174	10026	447	5959	509	449	397	1049	1213	340	218	388	243	1114	124	1425	76	318	222	227	405	1026
DDX59	129	187	144	149	258	176	168	271	206	206	115	168	145	233	156	202	139	184	376	132	264	419	332	285	273	214	123	120	266	143	30	73	193	205	148	175	125	194	144	139	151	184	241	362	217	149	209	242	216	75	587	264	222	177	181	82	207	173	171	157	131	202	249	148	236	214	179	159	306	174	142	307	133	106	144	173	160	324	92	164	177	142	157	187	126	128	187	129	185	114	115	90	100	148	49	135	115	198	137	425
DDX6	1334	2053	1065	1549	1343	1305	1259	1635	914	1104	1070	1443	948	1613	741	1110	524	952	1407	559	2145	2459	2480	1728	1966	1074	810	875	1434	830	265	514	1650	1813	819	1334	537	1017	844	594	909	1105	1244	1684	1021	1140	1366	1971	1227	690	3234	1135	1085	1339	1134	600	891	824	829	1299	967	1528	1528	1070	1535	1076	1166	705	1279	1402	831	2170	984	373	1121	1396	1183	1427	672	559	685	559	641	739	504	1171	1246	498	765	660	643	577	483	772	401	790	482	781	490	2268
DDX60	104	161	94	114	1003	493	128	401	91	80	88	466	129	581	66	107	97	858	384	180	169	1656	216	250	229	446	102	407	261	138	3	601	192	1285	69	184	95	725	98	925	92	73	135	896	204	527	150	111	210	232	523	1125	333	291	77	69	132	367	215	175	218	1330	230	651	299	900	162	179	138	212	186	246	124	395	113	220	112	266	70	883	138	785	91	109	74	141	635	221	64	206	66	390	54	682	39	120	79	110	92	252
DDX60L	854	1341	894	1038	5515	2545	1034	3081	1274	1405	844	3423	777	4937	887	1236	737	5799	2836	3311	1053	7568	1417	1590	1068	1972	488	1959	1887	1714	556	6271	1844	9678	1312	1623	931	5450	718	6633	808	968	941	3792	1653	4159	742	753	1109	901	2235	3544	1586	1840	787	482	752	2216	2222	1042	1203	5030	1147	3252	1170	3394	725	672	683	1166	1017	1618	1045	1339	960	1023	623	1618	319	8008	826	6794	915	854	690	1492	2441	897	679	2750	619	3802	450	2778	279	604	532	800	533	2267
DEAF1	145	238	155	200	227	144	223	309	245	168	163	131	186	168	199	204	121	186	266	171	198	259	330	282	328	236	165	234	261	201	273	181	428	419	116	200	117	218	235	160	187	249	150	139	146	71	143	140	250	107	355	154	123	142	176	102	193	123	86	97	195	141	181	99	280	172	113	151	198	101	132	255	134	84	136	126	184	309	102	127	97	80	172	148	123	144	253	159	275	142	151	81	108	139	104	148	91	118	126	380
DECR1	86	123	92	91	213	90	74	165	124	118	104	89	97	103	101	154	67	206	154	29	107	394	85	186	166	99	81	170	172	75	1	64	113	210	68	154	66	138	84	170	81	81	106	252	148	109	154	76	209	174	377	271	194	168	126	66	101	69	111	144	177	204	141	126	147	123	171	153	174	153	168	227	84	135	99	197	120	283	98	222	122	150	99	126	84	154	138	63	56	33	63	74	50	124	50	85	52	58	71	150
DECR2	16	34	20	22	40	21	32	57	67	56	42	34	50	42	35	51	39	37	91	43	48	45	46	35	46	31	29	26	47	45	20	29	55	41	18	26	31	49	26	26	26	38	23	27	31	19	26	31	26	40	86	34	32	35	23	14	26	20	13	13	36	31	34	16	52	56	25	22	49	25	32	67	49	29	25	35	57	72	28	35	44	31	18	24	31	24	27	25	20	20	23	5	30	25	10	32	11	20	30	85
DEDD	493	1015	594	599	886	483	591	978	800	594	705	565	696	917	718	894	375	814	1227	649	874	1451	980	1054	1088	810	496	657	957	718	365	741	1030	1459	648	966	495	751	588	760	722	855	390	517	500	356	401	439	567	462	1264	625	611	421	472	306	442	410	408	472	647	643	537	506	927	830	577	399	506	493	733	1092	541	397	429	418	567	1117	417	421	397	395	407	409	319	421	601	431	549	478	565	389	465	640	302	593	300	446	373	1179
DEDD2	40	46	23	28	31	32	33	52	34	14	18	27	20	26	19	25	8	16	32	13	44	48	65	42	43	17	30	30	32	16	17	11	38	45	18	16	16	24	17	13	33	16	24	32	28	3	17	12	49	20	86	30	28	9	29	12	30	11	7	11	15	34	20	26	28	27	26	9	44	13	41	45	16	5	25	20	12	32	11	12	20	11	16	10	16	16	34	16	21	18	26	2	17	18	9	40	20	18	15	45
DEF6	1299	2339	1118	1117	2037	1320	1464	2331	2273	1786	1913	1497	1966	1749	1715	2170	1833	2173	3063	1441	1903	2632	2000	2344	2293	1720	1158	1238	2360	1379	874	800	2475	1919	1683	2178	1258	1321	1583	1125	2269	2540	1481	1700	1404	812	1360	1277	1544	947	3465	1486	1760	1396	1331	819	1611	968	726	960	1676	1104	1527	1018	1682	1308	1418	978	2162	1003	1686	3288	1676	1177	1631	2236	2125	3672	1327	915	2403	1154	1417	1614	1702	1849	2329	1553	2078	1427	1645	659	1368	1306	782	1446	662	1028	1076	3331
DEF8	9	4	0	12	4	6	2	8	9	13	6	9	4	9	11	18	3	7	4	5	17	15	7	9	17	13	3	4	13	14	13	6	8	19	9	9	3	3	3	2	8	6	2	3	6	2	9	6	5	7	9	1	2	6	10	4	6	2	0	2	3	1	12	1	9	3	2	7	7	1	6	10	6	2	4	9	6	11	5	1	4	3	9	6	4	9	6	2	3	6	8	3	6	4	1	9	4	3	2	6
DEFA10P	0	2	1	0	4	4	0	1	1	1	1	1	2	0	0	1	3	0	0	0	0	4	1	2	2	1	0	3	0	1	0	0	0	3	0	2	0	0	0	1	0	0	1	1	1	0	1	1	0	1	7	3	1	0	0	0	0	0	0	1	0	0	0	0	0	0	3	3	0	1	0	2	0	0	0	0	0	1	1	1	0	0	0	2	2	0	2	0	0	0	0	0	0	0	0	1	0	0	1	0
DEFA1B	80	156	106	55	989	228	187	397	865	602	131	104	36	87	232	244	943	1669	654	400	679	1252	114	201	127	166	120	153	145	149	47	259	202	562	141	292	164	259	277	462	198	311	180	275	268	244	72	72	257	210	2626	1806	55	23	822	876	273	583	277	458	68	166	159	405	98	211	68	32	109	74	102	117	227	402	220	330	343	947	160	274	37	70	191	154	26	40	110	99	113	140	961	593	441	886	127	227	108	225	102	424
DEFA3	8	7	187	104	82	24	18	51	51	32	62	56	0	10	16	14	332	647	225	200	1063	2045	7	13	114	127	17	31	102	108	4	21	212	466	60	112	63	118	9	34	13	12	67	96	100	85	4	8	17	25	1896	1262	35	13	107	125	32	44	111	267	13	16	294	620	13	17	23	17	9	18	7	6	68	150	27	41	143	367	155	239	24	27	112	93	2	4	20	11	52	93	136	128	565	1147	50	122	8	11	31	92
DEFA4	3	4	21	3	51	11	11	14	24	48	1	7	0	1	16	9	34	89	18	17	44	92	11	9	11	10	1	9	5	9	0	10	38	74	15	25	8	21	5	12	1	11	13	15	12	15	3	2	4	5	160	83	6	2	34	51	17	34	11	15	3	2	17	32	5	9	4	3	3	6	1	3	13	29	13	16	28	57	8	28	4	4	19	23	6	12	2	1	4	7	38	32	36	57	3	16	2	15	3	27
DEFA5	0	0	0	0	0	0	2	0	0	0	0	0	0	0	0	0	2	0	0	0	0	0	0	0	0	0	0	0	0	0	0	0	0	0	1	0	0	0	0	0	0	0	0	0	0	0	0	0	0	0	0	0	0	0	0	0	0	0	0	0	0	0	0	0	0	0	0	0	0	0	0	0	0	1	0	1	0	0	1	0	0	0	0	0	0	1	0	0	0	0	0	0	0	0	0	1	0	0	0	0
DEFA6	0	0	0	0	0	0	0	0	0	0	0	0	0	0	0	0	0	0	0	0	0	0	0	0	0	0	0	0	0	0	0	0	0	0	0	1	0	0	0	0	0	0	0	0	0	0	0	0	0	0	0	0	0	0	0	0	0	0	0	0	0	0	0	0	0	0	0	0	0	0	0	0	0	0	0	0	0	0	0	0	0	0	0	0	0	0	0	0	0	0	0	0	0	0	0	0	0	0	0	0
DEFB1	0	0	0	0	13	2	1	0	0	0	0	1	0	0	0	1	0	5	0	8	0	5	1	0	0	1	0	19	2	0	0	30	0	5	0	0	0	2	0	22	0	0	1	18	0	1	1	1	1	0	2	0	1	0	0	0	2	1	0	0	0	20	1	16	0	3	0	0	0	1	0	0	0	0	0	0	4	0	0	147	1	49	0	0	0	1	4	4	0	13	0	14	0	7	0	1	0	2	0	1
DEFB103A	0	0	0	0	0	0	0	0	0	0	0	0	0	0	0	0	0	0	0	0	0	0	0	0	0	0	1	0	0	0	0	0	0	0	0	0	0	0	0	0	0	0	0	0	0	0	0	0	0	0	0	0	1	0	0	0	0	0	0	0	0	0	0	0	0	0	0	0	0	0	0	0	0	0	0	0	0	0	0	0	0	0	0	0	0	0	0	0	0	0	0	0	0	0	1	0	0	0	0	0
DEFB104B	0	0	0	0	0	0	0	0	0	0	0	0	0	0	0	0	0	0	0	0	0	0	0	0	0	0	0	0	0	0	0	0	0	0	0	0	0	0	0	0	0	0	0	0	0	0	0	0	0	0	1	0	0	0	0	0	0	0	0	0	0	0	0	0	0	0	0	0	0	0	0	0	0	0	0	0	0	0	0	0	0	0	0	0	0	0	0	0	0	0	0	0	0	0	0	0	0	0	0	0
DEFB106B	0	0	0	0	0	0	0	0	0	0	0	0	0	0	0	0	0	0	0	0	0	0	0	0	0	0	0	0	0	0	0	0	1	0	0	0	0	0	0	0	0	0	0	0	0	0	0	0	0	0	0	0	0	0	0	0	0	0	0	0	0	0	0	0	0	0	0	0	0	0	0	0	0	0	0	0	0	0	0	1	0	0	0	0	0	0	0	0	0	0	1	0	0	0	0	0	0	0	0	0
DEFB107A	0	0	0	0	0	0	0	1	0	0	0	0	0	0	0	0	0	0	0	0	0	2	0	0	0	0	0	0	0	0	0	0	1	0	0	0	0	0	0	0	0	0	0	0	0	0	0	0	0	0	0	0	0	0	0	0	0	0	0	0	0	0	0	0	0	0	0	0	0	0	0	0	0	0	0	0	0	0	0	0	0	0	0	0	0	0	0	1	0	0	0	0	0	0	0	0	0	0	0	0
DEFB109P1	0	0	0	0	0	0	0	0	0	0	0	0	0	0	0	0	0	2	0	0	1	0	1	0	0	0	0	0	0	0	0	0	0	0	0	0	0	0	0	0	0	0	0	0	0	0	1	0	0	0	0	0	0	0	0	0	0	0	0	0	0	0	0	0	0	0	0	0	0	0	0	0	2	0	0	1	1	0	0	0	1	0	0	0	0	0	0	2	0	0	0	0	0	1	0	0	0	0	0	0
DEFB109P1B	0	0	0	0	0	0	0	0	0	0	0	0	0	0	0	0	0	0	0	0	0	1	0	0	0	0	0	0	0	0	0	0	0	0	0	0	0	0	1	0	0	0	0	0	0	0	0	0	0	0	0	0	0	0	0	0	0	0	0	0	1	0	0	0	0	0	0	0	0	0	0	0	0	0	0	0	0	0	0	0	1	0	0	0	0	0	0	0	0	0	0	0	0	0	0	0	0	0	0	0
DEFB110	0	0	1	0	0	0	0	0	0	0	0	0	0	0	0	0	0	0	0	0	0	0	0	0	0	0	0	0	0	0	0	0	0	0	0	0	0	0	1	0	0	0	0	0	0	0	1	0	0	0	0	0	0	0	0	0	0	0	0	0	0	0	0	0	0	0	0	0	0	1	0	0	0	0	0	0	1	0	0	0	0	0	0	0	0	0	0	1	0	0	0	0	0	0	0	0	1	0	0	0
DEFB112	0	0	0	0	0	0	0	0	0	0	0	0	0	0	0	0	0	0	0	0	0	0	0	0	0	0	0	0	0	0	0	0	0	0	0	0	0	0	0	0	0	0	0	0	0	0	0	0	0	0	0	1	0	0	0	0	0	0	0	0	0	0	0	0	0	0	0	0	0	0	1	0	0	0	0	0	0	0	0	0	0	0	0	0	0	0	0	0	0	0	0	0	0	0	0	0	0	0	0	0
DEFB113	0	1	1	0	0	0	0	0	0	0	0	0	0	0	0	0	0	0	0	0	0	0	0	0	0	0	0	0	0	0	1	0	0	0	0	1	0	0	0	0	0	0	0	0	0	0	0	0	0	0	0	0	0	0	0	0	0	0	0	0	0	0	0	0	0	0	0	0	0	0	0	0	0	0	0	0	0	0	0	0	0	1	0	0	0	0	0	1	0	0	0	0	0	1	0	0	0	0	0	0
DEFB114	0	0	0	0	0	0	0	0	0	0	0	0	0	0	0	0	0	0	0	0	0	0	0	0	1	0	0	0	0	0	0	0	0	0	0	1	0	0	0	0	1	0	0	0	0	0	0	0	0	0	0	0	1	0	0	0	0	0	0	0	0	0	0	0	0	0	0	0	0	0	0	0	0	0	0	0	2	0	0	0	0	0	0	0	0	0	0	0	0	0	0	0	0	0	0	0	0	0	0	0
DEFB115	0	0	0	0	0	0	0	0	1	1	0	0	0	0	0	0	0	0	0	0	1	0	0	0	0	0	0	1	0	0	1	0	0	0	0	0	0	0	1	0	0	1	0	0	1	0	1	0	0	0	1	0	2	1	0	0	2	0	0	1	0	0	0	0	0	0	1	0	1	0	0	0	0	1	0	0	0	0	0	1	0	0	0	0	0	0	0	1	0	1	1	0	0	0	1	1	0	1	0	1
DEFB116	0	0	0	0	0	0	0	0	0	0	0	0	0	0	0	0	0	0	0	2	0	0	0	0	0	0	0	0	0	0	0	0	0	0	0	0	0	0	0	0	0	0	0	0	0	0	0	0	0	0	0	0	0	0	0	0	0	0	0	0	0	0	0	0	0	0	0	0	0	0	0	0	0	0	0	0	0	0	0	0	0	0	0	0	0	0	0	0	0	0	0	0	0	0	0	0	0	0	0	0
DEFB118	0	0	0	0	0	0	0	0	0	1	0	0	0	0	0	0	0	0	0	0	0	0	1	0	0	0	0	0	0	0	0	0	0	0	0	0	0	0	1	0	0	0	1	0	0	0	0	0	0	0	0	0	0	0	0	0	0	0	0	0	0	1	0	0	0	0	0	0	0	0	0	0	0	0	0	0	0	0	0	0	0	0	0	0	0	0	0	1	0	0	0	0	0	0	0	0	0	0	0	0
DEFB119	0	0	0	0	0	0	0	0	0	0	0	1	0	0	0	0	0	0	0	0	0	0	0	0	0	0	0	0	1	0	0	0	1	0	0	0	0	0	0	0	1	0	0	0	1	0	0	0	0	0	0	0	0	0	0	0	0	0	0	0	0	0	0	0	0	0	0	0	0	0	0	0	0	0	0	0	0	0	0	0	0	0	0	0	0	0	1	0	0	0	0	0	0	0	0	0	0	0	0	0
DEFB121	0	0	0	0	0	0	0	0	0	0	0	0	0	0	0	0	0	0	0	0	0	0	0	0	0	0	0	0	0	0	0	0	0	0	0	0	0	0	0	0	0	0	0	0	0	0	0	0	0	0	0	0	0	0	0	0	0	0	0	0	0	0	0	0	0	0	0	0	0	0	0	0	0	0	0	0	0	0	0	0	0	0	0	0	0	0	0	0	0	0	0	0	0	0	0	0	0	0	0	1
DEFB123	0	0	0	0	0	0	0	0	0	0	0	0	0	0	0	0	0	0	0	0	0	0	0	0	0	0	0	0	0	0	0	0	0	0	0	0	0	0	0	0	0	0	0	0	1	0	0	0	0	0	0	0	0	0	0	0	0	0	0	0	0	0	0	0	0	0	0	0	0	0	0	0	0	0	0	0	0	0	0	0	0	0	0	0	0	0	0	0	0	0	0	0	0	0	0	0	0	0	0	0
DEFB124	1	0	0	0	1	0	0	1	4	2	0	0	1	0	0	0	0	0	1	0	4	5	1	3	1	3	1	2	0	2	0	2	2	1	1	1	2	0	2	0	1	0	1	0	0	1	0	0	1	3	2	0	2	0	0	0	1	1	0	2	2	0	0	2	1	0	1	5	2	1	1	1	1	0	0	1	1	1	0	0	2	1	1	0	3	0	0	0	0	1	1	0	0	0	0	1	0	0	1	0
DEFB125	0	0	0	0	0	0	0	0	0	0	0	0	0	0	0	0	0	0	0	0	0	0	0	0	0	0	0	0	0	0	0	0	0	0	0	0	0	0	0	0	0	0	0	0	0	0	0	0	0	0	0	0	0	0	0	0	0	0	0	0	0	0	0	0	1	0	0	0	0	0	0	0	0	0	0	0	0	0	0	0	0	0	1	0	0	0	0	0	0	0	0	0	0	0	0	0	0	0	0	0
DEFB126	0	0	0	0	0	0	0	0	0	0	0	0	0	0	0	0	0	0	0	0	0	0	0	0	0	0	0	0	0	0	0	0	0	0	0	0	0	0	0	0	0	0	0	0	0	1	0	0	2	0	0	0	0	0	0	0	0	0	0	0	0	0	0	0	0	0	0	0	0	0	0	0	0	1	0	0	0	0	0	0	0	0	0	0	0	0	0	0	0	0	0	0	0	0	0	0	0	0	0	0
DEFB127	0	0	0	0	0	0	0	0	0	0	0	0	0	0	0	0	0	0	0	0	0	0	0	0	0	0	0	0	0	0	0	0	0	1	0	0	0	0	0	0	0	0	0	0	0	0	0	0	0	0	0	0	0	0	0	0	0	0	0	0	0	0	0	0	0	0	0	0	0	0	0	0	0	0	0	0	0	0	0	0	0	0	0	0	0	0	0	0	0	0	0	0	0	0	0	0	0	0	0	0
DEFB128	0	0	1	0	0	0	2	0	0	0	1	0	0	0	0	0	0	0	1	0	0	1	0	0	0	0	1	0	0	0	0	1	0	0	0	0	0	0	0	0	0	0	0	0	0	0	1	0	1	0	1	0	1	0	0	1	0	0	0	0	0	0	0	0	1	0	0	0	0	0	1	1	0	0	0	0	0	0	0	0	0	0	0	1	0	0	0	1	0	0	0	0	0	0	0	0	0	0	0	0
DEFB129	0	0	0	0	0	0	0	0	1	1	0	0	0	0	0	0	0	0	0	0	1	1	0	0	0	0	0	0	0	0	0	0	0	0	0	0	0	0	0	0	1	0	0	0	0	0	0	0	0	1	0	0	0	0	0	0	0	0	0	0	0	0	0	0	0	0	0	0	0	0	0	0	0	0	0	0	0	0	0	0	0	0	0	1	0	0	0	0	0	0	0	0	0	0	0	0	0	0	0	0
DEFB130	0	0	0	0	0	0	0	1	0	1	0	0	0	0	0	0	0	0	0	0	1	0	0	0	0	0	0	0	0	0	0	0	0	0	0	0	0	0	0	0	0	0	0	0	0	0	0	0	0	0	0	0	0	0	0	0	0	0	0	1	0	0	0	0	0	0	0	0	0	0	0	0	0	0	0	0	0	0	0	0	0	0	0	0	0	0	0	0	0	0	0	0	0	0	0	0	0	0	0	0
DEFB131	0	0	0	0	0	1	0	0	0	0	0	0	0	0	0	0	0	0	0	0	1	0	0	0	0	0	0	0	0	0	0	0	0	0	0	0	0	0	1	0	0	0	1	0	0	1	0	0	0	0	0	0	0	0	0	0	0	0	0	0	0	0	0	0	0	0	0	0	0	0	0	0	0	0	0	0	0	1	0	0	0	0	0	0	0	0	0	0	0	0	0	1	0	0	0	0	0	0	0	0
DEFB132	0	0	0	0	0	0	0	0	0	0	0	0	0	0	0	0	0	0	0	0	0	0	0	0	0	0	0	0	0	0	0	0	0	0	0	0	0	0	0	0	0	0	0	0	0	0	0	0	0	0	0	0	0	0	0	0	0	0	0	0	0	0	0	0	0	0	0	0	0	0	0	0	0	0	0	0	0	0	0	0	0	0	0	0	0	0	0	0	1	0	0	0	0	0	0	0	0	0	0	0
DEFB133	0	0	0	0	0	0	0	0	0	0	0	0	0	0	0	0	0	0	0	0	0	0	0	0	0	0	0	0	0	0	0	0	0	0	0	0	0	0	0	0	0	0	0	0	0	0	0	0	0	0	0	0	0	0	0	0	0	0	0	0	0	0	0	0	0	0	0	0	0	0	0	0	0	0	0	0	0	0	0	0	0	0	0	0	0	0	0	0	0	0	0	0	0	0	1	0	0	0	0	0
DEFB134	0	0	0	0	1	0	0	0	0	0	0	0	0	0	0	0	0	0	0	0	0	0	0	0	0	0	0	0	0	0	0	0	0	0	0	0	0	0	0	0	0	0	0	0	0	0	0	0	0	0	1	0	0	0	0	0	0	0	0	0	0	0	0	0	0	0	0	0	0	0	0	0	0	0	0	0	0	0	0	0	0	0	0	0	0	0	0	0	0	0	0	0	0	0	0	0	0	0	0	0
DEFB135	0	0	0	0	0	1	0	0	3	0	0	0	0	0	0	0	0	1	0	0	0	0	0	0	0	0	0	0	0	0	0	0	0	0	0	0	0	0	0	0	0	0	0	0	0	0	0	1	0	0	0	0	0	0	0	0	0	0	0	0	0	0	0	0	0	0	0	1	0	0	0	0	0	0	0	0	0	0	0	0	0	0	1	0	2	0	1	0	0	0	0	0	0	0	0	0	0	0	0	0
DEFB136	0	0	0	0	0	0	0	0	0	0	0	0	0	0	0	0	0	0	0	0	0	0	0	0	0	0	0	0	0	1	0	0	0	0	0	0	0	0	0	0	0	0	0	0	0	0	0	0	0	0	0	0	0	0	0	0	0	0	0	0	0	0	0	0	0	0	0	0	0	0	0	0	0	0	0	0	0	0	0	0	0	0	0	0	0	0	0	0	0	0	0	0	0	0	0	0	0	0	0	0
DEFB4A	0	0	0	0	0	0	0	0	0	0	0	0	0	0	0	0	0	0	0	0	0	0	0	0	0	0	0	0	0	0	0	0	0	0	0	0	0	0	0	0	0	0	0	0	0	0	0	0	0	0	0	0	0	0	0	0	0	0	0	0	0	0	0	0	0	0	0	0	0	0	0	0	0	0	0	0	0	0	0	0	0	0	0	0	0	0	0	0	0	0	0	0	0	0	0	0	0	0	0	0
DEFB4B	0	0	0	0	0	1	0	0	0	0	0	0	0	0	0	0	0	0	0	0	0	1	0	0	0	0	0	0	0	0	0	0	0	0	0	0	0	1	0	0	0	0	0	0	0	0	0	0	0	0	0	0	0	0	0	0	0	0	0	0	0	0	0	0	0	0	0	0	0	0	0	0	0	0	0	1	0	0	0	0	0	0	0	0	0	0	0	0	0	0	0	0	0	0	0	0	0	0	0	0
DEFT1P2	0	1	0	0	1	0	0	0	0	0	0	0	0	0	0	1	0	1	0	0	0	1	0	0	0	0	1	1	0	2	0	0	0	0	0	0	0	1	1	1	0	1	0	0	0	0	0	0	0	0	0	0	1	0	0	0	0	0	0	1	1	0	0	0	0	0	0	0	0	0	0	1	0	0	0	0	1	0	0	0	0	0	0	0	0	0	0	0	1	0	0	2	0	0	0	0	0	0	0	2
DEGS1	320	593	319	388	675	350	489	564	273	217	218	518	193	520	259	341	194	391	456	205	620	1027	836	461	415	440	282	407	442	307	108	458	471	595	222	361	197	482	232	291	333	302	303	520	383	422	310	505	450	298	811	345	421	406	335	256	338	266	282	277	233	539	393	295	414	299	305	344	481	485	346	622	268	220	298	399	279	474	196	631	282	566	224	291	246	382	444	191	217	359	280	431	211	271	137	264	185	342	201	683
DEGS2	4	3	0	0	3	5	3	3	2	0	1	0	5	1	2	3	0	0	1	0	1	3	1	0	2	2	1	0	1	3	1	2	3	1	0	4	1	1	4	0	2	1	1	1	2	0	2	12	2	3	8	1	0	0	6	1	8	2	1	3	2	3	5	2	4	2	5	0	6	2	1	2	5	0	4	1	3	1	0	2	1	0	0	5	2	3	3	1	1	1	1	0	0	1	0	1	1	1	3	2
DEK	168	284	217	163	412	130	216	316	268	234	180	142	213	233	164	303	224	548	447	62	282	930	333	360	489	406	321	411	312	170	3	270	398	416	114	252	189	271	206	331	179	215	204	509	228	133	321	185	369	250	634	529	421	298	181	145	186	229	266	318	525	378	449	350	520	452	278	344	574	437	335	639	175	202	163	492	217	626	179	757	263	240	226	341	280	386	370	87	98	67	118	123	66	329	80	226	125	224	197	584
DELEC1	0	0	0	0	0	0	0	0	0	0	0	0	0	0	0	0	0	0	0	0	0	0	0	0	0	0	1	0	0	0	0	0	0	0	0	0	0	0	0	0	0	0	0	0	0	0	0	0	0	0	0	0	1	0	0	0	0	0	0	0	0	0	0	0	0	0	0	0	0	0	0	0	0	0	0	0	0	0	0	0	0	0	0	1	0	0	0	0	0	0	0	0	0	0	0	0	0	0	0	0
DEM1	44	89	35	45	82	40	61	109	120	92	104	62	80	63	87	105	42	58	165	65	49	92	118	100	120	98	51	76	138	75	72	51	158	96	41	40	65	101	61	64	84	82	66	74	33	33	79	77	58	29	151	63	83	66	63	38	63	49	30	56	120	66	85	42	115	94	32	20	84	59	71	129	71	36	51	69	63	144	33	71	72	52	64	67	49	65	67	17	69	54	66	38	31	53	21	73	29	32	47	152
DENND1A	413	812	499	519	1145	523	635	1000	592	577	550	714	583	1097	466	677	373	912	1022	724	964	1732	679	958	670	537	657	779	823	568	154	1091	791	1378	482	670	341	1052	423	912	473	507	428	730	485	498	320	259	375	283	1053	903	500	395	266	255	330	349	354	298	474	759	394	547	648	603	389	423	382	376	277	480	314	292	285	451	274	694	223	667	348	484	290	363	219	439	620	244	299	447	372	457	301	443	190	266	215	413	320	1473
DENND1B	40	97	60	47	144	46	28	63	127	129	101	66	109	89	86	169	70	165	268	80	103	309	126	150	158	97	84	135	196	82	3	48	153	97	79	153	88	107	67	137	84	91	69	127	57	31	114	79	62	56	167	116	141	107	64	33	71	64	50	88	137	64	59	52	57	64	79	61	148	99	140	156	88	109	70	130	116	247	41	154	139	128	62	56	62	150	98	51	74	41	44	32	37	87	22	65	28	62	53	122
DENND1C	779	1304	664	774	687	731	858	1048	721	473	606	720	667	711	531	660	340	471	1021	370	912	938	970	930	939	759	377	342	786	469	422	407	1162	1038	460	599	381	628	565	355	617	594	443	559	460	413	577	667	862	570	2000	766	615	635	678	340	769	403	417	542	671	581	646	307	882	624	601	537	848	435	639	1196	516	347	575	672	690	1241	577	334	534	296	469	490	332	466	744	396	863	837	757	329	548	406	328	604	282	353	344	933
DENND2A	0	0	0	0	0	0	3	0	0	1	0	0	1	0	0	2	0	1	0	0	0	1	1	3	1	0	0	0	0	0	0	0	1	0	0	0	0	0	1	1	3	0	0	0	0	0	0	0	0	0	0	1	1	0	0	0	0	1	0	0	0	0	2	0	1	0	0	2	0	1	0	0	0	0	2	0	1	0	0	0	0	0	0	0	0	1	1	0	0	0	1	0	0	0	0	0	1	2	7	3
DENND2C	1	5	0	0	0	1	0	2	3	1	4	3	4	4	1	4	1	1	9	0	1	9	2	3	7	1	0	1	5	1	1	2	1	5	4	3	1	6	3	2	2	6	2	4	2	3	5	0	1	3	4	5	4	0	3	2	1	1	2	3	1	2	3	1	4	4	5	3	9	9	8	7	6	1	3	3	9	14	1	4	4	3	4	4	5	3	1	2	1	1	4	0	4	0	0	1	1	0	1	9
DENND2D	709	982	704	680	706	472	569	1030	993	715	826	743	968	940	647	669	418	672	1873	635	968	1415	1739	1391	1111	738	494	557	1147	596	116	422	1813	1193	495	906	515	661	742	394	777	792	937	1010	622	573	883	907	1124	561	2861	1041	1024	1004	902	464	1177	542	509	794	966	799	862	440	634	489	923	647	1052	584	842	1656	655	339	952	1120	795	1424	506	368	812	525	671	771	586	749	1323	625	820	713	465	217	401	549	330	588	270	478	390	1006
DENND3	1215	1735	696	906	1179	896	1310	2045	1454	909	860	1293	860	1861	853	1314	575	1254	1161	641	1311	2034	1519	2141	1135	1170	532	1060	1056	994	516	744	1274	2069	1036	1372	584	1159	665	1121	1182	1397	840	1114	1478	1066	624	738	1188	811	1501	976	1106	785	1091	530	735	644	913	836	627	1262	838	905	1972	1249	1133	1089	777	1027	812	1481	735	465	773	755	585	961	563	937	720	540	723	478	391	827	941	429	633	747	1024	848	627	903	438	842	746	818	590	2199
DENND4A	220	425	260	292	356	132	307	485	422	430	433	175	478	345	299	492	292	473	709	95	404	925	658	735	602	502	420	587	729	441	30	275	712	456	217	520	223	298	361	293	364	322	243	295	234	144	330	259	302	279	767	451	454	372	266	154	206	199	244	347	742	432	449	200	529	459	331	379	530	415	490	662	216	232	295	451	381	974	194	470	316	302	288	344	250	397	404	211	257	100	320	108	153	299	121	314	189	263	247	613
DENND4B	623	1151	593	810	859	660	882	1221	764	617	583	653	502	849	563	746	359	637	1125	593	955	1191	975	1129	924	768	407	258	888	576	661	635	1125	1395	473	699	394	682	505	634	633	692	475	709	411	491	500	663	748	529	1783	927	876	830	733	327	759	594	414	548	762	1035	742	681	1105	1118	629	476	922	425	641	1439	900	524	713	739	833	1582	663	541	683	564	706	613	566	646	688	464	668	676	781	466	543	662	351	719	407	484	342	1301
DENND4C	0	0	0	0	0	0	0	0	0	1	0	0	0	0	0	0	0	0	1	0	0	0	0	0	0	0	0	0	0	0	0	0	0	0	0	0	0	0	0	0	0	0	0	0	0	0	0	0	0	0	0	0	0	0	0	0	0	0	0	0	0	0	0	0	0	0	0	0	0	0	0	0	0	0	0	0	0	0	0	0	0	0	0	0	0	0	0	0	0	0	0	0	0	0	0	0	0	0	0	0
DENND5A	780	1377	640	714	1185	756	836	1860	1408	1038	867	904	990	1574	1004	1150	405	1222	1241	913	1249	2165	1046	1417	963	808	426	810	933	848	621	1505	1323	2251	983	1160	781	1475	660	1705	878	1147	604	937	1110	795	504	567	861	528	881	596	608	510	596	333	402	454	903	569	697	924	695	811	1090	1313	591	402	401	860	968	1458	692	407	565	554	425	753	243	1088	292	633	568	393	377	490	764	281	410	430	704	482	401	648	235	630	440	595	450	1828
DENND5B	15	47	15	22	27	12	38	66	26	46	23	33	16	31	44	78	17	41	61	32	36	44	41	32	44	26	23	31	82	27	4	15	81	56	18	26	18	33	27	24	50	35	47	44	21	33	142	174	33	24	87	23	45	78	52	28	33	25	30	26	88	49	18	12	108	56	14	16	55	66	29	90	49	49	31	50	50	146	10	14	54	56	22	43	21	61	66	14	29	41	39	48	68	76	11	50	15	34	19	101
DENND6A	98	152	83	106	140	64	82	138	154	151	105	53	177	102	121	172	97	194	255	25	139	293	147	216	246	144	121	154	239	110	2	32	205	142	46	177	91	104	105	108	137	122	88	156	94	39	113	108	150	96	298	211	128	107	85	30	79	64	52	105	177	153	173	108	181	184	178	105	176	131	184	275	117	72	115	165	132	210	126	112	147	75	91	65	78	142	118	103	79	18	77	24	68	93	60	139	83	90	108	213
DENND6B	21	52	14	39	37	18	26	22	53	42	46	18	38	40	26	34	32	22	94	23	31	38	30	56	27	26	18	17	41	28	13	37	69	59	36	16	19	42	33	36	45	38	13	22	11	23	16	29	34	20	65	46	38	31	16	8	44	17	24	17	21	51	22	24	36	54	23	18	44	22	21	47	48	28	26	37	22	44	31	45	37	23	23	30	26	26	39	21	38	14	23	7	32	28	12	26	13	13	17	42
DENR	94	151	94	103	120	23	62	72	45	71	43	35	70	74	66	84	28	102	140	15	92	201	143	136	154	110	78	93	137	56	1	39	191	113	36	91	46	96	77	73	74	76	58	108	67	35	79	98	151	87	273	170	112	103	76	45	110	60	75	85	127	132	157	109	159	112	102	133	147	133	94	205	70	46	61	124	73	161	59	59	83	30	66	74	69	136	135	63	58	17	45	23	36	90	26	98	50	80	69	227
DEPDC1	2	7	5	18	11	1	7	7	2	28	1	3	0	4	4	6	11	10	22	3	10	21	12	17	13	8	11	9	20	4	0	6	21	6	2	7	8	5	5	8	3	5	7	10	7	1	16	5	10	6	16	34	8	10	1	1	2	3	10	8	13	20	11	15	12	12	1	6	33	10	6	9	5	3	7	19	6	29	2	7	12	4	9	8	16	20	16	6	3	2	3	2	5	4	2	7	2	16	5	15
DEPDC1B	2	3	0	1	4	5	2	6	1	2	2	1	4	0	14	15	9	4	11	2	3	4	14	16	10	4	4	4	1	2	0	7	6	5	4	11	4	7	2	6	11	13	1	6	4	0	24	12	5	5	15	7	10	4	14	0	5	0	6	6	13	2	12	2	15	7	3	4	16	11	1	6	8	4	2	3	9	20	2	3	14	6	2	7	5	6	3	2	5	2	5	1	2	1	1	4	3	6	1	15
DEPDC4	3	6	6	9	4	3	12	4	6	2	2	3	0	16	3	6	3	6	17	3	8	7	6	3	17	7	4	7	6	3	8	2	8	6	8	7	7	7	4	4	11	2	7	3	0	2	7	3	8	1	25	4	7	13	3	2	7	1	7	8	11	2	9	2	5	9	8	2	7	11	9	11	8	1	2	11	7	21	5	1	13	1	3	5	3	8	15	1	5	13	10	3	6	10	4	6	0	12	3	11
DEPDC5	138	252	146	157	207	154	198	255	132	90	125	196	101	160	167	218	63	107	228	48	171	208	201	213	213	154	118	125	191	149	128	105	258	165	71	156	85	119	118	79	127	113	87	89	119	79	140	141	135	105	266	127	112	128	95	94	108	68	47	79	148	131	236	72	218	142	74	122	127	135	79	196	76	48	70	96	81	155	42	33	79	56	58	93	35	56	156	87	110	117	114	76	86	93	52	107	59	104	84	309
DEPDC7	2	4	1	2	0	2	1	3	2	2	0	7	6	4	0	4	4	4	6	1	4	3	6	8	8	7	2	3	1	2	0	0	2	2	3	4	1	0	1	1	2	3	2	5	3	0	6	1	7	2	11	9	5	5	3	4	1	0	1	6	8	0	4	0	2	5	2	2	11	5	4	4	2	4	0	6	4	12	5	0	1	0	4	5	6	4	5	3	3	1	2	0	1	2	1	2	5	7	3	7
DEPTOR	8	15	10	17	10	10	16	22	15	15	10	15	16	24	20	14	9	6	18	0	19	12	20	18	19	15	7	8	13	16	4	1	24	18	5	8	13	4	24	3	12	14	6	4	9	4	14	8	17	11	43	11	9	3	10	3	10	1	1	6	8	2	18	5	22	8	4	7	15	7	15	14	10	2	9	10	7	27	12	2	10	1	14	10	7	13	23	9	10	8	12	7	5	3	7	16	4	14	11	28
DERA	54	92	74	79	162	46	127	153	50	62	72	61	82	92	108	135	105	151	172	35	108	265	134	144	164	112	111	85	177	95	4	61	117	165	56	122	72	134	101	103	83	106	57	145	75	39	90	73	143	82	255	168	151	133	56	31	54	63	55	86	185	123	71	83	141	143	108	92	168	96	113	199	93	87	94	135	52	91	89	70	105	101	78	71	53	98	127	42	40	28	62	24	59	81	26	69	63	81	64	200
DERL1	247	329	199	240	313	256	275	407	204	124	183	273	180	289	147	222	99	188	398	174	345	464	423	259	337	241	144	137	256	158	63	180	280	468	150	279	105	260	128	186	190	219	273	359	164	191	268	351	269	139	673	282	257	268	285	140	264	179	173	289	189	372	244	198	293	252	213	164	237	188	184	375	274	135	202	224	195	419	144	182	216	215	174	178	139	226	235	141	189	190	165	173	184	306	107	149	97	130	83	348
DERL2	26	42	36	20	59	22	14	44	99	48	64	12	68	46	53	84	44	70	92	28	33	171	71	57	85	36	39	44	70	23	0	10	48	37	26	47	34	32	20	37	30	58	26	64	51	21	38	23	47	35	94	48	58	42	22	14	35	12	27	42	46	22	17	22	14	23	31	39	60	25	62	87	15	24	30	45	36	65	41	26	31	29	24	28	20	33	59	18	29	6	16	7	29	47	12	19	18	19	28	33
DERL3	3	6	4	11	8	4	1	19	6	10	10	6	8	6	24	29	9	3	12	7	32	32	27	19	9	10	7	22	14	12	10	10	23	20	10	11	3	12	7	1	27	21	16	12	8	11	42	41	26	7	44	24	19	19	15	19	19	10	4	9	18	17	13	3	22	11	4	5	58	22	2	14	30	13	20	29	17	40	5	3	33	14	19	38	8	15	8	4	15	8	9	14	23	15	3	4	3	9	14	26
DES	5	19	5	13	2	1	8	9	4	3	0	2	2	3	3	3	7	4	0	0	2	13	3	3	6	8	2	3	6	4	1	2	1	0	1	8	3	5	1	1	4	1	3	4	7	7	0	7	0	0	12	5	0	0	2	3	1	2	2	1	6	2	0	0	0	1	4	10	1	2	6	0	2	1	7	5	4	8	2	3	0	1	1	0	0	0	2	2	3	2	4	0	1	6	1	1	2	3	6	26
DESI1	128	190	129	182	275	186	191	289	103	80	146	242	113	166	131	151	137	136	197	104	273	285	268	141	162	137	173	101	258	125	46	124	178	277	89	153	72	153	87	138	140	110	239	332	180	198	191	244	297	126	638	200	294	210	230	121	239	145	104	191	92	335	197	212	242	214	184	106	319	189	145	265	168	89	178	146	165	227	110	171	216	239	138	125	82	138	149	90	132	177	137	143	93	158	87	90	91	85	86	269
DESI2	11	25	14	17	36	16	15	25	25	35	24	20	27	32	24	56	20	39	46	1	31	56	47	56	50	60	27	22	41	25	0	12	31	38	14	35	19	19	20	20	22	27	31	42	20	20	40	25	32	34	70	46	41	41	18	13	22	15	22	38	34	40	34	25	41	25	41	22	44	45	30	46	32	17	31	52	43	73	29	23	38	28	19	30	27	48	23	21	19	12	14	18	8	35	15	16	9	19	15	35
DET1	40	83	46	55	35	43	33	60	52	31	29	30	38	35	34	49	18	33	108	15	49	99	83	69	69	54	34	39	63	51	19	47	91	68	28	43	32	32	38	16	35	39	55	66	32	41	49	49	75	35	171	75	88	72	77	42	58	38	43	36	62	39	56	21	46	20	44	26	54	36	50	103	39	20	43	67	26	109	40	24	53	35	42	53	31	51	63	15	50	33	23	22	21	34	17	49	13	24	24	73
DEXI	34	65	35	45	37	16	25	59	46	28	34	16	27	36	32	45	14	19	44	24	33	70	32	41	44	28	30	43	33	19	2	15	35	40	15	19	9	15	38	12	35	24	29	15	14	15	17	13	19	15	55	27	33	10	21	12	24	20	13	25	32	11	15	10	7	4	16	28	16	14	20	47	9	13	14	14	36	47	22	15	15	11	18	8	5	15	48	25	29	32	23	9	16	11	7	11	4	8	6	22
DFFA	171	306	168	191	229	188	253	334	333	239	313	239	283	339	228	352	174	291	465	221	270	444	425	363	357	284	224	199	351	234	137	160	501	405	226	314	204	323	286	197	324	322	180	206	124	129	254	232	256	148	466	255	257	214	171	105	188	151	114	179	291	243	268	164	336	350	212	185	257	176	228	388	207	136	185	261	238	542	127	177	196	147	182	191	152	176	267	147	247	242	228	146	198	212	126	224	93	206	154	427
DFFB	140	252	110	171	188	159	178	265	174	132	147	168	144	192	204	189	102	151	346	101	224	269	236	223	193	166	86	93	214	115	104	95	241	216	140	148	132	163	141	100	142	171	109	166	107	101	176	161	203	80	400	177	162	142	143	74	187	105	85	111	167	198	161	85	183	160	117	96	213	118	157	264	94	60	128	157	157	302	104	83	163	82	110	125	77	92	195	88	129	121	107	75	105	84	68	119	80	119	133	309
DFNA5	12	19	1	4	7	5	10	7	5	1	5	0	2	9	4	13	2	4	12	0	12	15	16	6	5	4	9	14	5	2	14	34	6	21	6	3	26	80	4	5	8	8	33	40	6	22	2	7	9	2	19	6	1	4	11	13	2	1	2	3	11	11	10	8	2	5	4	15	7	2	10	7	14	17	4	24	9	29	3	1	5	2	5	1	3	10	8	11	3	2	14	7	14	15	1	8	7	4	12	54
DFNB31	15	20	15	17	57	20	50	82	68	34	16	12	16	25	24	25	22	43	35	21	27	42	33	30	63	46	21	18	53	38	15	34	49	61	8	10	23	13	25	33	33	48	12	39	18	21	39	13	30	13	86	19	39	23	39	12	43	26	23	27	41	26	37	30	32	38	37	30	27	10	22	43	16	5	21	32	25	40	11	13	26	13	31	32	21	25	36	14	44	22	33	23	13	19	8	14	12	21	21	49
DFNB59	0	0	0	1	0	0	1	0	0	0	0	0	0	0	0	0	0	0	0	0	3	0	0	0	0	0	0	0	0	0	0	0	0	0	0	0	0	0	0	0	0	0	0	0	0	1	0	1	0	0	0	1	0	0	0	0	0	0	0	0	1	0	0	0	0	0	0	0	0	0	0	0	0	0	0	0	1	0	0	0	0	0	0	0	0	0	0	0	0	0	0	0	0	0	0	0	0	0	0	0
DGAT1	279	472	213	268	390	269	310	352	306	189	178	308	215	281	284	421	183	270	411	121	374	411	649	530	521	424	226	322	500	319	134	257	581	465	184	234	213	269	226	195	375	351	307	280	277	247	277	309	504	298	844	374	514	355	423	246	463	174	193	290	223	404	422	269	427	354	341	383	492	293	307	465	297	169	259	333	343	478	307	335	412	204	312	389	258	389	420	254	325	389	313	186	312	344	267	365	181	185	217	594
DGAT2	563	788	302	426	449	459	928	1342	965	725	601	404	467	347	641	863	306	459	211	143	635	562	621	983	696	585	239	457	520	762	213	223	397	376	721	760	572	340	450	273	665	837	343	231	952	301	312	415	418	395	524	173	405	244	409	201	246	169	573	248	247	205	469	250	910	460	563	345	311	1086	653	1027	296	143	458	299	248	400	275	646	181	110	400	237	302	280	278	166	252	94	667	252	433	250	236	268	375	290	351	1202
DGAT2L6	0	0	0	0	0	0	0	1	0	0	0	0	0	0	0	0	0	0	0	0	0	1	0	0	0	0	0	0	0	0	0	0	0	0	0	0	0	0	0	0	0	0	0	0	0	0	0	0	0	0	0	0	1	0	1	0	0	0	0	0	0	0	0	0	0	0	0	0	0	0	0	1	0	0	0	0	0	0	0	0	0	0	0	0	0	0	0	0	0	0	0	0	0	0	0	0	0	0	0	0
DGCR10	18	32	6	28	23	18	35	35	42	43	15	5	4	10	15	21	3	14	24	20	17	14	19	27	25	3	6	16	8	6	7	14	23	20	10	27	13	21	9	7	10	3	15	10	8	5	8	4	15	11	56	30	23	32	16	11	4	4	5	11	15	23	2	8	32	36	24	17	23	7	21	28	13	5	26	19	21	30	7	12	16	8	10	20	7	8	19	11	14	13	38	27	10	11	2	21	3	3	1	19
DGCR11	37	88	56	53	81	21	41	70	85	75	90	26	102	40	78	111	58	120	116	6	42	164	44	92	96	73	52	72	113	50	0	25	111	74	58	117	66	66	53	93	88	71	31	81	63	31	61	34	89	59	145	104	60	42	38	15	67	38	22	41	95	70	82	43	110	114	63	84	96	53	72	109	46	35	44	69	46	139	26	59	84	27	60	47	27	68	55	30	25	8	29	18	19	28	10	45	30	49	55	116
DGCR14	260	449	250	251	400	286	371	487	360	360	295	246	314	385	262	369	223	342	570	366	421	592	521	497	542	365	265	245	441	334	337	246	540	614	304	397	236	321	251	346	308	366	331	388	278	220	233	270	314	230	612	329	356	238	208	164	278	262	168	223	337	360	300	267	358	405	278	180	381	202	325	648	263	171	306	267	323	638	198	188	294	196	211	243	220	278	324	171	253	196	280	135	163	267	113	244	112	179	182	652
DGCR2	1038	1879	840	991	1506	838	1307	1868	1444	1035	996	981	997	1201	893	1451	502	1230	1535	997	1306	1690	1337	1787	1371	977	719	848	1178	992	728	963	1656	2163	1122	1132	875	1293	1034	1424	1121	1257	837	898	977	775	804	717	1109	905	2116	1116	1085	1119	850	544	796	737	713	765	1180	1239	900	681	1687	1579	921	726	1034	866	1412	2370	1378	951	1170	1256	1186	2659	636	1094	1050	1040	1124	1004	912	1078	1229	679	1116	1096	1602	1049	783	1075	561	1080	522	568	567	1902
DGCR5	1	0	0	0	0	0	1	1	0	0	0	0	0	0	0	0	0	0	0	0	0	0	1	0	0	0	0	2	1	0	0	0	0	1	0	0	0	0	0	0	0	0	0	0	0	0	0	0	0	0	0	0	0	0	0	0	0	0	0	0	0	0	0	0	0	0	1	0	0	0	1	0	0	0	0	0	0	0	0	0	0	0	0	1	0	0	0	0	1	0	0	0	0	0	0	0	0	0	0	0
DGCR6	11	18	7	7	5	7	18	31	14	10	8	7	10	13	11	12	16	14	29	12	2	24	24	15	13	14	10	17	20	7	11	7	34	30	4	13	8	9	7	2	7	25	11	13	12	8	9	8	15	9	54	13	21	17	14	4	15	6	5	8	11	12	13	6	23	14	13	11	33	12	2	16	7	6	21	12	12	35	10	5	17	6	20	10	5	7	10	11	23	13	8	4	5	12	12	20	3	6	12	46
DGCR6L	143	220	134	158	216	146	230	297	123	102	109	204	128	181	114	131	123	116	249	64	265	316	363	216	264	227	136	122	198	134	126	125	277	258	109	118	73	135	127	59	131	137	231	325	166	168	246	302	500	210	893	297	338	316	216	178	288	175	101	154	168	231	312	145	396	183	181	167	381	166	149	359	223	97	207	260	222	287	184	96	253	190	194	267	189	188	248	170	174	274	156	135	118	155	114	205	80	138	136	406
DGCR8	195	317	185	271	270	194	220	292	259	232	256	233	225	258	194	229	178	245	428	130	298	415	410	347	345	288	236	206	397	210	115	140	446	373	150	255	127	176	164	116	240	192	214	219	179	124	204	199	190	136	604	262	229	235	230	113	195	147	101	197	284	254	264	118	294	222	198	200	255	205	180	363	160	138	150	193	225	384	153	112	252	121	156	202	126	127	270	168	187	201	237	135	160	185	96	160	118	143	126	325
DGCR9	13	13	11	38	11	12	28	22	47	60	20	12	13	17	25	20	9	27	40	22	12	13	14	37	18	12	12	16	3	6	10	12	45	21	22	21	22	41	19	18	13	24	10	14	20	9	2	8	23	3	41	30	22	26	18	6	10	6	17	11	24	20	11	10	26	32	19	16	28	10	24	19	20	16	14	14	18	50	3	15	14	11	16	10	2	6	13	17	18	8	48	31	22	14	7	9	2	3	4	21
DGKA	847	1350	853	1130	653	680	956	949	609	604	494	962	642	1024	620	627	421	520	987	360	1160	1146	1261	931	724	431	352	465	983	508	328	360	1406	1010	458	509	336	514	696	176	658	523	959	1019	488	526	827	1116	1250	613	2934	829	940	1325	969	567	882	524	382	487	1061	779	1570	662	1253	389	881	628	1041	700	618	1416	922	350	969	1492	766	768	596	372	918	461	700	1014	829	1290	995	668	868	670	573	321	587	322	319	611	328	508	413	1269
DGKB	1	1	0	0	1	1	2	0	1	0	0	0	0	0	0	0	0	0	0	0	0	3	0	1	2	0	1	0	0	0	0	0	0	0	0	0	1	1	0	0	0	0	0	0	1	0	0	1	0	0	3	0	0	0	0	0	0	0	1	0	1	0	0	0	0	1	0	0	0	0	0	0	0	0	0	0	0	0	1	0	0	2	0	0	0	0	0	0	0	0	0	0	0	0	0	0	0	1	0	0
DGKD	996	1868	1129	1390	1098	857	1367	1854	1613	1467	1388	1154	1278	1376	1457	1846	631	993	2668	1111	1991	2081	1622	1867	2039	1618	905	1012	2229	1486	1276	872	2441	1965	1218	1540	832	954	1275	724	1579	1608	1299	1174	864	544	1302	1277	1118	982	2763	978	1300	1561	1236	722	1252	906	644	910	1842	1128	1699	771	1981	1423	1041	968	1520	1108	1511	2494	1333	902	1140	1441	1747	4111	935	883	1415	809	1278	1217	867	1235	1537	885	1150	908	1000	568	878	776	553	1412	622	736	613	1944
DGKE	33	49	37	48	42	21	51	66	56	56	45	32	57	44	41	66	49	63	113	21	64	95	94	68	89	28	51	11	107	47	12	4	136	44	16	59	13	42	27	17	31	50	50	62	44	18	46	29	65	17	162	29	87	53	50	3	58	38	15	56	28	45	36	22	44	37	55	18	121	18	38	91	35	5	57	45	51	46	26	15	61	16	38	20	25	39	57	24	35	12	8	6	10	42	15	31	21	45	29	87
DGKG	127	246	357	424	137	176	362	437	399	344	322	290	213	179	218	275	167	263	503	208	348	506	303	330	348	289	176	173	423	308	395	117	509	381	315	426	176	219	106	74	232	240	210	227	176	93	166	185	301	204	440	239	188	254	204	76	163	133	178	142	297	265	344	143	435	323	208	242	147	171	312	691	277	187	239	245	195	679	74	80	151	136	189	144	120	180	161	100	116	148	241	87	200	131	99	177	169	349	230	1095
DGKH	88	116	80	102	98	40	158	162	70	118	60	87	49	123	34	72	58	102	182	52	145	175	208	116	143	91	94	56	153	93	43	49	196	122	33	63	44	75	72	47	50	58	161	215	57	54	84	85	101	29	281	135	138	135	75	63	172	106	72	83	90	98	88	62	123	119	87	87	128	47	72	163	41	37	63	103	60	136	48	35	85	38	68	78	56	64	180	51	71	76	62	39	22	65	39	88	40	60	51	225
DGKI	0	0	0	1	2	0	0	0	0	21	1	0	0	0	1	0	0	0	2	0	1	0	0	2	0	1	0	0	0	0	0	1	0	1	0	1	1	0	1	2	0	0	0	0	0	0	0	0	0	0	3	1	1	0	0	0	1	0	0	0	0	0	0	0	0	2	1	0	1	0	0	3	1	0	0	0	0	2	1	0	1	0	0	2	0	0	0	1	1	0	0	0	0	0	0	0	0	0	0	0
DGKK	7	3	7	5	1	0	7	4	1	2	10	4	10	4	1	0	0	2	8	0	5	1	9	5	16	5	7	4	3	0	0	0	10	5	8	14	3	6	1	2	0	9	4	0	3	0	11	19	3	2	41	23	3	1	6	4	11	7	0	0	1	2	3	0	0	5	1	0	7	3	5	6	7	1	4	0	1	3	7	3	3	1	1	2	0	1	5	2	0	0	1	4	0	0	3	8	1	1	0	6
DGKQ	213	309	154	229	333	198	237	357	344	313	227	192	313	266	275	302	195	203	821	261	311	385	687	652	643	395	205	232	383	328	173	171	492	358	183	313	226	311	277	247	312	412	211	240	177	163	198	190	330	177	707	348	313	296	242	113	467	327	189	301	355	409	336	233	453	496	374	232	499	151	311	481	299	136	276	255	404	433	256	146	413	282	233	253	176	277	449	297	334	294	193	79	301	250	78	176	203	215	212	397
DGKZ	5	11	0	2	4	3	10	7	5	2	3	3	2	6	7	5	1	5	8	0	5	2	3	3	8	5	2	5	12	4	0	3	3	9	1	3	1	5	6	1	7	8	1	2	2	5	1	3	2	3	8	3	3	2	3	1	0	6	0	1	3	1	1	6	0	4	4	2	3	6	3	2	4	0	0	1	0	3	2	0	1	1	0	0	2	1	1	3	4	2	8	2	4	2	1	2	5	2	1	8
DGUOK	60	137	80	99	146	86	154	210	165	159	151	173	165	174	189	201	151	244	287	173	246	349	314	179	231	187	197	164	258	165	60	150	238	214	151	219	113	212	118	160	207	187	170	281	112	80	223	186	195	87	400	197	214	190	119	87	166	139	84	96	149	221	163	153	176	191	140	81	284	150	130	238	137	119	143	163	186	298	92	131	150	137	130	164	178	170	211	139	170	170	137	62	123	167	79	173	59	139	112	344
DHCR24	51	86	44	50	77	61	71	78	39	38	37	100	30	145	29	44	12	23	138	45	58	109	124	86	85	70	31	23	86	61	19	40	99	116	20	20	29	78	24	18	43	37	66	80	44	75	98	123	55	32	112	80	60	65	45	18	70	104	58	94	53	100	111	78	86	81	40	19	45	36	42	94	48	55	48	49	50	133	43	40	44	22	72	69	59	88	47	24	56	117	31	37	31	65	25	45	23	34	29	186
DHCR7	31	61	36	31	37	24	39	39	27	31	16	54	35	70	24	34	16	42	86	23	61	66	82	59	78	43	22	19	52	21	11	20	49	52	13	36	23	30	36	12	28	24	52	36	31	46	44	60	59	31	79	25	44	45	43	22	31	19	25	30	41	32	60	36	45	28	40	18	54	42	23	51	25	29	22	37	27	77	36	7	35	15	17	26	18	40	51	23	22	45	10	15	20	13	14	37	17	23	11	76
DHDDS	124	210	125	147	370	132	205	198	320	205	201	271	222	297	231	268	387	468	350	149	353	612	359	295	340	307	448	309	320	268	81	175	304	236	267	193	146	218	175	163	157	199	349	560	256	164	242	258	381	109	592	276	490	381	239	381	345	345	132	190	275	284	300	233	426	204	182	145	574	339	144	278	228	216	175	490	381	560	194	225	398	266	307	690	403	493	467	240	332	282	193	147	178	504	205	409	221	305	262	725
DHDH	1	1	1	0	1	1	0	2	0	1	0	1	0	0	0	1	0	0	1	0	1	3	0	2	1	0	0	1	1	0	0	2	3	0	0	0	0	1	1	1	0	0	2	2	1	1	0	1	4	0	6	3	2	1	3	0	3	1	2	0	0	2	0	2	2	1	2	1	2	0	2	0	0	1	0	0	0	1	2	1	2	0	0	0	1	0	1	1	1	0	0	0	1	0	4	2	0	1	0	0
DHFR	26	66	29	39	45	22	41	64	62	24	63	22	46	38	61	99	43	70	100	8	47	166	47	78	92	62	41	50	103	45	1	22	81	56	26	55	40	49	27	30	47	51	35	48	26	19	92	33	96	53	134	112	80	50	61	15	41	31	16	43	51	43	84	45	114	106	58	52	105	42	64	83	39	42	47	101	73	133	30	26	61	42	51	46	31	59	65	24	35	10	25	8	44	86	8	38	30	59	51	125
DHFRL1	15	23	26	12	13	5	12	17	4	3	7	13	5	16	10	11	2	19	19	8	25	29	47	15	14	13	10	16	15	6	3	7	22	11	10	8	5	2	12	1	5	7	9	18	17	12	12	22	29	12	27	16	16	13	21	5	14	5	11	7	8	14	23	6	14	5	15	13	10	19	9	23	2	0	4	13	10	25	13	6	13	4	8	11	4	9	16	8	12	15	3	3	7	8	6	12	2	11	7	27
DHH	0	0	0	0	0	0	0	0	1	0	0	0	0	0	0	0	0	0	0	0	0	0	0	0	0	0	0	0	0	0	0	0	0	0	0	0	1	0	0	0	0	0	0	0	0	0	0	0	0	0	0	0	0	0	0	0	0	0	0	0	0	0	0	0	0	0	0	0	0	0	0	1	0	0	0	0	0	0	0	0	0	0	0	0	0	0	0	0	0	0	1	0	0	0	0	0	0	0	0	0
DHODH	56	77	43	77	75	39	67	128	135	121	96	59	122	92	94	85	63	122	182	99	90	173	133	132	124	117	48	78	105	84	99	65	184	137	102	94	98	96	80	75	104	110	46	61	34	29	61	67	71	21	150	61	72	75	70	39	78	64	37	31	120	46	85	68	94	124	65	50	111	52	78	140	58	59	73	90	90	185	41	34	59	40	73	73	59	65	86	86	80	70	71	24	40	82	55	83	20	43	47	177
DHPS	164	347	185	242	244	188	238	322	227	272	237	247	262	290	252	323	140	212	452	188	340	514	421	361	389	301	171	148	289	220	176	192	444	497	238	328	163	199	187	157	249	299	227	308	180	170	266	262	356	163	986	364	307	362	415	197	320	249	184	247	312	351	389	205	394	264	261	233	408	237	323	509	355	172	274	332	311	574	300	255	397	236	271	320	331	353	296	184	250	244	230	126	248	234	150	212	133	153	180	511
DHRS1	179	269	152	170	208	160	187	278	120	53	113	154	64	144	77	145	48	99	163	65	134	206	170	160	187	119	64	79	172	77	57	83	260	243	70	105	55	89	104	71	118	122	121	146	81	67	101	93	97	66	269	111	80	67	99	53	122	59	61	72	97	118	95	55	120	101	88	87	103	72	117	148	82	62	79	66	94	144	68	38	97	59	37	105	72	78	126	61	66	107	95	48	123	113	58	93	49	85	73	219
DHRS11	16	29	15	14	34	20	13	43	28	29	17	17	25	31	24	42	6	21	52	21	29	34	38	32	34	30	11	16	35	18	8	8	42	30	18	30	12	10	21	17	35	21	11	13	19	7	30	19	24	22	44	16	20	19	14	12	21	10	7	27	22	17	16	7	28	27	24	14	34	29	18	42	25	15	32	31	33	63	19	13	39	14	28	28	20	29	11	12	22	23	13	8	24	18	20	23	12	11	12	39
DHRS12	6	3	3	9	6	7	5	5	5	5	0	0	1	2	4	2	5	0	4	0	6	7	7	9	2	2	4	5	3	1	2	4	3	12	2	3	2	4	0	1	0	3	1	2	0	3	3	0	5	1	16	2	5	2	2	3	7	3	1	1	5	5	4	1	4	1	7	2	0	3	2	6	0	1	8	3	3	2	1	5	3	2	0	5	0	2	4	2	1	4	3	7	4	3	1	4	4	4	2	11
DHRS13	82	122	81	106	229	134	375	385	144	122	104	98	86	103	123	153	70	93	75	65	124	90	226	211	232	164	109	109	156	190	120	32	121	153	98	103	144	128	104	75	151	149	62	25	114	76	74	110	200	110	172	63	99	109	129	59	114	82	48	46	97	67	144	94	323	194	91	99	141	269	74	135	52	43	118	110	69	135	67	48	69	15	112	65	69	68	168	70	111	87	185	118	86	93	68	138	91	64	110	354
DHRS2	0	0	0	0	1	0	4	2	0	0	0	0	1	0	0	1	0	0	0	0	2	0	0	0	0	0	0	0	1	0	0	0	1	0	0	0	2	0	0	0	2	0	0	0	0	0	1	0	1	0	0	0	0	0	0	0	0	0	0	0	0	0	0	0	0	0	0	0	0	0	0	0	0	1	0	0	1	0	0	0	0	0	0	0	1	0	0	0	0	0	0	0	1	0	0	0	0	0	2	0
DHRS3	108	195	129	116	101	60	156	230	144	64	150	132	183	153	111	94	136	102	383	75	190	223	201	126	281	210	146	124	135	111	89	64	294	250	111	108	104	93	159	50	199	222	196	157	180	133	148	208	293	145	386	117	134	142	197	127	299	125	73	103	211	120	209	94	192	105	169	113	372	116	158	290	238	71	197	220	166	232	176	84	201	88	137	118	241	189	201	128	222	99	92	56	126	79	100	142	72	104	92	325
DHRS4	177	276	160	187	285	148	180	292	49	48	272	205	250	265	233	366	206	383	466	254	285	517	227	191	255	255	202	194	289	179	225	281	310	546	229	282	102	143	173	287	192	243	105	140	180	179	195	231	158	99	307	238	201	128	87	53	120	108	90	118	267	356	233	229	220	234	166	129	210	142	170	281	153	126	137	187	184	583	145	253	203	144	147	195	156	129	167	60	159	215	150	85	103	218	79	165	169	240	240	857
DHRS4-AS1	5	6	0	4	4	5	2	2	0	8	3	2	4	2	6	2	0	0	0	0	8	20	13	7	0	1	0	2	0	0	4	6	2	1	2	1	0	1	0	0	7	6	1	2	2	4	7	9	9	6	0	0	0	2	5	2	0	0	0	0	14	5	8	2	11	4	8	0	0	0	0	0	9	5	5	12	7	8	1	0	2	0	1	1	4	12	1	0	0	1	8	4	1	0	0	0	6	6	0	1
DHRS4L1	0	0	0	0	0	0	0	0	0	0	0	0	0	0	0	0	0	0	0	0	0	0	0	0	0	0	0	0	0	0	0	0	0	0	0	1	0	0	0	0	0	0	0	0	0	0	0	0	0	0	0	0	0	0	0	0	0	0	0	0	0	0	2	0	0	0	0	0	0	0	1	0	1	0	0	0	0	2	1	0	0	0	0	0	0	0	0	0	0	0	0	0	1	0	0	0	0	0	0	1
DHRS4L2	19	31	24	22	33	28	31	48	93	97	24	12	9	3	36	66	19	36	63	26	59	46	34	35	27	17	28	39	47	25	12	11	57	34	19	40	41	47	7	10	51	51	29	26	29	22	42	43	22	8	44	25	26	15	18	10	22	10	13	27	25	15	27	8	21	10	3	1	16	8	33	36	30	16	25	34	13	30	31	14	39	8	14	31	15	45	33	15	30	17	13	8	16	16	4	18	4	11	4	13
DHRS7	201	269	168	177	197	172	245	297	157	149	150	180	114	199	161	231	76	124	198	39	142	217	386	294	275	227	116	158	191	113	15	73	228	177	152	243	96	125	122	65	114	131	146	254	245	141	221	300	296	236	315	106	218	207	186	144	121	57	102	185	159	236	236	127	276	158	195	166	284	292	198	339	103	76	142	197	148	216	55	59	130	98	91	128	132	172	140	86	87	121	128	141	82	102	56	117	102	91	81	272
DHRS7B	55	83	53	62	77	61	83	135	53	49	55	74	36	75	70	58	39	60	76	35	103	141	105	57	57	63	25	30	64	38	16	64	68	110	53	70	47	90	47	41	50	53	64	84	40	50	47	61	70	69	172	69	70	50	55	19	51	67	47	49	48	79	60	67	70	48	57	43	62	57	61	94	50	50	62	72	47	101	39	55	53	32	50	67	34	67	51	29	28	86	38	47	32	53	30	40	28	42	38	144
DHRS7C	0	0	0	0	0	0	0	1	0	0	0	0	0	0	0	0	0	0	0	0	1	0	0	0	0	0	0	0	0	0	0	0	0	0	0	0	0	0	0	0	0	0	0	0	0	0	0	0	0	0	1	0	0	0	0	0	0	0	0	0	0	0	0	0	0	0	0	0	0	0	0	0	1	0	0	0	1	0	0	0	0	0	0	0	0	0	0	0	0	0	1	0	0	0	0	0	0	0	0	0
DHRS9	52	124	99	107	756	242	76	229	197	144	329	426	258	668	202	444	206	501	387	372	367	1211	425	406	317	300	204	293	181	128	5	412	169	633	375	639	105	539	98	797	211	269	289	724	301	315	129	91	187	265	1018	630	314	227	95	72	167	174	174	176	247	386	129	376	129	103	186	182	105	141	311	513	152	208	151	239	93	401	77	328	195	511	138	124	99	309	524	111	96	103	200	681	91	267	94	134	142	163	116	455
DHRSX	129	217	122	137	253	159	165	244	189	99	138	259	150	282	150	178	78	263	211	130	259	564	272	250	189	181	105	152	214	134	62	225	244	487	120	150	97	274	110	254	115	133	132	198	138	166	144	133	183	137	394	242	201	108	142	92	110	115	150	122	182	324	185	199	281	264	149	123	176	177	134	187	111	91	141	129	100	246	95	250	108	191	104	113	72	70	139	70	109	152	144	125	121	186	99	138	84	96	90	378
DHTKD1	102	184	89	123	126	65	77	159	108	93	84	103	76	186	90	127	42	105	107	46	170	218	128	159	200	119	93	78	102	61	11	56	107	171	71	105	57	117	74	101	90	112	92	104	124	83	90	113	110	44	229	85	105	62	62	50	88	80	69	68	102	92	77	67	129	96	96	74	122	71	51	106	72	29	79	51	66	108	49	44	78	61	44	35	49	68	122	51	49	47	59	39	59	53	29	39	48	54	50	224
DHX15	284	534	284	379	540	186	321	511	514	510	376	240	555	490	442	604	349	708	938	131	475	1242	738	847	855	624	436	569	759	512	19	367	782	653	295	639	372	530	449	489	513	499	348	592	295	203	493	343	519	356	984	798	729	656	397	222	365	302	372	469	759	727	689	392	678	693	503	545	791	577	593	914	400	381	410	744	587	1366	337	846	551	581	466	615	459	687	589	255	379	209	324	212	239	481	186	488	212	398	327	849
DHX16	207	382	217	230	308	211	251	403	244	242	229	251	222	473	184	169	107	256	402	194	294	430	362	349	336	280	170	209	318	186	143	158	349	469	240	320	181	262	215	226	314	342	197	271	185	161	222	240	200	185	451	248	188	246	183	87	154	203	164	89	292	345	306	193	380	396	209	158	190	262	249	457	253	138	170	244	218	443	119	181	193	166	168	155	150	241	217	128	199	246	166	157	150	120	122	235	110	152	117	448
DHX29	67	109	84	121	146	57	92	151	131	151	92	63	150	89	72	134	126	195	293	34	121	368	155	236	179	157	137	147	167	108	6	63	200	120	61	131	86	121	80	121	101	103	99	160	81	34	115	70	128	99	202	180	203	175	85	42	86	68	65	143	192	131	144	89	139	144	114	107	188	124	143	199	79	81	88	158	126	287	45	84	119	74	87	105	111	144	140	42	62	33	46	17	36	130	24	109	50	85	58	206
DHX30	1	7	16	7	6	1	11	4	6	10	4	9	7	9	12	6	4	14	8	1	10	14	6	1	5	6	13	11	16	7	5	3	3	13	8	7	7	4	7	1	9	4	8	1	6	3	10	8	4	8	24	5	19	6	6	6	8	12	1	10	6	2	10	3	23	7	7	7	20	2	6	6	7	1	8	2	5	15	3	4	12	9	8	4	2	6	14	3	9	7	6	3	9	8	5	6	3	1	3	12
DHX32	16	37	21	18	25	12	22	25	29	38	26	17	42	28	23	18	9	32	49	8	32	70	47	50	43	23	27	41	37	21	0	9	23	38	18	37	22	30	20	15	28	25	19	36	12	15	21	17	27	32	50	46	26	37	22	10	21	18	12	29	46	37	32	18	37	42	12	23	25	26	25	39	27	18	28	38	27	40	14	11	17	9	22	31	33	46	21	8	9	6	16	7	7	15	16	25	11	16	24	56
DHX33	94	139	89	89	92	82	96	131	78	70	49	87	73	108	70	72	37	64	124	49	116	131	143	118	100	59	52	66	117	83	58	51	186	146	44	65	47	60	60	58	84	86	75	84	54	43	64	89	122	69	253	101	92	101	70	57	90	64	39	87	67	79	145	62	124	103	69	66	86	75	89	144	80	30	79	93	82	169	41	49	58	35	43	52	47	69	103	63	63	110	76	61	62	84	36	68	41	52	43	171
DHX34	295	463	235	286	280	302	558	605	401	279	185	192	251	380	259	297	142	242	240	172	381	361	380	555	462	319	150	188	352	359	308	191	490	392	262	273	217	267	226	240	282	285	290	341	364	252	165	272	534	325	927	372	350	380	458	253	320	178	189	226	256	337	347	237	760	275	394	315	339	349	368	477	322	175	349	394	295	390	265	301	316	178	249	256	236	319	223	136	214	199	411	342	185	179	139	262	178	233	195	576
DHX35	128	225	125	150	152	67	154	250	158	139	109	160	124	193	120	146	114	174	362	125	220	253	280	181	225	177	145	95	244	129	126	109	277	211	122	156	98	149	142	107	127	162	158	197	65	82	170	128	219	107	387	216	207	196	130	92	161	146	85	125	156	154	200	123	206	250	149	95	229	128	145	282	155	91	146	240	175	354	95	120	185	95	148	233	126	198	254	86	141	181	117	57	83	160	61	143	62	130	85	331
DHX36	95	167	98	113	161	55	89	137	164	174	87	51	144	115	66	169	71	236	273	40	140	352	134	197	175	164	110	93	178	94	1	63	188	120	57	182	108	118	82	137	105	141	105	144	83	50	171	76	105	83	110	99	134	124	73	59	71	64	71	126	211	165	194	112	152	170	98	112	142	114	154	231	78	95	75	180	110	333	72	130	113	112	80	133	78	199	146	53	47	32	54	25	50	87	22	122	34	82	95	197
DHX37	101	138	62	71	90	80	103	123	108	98	77	109	69	134	72	113	55	69	138	88	151	153	117	139	128	79	54	64	123	61	32	70	124	140	54	66	64	95	52	83	87	87	101	136	72	92	81	114	97	74	287	108	103	133	95	74	126	94	54	82	91	111	97	67	125	122	72	74	130	78	69	177	123	68	82	91	123	224	82	42	113	60	72	90	111	114	110	55	106	87	51	30	54	62	45	92	45	53	33	141
DHX38	273	396	197	269	259	236	263	437	228	230	253	321	234	314	165	277	110	200	433	152	327	518	424	386	402	282	140	251	325	151	129	155	322	487	168	312	117	248	191	182	259	312	263	279	225	181	252	279	223	193	491	222	242	292	213	143	224	194	158	317	165	282	267	204	265	256	195	197	174	225	245	502	294	171	244	296	259	534	213	192	192	165	167	203	126	222	305	196	248	269	210	151	191	247	131	256	82	151	105	335
DHX40	43	90	55	82	77	30	53	102	64	83	71	29	95	59	54	78	51	94	89	14	56	207	98	142	127	90	72	109	117	64	0	27	109	96	44	105	70	43	61	52	60	59	69	62	83	39	71	47	73	81	126	110	89	66	40	21	46	46	30	64	129	75	114	56	100	106	75	85	122	76	104	138	56	44	49	123	83	151	55	77	89	49	81	56	69	102	59	29	21	12	36	17	26	32	25	62	44	53	45	121
DHX57	71	129	81	97	103	63	79	125	65	29	56	76	29	38	45	67	23	68	96	24	101	159	130	107	102	90	26	37	116	46	8	36	119	117	32	64	28	39	30	24	54	69	55	84	46	44	56	46	85	58	188	130	90	83	53	42	49	34	39	68	91	111	108	52	78	69	92	88	62	75	58	98	36	36	35	58	46	161	39	37	44	33	20	26	16	23	60	27	34	42	52	33	40	78	26	65	39	51	39	119
DHX58	97	159	95	149	899	493	95	302	100	92	70	497	65	467	90	115	74	489	254	526	117	1071	139	99	119	207	75	251	176	104	77	973	163	1369	78	118	56	759	94	838	63	73	110	841	120	869	94	113	217	134	500	540	172	173	153	108	164	412	87	100	134	1179	230	671	255	767	114	75	177	82	144	202	200	376	144	204	141	198	89	1384	160	1235	87	137	137	131	327	230	99	372	66	506	77	460	61	77	67	91	54	216
DHX8	284	542	235	311	365	280	342	467	288	265	278	333	249	426	184	271	151	259	295	208	320	531	403	400	383	272	150	182	292	214	153	217	389	484	211	363	165	347	189	339	268	307	234	379	260	323	263	319	265	224	442	270	232	247	228	104	216	192	253	246	240	377	320	263	458	369	228	174	188	267	236	489	209	132	207	257	182	396	132	274	145	147	151	100	93	183	242	128	167	224	223	178	156	274	120	222	121	208	152	607
DHX9	330	615	336	427	487	291	441	489	331	275	284	378	319	487	188	380	199	373	427	205	547	828	1027	507	618	419	294	310	503	255	71	265	474	569	261	361	207	404	301	194	282	415	322	513	257	270	401	508	453	280	849	417	434	508	326	275	275	268	293	434	420	597	641	293	678	417	337	330	391	489	315	615	311	216	284	412	327	649	175	205	309	210	294	418	231	393	518	239	309	391	248	236	208	284	147	321	140	329	204	691
DIABLO	5	7	2	2	3	2	2	4	0	6	11	3	3	3	10	6	2	10	7	7	6	4	9	3	9	8	3	1	6	5	0	1	3	9	1	7	4	4	0	1	7	7	8	7	2	4	7	16	3	1	14	14	4	4	2	1	6	2	7	7	8	14	4	5	20	5	1	7	1	0	2	7	4	2	1	3	4	11	1	4	9	3	7	3	1	4	8	8	5	24	3	3	6	2	1	4	0	1	7	6
DIAPH1	1432	2495	1014	1491	1075	429	845	1172	1329	1424	1647	1176	1360	2141	767	1306	490	1023	1635	1019	2277	2195	1163	909	1973	1164	644	523	1186	822	137	546	1469	2232	1076	2041	707	1485	783	1173	1658	2008	1154	1518	906	833	1129	1612	575	567	1439	792	508	825	658	340	572	890	735	1471	879	2259	1212	1258	1163	1666	1055	714	708	837	891	2401	943	476	819	716	849	1684	653	380	423	411	490	360	352	833	1084	589	889	500	620	403	482	912	452	666	721	924	526	2294
DIAPH2	34	39	38	72	64	37	61	81	50	39	25	37	36	42	15	41	35	82	95	10	44	112	54	61	78	60	46	55	102	51	0	18	72	83	21	43	29	50	31	51	27	24	35	68	37	27	38	10	49	46	136	120	63	45	31	18	30	21	31	52	67	154	94	67	144	149	47	75	78	63	48	91	36	38	21	73	46	90	14	75	28	46	40	61	41	61	41	16	22	21	31	24	18	47	17	45	21	42	50	118
DIAPH3	2	2	0	0	0	1	0	1	0	4	0	0	4	1	5	6	1	3	6	1	2	7	3	1	10	3	0	2	1	2	0	0	2	1	1	9	4	3	0	5	8	2	3	1	0	2	7	2	2	1	2	3	7	2	0	0	0	0	2	0	6	0	1	3	4	2	2	3	5	3	0	0	2	4	2	6	2	6	1	2	0	4	2	2	0	4	3	2	0	0	2	1	1	2	0	0	1	2	2	7
DICER1	140	271	99	130	150	62	71	162	225	216	194	67	279	146	112	158	116	285	325	68	201	406	199	390	301	226	127	149	192	169	6	75	250	196	127	273	188	137	175	214	210	212	100	126	154	61	128	85	128	128	259	210	149	132	86	58	59	55	98	128	253	143	150	101	220	156	175	177	177	124	293	355	134	110	132	193	108	371	126	97	131	63	120	92	76	159	137	55	95	51	113	40	42	153	53	144	84	133	105	261
DIDO1	196	338	164	206	181	90	162	287	305	316	340	179	313	364	162	323	102	259	387	219	265	456	309	431	360	237	128	212	371	232	86	179	441	468	248	372	215	285	225	266	302	343	157	163	142	90	180	202	133	160	285	186	160	179	103	73	112	123	154	186	281	255	191	151	269	284	145	140	157	214	218	405	139	119	150	150	190	380	95	106	116	79	131	155	68	137	237	110	186	135	164	161	145	218	108	182	112	159	90	422
DIEXF	278	534	171	299	320	198	348	461	286	319	251	310	322	369	211	289	123	324	599	210	465	690	626	513	509	343	185	190	507	213	212	105	719	489	198	279	221	348	277	206	355	344	313	359	197	172	282	282	338	203	733	500	376	331	240	75	306	237	198	265	335	469	430	230	369	473	293	156	537	338	276	490	229	182	384	474	311	593	231	205	304	187	280	195	219	326	499	183	246	261	161	98	160	300	131	349	136	291	168	539
DIMT1	44	83	51	81	75	26	61	82	60	58	55	57	31	51	76	62	63	82	117	28	100	132	166	83	120	73	88	102	131	55	2	27	117	109	34	64	25	47	48	24	48	52	97	156	79	56	94	87	127	46	336	95	132	134	100	91	109	51	60	84	68	95	101	93	84	71	105	66	210	132	76	114	71	43	89	116	83	133	63	54	99	75	75	117	96	114	130	53	56	46	47	30	60	55	47	62	34	75	67	145
DIO1	0	2	0	0	0	0	0	1	0	1	2	0	1	0	0	0	0	2	0	1	0	0	0	1	0	0	0	0	0	0	0	0	0	0	0	0	0	0	2	0	0	0	1	0	0	0	0	1	1	0	1	1	2	0	0	0	0	0	0	0	0	0	0	0	0	0	0	0	0	0	1	1	2	0	1	0	0	0	0	0	1	0	0	1	0	5	0	0	1	0	5	0	0	0	1	0	0	0	0	0
DIO2	0	0	0	0	0	0	0	0	0	0	0	0	1	0	0	0	0	0	1	0	0	0	1	0	0	0	0	0	0	0	0	0	1	0	0	3	0	0	0	0	0	1	0	0	0	0	0	0	0	0	0	0	0	0	0	0	0	0	0	0	0	0	0	0	0	0	0	0	0	0	0	0	0	0	0	0	0	0	0	0	0	0	0	0	0	0	0	0	1	0	0	0	1	0	0	0	0	0	0	0
DIO2-AS1	0	0	0	0	0	0	0	0	0	0	0	0	0	0	0	0	0	0	0	0	0	0	0	0	0	0	0	0	0	0	0	0	0	0	0	0	0	0	0	0	0	0	0	0	0	0	0	0	0	0	0	0	0	0	0	0	0	0	0	0	0	0	0	0	0	0	0	0	0	0	0	0	0	0	0	0	0	0	0	0	0	0	0	0	0	0	0	0	0	0	0	0	0	0	0	0	0	0	0	0
DIO3	3	0	2	16	2	2	1	5	2	17	2	1	0	2	0	0	0	0	0	0	0	0	0	1	4	0	1	0	0	1	0	0	4	4	0	0	1	0	0	2	3	0	2	1	0	0	1	0	1	0	13	0	0	0	3	0	1	0	0	0	0	1	0	0	1	4	3	0	5	0	0	4	1	0	2	0	0	1	0	1	0	0	0	0	0	0	0	4	2	0	3	0	0	0	0	0	0	0	0	1
DIO3OS	1	5	0	21	0	1	1	3	1	15	0	4	0	0	0	1	0	3	0	0	2	3	0	0	0	0	2	0	5	2	0	0	2	1	4	3	1	5	1	5	6	0	0	2	0	0	0	1	0	1	5	1	4	0	0	0	1	0	2	3	2	3	2	0	1	1	6	0	2	7	0	1	0	0	2	1	4	2	0	0	0	0	0	0	1	1	0	7	6	0	1	0	0	0	0	2	1	3	0	2
DIP2A	740	1100	334	402	446	384	542	890	681	509	533	534	759	737	648	634	318	501	885	267	836	972	1068	1256	1454	1168	328	368	877	600	395	279	1376	898	586	723	443	475	537	289	623	695	719	695	462	332	415	518	654	380	2235	874	707	675	641	323	861	457	351	486	526	501	899	364	591	541	491	413	963	486	545	978	611	253	530	715	923	1401	469	348	556	233	564	627	359	549	682	443	480	334	372	166	491	410	214	440	304	380	319	937
DIP2B	330	564	351	322	744	431	350	609	731	643	450	556	685	757	472	716	314	840	866	804	489	1619	686	830	763	533	244	416	914	568	80	850	736	1277	583	765	397	678	376	1143	606	610	329	513	507	476	308	231	366	291	710	478	602	425	369	172	309	285	350	333	687	497	311	348	397	327	409	355	322	331	639	910	346	344	327	363	358	892	219	737	323	572	367	331	246	390	604	230	335	416	463	428	258	530	174	303	149	264	193	644
DIP2C	18	22	7	5	19	9	10	16	20	12	16	22	10	14	14	9	2	4	14	6	17	13	18	23	16	9	17	23	27	9	0	6	21	30	5	8	9	6	13	3	17	8	18	32	16	12	22	11	20	15	61	18	16	12	9	7	18	9	20	25	25	12	33	10	31	12	12	6	35	18	8	24	16	12	6	19	2	11	4	4	16	10	18	15	8	7	27	18	17	16	4	11	5	11	4	10	5	9	16	31
DIRAS2	0	0	0	0	0	0	0	0	0	0	1	1	0	0	0	3	0	1	2	0	0	1	2	1	1	0	0	3	0	0	0	0	0	0	0	1	0	0	0	0	0	0	0	3	0	0	0	1	0	2	1	0	1	0	0	0	0	0	0	2	0	0	4	0	0	2	0	0	0	0	1	0	0	0	0	0	0	1	0	0	1	0	1	1	0	0	0	1	0	0	0	0	0	1	0	0	0	0	0	0
DIRAS3	0	2	0	1	0	2	2	0	1	0	1	0	0	0	0	0	0	0	1	0	4	1	0	4	4	2	3	0	0	2	2	0	0	2	2	0	0	1	1	1	1	0	0	0	0	0	0	0	1	1	0	1	1	1	0	0	0	1	0	1	3	0	1	0	0	1	3	2	2	0	0	3	1	0	0	0	0	0	2	0	2	1	1	0	1	0	2	0	0	0	4	0	2	1	0	3	0	0	0	1
DIRC1	0	0	0	0	0	0	0	0	0	0	0	0	0	0	0	0	0	0	0	1	0	0	1	0	1	0	0	0	0	0	0	0	0	0	0	0	0	0	0	0	0	0	0	0	0	0	0	0	0	0	1	0	0	0	1	0	0	0	0	0	0	0	0	0	1	0	0	0	1	0	0	0	0	0	1	0	0	0	0	0	0	0	0	0	0	0	0	0	0	0	0	0	0	0	0	0	0	0	0	0
DIRC2	154	291	120	224	133	105	159	222	166	123	105	92	118	112	117	162	81	129	168	45	215	247	294	220	166	123	113	68	277	180	14	47	280	108	62	131	80	80	84	54	93	121	126	173	267	83	137	145	235	116	543	171	218	151	154	77	139	80	80	151	93	165	209	113	254	166	207	124	219	164	126	295	121	33	166	163	95	156	93	62	125	64	99	72	86	114	93	53	109	46	105	41	78	90	43	127	89	137	104	360
DIRC3	10	15	7	9	16	8	14	23	17	26	9	10	21	31	34	29	4	15	44	8	17	44	14	28	26	21	21	12	26	8	0	5	24	27	14	18	11	16	27	21	11	8	26	28	11	6	28	12	15	9	59	29	24	19	25	5	10	12	15	10	17	11	13	6	24	12	19	6	18	16	20	33	22	17	13	23	29	35	1	2	49	15	18	11	29	32	22	8	2	2	13	1	2	6	0	17	1	8	17	42
DIS3	83	142	77	103	151	54	90	182	148	183	107	59	123	112	69	196	80	225	269	55	130	347	166	231	263	129	134	124	211	105	4	56	221	177	95	205	71	117	112	168	119	135	103	152	98	52	132	86	131	91	240	218	127	113	67	26	71	77	70	125	189	168	148	106	173	229	113	118	200	121	122	246	74	113	79	192	128	267	73	76	97	86	67	67	78	150	157	44	65	21	44	34	28	105	31	111	54	119	86	280
DIS3L	45	108	46	64	75	20	48	100	129	171	114	33	159	63	91	118	87	175	214	37	108	253	86	166	190	114	107	86	151	108	2	26	118	130	56	150	82	94	91	103	110	128	71	94	45	17	69	38	92	59	119	154	100	69	40	15	29	50	35	47	131	92	67	38	111	136	80	61	148	69	55	178	68	53	51	126	96	253	72	45	82	42	63	52	36	135	92	43	49	14	31	12	39	57	26	85	45	51	70	161
DIS3L2	335	568	301	357	309	221	390	514	377	332	236	288	274	365	312	320	194	335	723	202	400	612	689	537	524	457	256	208	513	277	175	222	800	539	202	266	190	303	311	160	348	337	448	416	272	221	276	271	533	274	1137	422	543	527	454	210	525	368	236	295	435	340	472	220	507	396	343	290	655	326	318	706	334	183	318	567	354	748	261	257	533	243	415	392	287	417	464	229	420	358	284	199	235	210	144	389	120	233	178	582
DISC1	15	40	36	40	108	44	26	87	25	47	53	81	46	112	33	65	17	129	109	69	43	195	46	57	31	18	29	47	61	62	2	112	80	209	51	60	28	160	38	165	41	48	36	94	24	45	30	33	32	21	73	50	43	51	40	21	23	44	65	51	34	86	34	59	44	93	30	13	43	51	67	69	37	37	27	31	21	66	15	198	23	65	28	17	27	60	81	28	16	14	20	32	18	57	6	31	16	36	23	112
DISP1	5	4	2	3	3	2	3	8	5	7	5	6	13	9	9	9	3	6	13	8	9	15	14	6	9	9	3	12	15	11	1	3	10	21	6	4	3	6	1	13	8	1	3	3	6	0	2	2	1	1	16	3	11	5	9	4	6	2	1	1	9	3	4	5	11	7	3	1	6	10	4	12	7	4	6	11	12	27	4	4	4	5	5	3	3	6	12	3	8	11	1	2	1	5	0	3	5	4	3	10
DISP2	2	7	1	2	1	0	1	7	0	3	1	1	0	0	0	2	0	2	1	1	0	2	0	2	9	0	0	3	1	0	0	2	0	0	0	2	1	1	0	1	0	1	0	4	2	0	2	2	0	1	0	2	0	2	1	0	2	2	3	1	4	0	2	1	7	3	3	3	6	2	0	2	0	1	2	1	1	1	1	0	2	0	1	0	0	2	1	0	3	1	0	0	6	1	0	0	0	2	2	3
DIXDC1	3	2	0	5	1	2	0	1	1	0	0	0	1	0	5	2	0	2	2	0	5	7	7	7	2	0	1	2	4	0	0	0	2	1	1	2	0	1	1	0	2	2	2	5	1	3	0	1	3	1	10	1	1	0	2	0	0	0	0	0	1	2	6	1	4	3	0	0	1	0	0	3	2	1	4	0	0	5	1	0	2	0	1	0	2	5	4	1	1	0	0	0	2	1	1	0	3	4	1	3
DKC1	69	164	65	103	113	64	114	145	97	71	84	92	65	89	65	71	44	91	115	40	126	164	171	101	137	69	71	56	108	49	10	42	150	171	62	107	44	79	73	56	80	114	126	149	67	62	120	139	137	76	207	90	124	105	85	57	78	57	73	118	93	119	97	56	107	106	78	51	101	105	53	161	56	44	80	92	74	91	40	24	62	30	41	65	55	90	91	53	50	41	57	57	43	81	28	81	36	65	44	131
DKFZP434A062	4	11	1	23	1	0	1	4	0	42	1	4	2	4	2	0	0	0	1	0	2	2	1	2	0	2	1	0	1	1	1	2	9	0	0	0	0	1	1	1	0	3	1	2	0	0	0	0	1	3	8	0	2	0	7	5	3	0	1	1	0	4	0	4	1	4	5	0	2	2	2	5	1	1	2	0	1	4	2	1	0	1	1	1	2	0	0	1	3	0	0	1	0	0	0	1	1	1	0	2
DKFZP434H168	20	14	9	13	17	7	8	22	14	22	15	0	11	1	5	9	9	7	25	2	14	8	16	18	38	25	6	9	6	3	0	1	21	2	7	8	6	7	4	2	7	3	6	6	4	1	7	1	10	0	17	10	5	4	4	1	6	3	2	5	7	5	10	7	9	6	17	9	10	4	3	13	1	1	6	5	3	3	7	3	8	0	5	6	4	2	2	2	9	1	7	0	6	4	3	6	3	5	3	9
DKFZP434I0714	47	86	45	78	61	43	85	96	106	119	46	58	75	62	47	68	51	99	143	24	82	141	165	112	114	81	60	56	132	74	12	23	190	62	38	51	48	65	49	36	42	38	61	99	44	39	75	56	143	44	206	91	123	88	72	43	84	54	37	69	60	77	118	57	106	71	75	71	153	64	67	116	48	40	61	87	65	130	42	42	102	41	62	65	55	79	91	35	52	29	33	11	30	44	20	52	16	52	52	165
DKFZp434J0226	0	0	0	0	0	0	0	2	0	1	0	0	0	0	0	0	0	0	0	0	0	0	0	0	0	0	0	0	0	0	0	0	0	0	0	0	0	0	0	0	1	0	0	0	0	0	0	0	0	0	2	2	1	1	0	0	0	0	0	0	0	0	0	0	0	0	0	1	0	0	0	0	0	0	0	0	1	0	0	0	0	0	0	0	0	0	0	0	0	0	0	0	0	0	0	0	0	1	0	1
DKFZP434K028	0	0	0	0	0	0	0	0	0	0	0	0	0	1	0	0	0	0	0	0	0	0	0	0	0	0	0	0	0	0	0	0	0	0	0	0	0	0	0	0	0	0	0	0	0	0	0	0	0	0	0	0	0	0	0	0	0	0	0	0	0	0	0	0	0	0	0	0	0	0	2	0	0	0	0	0	0	0	0	0	0	0	0	0	0	0	0	1	0	0	1	0	0	0	0	0	0	0	0	0
DKFZP434L187	0	1	0	1	1	0	0	1	0	0	0	0	0	0	0	0	0	3	1	0	0	0	0	1	1	1	2	0	0	0	0	1	0	1	0	0	0	0	0	0	0	0	0	0	0	0	0	0	2	0	1	0	0	0	0	0	0	0	0	0	0	0	0	1	0	0	0	0	0	0	0	0	0	0	0	0	1	0	1	0	0	0	0	0	0	0	2	0	0	0	0	0	0	0	0	0	0	0	1	0
DKFZp434L192	1	1	0	7	1	0	1	0	0	11	0	0	0	0	1	0	0	0	0	1	2	0	0	0	0	0	0	1	0	0	0	0	1	0	0	0	0	0	0	0	0	0	0	0	1	1	0	0	0	0	2	1	0	0	0	1	0	0	0	1	1	1	0	1	1	0	0	1	0	1	0	0	0	1	1	0	1	0	1	0	1	0	0	0	0	0	2	3	0	0	0	0	0	0	0	1	0	0	0	0
DKFZp451B082	0	0	0	0	0	0	0	0	0	0	0	0	0	0	0	0	0	0	0	0	0	0	0	0	0	0	0	0	0	0	0	0	0	0	0	0	0	0	0	0	0	0	0	0	0	0	0	0	0	0	0	0	0	0	0	0	0	0	0	0	0	0	0	0	0	0	0	0	0	1	0	0	0	0	1	0	0	0	0	0	0	0	0	0	0	0	0	0	0	0	0	0	0	0	0	0	0	0	0	0
DKFZp566F0947	7	12	1	16	5	2	3	4	2	22	7	3	13	4	10	9	3	7	5	4	7	10	0	4	12	7	4	10	3	0	2	8	5	13	9	4	6	15	6	9	7	7	3	2	9	5	2	4	8	1	14	5	9	2	4	0	0	3	1	1	9	8	0	2	13	5	5	4	3	3	6	0	5	0	1	3	5	10	4	7	0	7	1	0	1	0	6	8	2	7	6	7	1	0	3	0	0	2	0	1
DKFZP586I1420	58	105	64	103	151	40	85	116	72	145	36	51	56	74	43	62	71	195	223	22	99	304	149	225	217	135	93	120	162	66	2	60	246	143	44	105	63	89	83	104	69	53	119	228	90	74	133	61	197	119	264	373	224	185	100	47	106	110	85	127	163	270	229	113	164	191	75	186	276	144	138	207	54	74	90	290	123	241	40	223	177	127	119	158	168	314	134	27	26	40	29	25	21	101	20	112	38	76	88	235
DKFZp686D0853	0	0	0	0	0	0	0	0	1	0	0	0	0	0	0	0	0	0	0	0	0	0	0	0	0	0	0	0	0	0	0	0	0	0	0	0	0	0	0	0	0	0	0	0	0	0	0	0	0	0	0	0	1	0	0	0	0	0	0	0	0	0	0	0	0	0	0	0	0	0	0	0	0	0	0	0	0	0	0	0	0	0	0	0	0	0	0	0	0	0	0	0	0	0	0	0	0	0	0	0
DKFZP686I15217	23	37	81	99	31	19	13	20	19	18	50	45	19	50	23	38	18	27	35	40	122	71	48	53	38	21	51	45	44	12	8	35	46	54	33	62	16	61	24	42	38	45	45	37	31	27	43	18	29	5	38	31	30	2	13	10	30	24	13	15	15	22	17	18	11	22	28	9	20	48	55	97	25	6	53	31	13	28	24	24	45	22	41	21	21	27	41	9	28	5	13	8	12	12	17	26	7	11	14	40
DKFZp686K1684	0	2	2	5	4	0	0	0	0	5	0	0	0	0	0	0	0	0	0	0	3	0	0	2	0	0	0	1	0	0	0	0	0	0	1	0	0	0	0	0	0	1	0	0	1	0	0	0	0	1	0	1	0	0	0	0	0	0	1	0	0	0	0	0	0	0	0	0	0	0	0	0	0	0	0	0	1	0	0	1	0	0	0	0	0	0	0	0	0	0	0	0	0	0	0	0	0	0	0	0
DKFZp686O1327	1	1	2	0	1	1	2	2	2	3	1	0	0	0	0	2	1	0	0	0	0	0	2	2	0	0	0	2	3	1	0	0	0	1	0	0	0	2	1	1	1	1	0	0	0	1	0	0	0	0	0	1	1	0	0	0	0	1	0	0	0	1	0	0	0	1	0	0	1	0	0	2	0	1	0	1	1	2	0	0	0	0	0	0	0	0	0	1	0	1	1	0	1	0	0	0	0	3	0	2
DKFZp779M0652	0	1	0	1	0	0	0	0	1	0	4	3	0	3	6	0	6	1	0	0	3	0	2	0	1	2	1	5	1	0	1	0	1	1	0	3	0	1	0	0	0	2	2	0	4	0	4	1	0	0	4	0	5	0	1	0	2	1	0	1	2	1	2	1	0	0	2	4	3	2	6	2	0	0	2	0	0	0	1	0	1	0	0	2	0	2	2	1	1	0	2	0	2	0	1	2	0	0	0	1
DKK1	0	0	0	0	0	0	0	0	1	0	0	0	0	1	0	0	0	0	0	0	0	1	0	0	0	0	0	0	0	0	0	0	0	0	0	0	0	0	0	0	0	0	1	0	0	0	0	0	0	0	0	1	0	0	0	0	0	0	0	0	0	0	0	0	0	0	0	0	0	0	0	0	0	0	0	0	0	0	0	0	0	0	0	0	0	0	0	0	0	0	0	0	0	0	0	0	0	0	0	0
DKK2	1	3	0	2	3	1	7	3	0	0	0	0	0	1	0	0	1	1	5	1	0	0	4	3	0	2	0	0	3	0	0	0	1	2	0	0	0	0	1	0	1	2	0	2	0	0	0	0	1	0	1	0	0	1	1	0	0	0	0	0	2	0	0	0	0	1	1	1	0	1	1	1	0	0	2	0	0	1	0	2	0	0	0	0	0	0	1	0	0	0	0	0	0	0	1	4	0	0	0	0
DKK3	2	8	3	3	0	2	2	6	9	3	16	5	7	5	1	0	5	4	12	3	9	7	9	3	4	1	4	9	9	8	1	0	13	14	12	2	4	4	3	0	0	2	4	6	5	2	0	4	5	1	9	1	5	3	5	0	11	3	1	2	4	0	10	2	3	1	7	6	5	1	1	8	0	0	2	4	5	6	2	2	4	2	6	7	6	3	2	1	10	0	0	0	1	0	4	2	1	2	1	7
DKK4	0	0	0	0	1	0	0	0	0	0	0	0	0	0	0	0	0	0	0	0	0	0	0	3	0	1	0	0	0	0	0	0	0	0	1	0	0	0	0	0	0	0	0	0	1	0	0	0	0	0	0	0	0	0	0	0	0	0	0	0	0	0	0	0	0	0	0	0	1	0	0	0	1	0	0	0	0	0	0	1	0	0	0	0	0	1	1	0	0	0	0	0	0	0	0	1	0	0	0	1
DKKL1	0	2	0	0	0	1	0	0	0	1	0	0	0	0	1	0	0	0	0	0	0	0	0	0	0	0	0	0	0	0	0	0	1	0	0	0	0	0	0	0	0	0	0	0	0	0	0	0	0	1	0	0	0	0	0	0	0	0	0	0	0	0	0	0	0	0	0	0	0	0	0	0	0	0	0	0	0	0	0	0	0	0	0	0	0	0	0	0	0	0	0	0	0	0	0	0	0	0	0	0
DLAT	33	76	48	26	58	25	47	79	61	41	47	25	61	37	48	61	26	57	90	15	56	153	58	102	85	77	58	105	82	52	2	29	69	59	42	57	43	37	59	40	87	47	27	38	44	22	52	48	60	46	85	74	46	31	28	12	26	26	23	31	80	57	78	31	69	90	43	54	60	56	56	83	26	38	26	38	36	107	15	42	34	42	27	26	41	56	67	46	32	16	29	13	30	40	18	59	20	28	28	73
DLC1	6	8	2	7	1	4	10	11	3	2	9	8	1	12	3	3	5	6	10	6	9	18	10	9	7	2	1	15	7	6	1	0	1	9	3	7	5	8	6	18	6	5	7	24	3	2	1	4	13	12	22	11	10	12	2	2	1	3	3	6	4	20	7	5	9	9	12	23	16	10	4	10	5	7	2	5	2	6	6	2	0	3	3	1	0	5	4	2	4	4	6	5	1	5	7	1	9	4	3	16
DLD	137	234	132	191	232	105	153	206	161	180	170	184	155	162	138	215	129	217	335	58	191	448	297	221	278	229	172	188	293	150	6	106	295	226	151	212	145	149	144	133	133	147	157	275	154	102	241	192	210	160	463	301	281	294	158	92	149	139	158	219	290	266	303	160	277	201	151	207	311	215	238	353	165	116	152	312	193	417	98	172	245	125	176	230	217	318	328	97	111	119	110	117	82	213	60	173	97	188	123	340
DLEC1	17	12	4	17	15	3	18	23	22	10	10	7	12	8	7	8	5	11	17	6	14	6	32	19	12	18	5	14	18	10	10	4	30	12	6	3	6	5	5	2	8	10	16	11	23	8	15	22	22	1	58	7	13	5	19	7	22	7	4	8	7	4	13	6	10	4	12	16	18	8	8	12	3	6	19	7	12	18	3	2	11	4	4	4	3	15	10	3	10	4	6	5	5	5	8	12	4	12	7	18
DLEU1	14	33	12	12	25	4	7	12	23	16	26	6	32	17	26	36	18	31	53	9	28	60	71	48	69	26	14	27	51	22	0	11	28	18	11	27	14	31	15	8	24	24	22	24	28	12	21	25	42	17	43	28	45	31	15	10	28	10	9	21	33	15	30	7	18	12	21	20	47	33	24	56	18	10	19	28	18	40	16	21	26	20	17	32	11	22	58	24	16	27	18	8	20	18	9	33	7	13	13	29
DLEU2	37	72	45	69	141	82	69	84	143	97	121	173	85	138	60	117	86	102	89	170	140	217	99	145	124	59	97	110	136	91	66	91	49	148	67	80	36	113	46	169	56	59	101	183	144	101	52	30	76	53	173	127	128	52	89	54	72	59	85	82	63	60	46	60	88	84	81	84	42	57	69	97	41	44	73	82	67	128	71	135	56	56	64	61	33	62	95	68	72	55	70	55	55	46	30	40	41	32	41	127
DLEU2L	16	23	17	15	51	15	8	19	33	26	36	10	53	21	17	33	27	20	29	25	67	76	30	32	52	30	49	44	52	34	0	8	44	23	31	30	22	18	11	20	18	21	31	40	67	19	37	27	17	13	50	32	46	23	24	12	12	11	13	21	26	21	31	16	12	14	29	31	27	26	33	35	17	24	10	27	17	27	25	29	31	20	18	30	21	34	30	18	11	7	19	12	16	27	10	15	10	14	18	38
DLEU7	0	0	0	0	0	0	0	0	0	0	0	0	0	0	0	0	0	0	1	0	0	0	0	0	0	0	0	0	0	0	0	0	0	0	0	0	1	0	1	0	1	0	0	0	0	0	0	0	0	0	0	0	0	0	0	0	0	0	0	0	0	0	0	0	1	0	1	0	0	0	0	1	0	0	0	0	0	0	0	0	0	0	0	0	0	0	0	0	0	0	0	0	0	0	1	0	0	0	0	0
DLG1	108	142	109	128	136	46	106	131	89	103	66	61	108	75	62	99	69	128	171	20	115	250	179	200	243	111	78	104	211	103	1	35	238	128	43	105	73	97	90	54	101	83	89	120	75	57	144	105	165	102	260	191	163	143	97	53	94	98	73	142	166	136	170	62	114	91	114	125	182	132	147	233	77	65	111	216	96	250	85	74	142	76	87	123	90	171	200	62	54	42	72	47	30	104	34	121	47	96	52	152
DLG1-AS1	0	0	0	0	0	0	0	0	0	0	0	0	0	0	0	0	0	0	0	0	0	0	0	0	0	0	0	0	0	0	0	0	0	0	0	0	0	0	0	0	0	0	0	0	0	0	0	0	0	0	1	0	0	0	0	0	0	0	0	0	0	0	0	0	0	0	0	0	1	0	0	0	0	0	0	0	0	0	0	0	0	0	0	0	0	0	0	0	0	0	0	0	0	0	0	0	0	2	0	0
DLG2	4	4	1	1	1	0	6	0	4	1	1	0	4	4	1	6	0	3	10	1	4	8	2	4	5	1	3	2	8	1	0	0	8	3	3	3	4	2	4	0	3	1	4	1	0	0	2	0	3	3	5	1	4	3	4	1	1	0	1	1	6	1	4	4	6	1	3	3	5	3	4	3	1	0	1	4	3	4	1	3	2	0	3	3	3	4	4	1	0	1	0	3	2	1	1	5	2	1	2	6
DLG3	2	1	0	0	0	0	0	3	0	0	1	1	0	0	0	0	0	0	1	1	0	0	1	0	1	0	1	1	0	0	2	0	1	2	0	1	0	0	0	0	0	0	0	2	1	1	1	1	0	0	0	0	0	0	0	1	0	0	0	0	3	1	0	0	0	0	2	0	0	0	0	0	0	0	1	0	2	2	0	0	0	0	0	1	0	0	0	0	0	0	0	0	0	2	0	0	0	0	0	1
DLG4	121	197	116	153	111	81	118	174	79	75	43	104	49	111	55	77	31	58	89	49	133	185	99	84	89	79	68	43	96	69	31	72	99	150	35	68	49	91	68	35	63	69	61	118	72	86	67	89	86	68	261	105	73	78	77	47	86	40	48	83	53	146	55	59	127	110	77	67	94	65	63	115	76	42	62	73	57	102	55	30	43	37	33	75	30	64	63	48	51	93	73	38	60	78	34	59	46	71	37	212
DLG5	106	99	114	77	81	61	127	218	280	170	130	75	169	83	98	78	49	72	393	51	99	140	218	235	259	228	23	19	151	87	100	29	196	72	94	155	64	94	54	30	59	48	54	80	86	52	84	69	104	36	264	131	33	22	106	41	191	88	32	95	67	53	80	24	96	91	116	102	201	58	60	92	98	31	37	43	136	289	70	49	168	32	66	74	28	53	31	33	118	75	93	33	34	25	20	26	39	46	46	113
DLGAP1	0	1	1	1	3	0	0	1	0	1	0	3	4	0	0	1	0	2	1	2	0	0	1	0	2	2	1	2	5	1	0	0	0	2	0	0	0	0	0	0	2	0	9	1	0	2	2	0	1	0	5	2	5	2	2	1	0	0	0	0	0	2	0	1	0	0	2	2	0	0	0	0	0	0	1	4	0	1	0	0	3	0	1	1	0	1	0	0	0	3	0	0	0	0	0	0	0	0	0	2
DLGAP1-AS1	8	25	9	12	10	15	25	27	35	17	20	17	7	24	19	26	24	23	21	6	17	25	26	14	48	25	14	21	25	13	10	5	30	19	14	17	11	8	10	3	11	19	15	30	20	8	15	17	25	13	59	28	12	28	25	13	31	20	6	18	28	16	38	21	32	21	13	15	35	21	14	24	15	12	14	28	12	30	12	12	21	10	24	18	20	11	14	13	17	10	17	14	10	2	11	21	7	13	9	47
DLGAP1-AS3	0	0	0	0	0	1	0	0	0	0	0	0	0	0	0	0	0	0	0	0	0	1	0	0	0	0	0	0	0	0	0	0	1	0	0	0	1	0	0	0	0	0	0	0	0	0	0	0	0	0	1	0	1	0	0	0	0	0	0	0	0	0	0	0	0	0	0	1	0	0	0	0	0	0	0	0	0	0	0	0	0	0	0	0	0	0	0	0	0	0	0	0	1	0	0	0	0	0	0	0
DLGAP1-AS5	0	1	1	0	0	0	0	0	0	0	0	0	1	2	1	0	1	0	1	0	1	2	0	0	1	0	0	0	0	0	0	0	0	1	0	0	1	1	0	0	0	0	2	0	1	0	0	0	1	2	0	0	0	0	2	0	0	0	1	0	0	0	0	0	0	0	0	0	0	0	0	0	0	0	0	0	0	0	0	0	0	0	1	0	0	0	0	0	1	0	1	0	0	1	0	1	0	0	0	1
DLGAP2	0	0	0	0	0	0	0	1	0	0	0	0	0	0	0	0	0	0	0	0	0	0	0	0	0	0	0	0	0	0	0	0	0	0	0	0	0	0	0	0	0	0	0	0	0	0	0	0	0	0	0	1	0	0	0	0	0	0	0	0	0	0	0	0	0	0	0	0	0	1	0	0	0	0	0	0	0	0	1	0	0	0	0	1	1	0	0	0	0	0	0	0	0	0	0	0	0	0	0	0
DLGAP3	7	17	7	13	19	9	19	19	3	11	15	9	3	8	12	17	6	10	17	4	29	25	29	8	31	6	6	11	9	6	12	3	10	11	6	6	4	9	8	5	4	12	5	11	9	9	11	8	13	5	19	18	15	14	15	7	12	13	2	6	19	19	24	26	11	16	7	10	9	13	13	16	17	2	11	5	10	28	2	5	8	7	14	10	4	5	9	4	10	7	12	5	1	16	4	5	7	7	5	17
DLGAP4	5	19	6	9	8	8	10	22	2	3	6	9	9	13	2	8	5	9	13	2	13	20	11	9	14	7	3	4	6	2	1	4	13	17	1	13	7	6	5	9	3	7	12	12	11	2	6	10	4	3	13	3	9	9	6	2	1	3	4	8	8	9	5	4	2	11	4	5	2	7	3	12	7	3	2	7	7	6	2	10	7	2	3	5	5	1	7	13	7	5	7	6	1	5	3	7	2	6	3	9
DLGAP5	14	23	22	21	42	9	17	31	6	8	13	12	36	35	34	68	19	27	54	25	51	66	32	22	34	33	57	36	22	11	3	6	36	15	38	34	21	41	20	16	32	35	18	24	20	10	110	41	22	22	76	42	36	56	37	36	17	18	30	38	47	27	38	17	34	42	24	18	73	50	10	21	16	21	20	27	18	50	8	13	36	26	13	34	20	31	53	8	39	26	13	17	25	24	5	26	19	60	33	59
DLK1	0	0	0	0	0	0	0	0	0	2	0	0	0	0	0	2	0	0	0	1	1	0	0	0	0	0	0	0	0	0	0	0	0	0	0	2	0	0	0	0	1	0	1	0	0	0	0	0	0	0	3	1	0	0	0	1	0	0	0	1	0	0	0	0	0	0	1	0	0	0	1	0	0	0	0	0	1	0	0	0	2	0	0	0	0	0	0	0	0	0	0	0	0	0	0	0	0	0	0	1
DLK2	1	7	1	7	3	1	3	3	2	3	2	3	1	2	1	1	1	0	2	0	3	1	4	3	1	2	0	0	2	3	4	0	3	0	0	2	5	1	0	0	4	0	0	1	0	2	0	4	2	0	5	0	0	1	1	0	1	0	3	1	0	2	5	0	1	0	0	1	1	0	0	5	2	0	3	4	2	4	2	1	1	0	5	0	1	1	3	1	4	0	1	0	0	5	0	0	3	3	3	2
DLL1	10	13	17	9	16	12	11	7	7	8	6	5	10	29	7	6	7	13	14	18	6	20	10	13	6	4	3	6	5	7	3	10	14	23	4	8	9	10	4	16	7	6	6	30	4	5	4	10	19	10	25	29	15	13	12	5	21	26	6	16	1	20	8	16	5	23	2	5	11	7	14	14	10	9	8	9	3	6	7	19	10	10	10	16	3	5	22	17	7	12	8	8	1	13	4	25	1	4	2	13
DLL3	1	6	3	7	2	4	1	5	6	3	2	5	7	8	4	6	3	1	2	0	3	5	5	4	2	3	7	4	3	5	2	1	6	4	6	10	0	2	1	1	1	2	1	5	2	1	3	4	4	1	9	2	4	1	2	1	10	8	1	0	4	6	9	5	10	1	1	4	8	8	0	3	7	1	2	3	6	12	2	3	6	1	4	6	9	1	3	1	7	3	0	0	1	5	6	0	3	4	0	8
DLL4	3	2	1	1	0	1	0	0	0	5	0	1	0	0	0	1	0	0	0	0	1	1	1	1	0	0	1	0	2	0	1	1	0	0	0	0	0	0	0	0	1	0	2	2	0	0	1	1	0	0	1	0	1	0	0	0	0	1	0	0	1	0	1	0	3	0	0	0	0	0	0	1	0	2	0	0	0	0	0	0	0	0	0	1	0	0	0	0	0	0	1	0	0	2	0	1	1	0	0	1
DLST	236	354	242	249	288	275	288	399	183	179	143	312	150	253	159	188	125	161	249	143	419	468	309	291	299	228	141	162	278	136	65	152	269	398	177	207	96	231	159	122	182	186	291	400	160	222	229	409	324	213	641	305	274	283	241	194	220	238	214	244	180	317	286	237	371	219	201	138	298	196	213	528	297	184	254	367	285	401	158	118	241	185	156	170	183	275	277	129	156	188	236	128	142	160	78	166	140	134	97	458
DLX1	0	0	0	0	0	0	0	0	0	0	0	0	0	0	0	0	0	0	0	0	0	0	0	0	0	0	0	0	0	0	0	0	0	0	0	0	0	0	0	0	2	0	0	0	0	0	0	0	0	0	0	0	0	0	1	0	0	0	0	0	0	0	0	0	0	0	0	0	1	0	0	0	0	0	0	0	0	0	0	0	0	0	0	0	0	0	0	0	0	0	0	0	0	0	0	0	0	0	0	0
DLX2	0	2	0	3	4	0	1	0	0	1	5	4	2	1	4	6	0	0	0	1	2	1	2	0	2	2	2	0	5	3	1	2	0	2	0	0	0	1	1	3	0	0	1	2	0	0	0	2	0	0	4	0	0	0	0	0	0	0	1	0	0	0	1	1	0	0	0	0	1	2	3	5	0	0	1	0	0	2	1	2	0	0	0	0	1	1	0	0	0	0	1	0	0	0	0	0	0	0	0	0
DLX3	0	0	0	0	0	0	0	0	0	0	0	0	0	0	0	0	0	0	0	0	0	0	0	0	0	0	0	0	0	0	0	0	0	0	0	0	0	0	0	0	0	0	0	0	0	0	0	0	0	0	0	0	1	0	0	0	0	0	0	0	0	0	0	0	0	0	0	0	0	0	0	0	0	0	0	0	0	0	0	0	0	0	0	0	0	0	0	0	0	0	0	0	1	0	0	0	0	0	0	0
DLX4	3	9	2	3	5	5	5	6	1	4	3	0	1	1	0	0	0	0	5	1	1	4	1	0	4	1	1	0	10	0	1	4	9	4	0	3	1	1	0	2	0	2	1	3	1	1	3	0	0	3	7	5	2	2	0	4	0	0	0	3	1	0	2	0	5	1	0	4	4	1	5	7	4	1	0	2	3	5	2	3	1	3	0	0	1	6	4	1	1	1	2	1	0	1	0	1	3	2	1	5
DLX5	0	0	0	0	0	0	0	0	0	0	0	0	0	0	0	0	0	0	0	0	0	0	0	0	0	0	0	0	0	0	0	0	0	0	0	0	0	0	0	0	0	0	0	0	0	0	0	0	0	0	0	0	0	0	0	0	0	0	0	0	0	0	0	0	0	0	0	0	0	0	0	0	0	0	0	0	0	0	0	0	0	0	0	0	0	0	0	0	0	0	0	0	0	0	0	0	0	0	0	0
DLX6	0	0	0	0	0	0	0	0	0	0	0	0	0	0	0	0	0	0	0	0	0	0	0	0	0	0	0	0	1	0	0	0	0	0	0	0	0	0	0	0	0	0	0	0	1	0	0	0	0	1	0	0	0	0	0	0	0	0	0	0	1	0	1	0	0	0	0	0	0	0	0	0	0	0	0	0	0	0	1	0	0	0	0	0	0	0	0	0	0	0	0	0	0	0	0	0	0	0	0	0
DMAP1	177	312	214	201	227	168	197	279	265	168	211	190	228	201	209	246	125	193	353	170	237	436	324	308	294	168	152	135	330	180	114	171	312	340	131	217	147	188	179	116	206	214	178	123	139	95	168	163	213	180	565	215	242	185	199	110	212	108	99	159	187	178	241	116	269	189	209	132	247	157	210	368	136	94	161	179	216	377	142	108	155	112	121	162	89	136	244	173	249	188	204	80	175	181	121	178	84	128	117	314
DMBT1	1	0	0	0	0	0	0	1	0	0	0	0	0	0	0	3	0	0	0	0	0	0	0	0	0	0	0	0	0	0	0	0	0	0	0	0	0	0	0	0	0	0	0	0	0	0	0	0	0	0	0	0	0	0	0	0	0	0	0	0	0	0	0	0	0	0	0	0	0	0	0	0	0	0	0	0	0	0	0	0	0	0	0	0	0	0	0	0	0	0	0	0	0	0	0	0	0	0	0	0
DMBX1	0	0	0	1	0	0	0	0	0	0	0	0	0	0	0	0	0	0	0	0	0	0	0	0	0	0	0	0	0	0	0	0	0	0	0	0	0	0	0	0	0	0	0	0	0	0	0	0	0	0	0	0	0	0	0	0	0	0	0	0	0	0	0	0	0	0	0	0	0	0	0	0	0	0	0	0	0	0	0	0	0	0	0	0	0	0	0	0	0	0	0	0	0	0	0	0	0	0	0	0
DMC1	1	3	7	5	13	2	7	4	5	2	5	3	13	1	3	6	19	44	5	2	20	39	1	3	11	19	84	55	6	7	0	5	23	3	2	16	10	4	15	7	5	3	5	39	9	2	16	3	7	4	4	2	6	17	4	20	2	9	1	5	32	3	3	8	6	3	9	6	9	29	7	8	3	7	7	42	1	25	3	6	11	12	2	26	23	42	26	11	0	2	4	1	4	22	2	8	11	29	9	68
DMD	0	0	0	0	0	0	0	0	0	0	0	0	0	0	0	1	0	0	0	1	0	0	0	0	0	0	1	0	0	0	0	0	0	0	0	0	0	0	0	0	0	0	1	0	0	0	0	0	0	1	0	0	0	0	0	0	0	1	0	0	0	0	0	0	0	0	0	0	0	0	0	0	0	0	1	0	0	0	1	0	0	0	0	0	0	0	0	0	0	0	0	0	0	0	0	0	1	0	0	0
DMGDH	0	1	0	0	0	3	2	0	0	1	0	0	0	0	1	3	2	0	1	1	0	0	5	0	1	0	0	0	0	0	1	0	0	1	1	0	1	4	0	0	0	0	1	0	0	0	1	1	0	0	1	1	1	1	0	0	0	0	1	0	0	0	4	0	0	1	0	0	0	0	1	4	0	0	1	4	0	0	0	0	1	0	0	1	0	0	0	0	0	1	0	0	0	0	0	0	0	0	0	5
DMKN	1	2	0	15	0	0	2	1	0	18	1	0	0	2	0	0	0	0	0	0	2	0	0	0	0	0	3	0	0	1	1	2	0	2	0	0	0	0	0	0	3	3	0	0	1	1	0	0	0	1	1	0	0	0	0	0	0	0	0	0	0	2	0	0	1	0	0	0	0	0	0	1	1	0	0	0	1	0	0	0	0	0	0	0	1	0	0	0	0	1	0	1	1	0	0	0	0	0	0	0
DMP1	0	0	0	0	0	0	1	0	1	0	0	0	0	1	0	0	0	0	0	0	1	0	0	0	0	0	0	0	0	0	0	0	0	0	0	0	0	0	0	0	0	0	0	0	0	0	0	0	0	0	0	0	1	0	0	0	0	0	0	0	1	0	0	0	0	0	0	0	0	0	0	0	0	0	0	0	0	0	0	0	0	0	0	0	0	0	0	0	0	0	0	0	0	0	0	0	0	0	0	0
DMPK	144	201	99	108	86	85	116	217	252	209	127	125	194	118	145	192	105	113	464	106	188	231	289	276	271	236	108	81	226	113	132	70	361	221	98	158	92	115	93	46	164	162	169	160	101	75	78	77	141	71	398	170	157	157	125	70	143	86	68	107	188	151	158	65	223	150	143	120	190	77	131	240	139	91	142	127	206	339	89	123	163	80	123	107	71	90	167	106	167	115	128	67	100	80	60	102	70	75	142	291
DMRT1	0	1	0	0	0	1	0	0	0	0	0	1	0	0	0	0	0	0	0	0	0	0	0	0	2	0	0	0	0	1	0	0	0	0	0	0	0	0	0	0	0	0	0	0	0	0	0	0	0	0	1	1	0	0	0	0	0	0	0	0	0	1	0	0	0	0	0	0	0	0	0	1	0	1	0	0	0	0	1	0	0	1	1	0	0	0	3	0	0	1	0	0	0	0	0	0	0	0	0	0
DMRT2	1	0	0	0	2	0	0	0	1	4	7	2	2	0	2	1	0	2	2	2	4	2	3	0	8	2	0	0	0	0	0	0	0	0	3	1	0	0	1	0	0	0	2	0	0	0	1	0	0	0	3	1	0	1	0	0	0	3	0	0	0	2	0	0	0	1	2	1	0	0	1	2	0	1	0	2	3	7	0	0	0	0	0	1	0	0	0	0	1	0	1	0	0	0	0	0	1	1	0	0
DMRTA1	0	0	1	0	0	0	0	1	0	0	0	0	0	0	0	0	0	0	0	0	0	0	0	1	0	1	0	0	0	0	1	0	0	0	0	0	0	0	0	0	2	0	0	0	0	0	0	0	0	0	1	0	1	0	0	0	0	1	0	0	0	0	0	0	0	1	0	0	1	0	0	0	0	0	0	0	0	0	0	0	0	0	0	0	0	0	0	1	0	0	0	0	1	0	0	0	0	0	0	0
DMRTA2	0	0	0	0	0	0	1	0	0	0	0	0	0	0	0	0	0	0	0	0	0	1	0	0	0	0	0	0	0	0	0	0	0	0	0	0	0	0	0	0	0	0	0	1	0	0	0	0	0	0	0	0	0	0	0	0	0	0	0	0	0	1	0	0	0	0	0	0	0	0	0	0	0	0	0	0	0	0	0	0	0	0	0	0	0	0	1	0	0	0	0	0	0	0	0	0	0	0	1	0
DMRTB1	0	0	0	0	0	0	0	0	0	0	0	0	0	0	0	0	0	0	0	0	0	0	0	0	0	0	0	0	0	0	0	0	0	0	0	0	0	0	0	0	0	0	0	0	0	0	0	0	0	0	1	0	0	0	0	0	0	0	0	0	0	0	0	0	0	0	0	1	0	0	0	0	0	0	0	0	0	1	0	0	0	0	0	0	0	0	0	0	0	0	0	0	0	0	0	0	0	0	0	0
DMRTC1B	2	0	6	4	5	5	2	4	4	7	3	3	5	6	5	4	4	7	5	1	8	2	9	9	10	6	5	3	2	2	7	5	9	2	2	7	1	2	10	2	6	2	4	7	4	1	4	12	7	4	8	2	4	1	12	2	3	1	1	2	7	0	11	5	11	7	4	1	9	3	9	7	8	1	9	2	9	17	3	3	0	6	3	2	4	3	6	3	4	3	4	1	6	4	2	5	1	1	3	9
DMRTC2	6	5	1	14	9	9	4	14	6	20	4	1	6	0	5	1	2	5	1	0	0	1	0	1	4	2	2	3	1	3	1	0	6	6	1	3	2	3	5	0	1	4	3	1	5	2	0	1	1	0	1	0	3	2	3	0	2	0	3	2	3	4	4	1	1	2	2	0	1	1	4	6	1	3	2	3	2	1	4	0	0	0	0	0	1	1	1	2	1	0	13	0	2	2	0	0	1	0	0	6
DMTF1	96	178	110	138	241	59	106	199	317	262	231	67	349	146	202	321	164	475	544	76	197	575	220	424	504	268	215	290	370	242	4	117	409	321	135	341	198	212	182	300	210	206	101	213	118	62	140	77	218	137	429	341	205	153	124	44	134	101	79	97	356	214	236	121	196	295	216	221	270	139	248	354	105	132	105	245	121	482	137	230	193	109	142	143	116	161	234	125	120	47	105	37	82	163	68	186	75	166	162	328
DMWD	7	14	4	11	16	9	13	16	14	21	0	14	5	12	5	15	7	4	30	5	11	14	23	19	15	8	8	6	21	10	12	3	23	12	3	4	7	10	5	6	9	14	22	16	7	6	6	19	16	3	44	21	13	17	34	10	14	26	8	10	15	16	13	7	16	15	8	5	17	12	13	25	9	8	12	9	27	21	8	9	14	5	17	5	19	6	22	3	12	8	11	9	6	6	7	7	7	8	9	31
DMXL1	19	39	25	24	36	14	21	56	31	39	21	22	28	39	28	46	23	46	73	11	46	127	69	77	69	53	31	52	53	26	4	11	39	34	20	55	20	29	40	38	30	42	29	45	26	16	35	37	41	39	59	66	42	36	26	19	14	21	16	37	66	64	68	40	54	57	33	37	68	65	54	97	20	29	40	76	49	120	30	37	44	22	37	37	32	65	58	20	18	8	22	11	11	33	11	47	25	28	23	66
DMXL2	221	435	242	363	479	210	366	583	252	203	161	119	185	300	192	380	168	526	440	106	228	842	337	423	330	366	223	370	383	241	21	240	352	497	126	328	217	359	138	418	205	228	144	211	265	149	136	112	228	198	502	648	381	291	102	80	105	131	380	316	274	558	271	228	610	573	185	230	143	196	313	308	206	240	122	204	163	477	159	282	152	184	170	173	122	256	228	70	97	88	190	142	107	250	79	191	122	289	201	839
DNA2	24	61	48	38	120	26	46	90	65	58	54	37	108	42	52	68	81	114	142	38	120	203	73	50	132	110	425	290	103	67	7	18	124	41	83	97	61	42	115	90	62	45	101	232	97	40	127	71	69	55	113	65	122	103	64	118	48	63	52	72	97	58	114	55	95	49	73	53	155	225	63	91	75	69	43	115	73	112	43	57	80	55	92	104	154	110	112	57	35	22	59	37	15	98	15	57	98	135	104	407
DNAAF1	0	1	1	0	0	1	0	0	0	0	0	0	0	0	0	0	0	0	0	0	0	0	0	1	1	0	0	0	0	0	0	0	0	0	0	0	0	0	0	0	0	0	0	0	0	0	0	0	0	0	0	0	0	0	0	0	0	0	0	0	1	0	0	0	0	0	0	0	0	0	1	0	0	3	0	0	0	0	0	0	0	0	0	0	0	0	0	2	0	0	0	1	0	0	0	0	0	0	0	0
DNAAF2	6	5	6	8	9	1	14	12	12	13	6	2	10	14	14	23	19	25	22	2	8	38	14	15	17	8	11	7	18	7	2	4	17	13	5	7	9	17	8	6	5	10	3	17	11	4	16	10	6	11	23	16	15	18	7	0	8	11	4	10	9	6	13	12	9	16	11	19	15	7	13	21	4	3	6	17	8	28	4	3	16	5	8	3	5	14	8	3	4	5	6	1	5	9	2	9	10	13	12	21
DNAAF3	1	3	2	5	2	1	7	4	3	1	3	0	0	1	3	0	2	1	0	0	1	0	0	0	0	0	0	1	1	1	2	2	1	3	0	0	0	3	0	3	0	3	3	1	0	3	0	0	0	1	2	0	0	0	0	0	1	1	0	0	0	4	1	0	1	0	3	1	0	2	1	1	4	1	3	4	3	0	1	1	0	0	1	0	0	0	0	0	0	0	2	0	1	0	1	0	1	1	2	3
DNAH1	275	350	199	196	157	181	154	270	244	163	156	190	142	180	180	222	97	164	427	104	292	291	259	259	247	197	78	98	310	128	31	83	275	225	99	137	108	112	126	90	162	119	334	268	204	197	274	261	397	195	899	283	352	299	362	182	428	180	128	239	167	137	161	102	161	111	220	155	311	144	197	403	217	98	242	209	239	315	212	128	297	179	175	216	131	185	178	123	237	182	168	94	132	150	102	122	75	73	77	219
DNAH10	0	0	0	0	1	0	2	0	0	0	0	1	0	1	2	1	0	0	1	3	1	0	0	3	3	0	1	0	0	0	0	2	3	0	0	0	1	0	1	0	0	1	0	1	1	0	0	0	1	0	0	0	1	0	1	0	1	0	2	0	1	0	3	0	1	0	0	0	0	3	0	2	0	0	0	1	0	5	0	1	2	0	0	1	0	0	2	1	1	0	0	0	2	0	0	1	2	0	0	1
DNAH11	0	0	0	0	0	0	0	0	0	0	0	0	0	1	0	3	0	2	2	1	3	0	1	0	0	2	2	0	0	0	0	0	2	0	0	0	1	0	0	0	1	1	0	0	2	0	0	0	1	0	0	0	0	0	0	1	0	0	0	0	0	0	0	0	1	1	0	0	1	0	0	0	0	0	0	0	0	0	0	0	0	0	0	0	0	1	1	0	0	1	0	1	0	0	0	0	0	0	0	0
DNAH12	0	1	0	2	0	0	0	0	2	0	1	0	2	2	1	0	0	0	1	0	1	0	0	1	1	2	0	0	5	0	0	1	3	1	0	1	0	1	1	1	0	0	0	0	1	0	0	0	1	1	4	0	0	0	1	0	0	0	0	2	1	0	3	0	0	2	0	1	1	0	1	2	2	0	0	1	1	1	0	0	0	1	0	3	0	0	1	1	0	0	0	0	0	0	0	0	0	0	0	3
DNAH14	0	0	1	0	1	0	0	1	0	1	0	0	0	0	0	0	0	1	0	0	0	0	0	0	0	0	0	1	0	1	0	0	0	0	0	0	0	0	0	0	0	0	0	0	0	0	0	0	1	0	1	0	0	0	0	0	0	0	0	0	0	0	0	0	1	0	0	0	0	0	0	0	0	0	0	0	0	0	0	0	0	0	0	0	0	0	0	0	0	0	0	0	0	0	0	0	0	1	0	0
DNAH17	2	5	0	0	1	2	0	3	3	0	0	0	2	0	5	3	1	7	0	0	3	3	1	2	2	0	0	1	0	0	0	0	4	3	0	3	1	4	3	0	0	2	2	5	2	0	0	2	2	1	1	1	1	6	2	1	2	0	0	0	4	2	1	2	2	3	5	0	4	1	3	5	0	1	3	0	1	5	0	2	0	1	0	0	0	0	1	0	0	0	0	0	1	1	0	4	0	0	4	6
DNAH2	0	0	0	0	0	0	1	0	0	0	0	0	0	1	1	0	0	0	0	0	0	0	0	0	1	0	0	0	0	0	0	0	0	0	0	0	0	0	0	0	0	0	0	0	0	0	0	0	0	0	0	1	0	0	0	0	0	0	0	0	0	0	0	0	0	0	0	0	0	0	0	0	0	0	0	0	0	0	0	0	0	0	0	0	0	0	0	0	0	0	0	0	0	0	0	0	0	0	0	0
DNAH3	0	0	0	0	0	0	0	0	0	0	0	0	0	0	0	0	0	0	1	1	0	0	0	0	0	1	0	0	0	0	0	0	0	0	0	0	0	0	0	0	0	0	0	0	2	0	0	0	0	1	0	0	0	0	0	0	0	0	0	0	0	0	0	0	0	0	0	0	0	0	1	0	0	0	0	0	0	0	0	0	0	0	0	0	0	0	0	0	0	0	0	0	0	0	0	0	0	0	0	0
DNAH5	0	0	0	0	0	0	0	0	0	0	0	0	0	0	0	0	0	0	0	0	0	0	0	0	0	0	1	0	0	0	0	0	0	0	0	0	0	0	0	0	0	0	0	0	0	0	0	0	0	0	1	0	0	0	0	0	0	0	0	0	0	0	0	0	0	0	0	0	0	0	0	0	0	0	0	0	0	0	0	0	0	0	0	0	0	0	0	0	0	0	0	0	0	0	0	0	0	0	0	0
DNAH6	7	2	3	6	1	0	6	8	6	7	15	3	4	10	3	7	3	6	17	8	9	11	2	1	7	5	6	3	10	6	8	0	33	16	11	9	2	2	21	13	2	2	7	5	9	12	4	5	6	2	16	6	9	18	16	2	6	1	7	12	25	4	13	4	8	14	5	10	7	3	18	29	9	3	4	18	4	8	1	4	4	8	5	0	9	15	22	1	13	12	7	3	3	7	1	4	0	13	9	20
DNAH7	1	0	0	0	0	0	1	0	0	1	1	1	0	1	0	0	0	0	1	0	0	0	0	1	3	1	0	0	2	0	0	1	1	3	0	0	0	0	2	1	0	0	0	0	1	1	0	0	0	0	1	0	1	0	0	1	0	0	0	1	1	0	0	1	4	3	1	0	0	1	1	1	0	0	0	1	0	0	0	0	0	0	0	1	0	0	0	1	0	1	3	0	0	0	0	0	0	0	1	2
DNAH8	0	0	1	0	0	0	0	0	0	0	0	0	0	2	0	0	0	0	2	0	0	2	0	0	1	0	2	0	0	0	0	1	0	1	0	1	0	0	0	0	1	0	0	1	1	0	1	0	0	0	3	1	3	1	1	0	0	1	1	0	2	1	1	2	1	2	1	2	0	4	3	0	1	0	0	0	1	5	0	0	4	1	0	0	0	0	0	0	0	0	0	0	0	0	0	1	2	0	1	0
DNAH9	0	0	0	0	0	1	0	0	0	0	1	0	0	0	0	0	0	0	0	0	0	0	0	0	0	0	0	0	0	0	0	0	0	0	0	0	0	0	0	0	1	0	0	0	0	0	0	0	0	0	0	0	0	0	0	0	0	0	0	0	0	1	0	0	0	0	0	0	0	0	0	0	0	0	1	0	0	0	1	1	0	0	0	0	1	0	0	1	2	0	0	0	0	0	0	0	0	0	0	0
DNAI1	0	0	0	0	0	0	0	0	0	1	0	0	0	0	0	0	0	0	0	3	1	0	0	0	0	0	2	0	0	0	0	0	0	0	0	0	0	0	0	0	0	0	0	0	0	0	0	0	0	0	0	2	0	0	0	1	0	0	0	0	0	0	0	1	0	1	0	0	0	0	0	0	0	0	0	0	1	0	0	0	0	0	0	0	0	0	2	0	0	0	0	0	2	0	0	0	0	0	0	0
DNAI2	3	5	2	2	0	2	4	12	8	5	6	2	0	2	3	3	3	4	1	1	3	4	5	1	6	1	2	4	5	6	4	1	10	6	1	1	2	5	1	0	3	7	5	1	2	1	3	3	9	0	8	3	10	9	3	0	7	1	3	6	4	5	3	2	5	1	3	0	5	3	0	2	3	0	3	5	1	5	5	1	4	1	0	3	1	2	3	0	0	1	2	0	3	1	2	0	0	1	3	8
DNAJA1	408	954	658	769	1639	703	845	1377	1065	1128	713	1375	682	1543	665	927	905	2289	1839	865	1125	3676	1261	989	1156	1337	762	1204	954	641	449	2197	1445	2062	951	1402	646	1792	739	1815	667	1075	852	2137	850	781	840	655	647	433	1240	1069	815	744	361	474	574	885	1091	735	958	1476	632	938	1118	1598	465	544	1147	867	450	1074	435	573	451	1130	651	1464	228	3591	630	1292	390	948	899	1093	990	358	453	814	368	762	310	1339	122	689	400	969	631	2372
DNAJA1P5	0	0	0	0	0	0	0	0	1	2	0	0	0	0	0	0	0	0	1	0	0	0	0	0	0	0	0	0	0	0	0	2	0	1	0	0	0	0	0	0	0	0	0	0	0	0	0	0	0	1	0	0	0	0	0	0	0	0	0	0	0	0	0	0	0	0	0	0	0	0	0	0	0	0	0	0	0	0	0	0	0	0	0	0	0	0	3	0	0	0	0	0	0	0	0	0	0	0	0	0
DNAJA2	156	329	252	249	389	123	205	396	379	374	357	159	401	297	291	454	318	564	696	169	364	1017	434	574	644	502	455	392	535	386	18	237	526	460	302	491	349	474	390	417	381	413	231	392	257	117	387	261	317	262	497	467	398	367	186	113	202	226	242	301	513	393	398	309	424	494	271	307	521	337	415	632	231	277	261	432	328	816	174	344	371	302	305	327	428	531	415	134	156	132	222	136	120	358	104	362	207	278	294	670
DNAJA3	124	230	139	141	169	80	125	205	222	179	188	161	219	249	174	261	122	173	345	102	205	307	318	283	289	190	144	147	272	191	75	142	362	304	164	185	120	208	201	127	238	243	197	183	127	96	166	153	171	118	432	197	215	181	162	99	216	121	112	137	256	162	205	104	238	246	159	149	212	141	170	286	135	73	116	164	150	362	122	79	138	96	157	187	106	133	268	141	265	171	153	84	158	164	93	155	83	114	116	335
DNAJA4	77	165	126	146	206	63	78	77	104	139	141	73	182	102	65	102	80	102	155	36	163	189	100	134	137	114	122	137	173	74	2	94	109	130	73	134	68	106	94	70	121	81	111	129	127	74	79	60	84	83	238	140	122	95	73	43	81	52	78	144	121	100	101	90	83	80	129	131	123	109	105	141	139	83	85	119	110	205	60	280	114	90	95	63	55	79	113	64	101	45	58	39	59	45	35	68	71	49	60	109
DNAJB1	260	384	346	291	389	328	352	420	203	210	193	255	169	354	136	206	138	175	344	144	413	579	638	372	473	264	175	182	328	135	72	195	398	540	190	265	128	217	208	130	244	261	279	419	200	242	304	376	378	240	984	316	335	296	330	237	315	310	191	308	257	283	227	219	327	239	263	152	336	215	317	674	366	147	380	462	380	423	239	666	314	297	222	256	316	523	330	157	227	251	164	159	103	233	110	220	113	168	100	394
DNAJB11	312	616	354	376	678	377	560	725	350	297	291	429	281	670	319	569	210	489	882	287	522	903	724	466	586	611	282	416	557	347	170	506	668	756	405	520	353	607	308	373	431	493	339	488	340	267	883	892	519	331	1092	616	708	649	478	345	482	398	373	398	469	722	606	299	894	727	302	282	870	634	346	635	356	342	345	447	415	937	199	498	507	436	242	421	245	391	655	214	384	778	321	453	482	821	178	444	217	397	277	931
DNAJB12	306	394	225	274	424	336	293	532	204	145	202	243	153	303	132	238	88	195	256	160	333	460	383	274	313	234	162	247	216	199	109	229	302	515	172	234	111	270	141	202	184	210	136	221	144	154	116	127	170	141	420	147	187	190	179	108	140	140	134	140	115	230	142	164	200	191	164	157	164	144	143	268	172	95	174	146	130	224	119	166	138	129	95	113	99	135	150	99	180	171	158	98	152	170	92	153	105	140	73	388
DNAJB13	0	0	0	0	1	0	0	0	0	1	0	0	1	1	0	0	0	0	0	0	0	0	0	0	0	0	0	0	1	0	0	0	0	0	0	0	0	0	0	0	0	0	0	0	0	0	0	0	0	0	0	0	0	0	0	0	0	0	0	0	0	0	0	0	0	0	0	0	0	0	0	0	0	0	0	0	1	0	0	0	2	0	0	0	0	0	0	0	0	0	0	0	0	0	0	0	0	0	0	0
DNAJB14	101	172	127	154	228	69	132	179	168	319	107	119	161	195	53	147	90	327	478	39	222	635	319	320	319	239	203	175	338	236	4	91	368	223	96	252	149	198	186	202	122	158	144	311	189	103	249	108	233	133	312	328	258	317	110	94	166	152	114	173	333	314	337	158	246	249	99	281	387	215	257	360	52	119	134	310	144	557	61	207	177	164	104	204	153	349	277	39	61	73	43	55	25	158	24	185	71	206	134	359
DNAJB2	334	525	354	329	798	316	163	231	367	270	722	646	406	345	386	490	286	168	235	387	823	509	275	299	523	290	632	515	660	455	26	276	224	570	385	338	119	153	313	175	277	215	602	448	423	540	349	470	261	404	695	227	630	291	816	524	260	229	300	460	225	151	257	238	173	74	555	306	188	373	322	508	475	277	372	247	360	405	275	216	240	233	358	263	159	227	180	250	313	187	330	208	226	120	245	115	236	112	73	197
DNAJB3	1	5	1	8	0	0	0	2	1	8	1	0	0	0	0	2	0	0	0	1	1	0	0	0	0	0	2	0	0	2	0	1	4	4	0	0	0	0	0	0	0	0	0	0	0	0	0	0	0	0	6	0	0	0	0	0	2	0	0	0	1	0	1	0	0	0	2	0	1	0	2	3	1	0	0	0	1	0	0	0	6	0	0	0	0	0	1	6	1	0	0	0	0	0	0	2	0	0	0	0
DNAJB4	1	11	12	6	21	7	6	15	18	20	12	1	21	7	6	17	8	35	40	5	7	51	21	12	30	24	15	21	16	14	0	19	33	16	11	16	12	8	18	12	17	15	11	14	12	3	15	6	24	13	37	39	16	13	8	7	14	8	12	14	42	14	28	8	18	22	16	24	32	13	37	38	8	23	17	38	18	63	16	73	22	8	19	23	21	17	17	4	2	2	5	8	3	14	5	17	3	10	15	20
DNAJB5	17	34	17	18	16	5	42	42	23	13	20	21	21	28	14	17	11	16	31	18	38	37	44	51	51	35	11	20	18	18	20	16	17	31	16	18	8	19	34	7	17	22	15	16	18	13	15	29	41	16	55	14	9	16	47	13	18	21	7	23	18	14	13	24	26	20	22	5	28	21	19	32	19	8	32	16	44	49	9	9	10	11	12	12	17	18	31	14	13	17	16	9	15	11	19	26	17	13	28	40
DNAJB6	848	1195	874	1135	1230	970	1255	1488	861	922	476	789	567	1061	627	721	238	385	1210	663	1654	2032	1587	1369	1310	1178	609	861	1169	794	542	858	1300	1709	888	1110	619	1092	746	662	884	906	864	1419	770	1026	785	1124	1314	803	2774	1125	1076	1093	973	704	1022	1077	700	766	882	1412	1313	1035	1599	1065	734	681	1087	1335	1119	1659	1134	711	979	1450	1090	1979	679	2776	1107	1066	925	906	752	1323	858	436	586	891	613	693	380	612	301	673	447	642	419	1449
DNAJB7	56	150	54	84	86	25	47	85	88	136	74	53	82	96	62	87	61	85	245	64	65	205	186	154	139	67	74	48	186	131	19	76	209	106	55	97	79	104	92	80	101	113	86	83	87	32	83	57	116	55	257	127	108	107	57	52	93	81	75	64	82	58	131	44	61	78	73	91	121	52	88	188	68	49	65	84	74	198	48	50	104	52	74	86	43	77	136	39	57	78	68	28	50	48	31	95	22	62	48	186
DNAJB8	0	0	0	0	0	0	1	2	0	1	0	0	0	0	0	0	1	0	0	0	0	0	0	0	0	0	0	0	0	0	0	0	0	0	0	0	0	0	0	0	0	0	0	0	0	0	0	0	0	0	0	1	0	0	0	0	0	0	0	0	0	0	0	0	0	0	0	0	0	0	0	0	0	0	0	0	0	0	0	0	0	0	0	0	0	0	0	0	0	0	0	0	0	1	0	0	0	0	0	0
DNAJB9	22	51	31	41	76	24	65	74	56	79	43	41	82	49	49	64	55	131	158	21	61	189	86	129	121	104	89	109	105	65	3	33	150	65	36	104	77	60	49	61	66	43	47	120	47	33	167	82	114	60	158	156	129	114	67	40	63	59	29	80	148	114	146	47	123	118	82	132	223	80	79	143	46	43	52	141	78	214	55	111	118	127	75	115	114	129	129	39	51	24	28	28	52	123	23	102	46	65	62	142
DNAJC1	97	158	94	136	230	65	119	220	250	216	141	132	224	251	128	244	160	461	570	103	240	537	370	349	337	254	153	135	340	160	11	183	387	291	113	228	113	269	105	312	149	155	162	335	167	102	265	115	185	77	481	297	285	210	117	74	168	157	140	252	179	307	172	172	220	304	165	155	365	148	124	238	118	75	126	175	159	392	78	212	247	236	112	184	123	182	195	51	125	53	103	66	89	293	23	142	58	143	136	504
DNAJC10	0	0	0	0	0	0	0	0	2	0	0	0	1	0	0	0	0	0	0	0	0	1	1	0	0	0	0	0	3	0	0	0	0	0	1	0	0	0	0	0	0	0	1	0	0	0	0	0	0	0	0	1	0	0	0	0	0	0	0	0	0	0	0	0	0	0	0	0	0	0	0	0	0	0	0	0	0	0	0	0	0	0	0	0	0	0	0	0	0	0	0	1	0	1	0	0	0	0	0	0
DNAJC11	138	282	161	159	204	98	171	277	206	182	187	164	170	252	169	211	90	175	283	110	208	338	305	265	241	188	136	105	195	116	30	93	249	302	147	230	87	174	169	177	181	183	156	250	103	118	138	148	154	98	335	194	140	121	105	52	104	117	75	92	222	213	128	100	309	210	131	91	170	99	139	212	123	106	138	110	131	312	98	95	118	73	85	120	85	121	152	74	113	92	82	58	91	94	34	122	64	106	81	353
DNAJC12	1	2	2	0	1	0	1	0	2	1	0	1	1	0	0	0	0	0	1	0	1	1	2	0	1	0	0	0	0	1	0	0	5	1	1	0	0	1	1	0	1	1	0	1	1	0	1	0	2	0	2	0	2	1	2	1	0	0	3	0	1	0	1	0	1	2	2	0	1	0	2	1	2	0	1	1	0	1	0	0	1	0	0	1	1	1	1	0	1	1	0	2	0	2	1	0	1	2	1	3
DNAJC13	204	313	201	263	413	131	202	318	169	206	142	125	149	242	104	162	100	340	361	45	225	681	236	401	357	245	178	296	276	153	7	187	315	383	74	249	127	284	127	361	155	153	122	318	132	149	191	158	190	204	373	508	210	298	155	77	130	138	185	284	281	534	332	269	287	377	260	228	230	254	238	451	141	154	140	325	156	414	125	396	137	288	187	137	145	250	267	102	76	59	111	108	72	242	71	222	105	163	80	367
DNAJC14	254	433	220	270	380	168	249	344	294	352	257	327	256	465	266	336	236	428	618	236	447	658	530	407	345	279	168	206	366	205	89	161	521	538	268	365	165	323	245	250	323	377	369	549	340	273	303	342	345	116	571	316	227	359	228	148	353	235	171	149	276	419	335	212	273	280	221	164	395	235	265	568	230	96	239	332	236	503	153	206	264	167	187	223	245	285	395	145	241	183	148	104	167	199	86	153	146	232	195	656
DNAJC15	16	38	17	20	70	12	37	55	37	49	24	26	33	36	25	45	50	84	69	3	64	168	74	70	64	53	51	68	59	32	0	29	90	75	17	50	40	64	31	50	35	31	80	215	23	26	120	48	81	43	210	145	110	78	44	32	74	62	47	57	41	78	87	65	41	65	37	46	168	92	68	99	63	54	27	107	60	97	31	104	97	89	41	74	102	138	91	15	21	13	30	18	21	84	9	45	13	56	54	124
DNAJC16	119	216	137	152	159	115	181	194	109	103	90	121	124	182	115	116	69	117	211	63	219	223	286	165	229	150	97	112	156	87	41	67	229	202	87	121	67	101	112	54	105	110	156	179	102	93	154	159	151	82	402	205	150	176	130	81	161	109	71	124	177	189	236	113	276	146	169	106	221	145	107	274	134	61	123	190	123	215	103	86	122	72	81	89	89	122	194	100	100	133	97	68	75	88	59	97	93	86	72	293
DNAJC17	63	73	57	65	62	42	62	65	54	58	40	57	37	56	43	46	49	49	89	22	64	106	108	74	99	61	38	40	87	27	21	29	101	67	46	56	22	43	59	15	51	48	95	107	59	54	79	69	137	51	247	93	119	66	89	46	147	84	43	64	37	48	82	43	76	46	57	49	135	44	60	99	60	19	52	76	74	98	33	33	78	40	66	56	66	62	81	25	65	48	36	18	24	61	22	49	25	30	19	104
DNAJC18	5	19	4	4	9	4	2	7	17	12	13	4	15	5	3	14	8	15	11	2	10	16	12	11	9	4	9	13	13	13	0	5	13	1	6	17	14	9	12	8	9	9	7	11	6	1	14	8	9	3	19	6	6	13	5	2	5	3	4	3	10	1	10	11	10	7	11	2	8	6	15	15	8	5	11	11	8	18	4	1	6	4	5	3	9	8	23	1	10	0	7	3	7	11	1	3	0	5	3	18
DNAJC19	283	553	331	309	613	382	554	808	528	407	363	507	386	494	419	518	482	771	1311	358	654	1369	1113	711	703	881	545	584	865	594	575	368	1293	618	421	415	328	416	362	234	362	418	503	851	377	265	707	598	1097	326	1555	781	932	1034	659	481	739	594	303	447	942	593	1285	441	940	661	451	465	1397	625	642	1025	411	376	402	1211	660	1613	291	592	488	333	547	1206	870	908	1031	394	589	889	461	416	350	822	244	859	284	644	506	1477
DNAJC2	14	23	11	22	30	9	11	25	17	12	16	11	10	24	5	17	10	32	53	5	14	60	32	13	34	21	18	26	31	15	0	11	33	18	1	25	17	18	19	13	13	10	17	52	14	6	37	16	25	18	42	42	44	28	16	4	21	22	14	21	40	32	31	19	29	16	30	20	33	29	18	39	8	16	22	54	11	55	14	29	22	24	24	25	21	38	28	9	9	4	9	5	3	21	6	8	8	23	12	48
DNAJC21	93	216	114	149	166	119	193	275	123	110	113	174	111	164	99	160	70	192	211	95	237	303	275	197	155	180	99	140	200	97	83	89	265	183	118	176	97	111	99	75	110	135	104	151	100	82	194	170	162	72	272	173	128	179	71	62	125	85	73	122	208	181	234	88	207	180	83	128	186	159	140	248	92	92	95	170	137	295	63	78	103	82	132	190	122	190	142	47	84	181	73	95	84	152	47	191	61	114	103	314
DNAJC22	0	0	0	0	0	0	0	0	0	0	0	0	0	0	0	0	0	0	0	0	0	0	0	0	0	0	0	0	0	0	0	0	0	0	0	0	0	2	0	0	0	0	0	1	0	0	0	0	0	0	0	0	0	0	0	0	0	0	0	0	0	1	0	0	0	0	0	0	0	0	0	0	0	0	0	0	0	0	0	0	0	0	0	0	0	0	0	0	0	0	0	0	0	0	0	0	0	0	0	0
DNAJC24	17	36	35	33	40	8	8	33	37	52	19	9	35	42	31	42	24	73	70	16	49	88	49	57	61	56	46	47	52	43	0	20	68	48	19	55	32	41	43	30	32	30	29	84	41	24	75	33	85	32	76	59	91	72	30	20	45	42	32	40	80	39	57	27	42	40	33	59	76	43	63	104	19	29	30	78	52	116	19	38	60	59	48	50	48	110	56	17	25	19	14	8	5	33	7	39	13	36	27	59
DNAJC25	20	30	26	26	24	20	22	42	22	39	11	27	15	30	7	23	9	20	28	3	15	48	44	33	23	22	10	10	37	25	7	9	40	19	9	17	22	12	11	15	14	18	22	21	30	6	29	9	29	7	40	9	20	19	19	9	14	12	9	18	15	12	15	5	12	7	18	18	38	15	9	11	6	3	14	13	8	26	4	5	8	8	6	12	5	8	25	12	13	20	9	3	4	10	4	12	10	16	17	50
DNAJC27	12	18	13	18	25	18	20	17	10	7	6	11	14	12	20	10	7	11	20	1	18	45	33	26	37	35	8	16	32	7	0	14	34	23	9	14	9	21	16	13	13	8	15	31	23	12	32	35	46	10	72	27	32	36	29	9	28	14	23	20	36	34	71	23	46	21	27	32	57	33	21	48	13	11	20	37	12	35	5	13	20	10	28	32	15	31	25	5	9	10	10	5	5	19	5	13	7	15	10	40
DNAJC28	0	0	2	1	3	0	2	2	0	1	0	0	1	2	1	1	2	2	1	2	3	1	3	5	4	2	1	4	2	1	0	4	2	1	0	0	0	2	2	0	1	4	0	5	1	0	2	0	3	1	1	5	2	5	0	0	3	0	2	3	2	4	4	0	1	4	1	3	2	0	4	6	0	1	4	2	1	4	2	1	5	5	1	2	1	6	5	1	2	1	1	0	1	6	0	2	1	1	0	1
DNAJC3	120	225	114	106	215	77	133	209	207	215	139	88	204	155	96	278	92	227	293	39	195	450	193	300	379	177	157	189	240	160	3	76	293	215	118	274	154	164	120	192	203	217	105	248	208	75	260	145	167	141	207	241	190	204	114	59	103	108	138	175	204	141	165	122	191	178	184	164	263	289	277	357	127	93	112	214	156	298	94	159	166	104	123	107	137	266	193	52	48	33	125	62	63	185	50	156	102	115	100	289
DNAJC30	121	216	111	128	163	103	169	259	185	108	152	125	128	146	184	212	102	165	309	79	191	284	306	169	193	161	112	97	180	159	113	90	251	201	103	154	92	122	141	88	146	186	142	98	118	54	91	108	116	48	262	72	115	91	79	37	118	57	46	79	143	82	107	53	171	92	81	67	147	52	98	216	66	37	90	96	70	188	56	44	99	70	72	77	71	66	167	57	190	69	77	19	71	124	52	108	58	93	88	275
DNAJC4	241	415	263	264	318	254	310	383	270	240	222	217	262	279	320	340	159	212	350	130	389	404	431	343	384	264	210	230	340	200	148	188	305	358	209	290	152	196	282	111	255	258	338	348	240	218	320	315	430	244	929	316	411	313	362	210	359	201	223	290	309	310	366	170	441	266	230	181	465	272	288	504	306	169	324	293	338	582	266	289	343	250	237	290	198	202	268	182	229	223	242	131	222	212	133	226	144	172	159	416
DNAJC5	777	1368	749	812	1139	815	1212	1467	1036	762	925	1037	731	1223	773	1156	621	954	1383	734	1476	1798	1438	1305	1429	1174	954	1111	1459	1013	473	955	1245	1852	830	946	526	925	706	905	950	917	743	1149	1007	694	827	819	1025	807	2332	1176	1245	1169	991	773	884	795	744	902	967	1301	1213	920	1834	1449	886	797	1063	1220	937	1571	856	523	808	959	806	1495	648	1141	695	772	765	1104	590	713	1001	535	968	987	929	897	687	988	458	755	544	735	507	2145
DNAJC5B	1	1	2	1	0	0	0	4	2	1	0	4	0	0	0	3	1	1	3	0	3	5	4	1	0	1	3	2	0	3	1	0	4	3	2	2	1	0	2	0	0	1	0	1	2	1	1	3	0	1	1	2	1	1	1	0	1	0	1	0	1	0	0	0	2	1	0	0	2	0	1	2	0	0	0	2	0	3	0	1	1	0	0	0	1	0	3	0	0	1	0	2	1	1	0	0	1	0	0	2
DNAJC5G	0	0	0	0	0	0	0	0	0	0	0	0	0	0	0	0	0	0	0	0	0	0	0	0	0	0	0	0	0	0	0	0	0	0	0	0	0	0	0	0	0	0	0	0	0	0	0	0	0	0	0	0	0	0	0	0	0	0	0	0	0	0	0	0	0	0	0	0	0	0	0	0	0	0	0	0	0	0	0	0	0	0	0	0	0	0	0	0	0	0	0	0	0	0	0	0	0	0	0	0
DNAJC6	22	63	116	125	71	38	20	27	33	38	88	84	79	47	28	36	32	15	13	55	122	74	51	62	55	42	165	137	47	76	17	76	33	136	44	34	20	23	45	21	27	17	58	42	83	91	34	23	11	29	225	71	39	26	33	25	16	24	39	44	40	56	81	52	37	32	39	39	33	60	33	18	31	19	26	16	25	23	41	35	21	19	23	11	13	17	20	51	29	10	51	7	34	10	29	17	29	12	15	50
DNAJC7	318	594	361	393	617	304	475	676	451	363	305	650	314	718	264	431	234	527	573	269	554	881	728	508	498	407	310	345	484	230	131	248	579	776	391	542	217	472	355	412	349	473	415	757	291	341	460	491	442	218	986	488	395	345	227	148	302	391	228	206	469	628	396	331	682	655	284	244	513	353	274	493	226	183	250	347	266	475	141	295	231	198	154	181	152	354	522	226	274	560	169	293	158	339	132	277	197	361	242	1044
DNAJC8	556	1113	665	847	1130	503	656	1136	1228	1252	944	724	1017	1262	938	1021	733	1376	2188	823	1379	2494	1975	1171	1411	1130	866	908	1254	822	401	669	1589	1376	921	1357	684	1049	851	802	871	1396	1046	2064	943	514	1391	1046	994	591	1837	1022	1237	1444	719	580	726	963	727	924	1145	1270	1468	815	1371	1202	741	635	1392	1166	923	1954	726	645	692	1316	853	2259	406	1029	871	730	719	1371	808	1315	1699	704	960	945	620	750	468	972	297	1002	442	1229	722	2735
DNAJC9	57	82	70	76	87	45	92	69	44	46	25	45	38	49	41	44	32	84	121	12	92	187	111	98	107	92	43	45	115	44	1	31	107	56	31	50	37	59	60	23	61	35	77	129	58	61	101	63	131	92	273	146	112	125	66	39	104	49	50	80	124	100	155	73	158	64	59	78	145	76	89	121	59	62	63	143	72	127	56	36	110	48	40	72	53	98	93	27	36	19	40	26	38	47	16	55	35	67	59	146
DNAJC9-AS1	0	0	0	1	0	1	1	0	0	0	0	0	0	0	0	3	0	0	0	1	2	0	0	0	2	0	0	0	0	0	0	0	0	0	0	0	0	0	0	0	0	0	1	0	0	0	1	0	0	1	0	0	1	0	1	0	0	0	0	1	0	1	0	1	0	2	0	0	0	0	0	0	1	0	0	0	0	0	0	0	1	0	2	0	0	0	0	0	2	1	0	0	0	0	0	1	0	0	0	1
DNAL1	5	13	3	3	8	4	4	7	2	5	3	1	3	3	7	6	2	3	16	2	3	11	10	2	15	6	7	4	8	5	0	2	8	4	1	4	2	0	2	1	3	5	3	10	7	2	2	3	6	6	7	9	5	0	5	6	12	1	6	5	10	4	10	3	4	22	4	11	16	7	13	14	2	0	7	5	7	7	5	2	7	2	8	8	2	3	7	3	8	4	0	1	2	4	1	8	1	3	4	7
DNAL4	49	105	97	69	105	54	97	125	140	103	101	75	142	135	116	123	73	86	181	71	97	130	168	151	132	102	56	78	115	87	31	57	133	109	97	157	82	105	96	62	104	145	102	84	77	31	87	92	91	63	153	79	102	87	82	50	87	71	61	58	90	71	105	80	141	119	87	71	111	75	120	176	81	77	83	93	86	162	64	61	82	58	73	90	59	103	96	66	95	72	102	57	82	64	75	93	72	55	89	156
DNALI1	1	0	0	0	0	0	0	1	0	0	0	0	0	0	1	0	0	0	0	0	0	1	4	0	0	0	0	0	0	0	1	1	1	0	0	0	0	0	1	0	0	0	1	1	0	0	2	2	2	0	1	0	0	1	0	0	0	0	0	0	4	1	0	0	1	0	1	0	0	1	1	0	1	0	0	1	0	0	1	0	0	1	0	0	0	1	0	0	0	0	0	0	1	0	0	0	0	0	0	1
DNASE1	274	413	299	349	384	187	236	314	289	424	232	235	257	383	296	372	266	419	646	245	411	454	557	507	688	425	224	229	646	348	166	228	734	568	267	340	259	292	322	260	363	435	507	593	326	269	473	317	687	401	908	552	610	513	371	244	620	375	264	285	569	459	524	313	572	449	387	347	651	327	516	945	372	327	406	596	390	944	347	389	782	360	318	354	343	498	564	261	570	415	442	245	133	233	148	402	192	239	226	567
DNASE1L1	163	272	146	152	330	244	319	418	268	175	221	345	165	279	239	282	231	330	347	206	278	402	373	293	246	187	119	92	234	142	98	145	272	385	205	212	136	273	154	209	166	231	196	336	200	164	137	198	244	155	569	267	219	165	149	93	202	212	116	174	130	383	215	240	294	313	198	132	221	115	198	364	215	132	203	172	172	286	151	103	168	138	141	180	98	123	204	119	107	170	135	107	153	167	96	163	109	161	185	500
DNASE1L2	8	28	7	22	19	15	35	30	21	24	10	12	3	16	10	24	8	4	20	12	19	17	55	29	22	8	15	11	16	17	14	20	31	41	12	15	3	10	9	7	16	18	27	24	14	6	12	18	37	20	85	29	27	29	24	20	30	18	9	14	23	29	16	32	27	15	37	20	49	17	13	28	29	5	27	27	40	22	16	34	61	44	23	47	36	30	33	22	26	9	18	9	13	12	11	17	12	11	14	13
DNASE1L3	1	1	0	1	2	0	1	2	5	4	1	1	5	2	1	0	0	4	2	0	3	6	5	12	4	5	2	3	0	0	1	0	10	8	0	5	3	2	5	8	3	2	4	9	4	0	2	3	8	2	6	1	5	1	1	1	1	4	0	6	6	10	1	0	3	3	1	0	5	1	2	14	0	3	3	3	1	7	5	1	0	0	5	2	4	6	2	3	3	0	0	0	1	0	0	0	0	0	1	3
DNASE2	366	767	325	377	881	526	518	782	468	419	538	458	404	559	321	390	319	509	532	493	654	854	603	560	481	397	395	508	497	347	177	240	503	775	388	502	271	503	297	322	360	448	403	494	357	271	342	435	319	315	815	478	498	399	441	232	331	362	237	301	368	654	411	340	641	670	436	294	393	410	421	751	373	350	306	230	387	793	296	242	356	284	294	257	305	299	304	300	308	368	263	208	388	373	290	356	272	259	225	780
DNASE2B	0	0	0	0	0	0	0	0	0	0	0	0	0	0	0	0	0	0	0	0	0	0	0	0	0	0	0	0	0	0	0	0	0	0	0	0	1	0	0	0	0	0	0	0	0	0	0	1	0	0	1	0	0	0	0	0	0	0	0	0	0	0	0	0	0	0	0	0	0	0	0	0	0	0	1	0	0	0	0	0	0	0	0	0	0	0	0	0	0	0	0	0	0	0	1	0	0	0	1	0
DND1	429	730	94	106	102	53	95	106	176	204	108	66	123	158	118	154	93	173	265	91	137	159	171	264	184	113	75	95	170	100	40	67	222	176	105	135	115	165	139	132	191	203	119	125	124	47	108	45	146	118	238	177	135	114	78	42	128	95	72	61	146	110	74	56	100	135	105	79	106	74	140	218	111	58	116	112	116	202	99	70	116	55	67	107	55	72	156	88	167	87	151	55	87	97	66	142	68	67	75	197
DNER	1	2	0	0	0	0	3	3	0	1	0	0	0	1	0	0	3	0	0	0	0	2	3	3	0	0	0	0	0	0	0	0	0	0	0	2	0	0	0	0	1	2	0	1	2	0	1	0	2	0	0	0	0	0	0	0	0	0	0	4	0	0	0	0	0	0	0	0	0	2	1	1	1	0	0	1	0	2	0	0	0	0	0	1	4	0	0	0	0	0	0	0	0	0	1	1	1	3	0	2
DNHD1	13	23	14	17	16	13	16	29	17	27	8	15	14	22	7	11	14	16	24	6	19	21	20	21	13	7	10	7	16	8	14	12	24	12	11	15	11	18	20	8	18	10	22	13	9	17	13	13	23	9	51	20	21	14	20	9	22	6	8	9	24	9	13	6	11	16	12	1	19	3	19	25	20	4	9	11	14	13	9	4	5	10	5	15	6	7	11	9	17	11	7	2	7	4	1	14	7	7	8	11
DNLZ	16	23	17	21	30	38	31	47	45	31	19	29	43	45	28	35	22	17	57	30	35	74	58	53	55	49	32	29	30	34	63	63	34	56	19	30	11	34	53	55	29	48	71	75	36	33	32	31	49	26	103	48	43	43	41	29	137	105	12	31	34	55	36	13	55	48	82	81	67	39	52	56	50	18	69	124	85	91	41	29	102	74	29	59	64	49	46	36	32	70	42	20	96	114	29	42	13	34	14	65
DNM1	10	10	19	24	3	18	20	5	15	13	3	4	8	13	6	7	4	1	7	8	33	20	18	20	12	15	12	6	8	6	6	9	11	12	12	30	1	8	24	7	18	12	11	1	12	10	6	12	10	11	25	14	10	17	25	5	8	11	1	9	17	31	35	4	33	16	1	7	6	22	3	18	11	3	15	8	10	28	7	4	25	10	10	14	16	22	14	13	4	5	14	2	19	11	12	19	11	12	7	29
DNM1L	364	793	424	577	674	383	669	884	621	516	442	549	406	701	459	575	371	682	1174	392	704	1144	1112	871	852	775	490	370	778	506	519	423	1104	848	493	616	408	544	477	410	501	561	526	720	347	263	457	616	768	415	1494	981	733	784	636	324	548	529	388	591	743	741	901	430	928	850	457	400	1046	529	652	1016	721	458	495	905	644	1435	360	304	1071	657	511	757	645	785	715	336	510	766	479	390	429	642	243	667	257	456	344	1271
DNM1P35	0	0	0	0	0	0	1	0	0	2	0	0	0	0	0	1	0	0	1	0	0	0	0	0	0	0	0	0	0	0	0	0	0	1	0	0	0	0	0	0	0	0	0	0	0	0	0	0	0	1	1	0	0	0	0	0	0	0	0	0	0	0	0	0	0	0	0	0	0	0	0	0	0	0	0	0	0	0	1	0	0	0	0	0	0	0	0	0	0	0	0	0	0	2	0	0	0	0	0	0
DNM1P46	6	11	11	8	5	7	8	11	24	24	11	1	17	10	8	3	12	22	23	18	17	21	12	21	20	7	4	6	18	13	13	11	17	11	5	8	12	11	8	8	16	27	16	8	7	3	19	20	12	7	25	7	15	8	13	3	14	4	3	4	32	8	14	8	19	9	10	12	18	5	30	44	8	2	12	14	19	49	9	4	15	9	8	9	14	16	14	7	17	5	10	3	5	8	11	16	11	4	5	13
DNM2	529	991	497	596	718	520	714	960	710	588	566	634	591	875	454	799	270	472	848	423	779	921	943	881	836	617	385	467	696	544	168	343	794	1009	556	762	329	657	491	431	731	850	629	793	654	458	695	836	595	492	1198	580	681	630	648	320	423	527	493	501	512	786	685	524	1040	783	606	440	728	768	625	1357	661	406	568	622	551	877	371	560	622	429	484	500	345	646	557	353	447	513	497	410	520	497	335	406	301	406	295	1259
DNM3	10	17	11	21	10	8	5	9	7	2	15	6	6	8	6	11	2	1	3	4	20	11	2	6	5	6	5	6	8	0	0	0	5	20	2	10	2	6	0	13	8	14	3	3	3	13	14	5	1	11	16	5	4	1	2	2	4	4	9	15	6	14	2	5	7	3	12	9	8	25	8	18	17	10	10	12	22	9	10	7	7	6	5	1	0	10	8	3	5	0	5	2	5	2	6	2	13	4	2	13
DNM3OS	7	20	7	15	7	4	12	11	5	18	10	5	4	4	11	3	0	9	16	5	7	12	9	11	4	9	3	7	24	7	7	6	24	13	9	6	3	1	7	6	4	9	13	11	2	4	11	10	4	4	39	11	8	9	13	6	1	11	4	7	9	11	9	2	20	14	12	11	5	8	14	14	15	5	6	11	15	15	2	7	12	6	9	12	4	4	9	4	5	6	7	4	2	6	2	3	5	2	6	15
DNMBP	48	100	51	62	39	37	63	74	44	47	51	60	48	65	44	53	13	52	77	32	81	89	82	61	96	46	24	22	51	26	15	26	72	87	38	67	32	42	59	31	42	76	26	38	31	30	35	87	40	27	106	46	31	32	29	29	28	34	41	71	43	41	35	31	47	57	48	27	37	29	57	116	56	12	41	45	61	88	33	15	37	9	41	35	36	50	38	24	34	32	39	20	23	40	14	39	26	43	17	121
DNMT1	428	786	372	408	548	271	339	651	732	655	636	512	838	910	573	712	363	615	1117	604	757	1140	705	860	850	499	387	405	812	381	164	492	896	985	438	615	415	668	484	495	796	772	589	750	365	412	586	633	484	372	1186	610	686	579	433	265	429	411	326	593	527	582	487	419	407	513	465	449	559	347	608	1192	541	436	520	585	693	1440	409	342	567	298	596	496	357	472	789	485	685	582	440	229	412	632	307	487	230	382	246	680
DNMT3A	45	61	54	37	62	46	76	75	56	38	40	33	63	69	38	60	22	45	84	15	51	104	72	88	66	52	36	60	87	32	5	20	101	63	24	45	36	34	79	41	59	46	42	69	46	38	108	53	75	57	131	82	81	89	40	26	57	22	34	55	76	57	117	56	118	57	61	68	96	49	88	136	28	26	45	105	62	122	43	33	61	45	55	55	53	76	80	34	34	13	38	19	25	51	20	64	25	40	34	94
DNMT3B	0	0	0	0	0	0	0	0	0	1	0	0	0	0	0	0	0	0	0	0	0	0	0	0	1	0	0	0	0	0	0	0	0	0	0	0	0	0	0	0	0	0	0	0	0	0	0	0	0	0	0	0	0	0	0	0	0	0	0	0	0	0	0	0	0	0	0	0	0	0	0	0	0	0	0	0	0	0	0	0	0	0	0	0	0	0	0	0	0	0	0	0	1	0	0	1	0	0	0	0
DNMT3L	0	0	0	0	0	0	0	1	3	0	0	0	0	0	0	3	0	0	0	0	0	0	1	0	0	0	0	0	0	0	1	0	1	0	0	0	0	0	0	0	0	0	0	0	1	0	0	0	0	0	0	0	0	0	0	0	0	0	0	0	0	0	0	0	0	0	0	0	1	0	0	0	0	0	0	0	0	0	0	0	1	0	0	0	1	0	1	0	0	0	1	0	0	1	0	0	0	0	0	0
DNPEP	242	341	147	177	284	202	244	333	147	74	101	311	90	231	107	107	108	146	201	100	240	288	244	202	213	202	94	84	145	78	113	170	220	415	70	138	46	174	95	130	93	114	254	350	126	236	189	268	314	162	777	269	269	234	172	140	246	230	146	210	116	366	225	243	276	235	141	78	269	153	93	251	250	123	181	200	216	274	144	155	215	173	115	134	142	175	160	106	133	228	108	139	85	139	56	137	52	103	96	339
DNTT	2	1	1	1	2	0	2	4	0	0	0	0	3	0	0	0	0	0	4	0	0	1	1	2	0	0	2	2	1	1	4	1	1	0	2	0	3	1	2	2	0	4	2	6	0	1	2	1	0	1	4	3	3	2	3	3	2	4	0	1	0	0	0	4	4	0	1	2	2	0	1	1	0	6	6	5	3	1	0	1	0	2	1	0	0	5	5	1	1	6	2	3	1	1	0	1	1	6	1	7
DNTTIP1	112	166	51	116	209	114	124	183	215	134	111	98	154	138	126	201	92	196	140	44	155	310	197	208	221	203	96	205	198	162	11	110	149	241	98	209	104	137	108	274	177	185	88	205	149	97	108	78	133	101	218	135	105	111	111	56	107	74	110	97	94	237	99	131	199	220	147	123	131	175	138	214	89	86	72	94	97	202	72	162	70	83	109	97	88	84	140	54	78	84	98	79	83	138	52	98	72	111	115	232
DNTTIP2	287	650	430	417	587	272	457	559	473	516	310	497	330	423	269	369	331	706	1393	269	571	1174	1144	620	788	776	426	441	746	449	162	347	1085	585	352	446	373	446	215	176	357	461	481	852	416	260	772	628	751	371	1217	813	872	1064	480	444	610	619	380	635	815	672	1221	388	963	711	383	499	1076	674	592	1010	329	358	345	887	407	1323	249	490	602	438	443	993	368	548	1111	279	482	1017	362	501	229	807	203	779	186	482	376	1452
DOC2A	0	2	3	3	1	1	2	3	2	3	1	0	1	0	1	0	0	0	0	0	2	0	1	0	0	1	0	0	2	0	1	1	1	1	0	1	0	0	3	0	0	5	0	0	0	0	0	0	1	0	4	1	0	0	0	0	6	0	0	2	2	2	0	0	1	1	0	0	2	0	0	2	4	0	0	0	0	2	1	2	0	2	2	2	0	0	1	1	0	2	1	0	0	1	0	0	0	0	0	2
DOC2B	13	18	0	4	19	1	1	0	1	1	0	2	0	2	0	0	0	3	9	12	1	5	10	1	8	5	1	3	0	0	1	0	2	9	2	0	3	2	1	0	3	2	10	18	9	6	1	3	6	2	13	9	3	1	9	8	6	0	6	3	9	27	3	5	5	4	1	2	1	4	2	0	1	1	0	0	25	34	3	4	2	0	2	1	1	2	18	9	3	2	7	15	12	9	0	1	0	0	1	3
DOC2GP	11	23	14	16	8	8	5	13	17	10	18	13	17	5	13	15	10	17	30	6	11	5	21	33	1	5	3	7	5	3	14	2	20	8	18	35	3	10	28	12	13	14	9	11	15	11	4	8	21	8	72	22	11	9	11	6	14	14	8	11	9	3	22	5	21	18	20	7	20	5	14	29	21	7	3	1	23	21	16	3	8	0	15	21	13	15	12	9	7	1	20	1	10	15	4	15	5	11	7	13
DOCK1	11	7	5	8	9	4	11	10	0	5	4	16	3	13	4	0	3	1	3	6	7	18	8	8	10	5	1	3	1	6	4	10	5	14	4	3	7	11	12	6	5	4	4	10	0	4	1	2	7	8	29	4	6	4	4	2	4	9	7	6	3	6	8	5	15	7	2	1	5	4	1	3	8	5	4	4	0	10	3	7	0	6	2	3	2	1	1	0	2	2	6	4	6	3	2	2	1	0	0	7
DOCK10	271	448	203	235	330	161	261	384	238	250	201	185	269	275	141	237	110	234	471	73	308	608	416	382	498	322	211	221	479	186	12	113	390	361	122	287	156	217	201	171	219	178	288	380	179	160	281	260	286	224	758	376	400	442	199	118	217	192	184	318	402	290	446	265	350	229	315	273	303	263	330	593	243	197	237	399	318	547	182	202	267	141	233	284	196	347	346	143	159	109	180	101	134	212	69	201	120	185	117	363
DOCK11	1284	2018	1170	1125	1549	959	1197	2035	2546	2469	1876	1677	2033	2656	1486	2227	1004	2051	3713	1862	2228	4951	3839	3646	3375	2675	1259	1855	3197	1920	411	1473	2813	2760	1808	2757	1297	1994	1262	1746	1861	1895	1213	1436	1216	922	1117	1155	1145	1011	3157	1656	1794	1778	1329	870	971	1051	1155	1461	2379	1212	1559	1109	1507	1158	1255	1405	1235	1454	2124	2663	1067	1084	1265	1749	1506	3508	765	1527	1127	944	1138	1378	887	1660	1839	675	1290	1308	1073	944	778	1270	481	1188	640	1119	662	2248
DOCK2	955	1485	871	1205	1043	890	1176	1283	764	821	717	1146	593	1202	578	721	367	780	1185	551	1330	1695	1433	991	1116	774	388	512	808	521	237	429	1075	1248	706	1103	388	790	574	471	693	751	858	1133	620	752	746	1132	901	579	1768	854	751	1074	649	504	606	623	680	665	676	1299	1084	663	1345	953	643	568	752	952	622	1477	846	458	591	828	595	1241	425	561	582	530	515	678	442	931	776	384	438	751	504	542	425	463	270	563	414	624	379	1773
DOCK3	8	19	18	14	6	6	11	17	26	19	31	17	19	7	10	33	17	22	24	2	10	13	26	30	28	9	11	10	12	11	1	4	26	16	5	7	7	8	10	2	9	11	12	11	11	8	12	3	5	1	23	8	8	10	12	3	13	2	2	5	14	4	14	7	4	8	7	12	7	4	13	11	7	4	11	17	10	17	5	3	23	3	6	8	2	3	18	0	27	10	7	3	9	5	5	6	11	5	5	11
DOCK4	43	64	23	58	135	93	64	191	29	22	28	153	15	261	20	42	14	141	49	117	35	200	59	81	26	41	14	15	34	41	10	159	33	424	16	24	33	220	14	253	25	29	20	158	50	215	22	20	19	39	63	73	32	23	30	16	10	39	154	35	17	204	24	133	63	210	21	22	15	48	18	30	26	24	27	21	10	22	7	24	7	21	14	9	3	16	40	4	8	42	26	112	13	69	7	5	24	26	5	38
DOCK5	778	915	404	706	543	421	640	1096	642	458	397	717	319	740	336	409	204	466	497	249	504	746	727	897	660	452	247	206	474	392	273	303	457	667	257	451	155	339	191	509	352	367	481	645	802	799	280	409	534	264	1156	686	499	407	457	256	231	180	460	357	201	647	282	414	770	540	562	365	413	638	354	716	246	143	295	349	211	378	278	398	220	263	211	170	126	275	313	105	212	264	455	552	212	284	124	239	200	353	212	1065
DOCK6	11	9	0	11	7	6	25	21	5	3	3	3	6	7	0	10	28	13	11	10	27	21	4	10	3	8	8	2	9	11	0	4	10	10	8	6	4	3	4	1	12	5	10	9	18	7	3	7	11	7	15	4	4	10	4	3	6	3	0	8	8	2	6	6	15	18	5	6	4	3	10	7	6	2	10	1	11	18	12	17	4	2	2	3	2	1	7	6	3	4	3	6	6	0	6	8	4	1	2	7
DOCK7	16	14	24	13	29	14	19	16	17	23	14	27	21	39	32	42	22	34	41	17	37	85	43	43	45	17	22	41	22	18	2	15	46	50	12	19	9	28	28	30	18	24	7	23	17	12	8	17	10	14	33	18	20	23	16	12	6	16	11	18	37	27	23	35	19	42	14	14	13	18	14	24	22	14	22	20	10	40	19	42	20	18	26	19	10	34	23	10	8	10	14	7	3	26	13	19	13	11	9	54
DOCK8	2140	3524	1984	2168	4524	2466	2236	3775	2695	2147	2051	4245	1341	4500	1725	2306	1266	3856	2806	2275	2564	6743	2170	2808	2494	2013	1031	2159	2451	1807	996	4925	2606	8068	2527	2978	1223	3871	1420	5032	1669	1861	1887	3796	2528	3465	1164	1722	2023	1832	3946	3692	2783	2442	1588	926	903	1707	2233	1561	1790	4615	1850	2942	3675	3278	1752	1565	1391	2332	1800	3383	1940	1491	1540	1747	1104	2773	1041	5184	1623	4585	1413	1304	1085	1897	1792	861	1249	2297	1959	2727	1215	2636	876	1569	1362	1578	1080	5345
DOCK9	273	491	164	265	182	126	277	324	157	135	135	246	138	246	71	104	78	185	271	83	317	321	365	245	253	187	116	98	289	126	66	98	362	303	88	143	85	120	147	74	175	141	207	248	105	112	191	310	194	148	475	232	197	378	206	150	135	147	138	249	192	207	273	143	183	129	144	175	191	169	192	474	152	83	192	306	181	364	110	78	204	124	149	141	83	251	274	127	197	278	113	89	107	123	92	193	67	142	60	254
DOHH	29	50	41	94	76	45	62	83	31	22	36	24	41	59	41	54	23	36	61	27	78	48	62	63	66	50	51	43	48	39	52	46	64	71	33	37	28	58	41	29	51	51	39	28	17	28	41	54	56	42	175	82	39	45	44	31	41	31	22	23	41	73	54	43	67	70	27	33	41	36	20	36	21	15	21	46	29	94	34	11	29	31	51	47	18	25	76	29	47	59	28	30	45	41	31	25	20	34	25	75
DOK1	133	202	136	164	226	206	182	396	220	88	144	160	156	184	131	196	125	155	208	121	244	313	229	230	202	168	100	140	205	114	119	136	149	275	114	183	108	194	120	189	162	182	137	168	128	112	116	91	124	74	322	109	190	96	83	69	98	89	68	64	99	118	81	123	205	182	116	101	133	78	147	238	105	70	105	78	168	169	114	73	122	66	70	79	73	74	120	80	132	104	140	78	91	137	48	84	82	76	96	288
DOK2	1170	2277	1324	1444	2067	1232	1794	2468	1543	989	1890	2126	1293	1698	1599	1751	1193	1624	2965	1579	2065	3113	1944	2098	2880	2109	1446	1478	1980	1384	982	1532	2038	3373	1390	1960	1108	2318	1072	1133	1790	2113	996	1589	1049	1037	1057	1436	2107	1652	4090	1915	1349	1109	1386	843	1755	1299	755	1193	1593	2165	1856	1429	2460	2651	1652	1363	1966	1322	1509	2648	1709	1163	1185	1054	1928	2978	1143	1298	1489	973	960	1483	1135	1191	1461	1363	1325	1871	1415	949	1435	1595	898	1458	716	976	961	3060
DOK3	379	536	227	391	479	577	637	771	261	155	150	287	134	255	187	309	121	167	152	122	370	314	272	351	276	234	101	220	230	196	147	162	215	455	155	231	147	216	145	215	212	207	123	210	264	207	139	218	331	260	401	195	210	192	235	118	177	122	163	161	98	243	169	233	335	300	219	180	185	345	185	461	224	73	214	177	121	241	137	116	113	113	152	133	139	137	217	106	151	178	281	187	151	201	103	138	118	145	113	394
DOK4	19	22	24	18	33	21	26	22	19	10	15	19	13	12	17	29	12	8	25	12	18	16	34	39	28	27	9	7	23	45	14	7	20	17	10	11	13	2	17	6	23	38	12	20	22	14	13	19	36	34	35	7	20	13	11	7	20	17	6	10	9	8	17	4	69	31	11	10	25	23	15	18	12	9	23	23	23	22	16	7	16	10	12	16	11	24	20	6	11	9	25	13	16	6	6	15	7	3	13	64
DOK5	0	0	0	0	0	0	0	0	0	0	0	0	0	0	0	0	0	2	1	0	0	0	1	0	1	0	0	0	0	0	0	0	0	0	0	0	0	0	0	0	0	0	0	1	0	0	0	0	0	0	1	0	0	0	0	0	1	0	1	0	0	2	0	0	0	0	0	1	0	0	0	0	0	0	0	0	2	0	1	0	0	0	0	2	0	0	0	0	0	0	0	1	0	1	0	0	0	0	0	0
DOK6	0	5	1	2	1	1	1	2	1	1	3	1	2	0	6	3	0	1	0	0	5	3	1	0	0	0	0	2	0	0	0	1	0	1	0	1	1	3	0	0	3	2	3	2	0	3	2	0	1	1	3	3	0	1	0	1	1	1	2	1	4	4	4	0	1	0	2	0	1	1	4	1	3	0	1	1	2	0	0	0	0	0	1	0	1	2	0	0	0	1	1	1	1	0	1	0	0	0	0	0
DOK7	3	14	3	4	7	4	13	6	6	8	6	7	8	6	9	15	10	9	18	3	26	38	7	8	5	6	8	1	11	2	16	7	24	21	1	8	6	2	6	0	11	8	14	4	6	2	7	10	15	13	35	6	11	4	10	3	9	4	10	7	5	4	9	3	21	10	6	2	32	25	9	28	7	5	12	16	9	32	4	3	12	13	3	3	4	4	7	9	7	5	10	4	3	5	4	3	8	15	9	18
DOLK	19	26	25	30	30	22	30	50	23	63	17	24	19	28	24	30	21	47	46	18	34	54	76	36	41	35	19	20	25	29	3	26	43	45	26	44	17	23	17	18	25	34	22	36	28	21	29	36	44	21	79	38	39	32	25	18	22	26	11	30	41	29	46	21	36	31	33	30	61	18	23	42	26	23	36	50	46	59	20	20	30	23	29	26	25	37	30	14	17	17	13	9	13	23	12	21	10	23	18	54
DOLPP1	45	108	41	54	62	56	72	148	97	89	95	60	64	102	85	80	37	72	151	66	103	136	138	103	106	66	61	58	102	53	59	44	122	160	62	69	45	82	50	56	81	97	42	77	47	34	78	67	75	42	202	74	83	87	75	41	99	66	27	55	63	91	68	61	81	88	49	65	120	40	61	112	68	54	66	69	83	170	53	42	90	39	52	95	83	76	72	61	66	52	45	20	82	80	30	57	32	53	50	157
DOM3Z	31	65	35	29	44	36	56	67	57	54	39	39	45	43	74	73	46	61	100	50	75	103	77	62	103	56	38	26	71	41	43	37	99	71	49	55	42	41	36	25	43	52	76	42	32	25	34	52	71	49	179	62	81	57	48	27	70	33	29	29	62	62	65	28	83	64	56	42	86	50	56	87	60	35	60	76	79	100	46	32	70	44	50	91	47	60	67	58	77	59	53	17	46	53	43	67	32	38	28	123
DONSON	20	53	23	33	31	19	32	28	19	15	14	24	20	25	26	23	17	23	44	7	52	33	60	39	29	25	18	17	32	15	3	17	56	34	25	18	12	35	28	10	12	22	34	30	20	22	46	55	48	24	128	38	59	48	30	34	30	40	23	24	32	46	49	28	52	25	28	27	79	23	24	40	25	10	25	36	29	49	29	19	45	29	21	37	28	44	44	20	22	31	11	19	30	15	16	24	18	22	13	59
DOPEY1	36	66	41	51	76	23	49	64	0	2	0	0	0	0	0	1	0	0	1	1	1	3	1	1	1	0	0	0	1	0	0	0	0	0	1	0	0	0	0	0	1	0	50	64	36	19	47	34	40	26	130	74	46	57	46	14	41	29	31	70	62	87	62	47	4	3	34	47	57	49	2	7	1	0	2	6	1	6	0	0	3	3	3	0	0	2	4	1	1	0	1	0	1	0	1	1	2	1	1	1
DOPEY2	200	315	148	186	215	171	224	273	187	170	180	225	128	220	187	251	84	126	217	98	225	329	307	322	292	187	128	106	270	152	48	123	278	281	125	211	68	143	156	96	194	180	222	236	165	162	227	262	242	173	608	275	269	231	236	131	250	188	144	199	272	238	295	123	239	168	183	161	306	228	174	404	187	120	150	270	186	373	119	87	227	107	194	227	167	325	177	107	151	166	173	89	130	120	118	146	103	130	99	395
DOT1L	247	437	258	256	301	252	302	423	359	263	227	214	254	384	235	344	151	229	607	280	426	484	421	364	376	312	206	201	373	254	229	244	534	557	251	298	172	284	196	230	300	289	214	253	155	178	212	242	315	209	839	347	312	318	285	178	333	294	169	251	384	387	319	173	511	382	289	182	406	187	352	588	492	315	358	349	456	733	241	205	457	254	299	308	249	391	340	175	269	287	254	166	263	222	160	279	128	189	158	482
DPAGT1	44	75	48	58	66	37	58	73	95	67	67	39	130	64	49	94	40	79	110	22	56	155	80	73	76	68	41	43	108	51	6	26	92	85	42	76	41	62	40	70	81	74	44	54	26	24	48	44	58	25	109	56	48	30	26	14	35	18	23	47	65	71	59	34	64	73	50	50	73	39	36	76	40	25	30	30	50	97	40	35	42	30	28	35	21	28	76	31	24	19	65	7	37	54	26	27	35	42	34	97
DPCD	26	37	35	28	56	17	28	23	24	27	64	27	29	12	10	19	21	21	20	12	43	41	21	26	31	17	52	44	29	21	3	11	28	49	27	23	15	21	20	12	20	19	26	40	34	11	18	33	25	14	44	15	24	11	21	15	11	17	12	31	19	17	42	34	41	3	16	13	19	28	15	16	20	11	16	8	14	22	21	6	12	19	12	15	10	14	10	10	9	5	11	4	18	16	19	10	15	20	13	43
DPCR1	0	0	0	0	0	0	0	0	0	0	0	0	0	0	0	0	0	0	0	0	0	0	0	0	0	0	0	0	0	0	0	0	0	0	0	0	0	0	0	0	0	0	0	0	0	0	0	0	0	0	0	0	0	0	0	0	0	0	0	1	0	0	0	0	0	0	0	0	0	0	0	0	0	0	0	0	0	0	0	0	0	0	1	0	0	1	0	0	0	0	1	0	0	0	0	0	0	0	0	0
DPEP1	1	0	0	0	0	0	0	1	0	0	0	2	0	0	0	0	0	1	0	0	1	1	2	0	1	0	0	0	2	0	0	0	1	0	0	1	0	0	0	0	1	0	1	0	0	1	1	0	0	0	1	0	0	0	1	0	1	0	0	0	0	0	0	0	1	1	2	2	0	0	1	0	1	0	1	1	0	0	0	0	1	0	0	0	0	0	0	0	0	0	0	2	0	0	0	1	0	0	0	0
DPEP2	1433	2186	1218	1660	1516	837	1536	2646	2297	2008	2595	1578	2469	2390	2552	3164	1313	2026	2313	895	1865	1985	2486	3481	2622	1594	1269	1450	1988	1674	1786	1225	3750	2429	1922	2829	1370	885	2071	1351	2182	2623	1169	1300	3014	1232	1685	1557	1862	1383	2356	1207	1157	1291	1983	1029	1334	705	541	662	1788	1012	2312	1089	3496	2064	2314	1478	2117	1661	2566	4571	1769	1151	1425	1617	1316	2408	1766	2211	1192	583	1655	1605	1373	1694	1151	705	1562	639	2612	937	1552	1421	750	1541	1052	1369	1309	4012
DPEP3	108	115	51	70	52	44	62	122	57	41	81	54	71	62	50	68	59	63	59	13	72	54	61	126	53	37	14	23	31	25	65	26	89	59	56	79	29	7	36	32	72	75	77	34	98	36	54	46	71	44	107	31	24	36	84	32	42	6	21	31	47	17	96	39	120	44	105	55	60	27	63	125	79	30	71	51	34	61	89	74	37	23	43	31	28	21	25	6	18	11	72	30	75	63	22	46	37	33	57	201
DPF1	1	0	0	0	2	0	0	0	0	2	0	0	1	0	0	0	0	0	1	0	0	1	0	0	0	0	0	0	0	0	0	0	0	1	0	0	0	0	0	0	0	0	0	1	0	0	1	0	0	1	0	0	0	0	0	0	0	0	0	0	0	0	1	0	0	0	0	0	0	2	0	0	0	0	0	0	0	0	0	0	0	0	0	0	0	1	0	0	0	0	2	0	0	1	0	0	0	0	0	0
DPF2	623	1071	587	550	1015	622	910	1250	1007	809	856	798	802	1186	600	945	457	859	1170	792	1056	1571	1416	1375	1297	943	509	680	1040	684	473	665	1215	1676	858	1190	562	921	734	1054	933	1175	631	759	716	534	651	683	752	595	1359	764	741	715	693	386	605	537	540	655	987	944	802	674	1332	1208	745	509	733	809	991	1520	690	678	655	780	691	1677	546	779	657	547	592	530	496	621	889	548	833	640	771	544	655	772	402	693	442	516	406	1488
DPF3	5	21	6	12	6	0	9	5	14	9	6	9	12	21	16	15	8	12	33	7	28	28	9	21	19	12	9	12	27	5	6	13	28	12	9	14	2	7	8	4	8	7	19	9	10	5	10	15	8	7	25	7	13	13	5	6	13	7	9	10	13	2	6	5	23	5	14	7	29	14	15	25	18	13	5	9	12	45	5	3	14	9	13	14	4	12	20	4	8	6	11	3	18	10	12	11	2	18	1	12
DPH1	166	197	94	101	102	82	105	157	84	65	90	90	84	96	99	79	58	53	147	56	136	153	148	174	120	97	49	56	131	66	48	69	222	111	54	65	59	79	73	20	79	80	114	82	68	65	95	124	126	67	336	120	70	107	94	38	114	49	47	60	58	76	114	54	132	89	82	99	138	67	68	135	93	49	84	85	74	131	70	35	85	59	55	81	56	52	107	88	102	78	68	39	69	39	55	79	48	65	57	162
DPH2	46	95	64	73	81	72	93	99	80	33	46	88	54	90	52	72	27	68	125	55	99	127	84	60	90	51	59	43	78	38	47	43	109	132	43	64	38	92	63	38	73	69	85	99	48	62	63	65	61	31	216	70	96	63	64	33	98	34	21	69	43	102	85	36	55	104	77	21	118	54	49	137	143	93	80	92	138	103	66	45	101	41	57	55	67	65	70	64	77	33	54	15	47	72	29	77	26	52	36	114
DPH3	59	98	47	76	182	98	95	153	121	99	83	133	82	192	81	128	103	137	167	75	141	279	273	167	175	161	109	96	130	80	39	85	195	204	110	154	62	147	90	181	100	147	130	245	146	93	171	119	145	57	295	195	192	122	108	95	144	111	110	135	100	265	158	118	189	210	56	55	251	142	138	242	61	69	60	150	71	185	58	137	94	90	80	173	129	128	124	74	86	144	101	78	42	188	46	127	63	108	79	323
DPH3P1	23	47	18	30	18	20	22	37	32	36	22	16	19	32	16	32	19	22	59	13	35	39	48	55	47	33	17	18	44	21	14	20	64	43	13	17	26	21	29	12	33	29	19	17	22	11	22	20	29	18	68	34	33	18	26	22	36	15	22	34	30	17	30	17	38	29	23	19	41	35	26	45	13	13	21	30	30	45	19	13	23	9	29	21	11	22	29	24	23	26	23	16	25	10	9	20	21	31	18	65
DPH5	28	41	40	33	43	24	26	67	93	77	34	54	39	82	40	62	63	117	145	22	58	135	143	58	85	77	75	75	114	50	28	28	161	67	46	68	55	49	66	23	33	61	58	106	60	19	90	58	95	21	137	64	97	137	51	52	82	48	40	68	103	41	182	49	101	57	46	47	134	85	48	90	22	27	44	131	64	129	29	16	85	32	47	138	100	96	133	23	59	81	17	23	21	76	13	138	26	89	49	200
DPM1	259	492	316	358	668	316	348	488	441	450	267	512	371	546	288	333	532	1045	1002	271	549	1234	1147	585	639	723	497	475	706	464	121	388	1155	557	514	474	409	495	370	391	302	436	514	1126	442	249	808	511	848	320	1037	726	952	944	461	462	536	659	438	350	753	510	1014	418	749	538	310	387	1219	667	459	760	315	348	381	1002	558	1108	182	722	725	670	434	1002	1010	1015	946	210	268	766	221	475	159	554	137	725	227	631	453	1536
DPM2	869	1831	1796	1791	4188	1273	1032	1154	1665	1269	5389	2007	4324	1645	1460	1485	1847	802	1262	2794	4342	2304	1602	2173	3190	2515	4881	4247	4447	4733	1195	2822	1368	4854	2523	1767	691	741	1508	984	1207	1031	2203	1038	1122	794	1033	994	842	1363	3211	810	1549	798	1358	952	908	927	1006	1336	1141	1214	1456	1211	1352	1321	2457	1128	1458	1857	1150	1072	1500	1003	1601	478	1131	1234	966	917	791	807	963	558	407	399	600	1479	953	583	1722	649	847	472	1916	676	1659	648	749	1612
DPM3	42	68	42	73	45	23	64	63	66	56	52	50	31	70	54	81	40	38	60	25	58	79	124	89	50	61	47	40	66	51	25	42	72	78	28	31	33	26	61	22	41	56	50	46	43	22	44	39	68	20	124	39	61	52	56	25	57	33	21	33	58	47	51	22	96	47	40	58	103	27	42	64	22	21	26	35	23	65	28	16	43	17	35	27	36	27	79	33	48	51	35	21	35	59	28	42	17	22	62	97
DPP10	0	0	0	0	0	0	0	0	0	0	0	0	0	0	1	0	0	0	0	0	1	0	0	0	0	4	3	3	1	2	0	0	1	3	0	2	0	1	1	0	0	0	0	1	0	0	2	1	0	0	1	0	0	0	0	3	0	0	0	0	0	0	0	2	0	0	0	0	0	0	0	0	1	1	1	0	1	0	0	0	1	0	0	1	1	4	0	1	0	0	0	0	0	1	0	1	0	0	0	1
DPP3	129	261	136	168	238	149	194	242	184	136	183	136	176	217	132	231	85	179	294	142	258	272	243	240	215	176	98	143	160	121	59	107	187	301	121	169	107	230	121	160	192	226	150	217	107	90	160	155	129	101	365	163	181	138	125	92	158	132	99	146	175	193	131	140	247	191	99	93	201	135	138	254	135	98	100	113	147	335	107	78	129	95	92	104	93	122	181	83	160	157	104	71	112	160	68	109	64	91	80	269
DPP4	92	180	158	201	176	92	170	174	116	121	101	118	144	204	100	124	80	144	237	57	140	245	311	228	182	103	104	139	211	100	20	50	291	194	77	152	116	130	126	43	198	184	109	142	93	43	139	118	117	59	309	173	167	161	113	96	131	93	100	135	166	100	209	92	194	125	155	85	158	150	125	237	92	96	111	167	105	217	58	34	82	38	96	83	72	129	222	60	98	101	95	57	82	141	58	220	42	89	76	269
DPP6	0	1	0	0	1	0	0	0	0	0	0	0	0	0	0	0	0	0	0	0	0	1	0	0	0	0	0	0	0	0	0	0	0	0	0	0	0	0	0	0	0	0	0	0	0	0	0	0	0	0	0	0	0	0	0	0	1	0	0	0	0	0	0	0	0	0	0	0	0	0	0	1	0	0	0	0	0	1	0	1	0	0	0	0	0	0	0	0	0	0	0	0	1	0	0	0	0	0	0	0
DPP7	224	477	280	351	439	319	510	738	292	226	214	251	245	317	223	269	224	276	554	141	445	516	629	384	434	348	276	233	392	285	273	248	643	567	192	282	216	295	246	154	285	321	266	394	226	162	293	379	568	230	1113	495	405	499	359	193	446	277	108	220	365	434	454	256	593	457	315	248	735	303	231	475	305	197	260	336	449	568	261	240	517	323	314	381	540	254	359	299	372	338	294	176	297	264	177	409	197	242	233	706
DPP8	73	93	52	61	71	29	35	70	46	48	56	26	69	50	40	74	26	75	93	19	74	129	101	102	104	54	49	18	65	32	0	25	70	58	37	48	19	42	48	48	61	46	38	63	53	28	66	54	51	42	109	87	70	49	38	10	46	32	38	57	47	72	61	40	54	46	44	54	72	39	60	114	44	29	47	47	40	84	53	28	47	36	28	27	24	42	79	23	10	12	21	17	13	47	12	33	27	34	28	83
DPP9	294	489	266	259	362	246	258	433	379	287	264	330	286	436	323	463	151	270	614	258	447	628	506	475	471	261	177	221	467	252	65	209	424	512	276	454	154	323	210	231	350	334	338	401	249	293	343	306	427	269	802	357	454	392	349	149	464	317	201	306	390	304	236	185	335	247	287	221	415	238	343	625	183	96	243	304	411	678	225	291	438	235	310	297	228	326	360	175	310	388	225	156	212	255	138	181	110	133	145	362
DPPA2	1	0	0	0	0	0	0	0	0	0	0	0	0	0	0	0	2	0	0	0	0	0	0	0	0	0	0	0	0	0	0	0	0	0	0	0	0	0	0	0	0	0	0	0	0	0	0	0	0	0	0	0	0	0	0	0	0	0	0	0	0	0	0	0	1	0	0	0	1	0	0	0	0	0	0	0	0	0	1	1	0	0	0	0	0	0	0	0	0	0	0	0	0	0	0	1	0	0	0	0
DPPA3	0	1	0	5	2	0	0	0	2	7	0	0	0	0	1	1	1	0	1	0	0	0	3	1	1	0	1	1	1	0	0	0	0	0	0	0	0	0	0	0	0	0	2	3	0	0	0	0	0	1	4	4	1	0	2	0	1	0	0	2	1	1	1	0	0	2	1	0	2	2	0	2	0	1	2	1	0	0	2	1	0	1	3	0	1	0	5	3	1	0	0	0	1	0	1	1	0	0	1	0
DPPA4	1	0	2	1	1	2	5	2	5	8	1	2	6	3	6	1	1	0	5	3	7	5	15	11	5	2	3	5	2	0	0	4	4	3	2	5	5	3	11	9	4	4	10	6	2	4	3	1	12	7	11	4	2	4	12	4	2	5	0	6	4	3	6	1	3	4	11	3	8	13	12	18	3	3	6	7	11	10	4	1	1	1	8	4	3	8	9	3	10	3	9	0	8	1	4	8	6	1	1	3
DPPA5	3	1	0	11	0	0	0	5	0	19	0	0	3	0	1	0	0	0	0	0	0	1	0	1	0	0	0	0	3	0	0	0	1	2	0	0	0	0	0	2	0	0	0	0	0	0	0	0	0	0	0	0	3	0	0	1	1	0	0	2	1	0	0	0	0	0	0	0	2	0	0	1	0	0	0	1	0	0	3	0	0	0	0	0	1	0	0	2	3	0	1	1	0	1	1	0	1	0	0	0
DPRX	0	0	0	0	0	0	0	0	0	0	1	0	1	0	0	0	0	1	0	0	0	0	0	0	0	0	1	0	0	0	3	0	0	0	0	0	0	0	0	0	0	0	0	0	0	0	0	0	0	0	0	0	1	1	1	0	0	0	0	0	1	0	0	0	0	0	0	0	0	0	0	0	0	1	0	0	1	0	0	0	0	0	0	0	1	0	0	0	0	0	0	1	0	0	0	1	2	0	0	0
DPRXP4	40	50	51	73	64	59	98	85	32	27	13	60	9	42	40	44	16	32	57	18	54	111	49	57	47	46	17	24	50	29	6	50	58	66	26	36	29	50	16	20	16	19	42	68	32	47	46	46	71	24	137	67	42	48	39	30	30	23	21	30	45	80	80	51	92	40	37	29	38	34	25	48	37	24	25	30	22	36	16	30	24	24	15	27	5	16	27	20	22	35	31	32	14	35	19	34	17	35	19	141
DPT	0	2	0	0	0	0	0	0	0	2	0	0	1	0	0	0	0	0	0	2	0	0	0	0	0	0	0	0	0	0	0	0	0	0	0	0	0	0	0	0	0	0	0	0	0	0	0	0	0	0	0	0	1	0	0	0	0	0	0	0	0	1	0	0	0	0	0	0	0	1	1	0	0	0	0	0	0	0	0	1	0	0	1	0	0	0	0	0	0	0	0	0	0	0	0	0	0	0	0	0
DPY19L1	56	116	77	65	86	29	83	145	149	182	129	64	104	86	125	175	85	142	250	46	131	265	159	168	303	238	95	136	137	98	10	45	199	148	37	90	77	144	65	85	120	166	85	118	73	49	102	72	116	82	174	170	105	95	62	37	95	87	88	105	148	149	180	99	141	148	100	162	167	163	153	214	58	84	80	126	137	296	41	67	135	84	95	99	72	120	88	39	50	45	79	33	79	109	40	79	47	77	101	240
DPY19L1P1	4	5	3	4	3	5	5	25	15	10	10	8	6	5	1	7	5	10	35	9	7	9	15	15	5	7	8	5	8	5	12	9	19	4	7	10	5	9	1	1	5	8	5	17	3	4	18	22	17	7	27	14	11	3	11	3	6	1	1	7	3	3	13	9	18	21	15	6	22	7	3	10	7	2	7	18	18	31	1	5	11	6	25	28	11	13	13	15	9	9	17	2	3	0	3	11	2	2	1	3
DPY19L2	7	4	1	1	14	2	9	11	6	0	2	1	11	4	3	12	4	5	12	4	17	23	2	4	14	18	22	27	10	14	0	5	4	1	0	7	8	4	14	4	4	4	8	19	10	6	9	10	9	3	7	5	21	15	9	8	5	3	0	0	18	3	11	7	12	5	6	8	25	18	9	9	5	3	10	25	9	16	9	20	11	8	10	15	16	18	5	2	3	1	1	1	4	8	1	0	1	7	3	11
DPY19L2P1	0	2	0	0	1	0	1	1	0	1	0	0	0	0	0	1	0	1	0	0	1	1	0	0	1	0	0	0	1	0	0	0	0	0	0	1	0	0	1	0	0	0	0	0	3	0	1	1	0	0	0	0	1	0	2	0	0	0	0	0	0	0	1	0	0	1	0	0	1	0	0	0	1	0	1	0	0	0	1	0	0	0	1	0	0	0	0	0	0	0	0	0	0	0	0	0	0	1	0	1
DPY19L2P2	1	1	0	5	4	4	0	1	1	0	2	3	3	4	3	2	2	0	1	0	1	2	5	3	3	2	9	0	5	2	0	2	3	1	4	0	0	2	0	1	2	0	3	1	5	0	0	0	3	1	6	2	0	2	2	2	3	0	0	1	6	0	0	1	1	1	0	1	10	4	0	4	0	1	1	1	0	3	1	1	2	2	1	1	0	1	1	0	0	1	0	1	0	1	1	2	0	3	0	1
DPY19L2P3	0	0	0	0	0	0	0	0	0	0	0	0	0	0	0	0	0	0	0	0	0	0	0	0	0	0	0	0	0	0	0	0	0	0	0	0	2	0	0	0	0	0	0	0	0	0	0	0	0	0	0	0	0	0	0	0	0	0	0	0	0	0	0	0	0	0	0	0	1	0	0	0	0	0	0	0	0	0	0	1	0	0	0	0	0	0	1	0	0	0	0	0	0	0	0	0	0	0	0	0
DPY19L2P4	0	0	0	4	0	1	0	0	0	0	0	0	0	2	0	0	0	0	0	0	0	0	0	1	0	1	0	0	0	0	0	0	0	0	0	0	0	0	0	0	0	0	1	0	0	1	0	0	2	0	2	0	0	0	0	0	0	0	0	0	0	0	0	2	0	0	1	0	0	0	0	0	0	0	0	0	0	0	1	0	0	0	0	0	0	0	0	3	1	0	0	0	0	0	0	0	1	0	0	0
DPY19L3	88	135	75	100	99	48	92	114	211	200	154	55	141	63	136	211	114	215	291	42	101	246	133	310	244	239	139	136	277	198	10	48	283	152	104	220	91	70	166	137	164	134	79	89	92	33	141	90	173	111	233	212	143	135	50	19	95	72	100	133	187	128	194	60	230	204	162	144	199	136	163	205	66	92	96	187	128	363	74	100	105	53	86	121	110	157	167	62	72	26	68	25	76	103	33	127	73	110	98	280
DPY19L4	7	24	10	7	18	8	13	9	23	30	12	7	25	12	17	22	25	31	46	4	19	58	36	47	54	21	42	24	54	17	0	3	38	28	12	24	14	15	26	12	19	16	12	26	9	9	29	41	44	32	42	36	51	58	21	11	16	15	12	13	32	18	33	19	26	17	25	31	53	16	26	39	29	14	23	52	22	64	16	22	57	30	37	26	41	55	34	21	28	17	11	9	12	28	13	26	7	10	13	24
DPY30	16	55	32	29	84	19	44	83	103	71	57	35	101	34	48	115	139	261	198	22	81	307	90	81	133	117	114	149	125	82	3	29	197	50	53	106	99	59	63	76	48	67	42	148	64	11	125	51	140	48	126	147	135	121	48	48	43	61	43	66	197	89	144	51	82	88	54	77	216	108	70	119	42	55	35	198	77	240	30	85	124	71	54	161	141	173	147	30	37	39	40	27	29	109	33	115	46	124	100	261
DPYD	416	720	459	688	841	365	703	1026	515	418	316	274	488	627	279	515	202	648	842	124	538	1567	574	891	831	704	359	663	791	542	28	444	713	977	214	533	405	725	355	596	359	324	345	633	412	275	398	306	473	503	1354	1118	670	517	334	197	271	314	413	471	739	1074	740	489	1192	945	624	755	400	688	597	890	483	396	337	581	318	939	307	786	516	527	460	427	267	663	591	205	284	195	376	281	196	535	151	485	255	380	337	1061
DPYS	0	0	0	0	0	0	0	0	0	0	0	0	0	0	0	0	0	0	0	0	0	0	0	0	0	0	0	0	0	0	0	0	0	0	0	0	0	0	0	0	0	0	0	0	0	0	0	0	0	0	1	0	1	0	0	0	0	0	0	0	0	0	0	0	0	0	0	0	0	0	0	0	0	0	0	0	0	0	0	0	0	0	0	0	0	0	0	0	0	0	0	0	0	0	0	0	0	0	0	0
DPYSL2	0	0	0	0	0	0	0	0	0	0	0	2	0	0	0	0	0	0	0	0	0	0	0	0	0	0	0	0	1	0	0	0	0	0	0	0	0	0	0	0	0	0	0	2	0	0	0	0	1	0	2	0	1	0	0	0	1	0	0	2	0	0	0	0	0	0	0	1	1	0	1	0	0	0	0	0	0	0	0	0	0	0	0	0	0	0	0	0	1	0	1	1	0	0	0	0	0	3	0	0
DPYSL3	0	0	0	0	3	1	0	0	0	1	0	0	0	0	0	0	0	0	0	0	0	0	0	0	0	1	0	8	0	0	0	0	0	4	0	0	0	2	0	1	1	0	1	0	0	0	0	0	0	0	2	0	0	0	0	0	0	0	0	0	0	0	0	0	1	0	0	1	0	0	1	0	0	0	0	0	1	3	0	1	0	1	0	0	0	0	0	0	1	0	0	0	0	0	0	0	0	1	0	0
DPYSL4	5	9	6	10	2	0	5	3	46	20	5	3	1	2	1	4	0	0	13	3	0	4	53	53	5	2	3	2	37	30	0	2	4	4	2	6	1	11	13	3	9	3	1	3	3	2	4	2	0	4	6	1	1	1	5	3	7	4	0	0	5	2	4	0	1	4	9	10	15	15	2	3	5	6	15	17	24	51	3	0	1	0	1	3	0	1	28	17	3	0	3	0	4	7	10	7	0	2	3	5
DPYSL5	0	0	0	0	0	0	0	0	0	0	0	0	0	0	0	0	0	0	0	0	0	0	0	0	0	0	0	0	0	0	0	0	0	0	0	0	0	0	0	0	0	0	0	0	0	0	0	0	0	0	0	0	0	0	0	0	0	0	0	0	0	0	0	0	0	0	0	0	0	0	0	0	0	0	0	0	0	0	0	0	0	0	0	0	0	0	0	0	0	0	0	0	0	0	0	0	0	0	0	0
DQX1	9	10	2	20	7	1	0	4	5	14	6	1	0	2	0	5	4	0	3	2	5	7	1	0	4	0	0	1	2	5	0	4	9	7	3	3	0	3	2	3	8	2	1	0	1	4	6	3	6	1	20	3	5	5	0	4	0	0	0	5	6	2	11	4	3	5	3	3	4	3	4	2	2	3	7	0	1	4	4	1	6	4	1	2	7	2	5	2	3	0	7	1	5	6	2	1	1	0	0	6
DR1	173	336	221	239	447	190	322	467	381	281	264	154	353	331	263	461	196	495	615	77	324	828	464	577	712	474	341	464	528	339	8	195	436	475	154	366	231	323	287	342	378	342	229	419	282	148	340	210	354	307	664	508	467	319	262	119	345	201	239	378	510	432	398	271	545	569	317	428	441	418	418	621	171	197	242	354	246	763	163	297	243	195	201	236	209	273	410	152	189	82	149	115	101	254	86	318	188	238	219	538
DRAM1	72	186	80	116	265	132	176	340	158	120	127	229	107	236	136	202	169	310	249	188	207	468	303	161	164	133	151	123	185	143	59	241	161	305	138	223	146	344	68	291	93	149	113	257	149	158	86	122	156	83	394	185	211	102	157	70	109	180	137	150	66	300	84	156	138	212	117	77	144	140	118	222	165	125	109	104	134	183	74	319	136	163	85	87	101	124	178	69	115	167	106	70	84	186	58	69	60	114	101	427
DRAM2	48	75	61	50	110	50	67	92	83	68	53	42	47	54	55	94	58	139	136	18	71	193	123	98	121	114	86	72	99	55	4	37	100	100	25	94	67	56	54	70	58	53	58	150	53	33	113	60	141	85	226	164	131	115	79	51	85	83	61	109	130	126	185	87	175	121	95	108	220	95	72	140	74	72	69	165	91	248	56	67	153	109	84	135	141	175	80	45	40	28	52	24	34	118	44	104	49	76	87	182
DRAP1	1013	2177	1153	1226	5687	2413	1388	3395	2200	1433	1698	2931	1682	3189	2112	2410	1948	3944	4501	4652	2510	7903	2510	2267	2194	2575	1711	2617	2230	1815	826	4983	2482	7982	2279	2649	1416	3750	1381	5187	1767	2283	1546	4233	1352	2472	1286	1420	1779	1179	3879	2929	1784	1502	1329	826	1427	2085	1111	1295	2033	3146	1500	2308	1958	3932	1288	1048	1939	1276	1999	2955	2068	2346	1544	1913	1826	3853	1088	4984	1817	5129	1413	1801	1418	1488	2824	1406	1279	2238	1306	2155	1067	3344	937	1675	989	1120	1147	3427
DRAXIN	17	15	10	6	21	6	19	27	26	23	8	11	6	8	0	6	4	3	49	0	23	27	3	4	14	24	3	1	20	3	18	8	9	6	7	2	0	8	2	0	5	14	10	13	10	12	0	0	7	2	40	31	4	0	12	3	17	10	1	3	3	5	11	2	5	10	8	8	12	6	0	3	9	0	1	9	6	5	5	2	19	6	9	3	0	4	4	4	5	5	2	2	1	2	4	2	5	4	10	10
DRD1	0	2	0	7	0	1	1	2	0	12	0	0	0	0	1	2	0	0	0	1	0	0	0	0	0	0	1	0	0	0	0	0	1	0	0	1	0	6	0	0	6	3	0	0	0	0	0	0	2	1	6	1	0	0	0	0	2	0	0	0	1	0	0	2	0	0	0	1	3	0	0	1	4	1	1	0	1	0	4	0	1	0	0	0	0	0	1	5	1	0	0	1	0	0	0	0	0	0	1	0
DRD2	0	0	0	1	0	0	1	0	0	0	0	0	0	0	0	1	0	0	0	0	3	0	0	0	0	0	0	0	0	0	0	0	0	0	0	0	0	1	0	0	0	0	0	0	0	0	0	0	0	0	0	0	0	0	0	0	0	0	0	0	0	0	0	0	0	0	0	0	0	0	0	0	0	0	0	2	0	0	0	0	0	0	0	0	0	0	0	0	0	0	0	0	0	0	0	0	0	0	0	0
DRD3	1	2	0	0	0	1	1	2	0	0	0	0	0	4	0	0	0	0	1	0	2	0	0	1	0	2	1	0	4	1	0	0	0	1	2	0	0	1	0	0	0	0	1	3	0	0	0	0	0	0	1	0	0	1	2	1	1	0	0	1	0	0	3	0	0	0	1	1	0	0	3	0	1	0	0	0	3	0	0	0	0	0	0	0	0	1	2	0	1	0	1	0	3	0	1	0	0	0	0	3
DRD4	0	2	2	1	5	0	0	1	0	0	0	1	0	1	1	0	0	1	0	0	2	2	3	2	0	1	1	0	1	0	1	0	2	0	0	1	0	1	4	0	2	4	0	3	0	0	2	0	5	2	22	7	1	1	4	1	0	0	1	0	3	5	0	0	0	3	5	0	1	2	0	0	1	1	0	1	4	0	1	0	0	1	0	2	0	0	1	1	1	0	1	3	0	6	0	0	1	1	1	4
DRD5	5	12	2	33	14	10	5	16	9	42	2	0	0	5	3	5	1	0	6	1	7	5	3	7	1	2	3	1	3	4	2	4	5	8	3	7	1	2	5	7	4	4	2	2	0	4	0	3	5	13	13	11	4	4	5	0	4	1	3	5	4	3	8	6	5	6	8	1	6	4	3	3	5	4	8	1	4	4	3	10	5	0	3	4	3	10	11	5	6	2	2	0	3	4	4	5	0	5	1	14
DRG1	195	282	194	210	294	217	240	366	197	165	172	241	182	229	183	184	115	230	378	149	391	455	334	225	276	232	147	130	250	154	91	109	321	278	150	219	104	228	206	122	171	188	202	287	179	148	247	243	270	110	481	203	216	220	139	124	206	117	102	137	198	218	268	86	331	186	129	134	230	141	124	255	142	86	109	142	131	266	99	62	133	88	46	156	48	122	251	94	155	227	85	92	114	132	38	157	70	151	125	397
DRG2	143	180	143	114	136	110	168	205	146	104	152	162	125	163	108	171	88	114	240	97	192	277	215	164	162	182	102	103	167	75	36	81	143	156	73	186	89	117	95	87	118	125	134	170	95	97	133	142	121	78	340	124	158	137	118	58	156	102	89	116	141	134	145	102	175	134	91	93	163	98	135	204	120	75	99	111	125	283	73	80	114	77	86	144	82	102	139	83	163	114	98	67	90	111	58	104	57	90	67	203
DRGX	0	0	1	0	0	0	0	0	0	0	1	0	0	0	0	0	0	0	0	0	0	0	0	0	0	0	0	0	0	0	0	0	1	0	0	1	0	0	0	0	0	0	0	0	3	0	1	0	0	0	0	0	0	0	0	0	1	0	0	1	0	0	0	1	0	0	0	0	0	0	0	0	1	0	0	0	0	0	0	0	0	0	0	1	1	1	0	1	0	0	0	0	0	0	0	0	0	0	0	0
DROSHA	241	430	217	228	239	190	233	298	239	262	172	264	225	324	165	224	107	178	462	112	270	420	457	318	285	276	130	130	356	213	115	126	530	348	165	232	165	216	184	144	178	206	251	261	166	140	308	259	212	162	643	275	257	376	204	116	240	190	134	221	287	225	430	156	429	288	200	170	224	193	235	414	228	102	189	281	171	454	106	116	213	175	139	214	106	242	290	115	208	228	178	134	126	225	113	208	116	159	115	428
DRP2	0	0	0	1	0	0	0	1	0	0	0	0	0	0	0	0	0	0	0	0	0	0	0	0	2	0	1	1	0	0	1	0	3	1	0	0	1	0	1	2	0	0	0	0	3	2	0	1	0	0	3	0	0	0	0	0	0	2	0	0	0	0	1	0	1	1	2	0	0	1	0	1	2	0	1	1	0	1	0	0	1	0	0	1	0	0	1	2	0	0	0	0	0	0	1	0	0	0	0	1
DSC1	1	5	1	1	0	0	4	3	5	7	2	1	2	1	1	1	0	4	4	1	3	4	1	3	3	1	2	1	7	1	0	0	10	2	2	5	0	0	5	0	3	1	1	1	0	1	2	1	0	3	5	0	1	6	0	0	2	0	0	0	2	2	3	1	4	3	0	1	2	1	2	10	1	1	1	2	0	1	0	0	0	0	7	0	4	2	2	1	3	0	0	0	0	0	0	1	1	0	0	0
DSC2	193	261	68	156	36	29	150	176	53	64	106	162	40	126	63	109	25	20	32	10	124	143	79	74	193	167	81	57	214	158	27	34	69	81	68	102	38	46	3	1	76	78	6	2	133	90	98	152	184	204	93	39	64	72	54	38	16	9	58	27	76	102	117	65	111	50	41	33	110	272	62	107	92	30	56	54	59	120	11	16	25	38	22	12	34	67	93	39	15	11	35	78	35	54	39	71	28	30	18	137
DSC3	0	0	0	0	0	0	0	0	0	0	0	0	0	0	0	0	0	0	0	0	0	0	0	0	0	0	1	2	0	0	0	0	0	0	0	0	0	0	0	0	0	0	0	0	0	0	0	0	0	0	0	0	0	0	0	0	0	0	0	0	0	0	0	0	0	0	0	0	0	0	0	0	0	1	0	0	0	0	0	0	0	0	0	0	0	0	0	0	0	0	0	0	0	0	0	1	0	0	0	0
DSCAM	0	0	0	0	0	0	0	0	0	0	0	0	0	0	0	0	0	0	0	0	0	0	0	0	0	0	0	0	0	0	0	0	0	0	0	0	0	0	0	0	0	0	0	0	0	0	0	1	0	0	0	0	0	0	0	0	0	0	0	0	0	0	0	0	0	0	0	0	0	0	0	0	0	0	0	0	0	0	0	0	0	0	0	0	0	0	0	0	0	0	0	0	0	0	0	0	0	0	0	0
DSCAML1	0	0	0	2	1	0	0	0	0	2	0	0	1	0	3	1	1	0	0	0	0	0	0	0	0	0	0	0	0	1	0	0	2	0	0	0	2	0	2	0	0	3	0	0	0	0	0	0	0	0	1	0	0	2	1	0	0	0	0	3	0	0	1	0	1	2	0	1	0	0	0	0	0	0	2	1	0	1	0	0	1	0	2	1	4	0	1	1	1	1	0	0	1	0	0	0	1	0	0	1
DSCC1	0	2	0	0	2	0	1	2	3	4	0	1	0	2	2	10	1	2	4	0	1	6	0	1	3	2	1	2	1	2	0	0	2	2	0	3	1	0	1	1	0	0	2	2	1	0	4	1	2	1	3	1	2	2	0	1	1	2	1	4	1	1	4	2	2	4	0	0	2	1	4	2	0	0	4	3	5	4	0	0	4	4	2	1	3	4	2	0	1	0	0	0	1	0	0	2	3	3	1	1
DSCR10	0	0	0	1	1	0	0	0	0	1	0	0	0	0	0	0	0	0	0	0	0	0	0	1	0	0	0	0	0	0	0	0	0	0	0	0	0	0	0	0	0	0	0	0	0	0	0	0	0	0	0	0	0	0	0	0	0	0	0	0	0	0	0	0	0	0	0	0	0	0	0	0	0	0	0	0	1	0	0	0	0	0	0	0	0	0	0	0	0	0	0	0	0	0	0	0	0	0	0	0
DSCR3	527	955	556	642	964	623	672	1148	809	672	558	768	530	970	496	623	405	732	1162	530	952	1347	1380	988	1072	856	499	523	828	512	421	524	1097	1240	554	771	410	761	531	585	601	666	681	818	576	420	704	738	860	497	1800	948	962	829	635	472	691	736	515	659	835	1118	964	740	1196	988	599	469	1144	708	711	1221	726	532	642	783	660	1360	445	713	779	618	571	889	628	839	855	463	541	745	514	482	475	669	270	530	368	535	310	1401
DSCR4	0	0	0	0	0	0	0	0	0	0	0	0	0	1	0	0	0	0	0	0	0	0	0	0	0	0	0	0	0	0	0	0	0	0	0	0	0	0	0	0	0	0	0	0	0	0	0	0	0	0	0	0	0	0	0	0	0	0	0	0	0	0	0	0	0	0	0	0	0	0	0	0	0	0	0	0	0	0	1	0	0	0	0	0	0	0	0	0	0	0	0	0	0	0	0	0	0	0	0	0
DSCR6	0	0	0	0	0	0	0	0	0	2	0	0	0	0	0	0	0	0	0	0	0	0	0	0	0	0	0	0	0	0	0	0	0	0	0	0	0	0	0	0	0	0	0	0	0	0	0	0	0	0	0	0	0	0	0	0	0	0	0	0	0	0	0	0	0	0	0	0	0	0	0	0	0	0	0	0	0	0	0	0	0	0	0	0	0	0	0	0	0	0	0	0	1	0	0	0	0	0	0	0
DSCR8	1	0	0	0	0	0	0	0	0	1	0	0	0	0	0	0	0	0	0	0	1	0	0	0	0	0	0	0	0	1	0	0	0	0	0	0	0	0	0	0	0	0	0	0	0	0	0	0	0	0	0	0	0	0	1	0	2	0	0	0	0	0	0	0	0	0	0	0	0	0	0	0	0	0	0	1	0	0	0	0	0	1	0	0	0	0	1	0	1	1	0	0	0	0	0	0	0	0	0	0
DSCR9	13	26	14	13	12	9	4	20	14	31	20	10	15	18	11	11	19	21	35	10	18	28	20	13	32	18	10	18	32	17	1	6	40	22	3	10	5	16	8	11	13	10	16	11	14	9	9	13	33	12	16	6	28	14	18	5	21	4	10	12	36	16	16	4	7	6	8	5	17	11	13	20	7	5	12	15	13	32	11	3	11	6	12	13	6	11	9	1	7	15	4	3	5	9	4	8	4	5	6	20
DSE	0	1	1	0	0	2	2	2	0	0	2	0	0	0	0	0	2	3	0	0	0	1	0	1	0	1	1	1	2	0	4	0	0	0	0	0	1	0	1	0	0	0	0	2	0	0	0	4	0	1	4	1	0	0	0	0	0	0	0	1	0	1	1	0	0	1	0	0	1	0	0	0	0	0	1	0	0	1	1	1	0	1	1	0	0	1	0	1	1	0	0	1	0	2	0	0	0	0	0	1
DSEL	5	32	6	12	11	6	9	22	10	13	13	8	15	16	13	4	28	18	22	8	21	17	46	19	26	17	6	1	38	14	4	5	36	14	5	4	13	6	27	1	5	3	10	10	11	4	12	8	19	4	48	15	17	20	11	7	11	11	2	11	10	8	29	5	19	9	12	4	22	17	10	23	7	4	12	18	10	10	2	6	6	6	8	17	14	4	29	5	6	10	19	8	13	11	5	14	5	20	9	34
DSG1	0	0	0	0	0	0	0	0	0	0	0	1	0	0	0	0	0	0	0	0	0	0	0	0	0	0	0	0	0	0	0	0	0	0	0	0	0	0	0	0	0	0	1	0	1	0	0	0	0	0	0	0	0	0	0	0	0	0	0	1	0	0	0	0	0	0	0	0	0	0	0	0	0	0	0	0	0	0	0	0	0	0	0	0	0	0	0	0	0	0	0	0	0	0	0	0	0	0	0	0
DSG2	1	0	0	1	0	0	0	1	0	0	1	0	1	4	1	1	0	0	6	0	0	0	1	0	2	0	0	0	1	1	0	1	0	2	1	1	0	6	0	0	4	0	0	2	2	0	0	0	2	0	0	2	1	0	0	0	0	0	0	0	1	3	1	1	3	0	2	0	1	0	0	3	0	0	2	2	0	5	0	0	0	0	0	0	0	2	1	0	0	0	2	0	1	1	1	2	0	0	0	1
DSG3	1	0	0	0	0	1	1	0	0	0	0	1	2	1	0	0	0	0	1	0	0	0	1	1	2	2	0	0	0	0	1	0	1	2	0	0	0	0	0	0	0	4	0	0	0	0	6	0	1	2	1	0	0	0	1	0	0	0	0	0	2	0	4	0	0	0	0	0	0	0	0	0	1	0	0	0	0	0	0	0	2	0	0	0	0	0	0	1	1	1	1	0	0	0	1	0	0	1	0	0
DSG4	0	0	0	0	0	0	0	0	0	0	0	0	0	0	0	0	0	0	0	0	0	0	0	0	0	0	0	0	0	0	0	0	0	0	0	0	0	0	0	0	0	0	0	0	0	0	0	0	0	0	0	0	0	0	0	0	0	0	0	0	0	0	0	0	0	0	0	0	0	0	0	0	0	0	0	0	0	0	0	0	0	0	0	1	0	0	0	0	0	0	0	0	0	0	0	0	0	0	0	0
DSN1	43	105	41	69	74	54	51	87	126	141	114	84	111	84	151	144	66	104	200	64	123	173	141	112	106	89	78	63	131	81	39	68	126	137	106	182	66	90	80	74	90	129	71	93	69	35	105	100	95	42	145	91	70	71	71	44	71	60	55	78	91	67	82	44	110	88	57	69	162	68	77	120	53	45	54	67	78	165	41	45	59	42	77	103	67	95	86	60	80	51	64	33	70	56	21	70	43	58	59	191
DSP	0	0	8	8	1	1	31	34	0	1	0	0	0	8	10	26	0	0	0	1	1	0	0	0	0	0	14	6	0	0	0	2	0	0	0	0	3	15	3	7	0	0	0	0	1	0	27	13	0	0	0	5	0	0	0	0	17	10	0	0	29	17	0	0	0	0	1	0	0	0	17	31	0	1	0	0	30	51	0	2	0	0	0	1	1	0	3	1	14	11	0	0	0	0	0	0	0	0	0	0
DSPP	0	3	0	6	1	0	0	0	0	5	0	0	0	0	0	0	0	0	0	1	0	0	0	0	0	0	0	0	1	0	1	1	1	0	0	0	0	1	0	0	0	0	1	0	0	0	0	0	0	0	0	0	2	0	0	0	0	0	0	0	1	0	0	1	0	0	0	0	1	0	0	0	1	1	0	0	0	0	0	0	0	0	0	0	0	0	0	1	0	0	1	0	0	0	2	0	0	0	1	0
DST	11	21	26	35	16	8	15	25	13	13	16	7	13	20	11	10	5	10	22	4	17	38	9	13	17	7	2	12	32	16	0	5	14	8	2	14	10	13	4	6	7	6	7	7	4	3	8	7	7	12	28	21	15	10	8	4	9	6	9	9	12	6	13	12	17	18	22	14	10	13	13	37	6	5	16	11	7	19	8	7	5	5	6	5	4	30	10	4	2	2	9	5	8	5	2	15	6	19	8	35
DSTN	473	905	423	445	626	409	625	759	602	463	500	629	471	729	468	642	320	394	1053	432	819	857	1063	743	869	775	420	409	638	467	245	262	698	686	443	599	351	568	332	222	620	694	490	587	395	324	654	838	529	312	1407	620	544	568	537	340	562	406	301	443	574	746	895	376	817	717	485	277	912	579	594	892	522	310	516	558	666	1083	321	376	564	401	417	636	324	459	542	282	443	493	387	316	357	422	210	514	300	376	333	1035
DSTYK	53	97	54	73	70	55	67	98	104	63	64	92	66	104	62	88	39	75	95	47	130	136	135	110	93	73	49	38	109	44	22	22	113	65	44	72	30	49	60	57	87	79	57	64	37	36	63	80	61	29	118	63	49	66	57	20	45	38	35	62	58	66	74	47	75	77	76	47	54	63	52	130	45	32	88	103	61	143	42	23	52	22	32	31	40	83	98	38	47	61	54	27	34	46	39	80	32	53	39	157
DTD1	96	121	79	90	98	50	85	114	122	64	46	103	55	113	76	103	54	82	177	49	181	199	257	161	149	142	50	71	124	54	29	56	149	120	51	85	31	91	61	36	56	68	131	157	95	98	123	185	153	84	413	157	145	128	122	62	150	111	66	107	106	121	155	75	136	81	130	85	164	100	56	175	74	41	86	128	84	109	90	62	116	65	61	107	66	106	99	34	58	93	64	53	58	45	38	64	40	66	42	216
DTD2	8	17	13	8	18	9	17	20	23	23	23	9	33	15	22	27	25	45	40	2	17	52	36	24	37	32	19	22	27	26	0	10	22	22	17	24	17	36	11	17	25	21	11	16	13	5	26	15	25	24	57	24	34	18	18	5	15	8	15	20	54	18	26	13	25	33	30	25	40	28	32	50	22	21	22	39	39	105	11	26	40	14	31	29	22	30	32	12	16	2	11	5	16	16	10	20	8	17	28	47
DTHD1	17	24	21	9	20	9	21	32	25	17	24	10	63	26	7	29	10	40	131	15	20	72	70	89	41	36	24	21	48	18	1	7	34	18	22	34	7	15	10	12	8	12	18	31	35	15	35	22	19	16	53	33	22	13	13	5	9	16	12	28	41	37	34	20	31	28	28	51	34	11	37	49	13	6	10	25	39	88	28	17	33	13	12	16	21	38	25	11	16	6	11	9	9	13	4	13	9	3	14	27
DTL	8	21	5	9	7	23	14	21	19	8	12	15	16	17	27	52	3	13	64	17	18	31	20	16	25	19	8	13	14	3	3	9	15	17	37	23	14	20	8	18	28	24	11	10	8	18	38	25	30	11	22	18	22	24	17	10	11	7	13	19	29	14	14	8	17	19	9	8	16	17	18	17	27	14	21	15	13	32	4	9	22	13	10	5	8	13	40	9	16	12	11	5	16	16	2	12	7	18	12	18
DTNA	3	4	1	4	1	0	5	3	2	1	1	0	4	1	4	4	2	2	1	1	3	3	4	2	2	4	2	3	1	1	2	1	6	0	1	2	0	1	2	0	3	3	0	1	0	5	4	0	4	1	13	3	1	1	1	0	0	0	0	2	1	1	0	0	2	0	0	1	3	0	1	3	0	1	1	3	2	4	1	0	0	0	1	1	1	4	2	0	2	1	6	2	5	1	1	7	0	2	3	1
DTNB	189	299	209	173	173	142	224	244	299	216	203	158	227	198	201	200	119	209	481	124	257	367	330	294	311	244	135	185	336	218	157	120	463	302	136	231	152	168	223	79	238	185	181	195	129	86	207	152	199	128	510	196	144	213	231	90	186	149	142	129	248	157	276	107	283	168	203	153	253	169	160	313	128	88	163	200	162	327	97	122	157	98	150	195	76	182	321	144	232	182	175	82	156	113	86	203	82	139	117	402
DTNBP1	230	450	286	261	644	272	266	576	593	574	508	447	588	629	446	656	372	868	1289	401	524	1283	792	786	706	646	380	591	845	555	91	592	838	909	428	712	392	639	387	756	426	470	477	675	332	250	376	289	489	312	1261	776	703	603	339	183	445	475	414	403	778	530	501	381	661	781	350	376	495	367	608	847	354	400	296	522	477	1249	241	889	558	528	410	416	435	638	661	246	314	393	326	261	257	606	153	448	187	353	347	941
DTWD1	13	28	14	14	38	11	17	28	35	36	17	13	24	16	10	24	33	72	61	7	18	85	48	45	44	35	39	49	52	25	0	14	58	41	16	42	20	29	21	33	24	27	31	47	22	9	33	12	41	16	73	77	40	39	17	18	28	23	13	32	44	37	39	24	34	30	20	47	70	23	34	53	18	32	22	56	30	77	20	32	46	19	28	42	40	64	36	11	12	10	15	5	7	40	7	37	13	20	28	54
DTWD2	16	42	17	41	36	13	25	40	33	41	30	14	37	25	34	43	50	52	58	12	31	82	58	59	74	46	36	37	68	24	1	28	79	50	15	55	17	33	27	39	34	39	14	34	35	14	36	24	38	29	74	62	53	39	28	12	30	12	10	22	51	53	47	22	54	47	35	34	74	43	54	88	34	18	33	72	38	96	20	57	57	26	48	28	31	76	59	18	20	7	32	4	24	39	14	55	11	26	21	56
DTX1	13	24	32	19	17	16	26	34	16	8	17	25	8	29	20	31	17	11	26	21	51	45	67	45	23	20	26	20	51	12	6	10	49	36	4	13	11	14	21	9	27	23	30	35	11	22	36	54	44	31	101	14	56	66	49	47	48	18	28	52	63	21	52	23	40	15	28	15	39	18	45	129	44	22	39	63	48	89	16	11	53	17	39	56	33	47	45	17	30	26	24	23	31	25	18	28	19	29	13	41
DTX2	331	517	293	331	450	333	505	854	535	383	390	366	359	496	335	528	258	380	556	337	528	769	612	654	590	421	251	303	460	392	207	354	612	851	332	418	211	335	359	398	401	463	323	350	382	258	299	333	351	342	874	385	403	305	368	215	308	294	237	282	383	421	414	332	582	443	348	240	302	292	494	732	415	295	384	365	462	767	406	478	287	240	320	276	352	463	333	197	456	300	539	350	277	319	216	297	274	249	218	685
DTX2P1-UPK3BP1-PMS2P11	357	523	349	389	449	453	569	718	531	388	439	570	362	520	354	419	242	450	871	345	517	688	772	823	502	534	330	283	764	396	672	349	936	873	271	404	245	436	297	335	417	392	333	421	335	255	283	269	601	319	1440	622	641	509	506	279	617	459	333	382	432	505	667	371	796	667	406	412	511	265	442	718	466	245	461	513	459	853	254	387	450	332	423	463	321	450	367	244	388	378	203	110	348	279	157	317	208	303	286	987
DTX3	133	243	112	132	73	88	160	232	165	100	151	98	184	182	132	179	92	108	342	70	150	154	267	282	176	135	98	75	231	153	136	64	330	187	121	145	92	155	151	47	157	141	169	150	104	80	165	200	231	130	620	174	262	240	202	86	261	131	84	118	201	139	232	65	215	134	183	128	343	90	138	227	160	55	168	177	185	246	156	78	281	90	185	169	175	119	176	146	229	122	147	41	97	99	88	126	53	82	65	210
DTX3L	189	397	181	229	1326	564	356	789	262	283	256	428	348	745	171	369	152	897	524	202	355	2055	296	590	448	625	228	983	434	277	16	730	330	1641	161	456	201	975	183	1359	297	263	279	991	299	547	255	212	244	457	700	1104	427	507	158	111	197	486	402	435	485	1647	483	1079	659	1250	426	401	223	705	432	634	367	559	316	491	277	688	204	2049	245	1120	262	253	174	421	506	248	123	180	246	511	109	787	131	245	175	174	141	451
DTX4	40	49	39	26	22	40	30	40	24	41	17	36	24	82	28	23	17	37	41	39	131	70	86	56	56	44	55	41	50	31	33	25	89	83	35	46	7	10	45	23	53	53	56	79	29	40	31	41	80	56	128	45	36	41	66	58	77	45	20	40	37	48	61	36	112	75	46	33	79	42	41	90	48	51	58	69	53	118	36	17	53	14	53	76	54	53	45	40	77	52	36	24	31	30	39	54	28	19	29	146
DTYMK	24	63	37	40	42	42	52	83	51	41	30	72	37	55	51	56	48	34	102	27	70	89	121	71	83	46	37	36	62	33	31	32	64	62	29	74	34	49	44	34	57	73	65	83	37	40	76	50	83	51	146	70	78	62	33	29	70	64	24	51	68	49	73	31	99	58	57	34	108	32	44	71	47	48	43	73	75	106	45	41	48	45	42	73	36	48	79	32	48	48	44	40	33	43	24	60	22	37	28	144
DUOX1	1	0	0	1	1	0	1	1	0	0	0	0	0	0	0	1	0	0	0	1	1	0	1	0	1	1	0	0	1	0	0	0	1	0	0	0	0	1	2	0	0	0	1	1	0	2	0	0	0	0	0	2	0	0	0	1	0	1	0	0	0	0	0	1	0	0	0	0	0	0	0	1	0	1	1	0	0	0	0	0	0	0	2	0	1	0	0	0	0	0	0	0	2	0	0	0	0	0	0	0
DUOX2	4	6	1	11	3	2	0	1	0	7	2	5	1	0	1	2	1	8	3	2	3	3	2	4	2	1	0	1	0	1	0	0	3	6	3	1	1	1	1	0	4	2	1	0	2	1	0	2	2	0	2	0	0	1	0	0	1	0	0	1	3	4	1	4	2	5	1	0	4	5	2	5	1	0	2	0	1	4	0	0	1	3	3	0	1	1	2	2	0	0	1	0	1	1	2	0	0	0	0	0
DUOXA1	0	0	0	0	0	0	0	2	0	1	0	0	1	1	0	1	0	2	0	0	0	0	2	0	1	0	0	0	0	0	0	0	1	1	0	0	0	0	2	0	0	0	3	0	0	0	0	0	2	1	0	0	1	0	0	0	0	0	0	0	0	0	1	0	0	0	0	0	0	0	0	3	0	0	0	0	0	0	0	0	0	2	0	0	0	3	0	0	0	0	0	0	0	1	0	1	0	0	0	0
DUOXA2	0	2	0	1	2	0	0	0	0	2	0	0	1	0	0	0	0	0	0	1	0	2	0	0	0	0	0	0	0	0	1	0	1	0	0	1	0	0	0	0	0	4	0	1	0	0	0	0	1	0	0	2	0	0	0	0	0	0	0	0	0	0	0	0	0	0	0	0	0	0	0	1	1	0	0	0	0	0	0	0	0	0	0	0	0	0	0	0	0	0	0	0	0	0	0	0	0	0	0	0
DUPD1	0	1	0	0	0	0	0	0	0	3	0	0	1	0	0	0	0	0	0	0	0	0	0	0	1	0	0	0	0	0	0	0	0	0	0	0	0	0	1	0	0	0	0	0	0	0	0	0	0	0	1	0	0	0	0	0	0	0	0	0	0	1	0	0	0	0	0	0	0	0	0	0	0	0	0	0	0	0	0	0	0	0	0	0	0	0	0	0	1	0	0	0	0	0	0	0	0	0	0	0
DUS1L	58	73	39	68	82	50	136	160	66	41	60	50	66	69	54	65	77	65	110	25	92	99	157	88	110	60	65	62	91	69	49	48	183	146	45	81	59	57	94	26	67	80	47	44	33	38	55	80	85	64	221	127	96	80	54	50	76	46	23	19	92	109	146	103	175	132	80	67	154	69	66	96	53	38	64	48	63	128	53	44	87	51	57	78	79	49	86	48	88	99	70	49	84	63	51	85	56	59	66	169
DUS2L	160	190	82	90	122	99	134	233	147	88	123	132	97	136	149	238	75	124	172	72	133	172	158	138	172	96	93	72	125	91	61	69	151	104	85	171	46	78	78	43	139	130	94	75	81	93	92	110	114	80	229	109	161	98	126	50	88	61	70	94	98	109	112	72	164	120	80	84	132	70	134	274	100	73	104	85	114	182	79	28	77	30	76	75	50	83	156	86	94	83	169	68	100	147	81	110	74	89	75	242
DUS3L	113	155	103	97	100	95	97	159	146	93	74	99	73	118	109	100	88	109	238	65	158	204	237	160	166	106	69	67	164	84	94	79	179	182	63	102	56	112	84	67	98	106	113	144	65	110	106	116	147	70	437	140	181	123	117	63	118	81	53	81	78	151	110	78	146	109	106	72	250	77	89	215	101	69	156	114	149	177	114	56	171	104	91	119	90	87	156	86	124	93	95	34	77	93	48	106	45	70	69	224
DUS4L	10	10	7	19	12	11	20	20	10	7	7	8	10	11	8	6	8	19	22	3	19	30	17	21	21	15	13	15	18	10	4	3	21	10	9	7	3	8	11	2	6	7	6	14	9	1	4	9	18	8	18	13	19	8	11	4	10	9	5	12	13	12	17	6	12	8	7	9	9	6	18	19	4	3	12	17	7	15	3	12	16	5	8	12	6	11	22	3	15	11	6	3	8	6	2	14	5	7	0	19
DUSP1	1606	1908	893	1008	2447	2079	1313	2824	4317	2262	3457	1605	2726	2903	2590	3015	1665	2388	2089	2187	2874	3556	2228	4533	2654	2253	1247	1995	1990	2486	1028	2034	1455	3036	4204	3929	2039	4178	2304	3871	2315	3508	1432	1713	3153	1411	1126	1202	2056	1016	2453	1408	1014	647	1389	514	1117	963	1413	907	976	2144	833	1770	2279	2524	1976	1128	1685	2421	1805	2717	828	789	1187	628	1220	1911	908	3159	628	795	942	672	591	674	1251	609	1204	723	1379	1194	1006	937	752	722	1298	1153	1032	2595
DUSP10	66	127	73	71	74	75	99	122	84	84	80	76	69	116	61	84	67	89	180	97	117	161	195	123	125	136	53	63	98	69	29	75	93	167	94	94	73	168	47	87	85	95	59	104	55	62	65	75	66	62	213	88	67	95	64	33	78	97	71	77	99	149	57	93	120	123	67	55	65	86	72	120	108	74	37	58	105	161	53	112	63	44	69	58	57	92	66	49	26	61	53	54	37	49	32	56	45	58	37	152
DUSP11	391	601	376	477	514	411	536	711	426	382	274	424	277	410	285	369	240	364	755	213	579	928	1118	712	723	580	340	354	605	377	377	293	940	703	233	419	236	333	329	213	334	292	467	661	384	326	510	457	695	355	1702	564	560	627	559	440	662	512	340	512	429	594	943	338	840	504	390	377	747	475	453	807	340	237	435	684	420	818	234	295	493	244	305	582	328	570	624	253	366	493	331	323	285	375	142	470	158	388	243	976
DUSP12	131	254	129	136	159	113	150	229	191	155	130	146	127	192	141	194	118	175	373	113	258	377	390	263	239	236	147	153	225	168	55	118	366	246	96	127	99	117	147	93	129	127	166	277	125	104	189	182	294	74	451	214	226	208	172	138	252	184	128	162	149	207	188	106	230	185	111	116	397	171	156	354	199	81	154	240	243	379	127	176	196	153	160	309	209	236	243	76	153	129	105	70	108	174	58	164	74	159	108	396
DUSP13	0	0	0	0	0	0	0	0	0	0	0	1	0	0	0	1	0	0	0	0	0	0	0	0	0	1	0	0	0	0	0	0	0	0	0	0	0	0	0	0	0	0	0	0	0	0	0	1	0	0	1	0	0	0	0	0	1	0	0	1	0	0	0	0	0	0	0	0	0	1	0	0	0	0	0	0	0	0	0	0	0	0	0	0	0	1	0	0	0	0	0	0	0	0	0	0	0	0	0	0
DUSP14	35	64	20	23	33	24	35	43	32	30	31	29	30	30	22	27	14	21	64	23	47	63	64	52	52	54	29	20	37	20	22	11	50	33	15	26	8	23	42	14	31	36	25	30	28	10	36	47	41	26	48	19	44	33	44	26	48	28	9	27	16	25	54	24	27	27	40	49	45	30	21	39	31	13	31	38	35	43	21	7	35	16	30	30	11	32	72	41	24	28	20	13	20	13	25	30	22	16	13	50
DUSP15	0	0	0	0	0	1	0	2	1	1	1	0	1	0	0	2	0	1	3	1	1	1	3	0	2	2	1	0	3	0	1	2	2	4	2	0	0	0	0	0	1	0	1	1	1	0	1	0	0	2	1	1	1	0	0	0	1	0	0	1	2	0	1	1	2	0	0	0	0	1	1	2	2	0	0	0	0	0	0	1	0	0	1	2	0	0	3	2	0	0	1	0	0	0	1	0	2	6	0	1
DUSP16	184	252	172	226	209	131	256	272	173	219	152	221	164	332	86	151	92	173	274	111	309	334	458	359	312	143	166	112	287	166	67	92	326	279	171	177	144	181	133	76	211	265	187	248	174	125	228	295	174	151	306	198	288	372	209	87	178	180	136	249	276	167	354	196	434	180	258	202	247	166	226	420	171	94	201	289	200	345	80	84	148	79	151	144	143	341	269	132	188	276	166	194	120	144	86	185	90	144	97	356
DUSP18	179	239	162	182	151	150	262	334	175	185	112	172	177	378	140	212	86	192	335	116	274	449	366	329	300	224	131	144	258	114	137	68	363	320	165	233	102	157	109	113	179	175	269	371	309	235	180	192	373	181	421	259	257	220	271	148	296	269	137	191	225	291	243	133	365	266	204	175	353	230	251	413	170	111	130	190	143	274	110	74	252	163	141	140	122	193	240	117	134	178	209	139	117	181	75	187	111	175	111	444
DUSP19	4	5	1	7	8	2	1	7	1	13	6	2	7	2	4	6	5	8	5	0	2	8	2	6	13	3	1	8	4	5	0	1	6	3	3	2	1	5	2	3	3	6	2	6	3	2	4	2	3	2	12	11	6	3	2	3	3	4	2	4	4	8	6	2	10	9	5	8	10	13	8	15	4	2	4	13	7	6	4	5	3	5	11	5	3	11	7	3	2	3	3	0	0	5	6	6	4	1	4	12
DUSP2	230	214	155	140	179	140	119	173	136	68	192	102	89	58	85	76	82	52	168	44	203	145	243	303	166	151	47	53	124	77	81	25	154	117	99	92	77	96	175	30	143	125	106	115	58	34	136	110	191	30	246	89	100	55	43	24	221	97	58	100	45	76	77	47	95	138	153	122	207	64	89	136	79	28	51	55	181	86	112	15	97	34	50	59	77	59	117	101	140	85	75	52	70	48	46	76	14	32	52	131
DUSP21	0	9	0	2	6	0	7	2	2	21	0	1	0	1	1	0	1	0	2	0	0	1	0	2	6	2	0	1	0	0	7	4	1	0	0	0	0	0	0	0	2	3	1	0	1	2	0	0	0	0	2	3	1	1	0	0	1	0	0	0	2	1	1	0	0	1	4	6	0	1	5	1	1	2	0	0	0	3	0	0	0	0	0	0	0	1	0	6	0	1	0	0	0	0	0	0	0	0	3	3
DUSP22	533	953	579	660	755	475	817	1151	744	472	339	398	421	680	381	487	324	532	700	283	752	1001	908	811	686	476	341	361	529	485	304	403	828	764	300	455	263	459	327	294	357	450	560	612	469	275	402	432	523	190	915	405	275	357	305	241	422	326	196	263	289	424	405	218	538	567	378	304	520	412	344	655	366	174	303	500	418	658	205	239	422	321	258	345	221	283	550	215	433	289	317	221	335	464	233	410	206	442	427	1332
DUSP23	136	191	91	108	177	101	219	278	131	128	121	196	111	174	144	163	166	143	242	111	205	276	267	188	202	188	124	121	189	109	110	114	168	228	90	150	68	149	120	118	110	149	154	260	121	90	154	164	207	127	527	169	225	164	191	111	237	183	109	175	171	241	235	138	316	227	147	116	259	142	130	285	200	118	153	212	222	362	117	226	188	203	202	258	253	190	137	118	141	183	173	173	102	166	111	130	106	106	110	326
DUSP26	0	0	0	0	0	0	0	2	0	0	0	0	0	1	0	0	0	0	0	0	1	0	0	1	0	0	0	2	0	0	1	0	0	0	0	0	0	0	0	0	0	0	0	0	0	0	0	0	0	0	1	0	0	0	0	0	1	0	0	0	0	0	0	0	0	0	0	0	0	0	0	0	0	0	0	0	0	0	0	0	0	0	0	0	0	0	0	0	0	0	0	0	1	0	0	0	0	0	0	1
DUSP27	0	0	0	0	0	1	0	0	0	1	1	1	1	0	0	0	0	0	1	0	0	0	0	0	0	0	0	2	0	0	0	0	0	0	0	2	0	0	0	0	0	0	0	0	0	0	0	0	0	0	1	0	0	0	0	0	1	0	0	0	0	1	0	0	0	0	1	0	1	0	0	1	0	0	0	0	0	0	0	0	0	0	1	0	0	0	0	0	0	0	1	1	4	1	0	1	0	0	0	1
DUSP28	6	12	4	7	13	7	18	21	15	7	13	17	5	16	21	15	7	14	20	4	23	38	44	19	16	24	16	20	27	16	7	7	22	17	16	16	14	18	12	18	18	13	19	44	17	12	23	12	34	11	51	17	31	27	23	11	22	15	17	16	14	16	18	14	35	10	10	11	42	24	14	19	8	7	9	15	13	16	14	10	25	13	17	34	29	27	13	8	18	14	8	13	13	34	7	23	18	15	14	48
DUSP3	178	342	143	207	323	175	235	322	130	130	99	271	79	265	133	171	163	250	246	143	219	317	240	144	180	195	101	176	175	89	77	309	190	484	98	155	108	279	106	242	158	173	146	282	135	189	136	178	271	168	564	332	370	290	170	98	160	228	294	235	115	491	173	397	378	405	169	149	213	196	149	308	240	154	177	185	136	319	131	373	196	173	152	163	122	179	211	137	73	269	130	201	140	318	103	134	119	143	101	483
DUSP4	5	28	6	18	8	3	9	16	8	10	11	17	15	15	10	17	1	10	26	29	11	20	24	17	19	11	23	11	21	7	6	5	24	24	4	15	11	11	4	2	16	12	14	20	5	4	16	20	6	8	14	5	4	13	13	7	20	10	15	18	12	13	9	8	18	16	12	10	13	7	12	27	9	14	3	14	14	28	5	6	13	13	5	6	5	8	19	6	12	9	15	5	13	9	4	12	1	7	3	10
DUSP5	87	139	107	97	323	263	182	245	117	67	128	252	84	225	117	131	106	159	323	208	137	504	208	132	144	163	85	215	178	67	33	286	109	437	197	233	95	299	75	166	134	147	217	429	76	237	291	247	223	136	614	266	216	193	123	62	116	129	141	182	132	460	115	212	213	271	120	80	151	136	111	224	273	176	89	74	160	258	105	386	197	332	76	99	81	124	151	95	87	114	91	154	173	176	72	84	61	69	56	178
DUSP5P	0	0	0	0	1	0	0	0	0	0	0	0	0	0	0	0	0	0	1	0	0	0	0	0	0	0	0	0	0	0	0	0	0	0	0	0	0	1	0	0	0	0	0	0	0	2	0	0	0	0	0	0	0	0	0	0	0	0	0	0	0	0	0	0	0	0	0	0	0	0	0	0	0	0	0	0	0	0	0	1	0	0	0	0	1	0	0	0	0	0	0	0	0	0	0	0	0	0	0	0
DUSP6	1341	2662	992	1730	2898	2125	2478	3572	1463	909	1283	1956	935	2631	915	1345	694	1456	1737	1230	1750	3709	2212	1884	1594	1451	1057	1710	1262	1066	460	2116	877	3491	949	1666	750	2294	692	2426	1272	1476	808	1721	1075	1322	658	1213	1364	952	2196	1296	1099	599	881	483	741	899	1087	1023	735	3838	1104	1809	2496	2277	910	933	908	1225	1021	1990	1022	939	886	756	670	1540	815	1238	468	824	1020	802	431	538	1159	626	913	1228	1113	1156	766	1813	705	995	848	1203	743	2758
DUSP7	391	980	338	528	601	369	647	840	507	363	514	543	440	653	372	560	300	526	885	481	803	862	990	742	662	541	389	333	634	388	245	420	627	930	370	482	308	635	423	422	569	728	465	731	319	347	424	663	503	462	1131	739	560	550	463	315	405	422	381	506	530	971	716	529	780	1019	541	436	585	489	563	1091	622	496	602	601	527	1307	420	399	415	338	463	569	408	505	562	490	577	810	483	383	491	682	420	606	382	467	317	1249
DUSP8	114	183	71	153	129	92	170	193	167	145	76	104	119	146	185	136	107	171	265	72	174	193	324	234	212	198	105	94	155	127	159	94	343	176	98	148	102	131	101	48	118	137	146	127	95	73	142	122	239	81	527	185	163	138	134	56	239	110	54	102	102	167	186	65	254	200	184	128	371	82	93	168	129	50	136	156	148	249	123	69	193	96	115	168	110	106	127	111	175	119	135	55	99	84	59	144	57	112	104	328
DUSP9	0	0	0	1	0	0	0	0	0	0	0	1	0	0	0	0	0	0	0	0	0	0	0	0	0	0	0	0	1	0	0	0	0	0	0	0	0	0	1	0	0	1	0	0	0	0	0	2	0	0	0	0	0	0	0	0	0	0	0	0	0	0	0	0	3	0	0	0	0	0	0	0	0	1	0	0	0	0	0	0	0	0	0	0	0	0	2	0	0	1	0	0	0	1	0	0	0	0	0	1
DUT	41	72	55	55	85	46	59	94	104	77	72	28	73	58	64	138	91	175	249	25	80	257	139	126	188	142	113	105	186	77	0	30	139	99	38	86	56	59	89	66	60	91	87	158	76	23	152	56	204	127	296	161	210	157	99	43	112	69	61	102	164	107	182	94	211	123	111	121	302	111	133	194	88	89	88	212	169	322	121	191	223	133	113	147	255	222	162	27	60	25	43	30	36	104	30	113	45	80	80	184
DUX4L4	14	36	4	196	11	6	11	9	20	314	6	0	6	6	20	10	12	3	4	6	3	6	0	7	5	1	14	10	14	4	8	21	31	19	2	4	3	7	7	11	29	27	5	4	4	2	2	3	12	8	39	5	2	3	20	5	10	2	4	1	10	18	14	24	24	11	18	4	16	12	8	15	9	2	15	1	13	18	7	10	10	2	7	4	15	3	2	22	11	5	16	6	4	0	11	2	0	0	4	3
DUXA	0	0	2	0	0	0	0	0	0	0	0	0	0	0	0	0	0	0	1	0	0	0	0	0	0	0	1	1	0	1	0	0	0	0	0	3	0	0	2	0	0	2	0	0	0	0	0	1	2	0	0	0	2	1	0	0	1	2	1	0	0	0	0	0	0	0	0	2	1	1	0	0	0	0	0	0	0	0	1	0	0	1	0	0	0	0	1	0	0	0	0	0	0	0	0	0	0	0	0	0
DVL1	158	227	153	168	249	150	282	333	225	186	148	203	217	239	191	291	189	186	346	125	288	285	481	410	360	307	243	172	308	204	179	126	429	270	111	215	144	206	223	93	228	257	180	205	170	118	184	204	296	162	708	371	318	289	296	160	348	183	100	205	266	272	310	143	365	263	248	226	470	204	238	352	219	98	224	274	265	412	168	193	317	156	230	298	279	229	266	219	324	263	256	132	214	208	163	280	108	120	203	409
DVL2	68	102	48	72	62	73	43	93	48	37	37	38	50	55	39	48	29	34	105	32	68	81	85	62	110	53	31	38	86	35	10	36	113	90	31	50	31	45	48	38	54	62	81	75	39	40	56	65	84	52	176	65	68	79	81	22	81	46	44	53	56	77	95	23	94	45	69	39	80	43	62	134	80	47	61	57	88	133	42	51	72	43	73	51	74	61	69	36	67	55	57	19	34	34	27	58	20	24	26	57
DVL3	290	439	229	295	304	270	296	399	293	250	232	307	226	348	203	288	104	184	384	166	411	524	503	388	377	269	206	175	327	170	62	162	368	513	170	224	129	236	196	169	240	240	323	400	207	254	306	430	354	282	834	357	364	258	315	135	314	284	197	307	216	331	274	238	412	257	297	183	358	236	234	507	370	176	258	317	330	505	244	250	361	204	248	189	284	307	305	180	244	201	216	122	182	172	121	189	132	182	112	400
DYDC1	0	0	0	0	0	0	0	0	0	0	0	0	0	0	0	0	0	0	0	0	0	0	0	0	0	0	0	0	1	0	0	0	0	0	0	0	1	0	0	0	0	0	0	0	0	0	0	0	0	0	0	0	0	0	0	0	0	0	0	0	0	0	0	0	0	0	0	0	0	0	0	0	0	0	0	0	0	0	0	0	0	0	0	0	0	0	0	0	0	0	0	0	0	0	0	0	0	0	0	0
DYDC2	0	0	0	0	0	0	0	0	0	0	0	0	0	0	1	0	0	1	0	0	0	0	0	0	0	0	0	0	0	0	0	0	0	0	0	0	0	0	0	0	0	0	0	0	0	0	0	1	0	0	0	0	0	0	0	0	0	0	0	0	0	0	0	0	1	0	0	0	0	0	0	0	0	0	0	0	0	0	0	0	0	0	0	0	0	0	0	0	1	0	0	2	0	0	1	0	1	0	0	0
DYM	142	237	154	238	190	123	182	235	126	119	70	122	90	172	101	114	94	164	201	65	229	259	337	221	230	185	136	143	205	119	10	107	297	246	62	125	73	115	135	57	121	99	220	268	147	138	190	186	295	137	688	242	265	277	218	159	219	213	149	172	196	312	364	183	308	233	192	167	315	239	95	181	115	69	118	149	103	185	88	83	142	92	113	159	115	165	204	82	99	122	73	99	73	100	59	155	63	144	103	384
DYNAP	0	0	0	0	0	0	0	1	0	0	0	0	0	0	0	0	0	0	1	0	0	0	0	0	0	0	0	0	0	0	0	0	0	0	0	0	0	1	1	0	0	0	0	0	0	0	0	0	0	0	0	0	0	0	0	0	0	0	0	0	0	0	0	0	0	0	0	0	0	0	0	0	0	1	0	0	0	0	0	0	0	1	0	0	0	0	0	2	0	0	0	2	0	0	0	0	0	0	0	1
DYNC1H1	252	399	184	176	154	154	231	277	241	162	162	253	169	261	148	171	107	139	247	82	214	337	291	268	312	170	113	126	249	133	89	114	269	306	107	160	92	179	126	66	157	181	184	170	127	151	193	270	202	161	589	215	204	261	185	93	181	126	112	178	194	182	253	148	291	220	178	141	204	137	151	361	115	105	145	167	169	254	120	137	152	121	112	141	70	130	217	107	160	178	163	130	123	137	96	160	85	100	59	325
DYNC1I1	0	3	2	2	1	1	1	2	0	0	1	0	0	0	0	0	0	0	0	0	2	4	0	3	0	3	0	0	0	2	1	0	0	3	0	0	0	3	0	1	1	2	0	0	1	1	1	1	0	0	0	0	0	0	1	0	0	1	0	0	0	0	0	1	0	1	2	0	1	3	0	1	1	0	2	1	1	0	1	0	0	2	0	0	0	1	0	0	2	0	0	1	1	1	0	0	3	0	0	1
DYNC1I2	179	367	248	275	400	149	308	383	372	345	239	375	301	452	265	327	241	505	740	272	467	725	700	479	465	382	318	302	533	286	136	314	688	649	266	418	293	488	311	353	354	409	270	372	239	185	291	321	305	182	586	352	306	266	253	164	279	234	198	241	336	336	512	247	428	415	231	218	382	263	294	464	170	171	180	245	227	510	126	224	182	182	156	208	184	276	480	165	365	416	203	128	169	385	123	302	129	276	266	721
DYNC1LI1	80	146	96	93	188	62	120	198	193	201	119	80	170	167	105	233	120	328	233	54	225	741	208	308	327	217	163	199	197	181	2	103	187	291	145	333	168	207	108	241	185	180	123	305	154	89	168	72	137	144	244	277	215	152	104	47	85	100	148	186	240	291	185	137	191	234	168	166	183	182	229	315	86	122	118	232	153	278	86	181	121	109	117	116	108	276	122	60	70	31	89	63	49	164	38	172	77	120	147	285
DYNC1LI2	192	369	176	257	251	187	270	357	229	110	156	179	175	206	137	164	95	191	287	82	263	366	356	328	273	179	98	127	233	196	171	166	378	301	102	171	106	172	116	104	144	153	113	118	106	81	102	107	144	73	355	177	150	123	115	39	113	71	75	112	138	172	156	99	167	173	141	116	209	106	101	221	123	59	119	159	117	201	92	66	131	99	69	79	62	104	162	90	142	114	128	46	91	118	51	159	61	108	82	357
DYNC2H1	17	21	18	13	16	2	12	20	32	38	11	14	11	15	4	8	4	19	36	6	15	29	35	17	36	26	13	7	32	12	1	2	28	12	7	18	15	13	7	2	7	5	4	5	9	3	15	6	12	9	27	14	9	14	10	9	10	4	11	10	17	6	26	5	28	16	7	9	27	14	15	21	7	2	17	18	13	32	9	11	19	5	13	10	4	15	10	4	5	4	8	1	5	4	2	10	5	6	12	22
DYNC2LI1	4	15	2	12	10	4	14	10	14	26	12	21	11	17	10	16	12	21	28	4	16	23	31	9	27	23	23	14	23	8	1	4	33	8	5	21	11	10	13	4	12	13	9	15	4	3	13	11	24	4	41	18	13	26	9	11	13	13	12	6	27	16	20	6	20	20	11	6	26	18	12	28	10	10	17	20	10	29	5	6	18	3	7	13	10	27	23	2	9	12	9	7	6	19	1	30	6	13	12	29
DYNLL1	242	518	498	605	966	467	743	565	495	319	335	846	278	598	458	532	450	721	715	304	1103	1052	1157	588	640	765	613	552	645	383	155	514	723	812	450	585	255	573	379	290	469	563	707	1383	484	534	804	1013	1033	401	2344	1088	809	783	621	692	892	796	445	600	508	1110	907	630	1059	640	466	456	1253	993	388	597	520	285	500	971	544	975	390	821	748	573	490	847	515	554	814	290	367	718	395	519	344	726	299	532	398	545	547	1708
DYNLL2	583	946	733	852	635	488	698	700	405	379	521	780	418	747	342	430	293	384	584	320	1168	930	870	644	674	466	573	620	532	390	105	287	672	986	431	532	316	446	465	248	411	449	713	762	401	531	590	907	543	466	1441	587	545	731	517	433	413	436	355	508	487	763	835	536	825	428	437	341	523	667	380	998	625	309	493	725	556	680	367	347	467	350	337	544	372	696	547	353	377	571	290	319	328	332	277	503	367	336	268	967
DYNLRB1	243	428	263	427	546	436	280	344	325	331	286	532	292	541	359	300	233	340	385	204	662	623	849	475	516	420	382	340	395	266	200	366	632	861	340	474	209	478	342	251	197	214	409	605	312	467	545	792	494	310	1150	369	317	421	349	241	506	491	264	285	288	656	577	473	601	452	324	195	335	208	262	542	416	224	380	371	329	466	220	294	433	382	264	316	273	260	238	234	234	252	247	199	274	226	144	251	305	310	264	990
DYNLRB2	1	2	0	0	0	0	0	0	0	4	0	0	1	2	0	1	1	1	0	0	0	0	0	0	0	0	0	0	1	0	0	1	1	0	0	1	0	0	0	0	0	0	0	0	0	0	0	0	2	0	0	0	0	0	0	1	3	0	2	1	0	0	0	0	1	0	1	0	2	0	0	1	0	0	0	0	0	0	0	0	3	0	0	0	1	0	1	0	0	0	0	0	0	1	0	0	0	0	1	1
DYNLT1	225	419	256	299	1396	578	411	764	488	407	269	994	278	1050	338	399	568	1372	801	567	603	2766	838	431	495	872	361	1010	469	386	176	1898	585	1723	338	494	265	1260	331	1381	247	341	530	2445	520	1180	445	455	640	268	1259	941	789	679	405	380	450	998	562	441	327	1472	557	1348	615	936	359	315	652	576	357	634	494	426	305	784	418	642	189	3371	626	2245	450	839	959	789	952	232	221	842	364	1072	204	1301	187	447	197	446	347	1464
DYNLT3	103	227	123	150	245	74	111	194	199	212	119	152	172	219	92	182	206	331	391	154	290	498	561	268	316	313	246	235	319	217	42	141	472	299	109	159	161	231	152	193	131	233	120	254	144	65	192	132	245	73	299	164	221	155	139	107	191	151	145	169	172	142	342	126	232	306	80	150	414	162	118	304	46	57	81	160	112	305	45	117	109	74	83	144	154	180	363	80	128	229	89	71	47	220	56	234	66	154	153	491
DYRK1A	155	280	196	282	308	134	214	314	256	342	269	104	282	221	157	260	139	347	320	79	336	594	243	523	470	323	219	230	362	235	15	121	336	378	124	355	175	258	189	265	242	207	180	343	208	133	223	154	241	247	476	456	305	282	139	71	129	137	139	244	433	359	344	229	383	385	295	312	325	289	344	542	218	208	179	356	225	495	161	261	203	214	177	132	182	378	241	102	85	49	154	86	83	117	97	204	137	147	171	404
DYRK1B	194	274	216	189	221	201	305	278	226	151	188	235	215	279	139	212	126	121	250	102	380	297	362	383	374	246	216	210	299	189	130	159	335	270	199	237	115	188	223	117	198	195	248	226	243	184	209	277	278	173	605	202	260	226	267	186	330	138	185	221	236	231	247	114	324	183	198	155	311	215	140	366	171	76	177	216	217	322	180	111	198	95	169	136	157	165	218	150	190	146	240	153	160	126	104	162	134	139	141	366
DYRK2	41	56	41	52	36	38	38	40	18	16	12	28	12	23	9	14	11	16	28	6	38	39	35	30	51	33	10	25	36	20	21	9	58	36	6	16	8	12	19	6	26	12	32	33	16	23	44	47	61	41	138	33	41	57	30	32	38	36	25	40	23	28	55	11	62	11	26	25	37	35	22	62	35	14	28	52	22	43	24	7	40	12	16	18	26	26	43	17	42	66	18	12	11	26	6	20	7	17	10	42
DYRK3	1	12	13	24	16	7	4	8	11	7	25	6	10	5	0	13	5	2	3	3	9	11	4	10	7	6	19	12	7	3	1	4	4	11	7	4	2	3	4	5	0	2	14	10	14	6	6	1	2	5	22	8	3	2	4	1	0	0	3	5	5	4	4	5	6	2	15	6	3	5	4	6	2	3	7	3	4	3	0	1	3	3	11	2	2	2	2	4	0	0	4	4	6	5	2	0	8	2	4	15
DYRK4	10	22	9	11	9	7	16	12	22	19	13	23	9	9	33	27	10	10	15	7	15	32	20	20	17	13	11	8	20	21	8	15	25	17	6	11	12	11	17	4	10	15	7	6	8	8	10	14	19	11	24	9	15	19	25	12	20	14	5	11	43	20	26	6	17	12	4	5	31	17	21	45	13	12	11	12	25	45	12	4	41	28	28	15	19	24	24	11	5	9	14	6	6	6	11	11	9	13	5	34
DYSF	669	887	380	369	985	561	726	1075	446	277	254	448	242	650	350	780	116	381	287	302	485	1263	295	599	495	365	96	439	326	318	95	993	308	1439	260	306	268	716	147	1067	254	270	180	347	568	542	179	176	276	309	346	260	202	185	133	128	151	106	453	214	114	389	121	290	404	338	244	295	115	537	247	315	173	121	159	127	68	213	107	606	102	402	180	90	38	82	432	74	127	176	365	314	177	368	116	216	119	122	75	409
DYTN	0	0	0	1	0	0	0	0	0	0	0	0	0	1	0	0	0	0	0	0	0	0	0	0	0	0	0	1	0	0	0	0	0	0	0	1	0	0	0	0	0	0	0	0	0	0	0	0	0	0	0	0	0	0	0	0	0	0	0	0	0	2	0	0	0	0	0	0	0	1	0	0	0	0	0	0	0	0	0	0	0	0	0	0	0	0	1	0	0	0	0	0	0	0	0	0	0	0	0	1
DYX1C1	5	7	1	3	2	0	8	6	9	22	12	6	6	2	8	5	5	10	2	2	5	6	10	11	8	5	11	5	11	7	1	0	5	0	6	18	2	3	5	1	4	9	3	5	4	1	6	3	15	9	2	4	3	6	7	3	4	0	2	3	13	1	7	0	5	0	5	7	11	20	6	12	0	1	5	6	3	9	3	3	4	0	4	6	15	7	8	0	5	0	19	7	5	6	0	4	4	4	9	18
DZANK1	9	31	17	25	15	14	17	32	12	13	12	21	23	19	16	16	15	9	54	3	27	33	41	28	36	19	11	10	35	11	7	6	39	9	8	20	13	9	12	8	24	13	30	30	20	21	13	22	27	11	51	24	40	22	25	21	29	30	14	6	26	28	13	11	20	21	17	6	35	9	11	32	19	7	23	20	12	37	15	8	27	12	14	22	9	27	18	6	20	9	18	1	8	6	11	20	7	7	12	30
DZIP1	0	0	0	0	0	0	0	1	0	1	0	0	1	0	0	2	0	0	0	0	0	0	0	2	1	0	0	0	0	0	0	1	0	0	0	0	0	0	0	0	1	0	0	0	0	0	0	0	0	1	0	0	0	0	0	0	0	0	0	0	0	0	0	0	0	0	0	0	0	0	0	0	0	0	0	0	0	1	0	0	0	0	0	0	0	0	0	0	0	0	1	0	0	0	0	0	0	0	0	0
DZIP1L	1	4	1	0	0	0	2	3	0	0	0	5	0	0	0	0	0	3	2	0	0	0	0	0	0	4	0	0	1	0	0	0	0	10	0	0	0	0	0	4	0	0	0	0	1	18	0	0	0	0	0	0	0	0	0	0	0	0	0	0	0	1	0	3	0	0	0	0	0	0	0	1	0	0	0	0	0	0	0	0	0	0	0	0	0	0	1	2	0	0	0	0	0	3	0	0	0	0	0	0
DZIP3	95	214	100	98	121	79	127	149	246	234	135	117	220	188	166	224	153	299	459	131	235	414	490	328	206	239	252	259	307	179	69	83	395	146	151	245	121	123	174	99	139	182	176	183	118	52	174	116	175	78	324	184	200	248	112	108	168	138	74	125	428	126	283	62	246	166	117	202	290	148	216	286	97	85	133	236	175	502	59	85	126	96	156	218	158	209	242	106	149	145	175	64	117	156	43	153	82	173	118	288
E2F1	51	96	77	84	71	70	43	42	66	61	88	37	91	59	134	149	63	63	166	106	113	82	62	100	100	57	126	76	81	54	60	51	86	170	102	79	59	106	71	32	104	152	76	57	67	52	82	63	60	74	213	92	63	34	66	42	52	48	52	60	92	92	68	43	118	131	71	41	85	54	128	166	74	54	63	49	88	106	55	51	68	34	38	31	28	34	54	84	87	48	73	23	142	40	44	43	33	44	44	111
E2F2	188	327	213	236	618	262	114	171	436	426	964	584	383	244	215	320	142	104	140	312	642	410	91	201	267	133	319	462	295	264	56	311	75	311	165	177	80	151	83	115	212	154	576	327	522	583	242	251	89	278	451	139	243	129	223	147	104	92	187	281	148	124	72	81	41	66	209	174	71	151	138	186	308	237	147	60	189	194	239	228	117	122	108	84	47	97	108	200	112	80	146	99	142	64	104	39	87	36	25	61
E2F3	52	124	55	103	97	38	69	141	122	91	78	21	98	63	64	140	44	117	133	16	115	188	81	156	163	71	70	67	85	75	5	26	65	106	42	132	66	70	43	98	75	95	60	108	47	21	49	57	81	63	81	95	52	56	57	28	31	43	39	58	103	138	64	64	122	171	119	92	80	109	84	170	64	39	62	74	59	161	81	61	45	37	62	57	41	84	50	32	40	7	23	4	28	41	20	67	44	66	51	149
E2F4	539	1113	619	611	1342	595	935	1137	832	534	907	556	896	880	779	845	469	667	1163	900	1156	1519	1019	1683	1377	1040	1208	1551	1140	1115	486	1014	980	1781	669	739	457	839	722	710	863	961	599	654	636	473	586	585	639	594	1545	756	724	427	603	389	605	413	523	589	720	785	844	579	1065	883	822	745	668	654	617	1049	447	566	408	491	586	1096	465	531	624	525	407	401	326	366	873	589	812	623	816	485	603	679	574	633	410	435	441	1336
E2F5	9	22	13	11	26	7	14	25	31	44	16	8	32	31	48	89	31	64	69	2	38	133	70	48	45	29	23	36	55	27	4	21	88	62	17	44	28	25	47	25	32	18	25	56	26	10	61	32	95	43	80	89	36	46	29	16	52	21	22	36	105	45	61	43	75	59	27	31	131	46	61	84	31	43	17	76	59	100	18	34	80	60	56	56	34	76	62	31	22	3	50	23	24	50	15	43	20	25	23	91
E2F6	14	34	21	37	27	10	22	31	47	59	15	7	26	19	12	35	13	32	38	4	21	55	15	32	43	11	10	17	27	11	0	10	29	30	14	32	10	39	15	18	32	36	14	22	10	4	10	13	23	13	32	19	16	18	6	5	16	11	8	15	21	29	25	14	16	16	37	11	28	13	18	18	15	12	13	17	22	35	13	8	23	10	14	15	14	23	32	23	9	4	11	3	7	12	10	24	9	12	17	41
E2F7	4	2	2	5	3	2	2	1	3	4	6	9	3	0	2	14	2	0	11	4	2	6	1	3	2	4	7	3	3	3	0	2	8	3	4	5	4	0	2	2	0	4	2	7	3	2	11	8	6	9	8	3	6	2	2	1	2	2	0	3	5	7	3	5	3	5	2	2	8	3	1	6	2	3	2	3	4	4	2	1	10	1	4	6	0	6	6	3	4	3	2	1	2	2	0	3	0	5	2	8
E2F8	1	3	1	0	0	1	2	4	2	0	0	0	1	2	4	5	0	1	2	0	4	6	2	5	3	3	0	2	0	1	0	0	2	4	1	4	1	2	3	2	3	2	2	3	1	0	3	0	2	2	4	4	1	0	2	0	0	0	1	3	2	4	1	0	3	3	2	1	5	2	3	3	2	1	6	1	6	2	2	1	7	2	2	2	3	2	3	2	0	0	0	1	3	2	0	1	1	6	0	3
E4F1	178	318	150	193	283	146	257	342	295	236	209	222	264	292	255	306	192	223	372	179	347	354	443	370	363	297	183	209	306	224	114	179	376	347	202	257	147	225	207	145	245	276	202	234	200	115	202	227	325	216	710	318	309	228	273	152	319	182	147	228	250	297	307	159	380	254	218	185	395	190	277	480	221	152	236	308	339	581	207	234	289	201	235	336	214	225	275	180	277	278	273	134	171	209	141	259	104	149	163	404
EAF1	229	420	227	236	377	207	276	433	446	383	399	270	423	470	290	410	165	430	612	334	460	721	444	529	457	380	198	277	424	291	163	260	539	562	332	495	251	453	279	417	380	421	229	298	237	165	252	235	178	145	250	169	248	277	203	96	174	178	235	280	304	314	277	219	397	359	249	200	237	260	265	459	199	193	182	265	243	617	158	262	224	157	202	176	134	207	281	133	202	254	244	207	178	309	144	240	112	174	150	570
EAF2	14	10	8	14	27	3	13	17	16	21	7	10	33	20	11	47	31	53	64	9	14	95	34	15	35	18	37	34	47	21	1	24	41	26	15	29	22	18	13	34	22	19	17	45	6	7	56	19	34	18	43	49	60	50	6	11	18	33	10	26	45	19	38	29	24	22	12	10	78	39	50	58	16	35	11	52	29	106	10	18	52	17	22	41	45	67	51	10	11	4	5	4	8	76	5	29	9	40	31	82
EAPP	57	114	76	74	180	38	88	140	165	163	118	94	170	82	150	167	150	218	282	36	174	455	158	200	199	161	128	146	153	73	1	55	196	148	96	181	99	121	124	121	113	143	113	254	164	67	186	88	217	100	251	165	167	84	101	40	120	82	82	105	188	152	170	110	221	183	156	185	272	143	138	218	96	97	99	206	104	246	77	149	144	59	117	60	115	145	124	53	57	28	71	9	40	97	37	111	62	99	92	275
EARS2	71	129	93	74	69	71	81	122	66	37	50	96	41	106	87	62	51	50	113	30	125	160	171	118	126	52	56	52	88	41	70	71	141	149	35	59	41	71	51	29	56	52	93	100	60	72	81	117	153	46	328	107	116	79	107	57	104	92	40	61	75	107	96	34	96	81	79	57	142	78	64	137	70	37	78	124	101	125	79	62	112	59	66	48	98	81	96	56	73	89	49	30	59	54	23	54	35	57	29	157
EBAG9	25	61	41	46	103	21	51	104	96	104	88	20	116	46	67	111	71	161	186	9	71	197	92	117	112	87	84	87	143	65	0	37	144	108	36	109	86	77	51	82	81	87	45	118	58	14	108	46	87	57	121	81	112	69	37	19	57	54	31	55	128	106	126	49	84	125	91	76	151	69	87	159	43	43	58	104	71	198	39	71	84	64	66	63	63	93	111	31	37	10	41	13	32	82	16	63	28	75	60	171
EBF1	32	53	15	17	41	35	38	63	25	24	23	47	30	34	43	44	15	33	54	17	105	117	73	48	56	39	39	37	48	28	37	35	72	67	16	54	15	14	20	20	34	46	46	26	43	37	33	47	31	17	121	26	66	60	72	37	53	35	21	48	73	21	56	25	58	28	32	31	35	39	53	142	29	29	36	30	44	125	24	7	44	25	40	43	20	53	70	47	44	52	63	35	28	31	25	27	20	33	23	81
EBF2	0	3	0	9	0	0	1	1	2	11	0	0	0	1	1	0	0	0	0	0	2	2	0	0	0	0	2	1	2	1	0	0	3	2	0	0	0	0	0	0	6	0	0	0	0	0	0	0	0	2	3	0	0	3	5	0	0	1	0	2	2	0	0	3	1	0	1	0	1	1	0	1	0	0	2	0	0	2	1	0	0	0	2	0	0	1	0	0	1	0	0	0	0	0	2	0	0	0	0	0
EBF3	0	0	0	0	0	0	0	0	0	0	0	0	0	0	0	0	0	0	0	0	0	0	0	0	0	0	0	0	0	0	0	0	0	0	0	0	0	0	0	0	0	0	0	0	0	0	0	0	0	0	0	0	0	0	0	0	0	0	0	0	0	0	0	0	0	0	0	0	0	0	0	0	0	0	0	0	0	0	0	0	0	0	0	1	0	0	0	1	0	0	0	0	0	0	0	0	0	0	0	0
EBF4	3	2	0	0	0	2	1	3	0	1	0	0	3	0	0	1	0	1	0	0	0	1	0	0	2	1	0	0	2	1	0	0	0	3	0	0	0	1	0	0	3	1	1	0	1	1	2	0	2	0	3	2	0	0	0	0	0	0	1	0	0	0	0	0	0	0	0	0	1	0	0	0	1	0	0	0	1	0	1	1	0	0	1	0	1	0	0	0	1	0	0	1	1	1	1	0	0	1	0	1
EBI3	6	25	6	3	9	2	18	17	13	9	12	14	2	18	6	13	10	6	27	13	18	28	18	14	21	8	14	12	3	9	2	5	18	13	6	11	4	4	4	11	5	8	20	5	11	11	7	5	10	7	33	12	22	18	10	7	12	7	6	13	12	12	22	18	19	5	3	7	5	8	24	50	13	7	29	19	19	53	6	6	32	13	12	7	13	9	12	8	10	9	24	7	16	6	4	4	7	7	5	22
EBLN1	2	2	1	5	0	0	0	1	0	7	0	0	0	0	0	0	1	0	0	0	1	1	0	2	0	0	0	0	0	0	0	1	0	1	1	0	0	0	0	0	0	1	0	0	0	0	0	0	3	0	3	1	1	0	1	0	0	0	0	0	0	0	1	0	0	0	3	1	1	0	0	0	0	0	2	0	0	1	1	1	1	0	0	0	0	0	0	2	0	0	0	0	0	1	0	0	0	0	0	1
EBLN2	61	103	61	86	77	77	100	116	58	50	55	76	44	105	48	80	42	62	129	27	61	106	129	116	87	103	45	28	101	67	37	58	138	92	50	79	27	73	42	46	42	55	73	78	67	46	68	117	90	35	232	98	117	90	109	41	111	70	60	69	56	86	106	48	108	63	63	69	118	78	56	110	50	35	48	87	67	118	38	40	79	43	76	63	42	92	74	41	49	61	67	58	17	55	43	66	28	45	47	139
EBNA1BP2	161	324	181	206	300	161	216	385	487	369	322	298	419	388	369	511	322	483	827	257	358	721	549	396	371	389	258	256	391	272	113	232	540	421	352	463	321	425	297	285	355	504	275	357	234	115	443	310	332	160	574	348	409	344	230	194	276	291	150	231	425	310	407	206	432	362	225	174	522	304	275	417	246	271	238	392	327	863	142	227	423	253	244	465	298	375	415	174	270	347	218	162	195	367	149	267	139	314	215	708
EBP	196	309	125	149	226	210	158	321	288	185	268	225	305	250	300	338	167	260	672	169	307	505	534	322	392	243	198	162	260	151	121	73	353	245	223	311	163	272	162	133	251	309	204	310	202	122	287	184	188	61	484	177	241	88	157	46	247	133	91	168	115	219	195	99	128	227	189	92	348	143	160	286	172	95	145	147	283	283	131	88	263	95	110	105	138	134	208	158	163	108	131	35	184	209	66	180	68	182	127	471
EBPL	58	123	63	97	95	59	104	153	123	110	99	115	125	157	130	134	91	137	100	35	127	205	187	121	210	176	123	119	210	113	45	86	231	168	128	139	87	106	103	65	88	88	80	79	104	87	175	203	210	100	461	155	145	141	147	102	166	136	101	127	220	128	274	113	264	151	125	93	291	163	123	243	93	62	134	215	161	309	62	114	163	121	175	281	174	210	242	103	120	255	91	107	139	175	72	170	71	147	94	385
ECD	191	328	218	265	266	161	268	270	215	216	153	193	202	204	100	183	167	279	334	73	327	604	508	371	340	262	229	225	320	218	30	150	447	330	141	236	127	240	231	149	166	139	205	376	192	224	228	251	444	257	904	401	379	392	288	242	262	251	180	215	388	434	432	250	504	316	307	271	448	288	259	385	271	174	235	429	255	449	161	233	355	271	233	297	239	463	313	157	161	197	157	141	125	178	94	200	136	179	153	501
ECE1	1460	2235	847	1031	2092	1258	1939	2786	1904	1867	1063	1646	1441	3340	1250	2081	563	1571	1645	1397	2420	3435	2559	3471	2310	1886	808	1107	1805	1579	450	1521	2006	3812	1570	1902	1234	2670	1021	3467	1547	1885	1115	1977	2226	1804	1158	1365	1276	963	2199	1549	1657	1365	1614	946	979	1606	2207	1788	1555	2495	1172	1670	2405	2193	1340	914	1226	1645	1734	2446	961	1053	1262	1105	950	2068	600	1257	936	1021	1004	879	736	1263	1822	687	825	1385	1547	1871	720	1455	662	1260	1016	1170	815	3161
ECE2	0	0	0	0	0	0	0	0	0	0	0	0	0	0	0	2	0	1	0	0	0	0	1	1	0	1	0	0	0	0	0	1	0	0	0	0	0	0	1	0	1	0	0	0	0	0	1	0	0	0	0	0	0	0	0	0	0	0	0	0	0	0	0	0	0	0	0	0	1	0	0	0	0	0	0	2	0	1	0	0	0	0	0	0	0	0	0	0	0	0	0	0	0	0	0	0	0	0	0	0
ECEL1	0	0	1	0	0	0	0	0	0	1	0	1	0	0	0	0	0	0	0	0	0	0	0	0	0	0	0	0	3	0	0	0	0	0	1	0	0	0	0	0	0	0	0	0	0	0	0	0	0	0	1	4	0	0	0	0	1	0	0	0	0	0	0	0	0	0	0	0	0	0	0	0	0	0	0	0	0	0	0	0	0	0	0	0	0	0	0	0	0	0	0	0	0	0	0	0	0	0	1	0
ECEL1P2	0	5	0	4	0	0	0	0	1	7	2	0	0	2	0	2	0	1	0	0	4	0	0	1	0	0	0	0	0	1	0	0	0	0	0	0	0	0	1	2	0	0	0	0	1	2	0	0	0	1	1	0	0	0	1	0	1	0	0	1	1	3	0	0	0	1	0	0	0	1	0	1	0	1	0	0	2	2	0	0	0	0	0	0	2	0	1	0	0	0	0	1	0	0	1	0	0	0	0	1
ECH1	526	728	437	531	600	473	563	766	540	362	431	639	419	595	361	545	320	488	642	259	696	680	781	590	737	680	331	355	498	325	174	361	1064	1114	437	511	285	488	465	288	559	585	667	767	399	498	705	962	631	456	1575	575	613	604	542	392	546	455	401	658	580	1019	830	536	1071	716	525	320	908	568	446	929	627	374	618	710	521	966	378	266	658	430	437	490	306	506	512	328	361	484	452	400	395	497	230	424	268	301	245	993
ECHDC1	0	0	0	0	1	2	2	1	1	0	0	0	2	1	0	0	0	0	0	0	1	2	0	0	0	0	0	0	0	0	0	0	1	0	1	1	0	0	2	0	1	0	1	0	2	1	0	0	0	1	3	1	0	1	0	0	0	1	2	0	1	1	0	0	0	0	0	0	0	0	0	0	0	0	0	0	0	0	0	0	0	0	0	1	0	2	1	0	0	0	0	0	0	0	1	0	2	1	0	1
ECHDC2	266	413	192	233	133	137	237	296	273	236	183	191	207	297	233	225	109	161	382	76	284	289	293	297	341	208	132	142	309	119	100	91	378	258	108	167	112	183	193	49	244	202	311	267	128	134	193	164	439	172	976	290	302	251	203	125	396	144	103	139	244	157	343	141	302	156	233	148	280	129	235	392	187	87	247	284	242	282	199	95	287	118	196	165	122	258	294	129	294	248	148	74	106	113	108	235	61	95	118	351
ECHDC3	9	12	7	9	8	12	18	31	8	2	4	1	0	4	1	4	2	9	5	4	7	7	8	0	3	8	1	2	8	1	1	5	5	8	9	4	6	4	3	4	4	4	2	3	3	1	4	10	1	8	21	8	7	0	1	5	9	9	3	0	1	2	4	3	0	0	2	1	5	3	1	11	3	2	1	1	7	7	3	2	3	5	2	2	2	2	0	6	3	2	3	1	5	3	0	1	4	4	1	5
ECHS1	396	783	433	474	804	375	757	1142	624	516	594	760	553	782	590	816	294	684	1029	614	867	1273	1161	852	880	809	486	652	893	533	484	822	893	1320	494	703	382	871	506	654	658	789	494	721	416	377	657	660	573	554	1251	779	628	613	532	407	562	500	421	587	718	1053	696	610	1098	1215	476	492	598	599	565	963	627	493	500	530	559	1368	313	514	535	442	506	551	405	529	581	353	591	632	563	411	680	831	327	576	301	449	339	1141
ECI1	83	147	86	65	142	108	75	134	139	96	81	156	84	155	132	204	158	128	184	70	161	263	275	168	161	135	99	78	133	74	23	75	146	173	55	144	60	136	80	87	123	153	112	201	99	97	149	148	225	92	422	152	212	137	137	82	193	115	66	113	97	133	100	113	122	102	103	72	223	89	124	196	155	91	159	146	233	271	117	82	177	137	136	156	194	115	150	75	107	100	96	56	132	142	71	113	46	72	91	181
ECI2	16	58	28	35	55	12	41	63	21	38	38	20	33	33	28	60	26	30	65	3	42	85	75	64	63	51	47	36	53	36	1	12	50	47	25	39	31	20	29	17	41	29	37	37	29	19	52	36	52	38	92	58	33	53	26	29	38	26	26	32	71	57	64	33	67	47	35	36	50	55	40	74	26	24	39	55	45	92	25	31	46	36	48	36	53	63	56	26	22	17	28	9	23	28	12	34	26	28	39	86
ECM1	1	6	3	15	7	5	7	7	0	4	5	4	1	3	1	7	0	0	8	2	10	6	1	3	7	3	0	4	3	0	0	7	7	12	0	6	1	12	2	1	4	3	1	1	5	3	1	8	2	4	7	2	0	3	1	2	0	1	3	1	0	8	4	0	1	5	0	1	0	9	2	15	6	3	1	1	1	5	3	0	1	0	4	2	2	4	4	3	7	0	3	3	4	1	2	0	2	0	3	7
ECM2	0	0	0	1	0	0	0	0	0	1	0	0	1	0	1	1	0	0	0	0	2	1	0	0	0	1	0	0	0	0	0	0	0	1	0	0	1	0	0	0	4	1	0	0	0	0	0	0	0	0	0	0	0	0	0	0	0	0	0	0	0	0	0	0	0	1	0	0	0	0	0	1	0	0	1	0	0	1	0	0	0	0	0	0	0	0	0	0	0	0	0	0	0	0	1	2	0	0	0	0
ECRP	9	25	19	9	57	24	44	64	26	16	65	134	17	21	34	61	33	40	29	22	35	81	52	40	47	45	165	87	47	43	18	29	48	48	34	80	34	39	18	30	75	104	8	26	37	25	43	44	64	53	103	50	37	24	45	28	45	27	11	16	37	46	96	93	25	68	14	9	109	43	50	111	68	39	53	78	60	51	11	29	42	34	19	40	37	31	48	39	21	15	65	23	29	25	14	24	46	45	14	82
ECSCR	2	0	1	1	0	0	0	2	2	4	0	0	1	0	6	0	3	1	9	0	1	3	1	0	4	5	2	1	0	1	0	0	6	4	1	2	3	1	0	0	2	1	2	5	0	0	1	2	0	0	5	1	1	0	1	0	2	0	0	0	0	0	3	1	1	3	0	0	3	1	0	1	0	0	0	2	4	3	1	0	1	2	2	2	1	0	0	0	2	0	0	0	1	1	0	1	0	0	1	2
ECSIT	182	359	330	350	443	154	224	304	266	195	419	311	353	274	255	339	323	204	294	228	496	375	326	231	374	226	520	467	363	320	157	284	268	456	316	296	152	210	290	175	272	268	299	234	310	242	225	196	257	188	717	242	360	224	337	240	204	163	177	257	208	237	385	234	346	281	271	155	332	266	248	331	216	175	237	187	192	405	216	218	253	144	233	177	160	151	214	233	224	210	293	112	246	175	216	175	150	135	141	443
ECT2	9	12	7	2	10	2	11	16	5	14	6	8	13	8	6	17	9	23	17	10	12	26	21	23	24	15	10	13	15	9	0	5	14	19	4	21	11	13	6	25	14	6	9	15	10	4	6	8	14	9	15	22	17	5	3	4	6	5	14	19	27	9	10	6	17	20	5	7	24	12	26	17	4	11	6	14	11	34	7	8	13	7	13	2	9	15	19	1	5	1	5	3	1	13	1	7	2	7	9	42
ECT2L	0	0	0	0	0	0	0	0	0	0	0	0	0	0	0	0	0	0	2	1	0	1	0	0	0	0	0	0	0	0	0	0	1	0	0	0	0	0	0	0	0	0	0	0	0	0	0	0	1	0	0	1	0	0	1	0	0	0	0	0	1	0	0	0	0	0	0	0	0	1	1	0	0	0	0	0	0	0	0	0	0	0	0	0	0	0	0	0	0	0	0	0	0	0	0	0	0	0	0	0
EDA	2	4	1	2	2	4	3	5	2	0	5	2	0	7	2	1	0	0	2	0	4	1	1	0	2	0	5	1	2	2	0	0	0	0	0	0	1	1	2	0	2	0	4	0	1	0	1	0	1	1	3	2	0	0	3	0	0	0	1	1	0	0	9	0	2	2	0	5	0	1	2	2	0	0	0	2	1	2	0	0	0	0	1	0	2	2	1	0	2	1	2	0	0	1	1	2	0	0	1	3
EDA2R	0	0	0	1	0	0	0	0	0	0	0	0	0	0	0	0	0	0	0	0	0	0	0	0	0	0	0	0	0	0	0	0	0	0	0	0	0	0	0	0	0	0	0	0	0	0	0	0	0	0	0	0	0	0	0	0	0	0	0	0	0	0	0	0	0	0	0	0	0	0	0	0	0	0	0	0	0	0	0	0	0	0	0	0	0	0	0	0	0	0	0	0	0	0	0	0	0	0	0	0
EDAR	58	74	45	43	23	28	38	75	26	52	31	20	105	105	59	66	40	60	152	22	75	79	69	79	70	44	32	30	81	45	68	38	213	113	35	43	28	22	137	34	79	73	57	42	26	17	65	77	76	49	135	35	73	80	57	37	59	22	22	45	109	17	65	16	77	57	50	47	96	46	113	154	31	20	126	130	56	152	44	19	52	23	79	82	53	93	114	47	114	85	32	13	75	51	33	78	8	34	40	116
EDARADD	5	12	3	1	4	3	1	2	4	1	0	6	0	2	1	1	0	6	2	4	0	2	4	0	1	5	4	9	0	0	1	1	5	2	2	1	1	2	1	3	0	0	4	4	0	3	3	0	0	1	4	0	0	0	1	6	0	0	0	0	4	1	1	1	3	4	4	5	3	3	0	4	2	1	0	1	2	3	0	3	0	1	1	0	0	0	5	0	4	0	0	0	0	0	0	1	0	0	1	1
EDC3	76	115	85	89	96	78	133	185	117	103	104	104	134	133	75	125	88	115	178	66	149	206	219	160	205	173	85	83	154	125	96	76	215	209	85	115	90	118	100	72	124	129	158	149	94	90	115	102	121	83	270	125	110	149	106	56	122	96	83	70	157	114	124	82	204	153	96	86	118	98	117	197	111	71	82	109	101	243	40	61	97	86	78	90	69	126	145	62	90	79	47	44	102	51	35	71	43	89	85	222
EDC4	218	346	208	224	201	203	238	335	120	70	77	143	69	167	57	84	57	79	160	78	255	214	213	194	161	130	66	92	134	106	110	85	249	242	68	73	67	90	94	59	93	96	152	164	131	152	136	196	209	116	499	171	158	198	187	124	191	130	78	153	108	165	240	116	201	156	112	116	174	120	122	244	170	79	142	186	125	219	135	78	124	81	103	146	99	141	164	91	129	147	91	94	83	121	70	102	52	82	59	224
EDDM3A	0	0	0	0	0	0	0	0	0	0	0	0	0	0	0	0	0	0	0	0	0	0	0	0	0	0	0	0	0	0	0	0	0	0	0	0	0	0	0	0	0	0	0	0	0	0	0	0	0	0	0	1	0	0	0	0	0	0	0	0	0	0	0	0	0	1	0	0	0	0	0	0	0	0	0	0	0	0	0	0	0	0	0	0	0	0	0	1	0	0	0	0	0	0	0	0	0	0	0	0
EDDM3B	0	0	0	0	0	0	0	0	0	0	0	0	0	1	0	0	0	0	0	0	0	0	0	0	0	0	0	1	0	0	0	0	0	0	0	0	0	0	0	0	1	1	0	0	0	0	1	1	0	0	0	0	0	0	0	0	0	0	0	0	0	0	0	0	0	0	0	0	0	0	0	0	0	0	0	0	0	0	0	0	0	0	0	0	1	0	0	0	0	0	0	0	0	0	0	0	0	0	0	0
EDEM1	667	1227	523	640	702	549	626	1136	1342	1158	972	783	867	1033	1020	1522	840	1344	1759	899	1346	2075	1109	1214	1097	543	535	407	1085	858	145	591	1250	1305	848	1153	767	1220	598	823	893	1189	1219	1352	816	682	1173	1231	620	253	969	593	646	806	434	211	549	467	513	730	835	664	646	503	508	548	488	338	667	408	516	1378	794	305	577	762	823	1499	302	446	445	772	251	253	208	460	1071	211	529	191	196	172	689	651	248	361	347	548	426	1350
EDEM2	324	503	251	235	553	401	502	738	468	282	342	488	288	518	454	541	270	462	648	322	437	731	576	516	458	386	272	270	419	242	312	460	482	704	384	493	282	527	244	369	354	447	313	398	268	263	408	409	372	221	763	421	420	315	292	207	331	286	344	265	363	357	346	388	578	474	340	213	459	291	356	588	380	265	281	309	389	661	211	635	410	343	219	348	222	247	322	178	233	261	286	198	384	312	132	267	212	247	212	849
EDEM3	575	1132	545	673	859	568	765	969	660	726	472	708	515	1096	416	678	366	691	1060	465	1079	1379	1564	865	1134	746	549	452	1086	683	261	371	1327	1008	585	764	431	664	499	469	672	726	586	766	550	428	804	1006	708	400	1394	659	870	896	671	366	540	522	497	723	672	906	931	563	1090	985	510	431	1067	745	614	1228	534	294	687	761	540	1082	333	646	742	480	546	497	487	938	811	347	531	623	408	547	346	779	194	621	301	549	330	1514
EDF1	798	1627	805	885	1553	909	1321	1960	971	529	866	758	848	977	888	1110	558	797	1170	582	1322	1691	1610	1215	1204	1117	754	964	1046	627	732	700	1222	1277	653	1049	556	967	777	561	850	1099	616	794	741	433	788	735	969	428	1795	839	813	479	599	468	790	449	347	519	685	838	1072	533	1258	998	607	815	1253	671	567	1053	496	309	588	721	602	1212	462	412	740	418	430	666	457	554	1065	749	986	803	701	376	661	882	491	890	381	584	683	1872
EDIL3	2	1	0	1	0	0	0	0	1	2	3	0	0	0	0	0	0	0	0	0	1	3	0	0	0	0	1	0	0	0	0	0	0	1	0	0	0	0	0	0	0	0	0	0	2	0	0	0	0	0	2	0	0	1	0	0	0	0	4	0	0	0	3	3	0	0	0	0	1	1	0	0	0	0	0	0	0	0	0	0	0	0	0	0	0	0	2	0	0	0	0	0	0	0	1	0	1	0	0	0
EDN1	10	26	8	23	29	15	15	24	32	16	19	19	32	29	32	28	32	51	126	43	34	58	36	43	22	16	8	20	31	6	10	26	58	51	10	20	33	43	24	26	18	26	10	23	34	9	25	21	17	11	47	23	29	22	19	10	17	22	19	16	33	23	53	23	18	24	36	31	23	22	34	47	28	24	27	28	6	29	7	24	13	15	29	29	16	11	36	15	34	15	21	9	15	27	23	17	14	16	23	61
EDN2	0	0	0	0	1	0	0	0	0	0	0	0	0	0	0	0	0	0	0	0	0	0	1	0	0	0	0	0	0	0	0	0	0	0	0	0	0	0	0	0	1	0	0	0	0	0	1	0	1	0	0	0	0	0	0	0	0	0	0	0	1	0	0	0	0	0	0	0	0	0	0	1	0	0	0	0	0	0	0	0	0	0	0	0	0	0	0	0	0	0	0	0	0	0	0	0	0	0	0	0
EDN3	0	2	1	0	1	0	0	0	0	0	5	4	0	0	4	1	0	1	0	0	1	4	0	1	0	0	2	2	0	0	0	0	0	1	0	1	1	1	2	0	0	0	0	1	0	0	1	2	0	0	0	0	0	0	1	0	0	1	0	1	0	0	0	0	0	0	1	0	3	0	3	2	2	2	0	0	0	4	1	0	0	0	0	0	1	0	0	0	1	0	1	0	1	0	0	0	0	0	0	0
EDNRA	0	0	0	0	0	1	0	0	0	0	0	0	1	0	0	0	0	0	0	0	0	0	0	0	0	0	0	0	0	0	0	0	0	0	1	0	0	0	0	0	0	1	0	0	0	0	0	0	1	0	2	0	0	0	0	0	0	0	0	0	0	0	0	0	0	0	0	1	0	0	0	0	0	0	0	0	0	1	0	0	0	0	0	0	0	0	0	0	0	0	0	0	0	0	0	0	0	0	0	0
EDNRB	0	1	0	0	1	0	0	0	3	0	4	0	0	0	0	1	0	3	1	0	2	0	0	0	1	1	2	1	0	2	0	1	1	2	0	1	0	4	1	1	0	0	0	6	0	5	1	0	0	0	1	1	1	0	1	0	0	3	0	1	1	1	0	0	0	2	1	0	0	4	4	1	0	0	0	0	0	4	0	0	1	1	0	0	0	0	0	0	0	0	1	2	1	0	0	0	2	0	0	0
EEA1	22	41	14	18	33	17	14	24	14	27	16	16	25	22	6	21	12	30	31	3	28	86	31	34	59	28	28	33	25	17	1	6	26	28	11	23	18	23	21	21	15	10	18	28	16	10	24	19	32	27	64	36	23	34	14	6	6	10	8	17	36	32	22	18	31	22	22	39	27	31	22	51	8	15	17	50	11	45	14	17	18	17	12	25	10	39	34	7	6	5	7	8	1	12	7	14	8	10	7	35
EED	40	93	66	50	117	43	69	163	126	156	66	49	117	71	60	125	91	205	213	29	80	278	105	169	154	133	78	86	142	76	4	32	153	120	56	146	101	112	72	108	77	103	78	140	80	42	123	56	101	61	189	166	113	113	49	32	64	77	32	74	180	119	139	75	134	160	78	104	183	98	96	189	69	62	64	197	120	285	46	119	113	90	64	77	116	199	119	32	43	13	38	22	33	80	28	78	38	86	72	230
EEF1A1	21289	52095	32088	26603	40753	20475	35390	71005	74567	55546	52550	45936	59753	51002	60030	69231	73359	105698	128584	32211	73981	160012	122490	61643	89619	68830	64969	62629	96237	52849	22779	35794	146556	58841	45556	67980	60147	42639	46135	21254	46036	74309	49738	73702	46662	16296	78100	55586	86733	25291	130350	50391	87565	57948	47415	35171	63125	31343	29961	50169	53968	29240	96654	26413	62025	41797	33868	34470	128839	51606	57479	80771	24491	20482	38675	73472	54319	105833	31414	35053	49032	30439	38387	71694	61927	57477	78209	24225	52227	53683	37145	22199	26515	78774	26256	82377	18674	57489	57968	163339
EEF1A2	2	4	7	7	5	0	2	6	3	0	3	2	1	2	2	4	3	3	3	1	17	14	5	2	5	2	1	0	2	2	0	3	3	8	0	2	2	2	0	1	0	1	4	5	3	0	1	3	2	1	10	10	6	1	3	2	0	0	5	7	12	5	5	2	9	3	3	2	0	1	2	2	1	1	3	3	4	2	2	2	3	0	2	3	1	4	3	1	3	0	5	2	1	1	0	5	4	1	0	12
EEF1B2	515	931	939	642	1501	586	1507	1517	863	958	467	1740	502	856	678	681	1680	3902	2821	299	2003	4813	3387	740	1590	1839	2072	1823	1348	843	333	688	6422	826	848	757	984	788	652	114	485	664	1639	6144	957	475	4563	3599	3942	754	3756	1825	2868	8642	1169	3670	1687	2191	1165	1301	3348	809	6136	1265	1986	585	732	1028	5966	2854	578	1352	709	684	936	8901	1476	3665	626	1201	1993	1695	961	6394	5955	6737	4903	516	839	3675	581	2263	557	4389	572	4261	622	3596	1640	8125
EEF1D	2087	4704	2568	2624	4412	2422	3659	5577	4538	3515	3032	3593	3632	4009	4317	4855	5635	7631	6883	2445	5524	9667	8867	5456	6110	6042	4928	4314	5959	4647	2973	3010	9560	5305	3202	4092	3445	3459	4380	2457	3406	4816	4110	6155	3162	1631	5300	4677	7004	2479	11506	5040	7054	7160	4257	4246	5283	3885	2468	3654	6419	3886	8044	3195	7406	4618	2994	3150	9278	3838	3772	6510	3395	2526	3452	7805	5728	10990	2675	3960	6147	4546	4664	8477	7764	5544	6245	2200	4040	5193	3126	2568	2779	5492	2323	7233	1963	3975	3866	10972
EEF1DP3	2	0	0	0	0	0	2	0	6	2	3	0	0	0	0	2	0	0	1	0	2	1	1	0	1	0	1	0	0	0	0	0	0	1	1	0	0	4	0	1	0	1	1	2	0	0	0	0	0	0	0	1	0	0	0	1	1	1	0	0	1	0	1	0	0	0	0	1	2	3	0	0	0	0	1	0	0	0	0	0	0	0	0	1	0	0	1	3	1	1	2	0	0	2	1	0	0	2	0	2
EEF1E1	29	117	68	66	89	40	86	123	144	134	68	105	134	106	94	147	151	288	334	80	141	343	266	108	159	156	132	83	205	77	23	71	342	126	93	167	83	105	99	63	74	117	76	171	78	30	162	84	127	29	178	111	167	150	82	72	130	74	50	83	159	62	103	47	111	88	47	60	267	62	84	141	49	41	70	136	100	245	53	62	147	47	72	250	185	169	255	41	92	112	53	43	41	194	22	136	44	151	95	331
EEF1G	5148	11251	7840	6835	7679	5393	9471	13917	11414	9148	7358	9417	8364	10607	10939	11006	10310	12842	17615	5064	15547	29095	25599	14161	17134	14166	12238	11325	16355	10383	6480	8575	26657	13985	8088	10190	6918	7313	12008	3207	8517	10667	10431	13202	8296	4627	13285	14182	22792	7465	32369	10826	16966	13040	10400	9106	13515	6398	6717	9740	16886	6926	16761	6645	19771	8927	8153	8322	28037	10142	8799	17021	5767	3917	8456	15504	10049	17364	6228	4743	9332	5826	6456	13371	8905	10327	14983	4723	8758	10019	7092	5382	7061	11041	4310	13271	4774	10437	7773	30375
EEF2	17444	38123	22896	21864	22676	12516	26923	37487	13309	10716	22150	14541	24497	21433	23767	29686	14354	19514	33948	15689	35914	41929	34950	31622	35080	24996	23401	24371	33034	23697	19389	16452	338	431	21848	24175	20289	18682	29493	12158	26552	30679	10198	9196	15272	9296	22292	20745	23287	17239	27285	10088	26216	22371	20690	15696	19354	11610	14922	22486	14832	9045	31417	14449	38473	23304	18409	15832	35508	21375	13646	23939	20854	13039	11925	15465	25840	62169	8355	6675	11277	7980	20025	24680	17542	20495	9791	5199	22153	16377	23489	11537	19822	19502	113	250	10831	15608	7485	23387
EEF2K	122	271	142	140	125	91	175	205	126	120	151	258	109	160	185	256	73	143	237	77	221	210	271	198	219	126	138	133	224	139	113	69	322	187	145	243	82	107	134	62	248	228	124	91	95	61	170	230	186	130	242	114	110	178	107	77	180	60	76	106	183	135	206	83	183	133	110	75	221	217	148	288	148	44	94	119	119	251	63	42	116	62	73	86	85	140	141	105	101	107	125	70	127	94	58	124	68	113	67	304
EEFSEC	76	123	72	80	80	64	121	159	84	53	66	96	80	105	61	99	57	90	128	51	115	148	136	118	108	72	60	87	112	72	61	44	143	132	49	77	54	75	95	41	79	90	103	98	64	73	104	78	121	57	253	106	110	80	88	38	92	94	52	65	110	95	126	70	148	123	79	65	120	83	83	194	99	53	107	112	84	187	77	51	116	67	77	69	68	108	115	65	99	76	55	46	46	72	33	70	31	51	59	190
EEPD1	213	299	122	194	185	145	170	325	267	197	286	218	207	146	156	302	109	155	176	122	230	183	234	309	261	110	113	125	213	163	67	54	188	91	134	309	145	129	191	97	318	380	101	67	177	83	148	135	129	137	189	91	87	104	141	69	89	44	55	103	123	90	139	83	234	164	259	159	164	161	265	407	120	89	116	120	146	238	103	31	73	40	110	99	92	96	126	56	153	71	190	48	102	94	79	121	95	104	99	337
EFCAB1	0	0	0	0	0	1	0	0	1	0	0	0	0	0	0	0	0	0	0	0	0	1	0	0	0	0	0	0	0	0	0	0	1	0	0	0	0	0	0	0	0	0	0	0	0	0	0	0	0	1	4	0	0	0	0	0	0	0	0	1	0	0	0	0	1	0	0	1	0	0	0	2	0	0	0	0	1	0	0	0	0	0	0	0	0	1	0	0	0	0	0	1	0	0	0	0	0	0	0	2
EFCAB10	0	0	0	0	0	0	0	0	0	0	3	0	0	0	0	0	0	0	3	0	0	0	0	2	0	1	0	0	0	0	0	0	0	0	0	0	0	0	0	0	0	0	0	0	0	0	0	0	0	0	1	2	0	0	0	0	0	0	0	0	0	0	0	0	0	0	0	0	0	0	1	0	0	0	0	0	0	0	0	0	0	0	0	1	0	0	0	0	0	0	0	0	0	0	0	1	0	0	0	0
EFCAB11	2	4	0	2	7	4	0	2	2	4	4	3	2	1	0	5	1	2	1	2	4	14	5	2	5	0	5	3	2	7	0	1	1	3	0	1	0	4	3	2	3	0	6	10	3	1	0	6	0	2	3	2	6	6	1	1	4	1	0	5	3	0	6	2	7	4	4	3	5	6	2	9	0	1	2	7	5	6	3	0	4	2	2	2	0	2	8	1	1	0	3	0	1	4	0	5	4	2	2	10
EFCAB12	10	8	8	5	12	13	17	13	13	11	6	7	2	3	0	8	2	3	3	1	9	4	11	8	9	9	2	2	19	6	5	4	12	6	5	6	5	8	1	2	3	6	8	2	9	2	8	9	10	7	30	7	8	6	12	1	6	5	11	5	1	1	8	6	20	5	19	17	16	7	18	19	3	0	9	11	4	9	3	5	7	9	14	10	9	14	9	7	3	2	8	7	7	1	5	2	2	3	6	26
EFCAB13	8	12	0	0	19	11	12	20	9	4	9	8	12	6	12	25	21	35	26	4	17	37	21	12	15	22	26	29	37	20	0	0	16	13	7	19	9	4	12	13	17	7	16	52	4	6	25	12	27	15	19	19	35	46	3	15	33	41	2	11	95	17	79	32	2	1	13	15	42	47	23	38	11	10	6	79	17	48	5	16	2	1	22	51	30	37	43	5	6	6	1	3	0	18	3	50	13	33	13	70
EFCAB2	1	1	0	0	1	0	0	0	0	0	0	0	1	2	0	1	1	0	3	0	1	1	6	2	0	1	0	1	0	0	2	0	7	1	1	0	2	0	3	2	1	1	4	0	0	0	0	3	0	0	3	2	1	0	5	0	0	0	3	1	0	0	2	4	1	6	0	1	2	0	1	1	0	0	1	3	0	1	5	2	5	1	0	1	1	0	0	1	3	2	1	3	0	0	1	2	1	2	0	2
EFCAB3	0	0	0	0	0	0	0	0	0	0	0	0	0	0	0	0	0	0	0	0	0	0	0	0	0	0	0	0	0	0	0	0	0	0	0	0	0	0	0	0	0	0	0	0	0	0	0	0	0	0	0	0	0	0	0	0	0	0	0	0	0	0	0	0	0	0	0	0	0	0	0	0	0	0	0	0	0	0	0	0	0	0	0	0	0	0	0	0	0	0	0	0	0	0	0	0	0	0	0	0
EFCAB4A	5	8	4	12	8	7	9	12	6	5	42	31	5	1	47	44	6	3	11	3	21	17	14	12	17	13	17	6	17	11	2	1	9	10	13	14	3	2	10	14	15	35	1	1	0	3	11	13	13	5	16	3	19	16	15	2	12	7	1	8	6	10	15	4	49	42	7	3	18	17	6	17	17	6	11	11	8	17	7	7	11	15	1	8	3	2	11	6	4	4	8	6	9	12	4	4	8	12	7	39
EFCAB4B	274	328	194	259	233	207	234	354	158	172	135	138	131	163	122	153	56	149	334	126	243	321	328	285	257	185	112	110	213	108	83	104	383	273	97	165	105	149	158	98	133	146	160	209	141	117	185	184	199	77	424	207	136	188	143	84	171	157	99	145	163	210	227	108	215	187	122	129	211	115	125	254	107	87	114	171	114	275	109	94	147	111	69	141	47	144	184	84	119	127	95	107	65	125	40	125	45	102	98	405
EFCAB5	1	0	0	0	0	0	0	0	0	0	0	0	0	1	1	0	0	0	0	0	1	0	0	0	0	0	0	0	0	0	0	0	0	0	0	0	0	0	0	0	0	0	1	0	0	0	0	0	0	0	1	0	0	0	0	0	1	0	0	0	0	0	0	0	2	0	0	0	0	0	0	1	0	0	0	0	0	1	0	0	0	0	0	0	0	0	0	0	3	0	0	0	0	0	0	0	0	0	0	0
EFCAB6	3	3	1	0	1	1	1	1	2	2	4	1	0	1	2	0	1	5	2	0	8	9	1	5	3	4	6	1	2	0	0	2	2	4	1	1	2	3	5	2	0	1	0	1	1	0	3	0	0	1	2	3	4	3	4	0	0	2	0	4	3	0	2	1	0	2	0	1	3	0	1	1	0	0	0	4	0	4	0	0	0	1	2	2	1	0	1	0	2	2	2	0	1	0	1	5	5	7	0	4
EFCAB7	14	11	10	6	15	4	9	6	14	13	14	8	11	11	3	22	20	28	19	3	11	30	22	29	26	19	10	17	28	7	0	2	32	11	4	16	14	13	11	9	15	12	11	17	7	9	19	12	28	18	42	24	24	17	12	10	12	16	8	13	31	11	23	8	25	14	12	25	50	18	20	40	9	10	18	35	29	40	10	22	30	18	14	34	16	45	18	9	5	1	9	4	6	5	4	14	7	12	6	19
EFCAB9	0	0	0	1	0	1	3	2	1	1	0	0	0	1	1	0	0	0	0	0	0	0	0	0	0	0	1	0	0	0	0	0	0	0	0	0	0	0	0	0	0	0	0	0	0	0	0	0	2	1	0	0	0	0	0	0	0	0	0	0	0	0	0	0	0	0	0	0	0	0	0	1	0	0	0	0	0	0	0	0	0	0	0	0	0	0	0	0	0	0	0	0	0	0	0	0	0	0	0	0
EFEMP1	0	4	0	0	0	0	0	0	0	0	0	3	0	2	0	0	3	0	0	0	0	0	0	1	0	0	0	2	0	0	0	0	1	0	0	0	2	7	0	0	0	0	0	0	0	0	0	7	0	0	0	0	0	0	0	0	0	0	0	0	0	1	0	0	0	0	0	3	0	0	0	0	0	0	1	0	2	0	0	0	0	0	0	0	0	0	0	1	0	0	0	0	0	0	0	0	0	0	0	0
EFEMP2	0	0	0	0	0	1	40	63	42	42	30	29	1	0	38	44	0	0	131	35	63	109	51	73	48	38	1	1	0	0	37	44	130	87	21	23	33	56	0	0	32	37	0	3	26	25	30	28	52	25	131	47	56	57	14	21	0	2	33	34	0	4	44	24	3	2	35	34	0	0	39	68	45	30	36	38	28	44	66	77	0	1	1	0	38	37	0	0	1	1	38	18	52	40	0	0	18	15	0	0
EFHA1	27	52	33	25	59	18	25	54	60	54	47	23	52	32	41	64	49	138	114	17	63	152	81	71	76	55	61	55	67	57	1	36	77	47	31	54	61	48	35	47	46	52	30	92	43	23	51	39	79	36	96	97	70	55	45	12	45	45	43	41	94	55	99	43	74	93	57	87	137	53	61	89	34	34	29	97	51	115	28	64	72	45	40	46	47	67	81	29	21	8	22	22	14	52	14	55	31	32	68	134
EFHA2	2	3	6	5	0	0	2	13	11	8	4	3	9	3	7	11	5	11	4	0	6	16	28	37	10	12	14	9	7	4	0	8	8	5	3	0	4	0	9	3	1	7	5	4	9	3	12	5	5	4	7	3	14	10	10	2	3	1	1	2	9	3	6	1	7	4	5	6	45	11	8	10	2	1	10	26	5	20	3	5	11	1	11	7	10	7	6	0	3	2	4	0	1	4	0	7	1	5	7	11
EFHB	4	6	3	4	2	4	4	12	3	0	0	1	0	0	4	1	1	3	29	2	4	15	1	0	1	0	0	1	11	7	6	6	11	7	2	2	3	5	3	3	0	0	8	6	1	0	2	1	2	0	2	1	3	1	5	1	3	2	1	6	0	3	5	0	0	0	5	3	7	2	0	0	0	0	3	2	0	1	1	0	4	5	0	0	2	3	4	4	5	3	1	0	2	0	1	1	2	5	3	20
EFHC1	27	44	32	21	21	9	16	40	47	49	18	26	38	43	28	39	9	20	68	10	46	65	64	42	48	27	25	21	70	14	1	15	74	35	42	57	31	24	35	12	33	30	44	30	52	21	41	28	47	24	57	36	56	38	38	15	42	33	26	46	50	21	27	10	43	14	30	22	55	30	39	56	23	15	19	37	34	90	17	17	57	19	38	40	17	49	33	10	31	17	30	5	15	17	5	34	18	29	22	48
EFHC2	8	10	4	6	6	4	4	11	26	12	4	4	14	5	3	7	10	3	15	2	20	24	10	15	13	13	3	6	13	7	0	0	17	3	2	4	6	9	8	5	12	6	9	3	14	4	7	5	23	14	15	9	12	12	7	5	9	4	2	4	22	5	24	7	4	4	17	9	24	19	13	17	2	2	15	33	3	16	4	4	12	3	9	12	9	10	10	3	5	1	2	2	1	3	0	6	2	4	3	17
EFHD1	2	2	7	4	1	3	11	5	2	3	2	2	3	1	5	0	0	2	7	1	1	6	4	7	0	0	1	0	1	1	0	1	5	8	0	3	2	9	2	0	6	4	2	1	0	1	1	1	3	3	2	3	1	4	6	0	0	3	0	1	6	1	7	6	6	0	7	4	4	4	3	15	1	3	2	1	2	9	0	2	0	0	2	0	5	2	2	0	1	0	0	0	8	1	2	2	0	2	2	8
EFHD2	6073	10225	4857	5765	11651	7975	10150	16451	11168	7266	7296	8525	7623	11897	8137	9552	4697	9136	11466	9266	10989	17776	12721	15698	11999	12173	5332	6620	7836	8597	4558	7836	7775	16978	10440	11577	6555	11913	5199	9974	8079	10186	5910	8733	8601	7465	4629	6072	8036	6519	17554	9085	7656	5337	7136	4024	6993	7215	5920	5926	6841	12760	6621	7371	13436	13710	6745	5374	8281	7965	9005	13062	7722	6618	6617	6170	7289	13165	5159	7645	6419	6429	5908	6159	3682	5162	5446	3471	5527	7106	7322	6440	4538	7418	3150	5708	4373	4319	4492	14404
EFNA1	1	7	4	10	2	0	13	11	8	6	4	2	9	9	8	10	3	2	11	4	6	6	20	12	11	3	12	6	4	7	9	3	13	8	3	1	3	3	13	3	6	4	8	3	3	1	8	8	23	15	26	3	16	20	16	14	9	3	0	6	13	2	4	1	17	8	4	6	13	6	9	27	7	7	22	16	9	23	7	2	4	3	10	12	20	13	18	5	3	7	5	2	13	4	5	20	1	8	14	21
EFNA2	0	0	1	0	0	0	0	0	0	0	0	0	0	0	0	0	0	0	0	0	0	0	0	0	0	0	0	0	0	0	0	0	0	0	0	0	0	0	1	0	0	0	0	0	0	0	0	0	0	0	0	0	0	0	0	1	0	1	0	0	0	0	0	0	0	0	0	0	0	0	0	0	0	0	0	0	1	1	0	0	0	0	0	0	0	0	0	0	0	0	0	0	0	0	0	0	0	0	0	1
EFNA3	15	51	15	19	32	12	26	38	41	15	24	14	32	32	49	58	26	28	37	19	49	49	49	57	50	44	18	33	24	30	32	32	52	83	18	33	22	43	35	22	35	54	14	16	21	17	25	19	17	16	57	33	15	16	14	11	28	7	12	9	32	24	28	11	44	37	30	13	24	21	35	42	16	21	14	23	23	72	13	21	14	17	15	21	14	13	35	23	25	18	45	16	22	18	17	27	11	13	16	55
EFNA4	29	36	22	38	44	44	60	56	33	12	26	23	29	26	38	32	13	36	34	24	31	37	51	38	53	26	21	21	51	21	33	21	46	51	20	40	11	16	18	28	24	38	9	23	14	10	23	35	33	22	103	39	46	26	20	11	26	31	10	19	33	37	37	32	52	39	30	20	46	20	18	36	42	11	24	42	34	62	21	20	33	17	35	16	43	29	26	34	28	18	25	18	24	21	17	25	19	12	16	82
EFNA5	0	0	0	1	1	1	0	0	3	0	0	0	0	0	0	1	0	1	0	0	1	1	0	0	0	1	0	0	4	1	0	0	2	0	0	0	0	0	0	0	0	0	4	2	0	2	3	1	0	1	1	2	1	0	0	0	1	0	0	1	0	0	0	0	3	0	1	0	3	0	0	0	1	0	0	3	1	0	0	0	0	0	0	0	0	0	0	0	2	1	1	0	0	1	0	0	0	1	2	2
EFNB1	77	122	64	94	134	86	88	103	59	72	55	88	73	96	52	78	49	74	114	76	142	162	183	84	127	99	73	63	100	55	68	66	109	162	55	89	65	102	63	50	90	110	74	72	53	55	59	61	84	60	139	88	107	113	76	32	50	56	54	67	80	119	93	55	103	102	63	68	68	66	77	152	82	61	63	79	97	183	59	54	58	31	47	59	75	79	71	53	56	74	54	49	73	109	36	87	45	55	36	195
EFNB2	0	0	1	0	0	0	0	1	1	0	1	1	1	0	0	0	1	0	1	0	0	1	0	1	3	0	0	1	2	1	0	0	0	0	0	1	2	1	0	0	0	1	1	1	1	0	1	2	1	3	2	0	0	0	0	1	0	0	0	2	1	2	0	0	1	0	0	3	1	1	3	3	0	0	0	1	2	5	1	0	0	0	0	0	0	0	0	0	0	1	2	0	0	1	2	0	0	0	1	0
EFNB3	0	1	0	4	1	0	0	0	0	0	0	0	0	0	0	0	0	0	0	0	1	0	0	0	0	0	0	0	0	0	0	0	0	0	0	0	0	0	0	0	0	0	0	0	0	0	0	0	0	0	2	1	0	0	0	0	0	0	0	1	1	0	0	0	0	0	0	0	0	0	0	0	0	0	0	1	0	1	0	0	0	0	0	0	0	0	1	0	0	0	1	0	0	0	0	0	0	0	0	0
EFR3A	214	401	256	343	452	175	292	362	261	290	233	236	237	351	218	252	189	428	462	153	359	802	453	431	467	369	220	367	389	237	13	337	449	585	188	318	198	396	197	306	256	270	247	529	176	281	269	304	332	283	860	485	473	499	249	192	287	310	247	292	409	759	484	397	547	522	360	299	375	446	307	496	237	290	253	422	274	647	158	519	349	519	249	342	326	403	324	186	156	196	184	190	173	287	73	230	154	206	162	527
EFR3B	0	0	0	0	0	2	0	0	2	0	0	0	0	1	1	0	0	1	1	0	0	3	0	0	0	0	0	1	0	0	0	0	0	0	1	0	0	0	0	1	0	2	0	1	0	0	0	0	0	0	0	1	0	0	0	0	4	1	0	0	0	1	0	0	0	0	1	1	3	0	0	0	0	0	1	0	0	0	0	1	0	0	0	0	0	1	1	0	0	0	0	1	0	1	0	0	1	0	0	0
EFS	0	4	0	5	0	0	0	1	0	3	0	1	0	0	0	0	0	1	0	1	2	1	0	3	0	0	1	0	0	1	0	1	2	2	0	1	0	0	2	0	3	0	3	0	0	0	0	0	0	0	2	1	1	0	0	0	0	0	0	4	0	2	0	1	1	0	1	1	0	1	0	2	0	0	0	0	0	0	1	1	0	0	0	0	0	1	0	1	1	0	0	0	0	0	0	0	0	0	0	0
EFTUD1	85	190	81	102	144	77	116	155	116	179	115	117	127	133	94	121	80	168	248	61	176	253	280	197	268	115	118	88	211	112	10	102	291	207	90	181	117	141	92	110	122	134	105	181	73	59	151	99	119	78	286	147	121	180	86	45	134	107	60	138	228	193	154	100	161	194	121	90	178	121	146	242	110	98	119	147	127	246	72	86	126	110	114	118	101	177	159	58	109	78	66	59	57	78	58	100	51	104	79	247
EFTUD2	328	500	340	375	329	346	397	558	296	223	238	464	226	428	191	252	143	217	432	203	464	600	557	369	374	312	159	169	332	161	98	143	451	565	206	312	127	340	217	181	224	253	302	519	245	339	325	404	344	222	791	283	279	353	305	191	354	294	202	359	253	602	346	256	447	356	247	194	257	273	236	516	271	146	239	311	239	434	165	142	154	144	180	230	155	346	308	107	213	309	148	128	133	192	76	190	141	242	130	631
EGF	19	28	22	19	12	8	11	17	6	6	18	6	13	30	13	18	5	9	12	18	28	17	11	15	13	3	16	16	17	21	1	8	19	54	6	13	3	37	26	15	15	38	10	4	9	10	4	10	5	5	19	8	4	14	7	8	4	0	13	19	12	20	4	16	5	19	9	8	7	30	20	21	8	12	7	7	9	6	10	5	3	3	4	1	3	3	0	5	7	6	8	2	9	6	7	7	6	3	6	20
EGFEM1P	0	2	0	0	1	0	0	0	0	0	0	0	1	0	1	1	0	0	0	0	0	0	3	0	0	0	0	1	0	0	0	0	1	0	0	0	0	0	0	0	0	0	0	4	0	0	0	0	0	0	2	0	0	0	3	1	0	0	0	0	0	0	1	0	1	0	0	0	0	0	0	0	0	0	0	0	2	1	0	0	0	0	0	0	0	0	1	0	2	0	0	0	0	0	0	0	0	0	0	0
EGFL6	0	0	0	0	0	0	0	0	0	0	0	0	0	0	0	0	0	0	0	0	1	1	0	0	0	0	0	0	0	1	0	0	0	0	0	0	0	0	0	0	1	0	0	0	0	0	0	0	0	0	0	0	0	0	0	0	0	0	0	1	0	0	0	0	0	0	0	0	0	0	0	0	0	0	0	0	0	0	0	0	0	0	0	0	0	0	0	0	0	1	0	0	0	0	0	0	0	0	0	3
EGFL7	6	16	25	19	7	13	12	11	9	8	7	10	3	6	10	4	8	2	12	4	38	15	6	5	5	5	7	11	10	3	12	10	12	26	6	1	0	12	11	7	13	9	3	8	6	11	5	13	13	5	26	14	13	16	8	12	14	9	4	10	5	18	10	11	8	13	9	6	22	17	6	25	22	9	11	19	11	13	9	6	3	6	5	11	6	5	0	5	8	9	14	5	16	4	12	4	7	1	6	18
EGFL8	43	54	39	39	17	24	29	36	33	41	36	16	48	37	33	40	29	28	62	27	41	29	49	72	53	47	21	12	45	31	30	23	105	57	17	19	22	15	31	15	34	59	45	31	35	16	33	38	69	38	144	33	67	37	39	17	58	23	10	21	51	43	48	27	64	36	41	32	40	18	33	92	33	13	52	30	55	61	49	15	59	16	38	37	17	25	51	21	63	23	35	19	28	21	27	39	18	30	20	53
EGFLAM	0	0	0	0	0	0	0	0	0	0	0	0	1	1	0	0	0	0	0	0	0	0	0	0	0	0	0	0	0	0	0	0	0	0	0	0	0	0	0	0	0	0	0	0	0	0	0	0	0	0	0	0	0	0	0	0	0	0	0	0	0	0	0	0	0	0	0	0	0	0	0	1	0	0	0	0	0	0	0	0	0	0	0	0	1	0	0	0	0	0	0	0	0	0	0	0	0	0	0	0
EGFR	0	1	0	0	0	0	0	0	0	0	0	0	0	0	0	0	0	0	0	0	0	1	0	0	0	0	0	0	0	0	0	0	0	0	0	0	0	1	0	0	0	0	1	0	0	0	0	0	0	0	0	0	0	0	1	0	0	0	0	0	0	0	0	0	0	0	0	0	0	0	0	0	2	0	0	0	0	0	0	0	0	0	0	0	0	0	1	0	0	0	0	0	0	0	0	0	0	0	0	0
EGLN1	110	242	107	163	362	97	212	324	372	517	297	135	296	335	274	575	164	324	282	75	292	748	330	433	405	167	242	215	271	219	8	156	184	346	162	522	145	256	137	381	249	268	123	342	346	147	156	152	143	141	243	165	197	110	106	53	101	82	89	105	187	316	107	165	234	242	281	189	275	277	291	354	122	96	222	309	177	308	203	423	183	222	162	140	163	216	132	62	67	15	107	37	49	145	41	130	149	181	125	367
EGLN2	725	1197	572	752	1197	821	1149	1551	1037	917	581	725	755	1118	859	1054	646	907	1216	729	1547	1928	1790	1622	1440	1209	683	771	1218	979	836	915	1431	1644	910	1184	661	831	791	646	931	1091	931	1207	829	900	818	1064	1358	893	3057	1110	1251	1351	1166	857	1178	821	768	906	1089	1305	1439	806	1924	1132	1095	871	1415	1033	1206	1961	1205	722	964	1261	1194	1946	735	1217	1275	997	978	1280	1252	1286	1028	645	948	1332	954	947	672	828	645	964	499	593	596	1751
EGLN3	22	21	48	29	23	9	31	58	39	33	56	30	30	28	36	63	23	22	29	24	71	58	54	51	29	19	31	29	35	21	6	26	41	64	23	27	24	57	37	19	59	64	41	27	21	17	27	18	32	23	69	23	24	38	29	22	15	24	17	28	35	29	23	32	26	19	49	21	38	53	34	75	39	15	34	35	38	45	31	28	11	14	35	39	42	29	17	18	15	16	29	19	18	18	18	21	22	16	29	70
EGOT	0	0	0	0	1	0	0	0	1	0	0	0	0	0	1	0	0	0	0	1	2	0	0	1	0	0	0	0	0	0	0	1	0	0	0	0	0	0	0	0	1	0	0	0	0	0	0	0	1	0	3	0	3	0	2	0	0	0	1	0	0	0	0	0	0	0	0	0	0	0	1	0	0	0	0	0	1	0	0	0	0	0	0	0	0	1	0	1	0	0	0	0	1	0	0	0	1	0	0	0
EGR1	15	65	26	47	53	28	19	23	4	18	12	27	12	38	9	8	4	9	46	12	28	31	17	13	17	22	8	18	13	16	16	24	11	48	5	9	8	36	2	5	7	16	11	20	11	13	6	12	12	15	32	28	10	9	21	10	2	11	6	25	9	37	11	24	26	30	12	7	8	14	5	15	15	9	8	7	5	9	7	5	3	6	0	9	4	19	20	15	12	11	18	12	21	17	7	10	4	7	6	50
EGR2	7	40	3	2	18	7	11	21	12	7	5	21	11	23	2	8	2	16	37	6	9	26	17	3	18	13	8	17	13	8	8	11	10	42	13	7	6	24	2	6	5	9	4	15	8	5	5	19	12	5	30	31	18	14	12	4	9	19	11	11	14	24	8	21	8	7	9	8	3	8	7	24	3	10	1	3	1	17	9	13	6	7	3	8	4	16	20	5	9	10	6	19	4	19	9	12	1	7	6	37
EGR3	18	43	5	6	18	14	22	33	6	17	11	25	7	33	12	9	16	18	43	61	35	38	16	23	28	13	3	9	13	39	4	21	22	78	52	35	2	19	23	21	10	17	24	30	15	16	11	24	14	30	24	21	52	24	9	17	29	22	28	19	19	54	40	24	28	17	16	15	14	15	19	56	15	21	25	18	10	48	11	33	39	25	19	16	26	45	32	20	32	26	22	34	9	18	8	28	16	8	6	32
EGR4	0	0	0	0	0	0	0	0	0	0	0	0	0	0	1	0	0	2	0	0	0	0	0	0	0	0	0	0	0	0	0	0	0	5	0	1	0	1	0	0	0	0	0	0	0	0	0	0	0	0	0	0	1	0	0	0	0	0	1	0	0	0	1	0	0	0	0	0	0	0	0	0	0	1	0	0	0	1	0	0	0	0	0	0	0	0	0	0	0	0	0	0	0	0	0	0	0	0	0	0
EHBP1	1	3	0	1	1	0	1	0	0	0	1	0	0	0	0	0	0	0	1	0	2	4	1	1	3	1	3	2	1	2	0	0	2	1	2	0	0	1	2	0	0	0	5	3	0	0	2	0	1	0	1	3	0	2	1	0	0	0	0	0	1	0	0	1	1	0	0	0	1	3	0	0	0	1	0	0	0	3	1	0	0	1	0	2	1	5	2	0	0	0	1	1	0	3	0	0	0	2	0	1
EHBP1L1	1978	3915	1612	2160	3381	1715	2975	4417	2937	2308	1852	2523	1944	3518	1864	2618	1399	2843	4113	2667	2566	4532	2898	4465	2709	2189	1237	1619	3008	2362	1126	1980	2848	4848	2008	2552	1529	3116	1326	2904	2148	2316	1385	2299	1795	2276	1133	1614	2182	1758	4761	3299	3122	2645	2224	1304	1733	1918	2087	2045	2183	3964	2141	2527	4456	4011	1894	1732	1979	2181	2408	3646	2454	2211	1868	1811	2029	3937	1662	2864	1776	1950	1992	1798	1154	1468	1672	1011	1477	2014	2092	1535	1689	2060	1149	1721	1431	1631	1235	4224
EHD1	2033	2943	2038	2182	2461	1727	2515	3665	2571	2244	2842	2800	1979	2525	1990	3109	1076	1723	3499	1870	4011	4614	3633	3575	3697	2442	1782	1978	2831	2598	901	1373	2828	3825	2118	3205	1432	2702	1791	1818	2959	3305	1968	2240	2256	1670	2096	2406	1519	1636	3957	1630	1839	1701	1679	925	1672	1214	1818	2147	1756	2369	1806	1461	2786	2509	1883	1436	1862	2369	2274	4563	2064	1029	1548	1181	1605	2762	1150	730	1099	950	991	850	685	1189	2032	1479	2027	1389	2234	1552	1511	1548	1146	1747	1189	1227	974	3277
EHD2	3	2	5	5	2	4	1	0	2	3	8	2	2	5	1	3	0	1	1	10	10	4	2	1	2	2	1	4	3	0	0	0	3	11	0	0	0	11	1	0	2	2	4	2	1	5	1	6	0	1	3	1	0	4	0	1	1	1	2	0	2	1	1	4	1	0	4	3	1	3	0	1	8	8	1	1	2	0	0	2	1	0	2	1	2	2	5	1	0	1	3	0	3	0	0	2	1	0	0	6
EHD3	84	157	120	154	82	56	92	89	43	49	37	59	42	79	40	63	17	25	56	75	141	92	85	73	83	51	35	37	77	32	30	29	130	123	41	44	26	51	57	22	96	90	69	65	54	61	67	97	73	86	213	83	49	70	52	59	64	56	40	71	64	56	70	55	106	47	69	37	66	102	88	153	66	55	88	78	76	91	62	14	57	21	47	28	22	48	59	31	59	65	66	38	56	43	47	36	61	37	21	137
EHD4	99	214	136	151	223	124	158	212	155	111	121	237	116	244	89	175	56	143	227	131	187	348	278	140	228	128	92	182	221	106	13	171	121	334	127	185	72	261	118	167	156	184	170	228	121	187	179	214	160	137	231	197	116	169	133	78	108	178	88	117	155	303	167	187	195	219	116	90	142	191	153	302	180	122	126	175	140	244	83	231	89	264	120	142	85	149	176	109	110	183	108	117	100	200	70	110	63	103	81	335
EHF	1	5	4	3	0	0	8	3	1	1	1	6	7	3	1	2	0	1	3	0	4	6	9	10	2	1	1	4	1	2	0	0	3	6	1	1	2	0	1	0	3	3	1	4	1	2	4	2	3	4	18	4	8	2	9	5	1	3	0	7	2	3	7	1	3	2	3	1	1	7	15	4	0	0	4	12	2	9	3	0	5	1	0	0	2	3	3	3	0	0	3	4	0	1	0	4	1	5	2	5
EHHADH	5	27	3	13	13	14	20	35	19	16	22	23	17	30	10	14	3	15	13	10	17	36	30	25	29	22	4	13	16	8	7	14	16	25	16	19	21	27	14	18	20	13	16	28	5	9	18	15	20	13	22	23	23	11	21	11	12	13	10	22	12	19	12	15	15	20	9	8	20	13	9	31	11	7	16	22	6	15	12	7	11	12	14	13	14	12	19	12	11	17	17	17	15	19	9	8	6	8	5	19
EHHADH-AS1	0	0	0	0	0	1	0	0	0	1	0	0	0	0	0	0	0	0	0	0	0	0	0	0	0	0	0	0	0	0	0	0	2	1	0	0	0	0	0	0	0	0	0	1	1	0	0	0	0	0	0	0	0	0	0	0	0	0	0	0	0	0	0	0	0	0	0	0	0	0	0	0	0	0	0	0	1	0	0	0	0	0	0	0	0	0	0	0	0	0	0	0	1	0	0	0	0	0	0	0
EHMT1	293	534	295	339	376	334	344	692	306	175	289	204	293	306	239	165	144	192	399	254	493	607	446	343	392	275	271	432	331	189	90	163	386	335	165	269	142	269	198	183	288	322	178	236	213	112	210	165	187	107	509	180	197	128	176	53	250	101	150	86	191	141	152	148	160	140	162	188	259	162	187	441	226	111	231	167	231	445	177	125	230	96	150	97	180	157	303	134	255	185	177	65	150	71	91	163	89	133	85	380
EHMT2	154	250	147	195	161	173	227	290	214	173	162	171	138	183	110	168	119	131	248	118	294	330	402	339	284	158	148	101	248	137	95	74	325	246	121	176	115	136	143	75	170	169	166	193	98	128	161	210	216	118	425	177	132	130	140	92	150	128	98	128	166	213	196	133	303	201	159	135	226	121	133	311	153	70	175	181	194	275	101	49	162	61	119	123	115	120	148	73	131	101	86	46	117	64	39	117	91	154	92	376
EI24	91	158	105	123	141	82	141	175	144	111	127	173	106	243	137	155	119	169	268	117	192	357	319	182	220	184	123	113	216	139	24	89	236	213	137	169	109	181	128	98	129	144	140	154	86	70	127	153	166	109	292	177	151	154	112	68	115	143	102	70	213	175	145	122	182	145	157	104	240	150	101	226	111	103	130	167	130	233	69	73	124	87	105	116	88	180	173	42	69	129	55	44	58	66	37	88	83	138	83	310
EID1	346	677	500	517	542	509	477	628	334	304	253	593	210	426	274	284	296	539	704	191	666	1152	782	371	481	605	284	301	360	277	139	213	582	501	317	396	252	311	280	169	254	358	427	915	277	307	580	812	626	272	1303	485	472	581	336	460	475	412	268	336	458	522	753	345	666	313	204	290	694	408	281	684	414	282	381	910	448	892	217	251	472	331	286	677	412	782	490	164	222	477	205	257	164	389	127	448	177	355	293	1087
EID2	74	155	77	114	150	63	106	185	167	205	116	130	141	209	123	187	145	235	340	114	139	290	309	184	222	209	145	155	254	124	51	137	291	218	122	113	98	117	124	117	178	204	111	169	87	64	156	99	172	106	363	197	204	199	108	88	158	112	74	104	194	137	247	131	239	188	108	111	253	128	135	246	145	96	94	180	174	423	82	130	167	119	127	233	158	162	218	87	149	196	92	65	104	188	80	168	65	132	146	379
EID2B	13	13	17	16	9	9	11	13	30	30	22	17	27	19	39	21	24	32	76	14	24	62	36	31	47	25	16	20	37	9	6	10	37	22	16	19	10	11	26	10	37	25	15	16	22	8	18	15	34	14	44	21	21	12	17	12	25	17	3	10	25	8	15	8	27	13	12	8	37	12	23	28	7	9	13	17	10	47	5	9	21	4	18	13	10	22	30	17	21	24	18	1	19	11	6	19	9	25	9	38
EID3	114	173	113	134	123	80	159	245	107	142	64	148	88	142	70	126	68	149	242	81	128	216	192	216	195	172	92	84	213	130	82	79	322	143	103	112	97	83	104	75	116	105	132	161	156	105	153	109	188	98	301	194	157	153	146	81	144	121	64	84	193	182	208	109	223	178	90	117	175	122	139	184	62	69	91	146	66	226	35	60	91	78	66	105	55	138	178	50	69	150	78	66	23	84	40	109	49	107	84	308
EIF1	3188	6511	8041	9002	8822	3823	5387	7513	7252	6913	8326	7010	9230	9264	6696	8199	5528	7610	9060	5247	11402	13898	11165	11920	9047	7828	14821	14430	9310	6912	2450	7878	8184	14516	8526	9650	4849	7524	6074	6143	5802	7028	5494	6406	5161	3706	4747	4917	5137	4513	15343	6119	6059	4304	4788	3307	4420	4097	5231	5657	7257	7044	6788	5845	9989	7675	5872	4215	7489	5812	5714	8685	6442	4412	5203	5048	4954	9829	3754	7469	5264	4501	5905	6146	5074	6345	4505	3882	5508	4636	4518	3892	4558	5790	3689	4610	5355	4815	4125	13660
EIF1AD	136	251	82	146	166	111	137	217	110	60	125	106	92	117	83	105	42	91	181	83	178	256	184	182	206	127	85	106	142	103	59	85	173	215	51	158	67	136	105	103	141	136	94	109	102	76	77	117	92	54	212	77	78	56	49	38	100	59	56	74	36	74	68	38	98	114	76	63	85	53	82	174	59	44	59	63	78	134	68	44	41	34	33	49	15	49	180	71	117	89	82	29	83	101	37	118	39	64	41	217
EIF1AX	218	513	255	286	457	276	540	857	722	713	289	331	302	481	310	483	323	562	1407	452	395	896	702	534	888	817	292	405	891	559	240	539	764	607	344	404	274	359	322	289	566	755	477	865	452	243	458	383	427	226	1537	887	541	518	361	319	396	443	316	421	856	610	474	305	466	429	399	440	595	505	779	1102	335	280	352	647	869	1969	226	417	404	301	360	574	648	1008	1040	341	335	513	406	533	204	512	199	548	274	550	374	1391
EIF1AY	35	70	73	95	127	22	0	0	0	0	103	34	163	47	54	100	89	181	0	0	80	264	68	123	0	0	189	154	0	0	0	0	108	64	63	97	51	64	60	82	0	0	1	0	0	0	124	63	67	44	0	0	78	42	43	33	46	49	59	88	0	0	100	69	86	119	0	0	191	138	0	0	34	56	42	127	0	0	25	60	55	33	47	82	0	0	0	0	23	11	0	0	11	80	20	60	0	0	0	0
EIF1B	654	1348	1735	2096	2086	899	974	1487	2186	1856	4534	1909	3559	1747	1871	2337	1404	1546	1367	1899	2292	2479	1712	2905	2115	1847	2944	3474	2882	2861	1331	2668	1340	3031	2414	2511	1291	1474	1249	1723	1533	1583	896	734	1134	733	757	907	635	1027	2543	1074	1063	673	843	566	602	535	924	1380	1168	1064	1031	934	1387	1447	1797	1004	944	1285	1317	1337	1268	1035	835	583	1047	1761	652	1311	655	674	797	693	524	631	704	757	938	600	1315	654	899	735	1003	640	1221	832	665	2006
EIF2A	151	305	234	188	270	163	245	335	324	258	148	211	239	325	145	282	279	383	577	141	319	476	507	203	290	349	220	174	327	218	49	169	428	290	186	279	201	255	226	183	168	223	198	456	213	106	394	288	303	81	491	162	326	268	189	127	206	183	119	276	384	202	250	127	307	208	141	188	480	154	176	320	143	107	143	236	197	435	110	178	215	180	132	235	222	204	316	96	186	173	136	93	86	305	79	253	123	243	178	582
EIF2AK1	1070	2041	2490	3485	2316	959	1134	1327	1605	1659	3586	2051	2520	1663	1036	1328	1309	1037	1021	1414	3107	1994	1583	1922	1912	1424	2934	2751	2230	1692	1260	1474	1627	3856	1359	1528	712	1070	1115	725	1485	1645	2632	1691	1763	1723	1018	1238	665	1140	3681	1669	1203	932	830	590	648	782	1391	1713	857	1501	1817	1469	1310	1446	2075	909	930	1695	883	1438	1620	658	1169	771	1060	1168	631	628	634	427	791	530	768	934	751	618	685	614	998	502	914	601	915	608	862	730	570	2277
EIF2AK2	340	685	363	452	5352	2260	488	2022	596	414	442	2787	463	3748	371	651	360	3861	1916	2727	780	8209	883	941	668	2177	365	1998	1340	880	238	4298	829	6636	536	728	392	3860	482	4746	471	634	540	2694	1074	2209	469	418	643	492	1181	2872	955	734	267	181	372	1353	794	483	554	3334	667	1791	896	3182	431	651	449	562	568	604	360	989	316	386	224	782	142	4306	279	2680	342	318	216	374	2802	880	357	1809	421	2859	290	3489	176	380	336	477	382	1393
EIF2AK3	54	88	51	57	66	37	73	96	78	65	71	46	71	70	46	81	30	73	123	38	117	159	129	72	88	80	52	34	75	49	14	38	113	87	45	93	35	69	68	32	52	61	62	62	46	24	145	134	61	39	120	71	66	95	63	35	72	43	40	60	102	82	95	36	155	116	58	48	127	81	56	124	64	46	84	78	87	196	38	31	81	64	56	80	67	96	60	32	47	45	49	20	68	66	19	64	32	64	31	171
EIF2AK4	87	171	79	104	99	93	128	145	76	108	61	131	52	133	52	92	46	58	138	45	126	188	141	124	118	79	63	35	134	56	29	34	98	123	48	78	48	86	66	65	63	119	82	120	62	64	125	126	92	60	199	97	110	86	78	63	55	89	76	77	91	168	120	75	175	164	78	70	131	88	92	148	82	43	72	104	111	163	58	57	75	52	74	101	51	108	104	36	51	80	68	68	52	119	35	74	43	73	51	198
EIF2B1	158	275	167	206	283	177	208	331	212	189	198	211	182	247	193	262	125	220	356	124	316	544	370	270	343	210	172	177	297	141	26	132	307	293	128	239	102	219	183	170	150	188	198	303	173	157	215	286	323	188	611	350	324	177	205	94	203	154	158	165	344	382	263	219	393	311	271	191	336	242	163	451	206	158	217	238	247	449	166	161	159	109	159	153	94	186	219	119	137	123	124	78	129	158	59	126	113	170	116	425
EIF2B2	73	133	98	89	124	44	112	143	148	67	120	108	97	133	111	172	93	107	222	96	182	259	223	123	139	120	106	84	107	82	17	71	147	148	85	115	62	139	85	86	149	165	114	159	103	50	110	112	90	57	197	108	114	55	114	50	96	71	56	84	120	111	95	88	109	110	84	81	126	98	73	156	64	57	71	94	89	185	52	63	89	64	95	99	63	78	175	58	81	70	91	71	57	117	39	70	57	86	64	182
EIF2B3	14	26	17	17	15	16	12	26	23	17	14	30	17	21	19	18	14	21	42	12	32	35	47	17	30	22	16	9	25	10	17	16	46	24	18	18	12	12	21	16	22	17	24	32	30	7	20	21	46	13	55	13	27	45	16	11	27	18	17	21	25	18	27	8	31	25	15	8	31	16	10	35	20	4	16	20	16	32	9	8	13	18	18	11	15	29	43	4	23	25	19	13	13	32	9	19	7	8	10	47
EIF2B4	94	212	110	127	130	107	132	224	198	161	195	150	156	246	165	223	123	168	329	125	219	327	271	198	249	135	101	57	250	105	43	76	281	233	120	221	103	195	142	135	220	241	111	193	138	79	177	134	159	116	380	145	210	134	128	63	142	117	61	160	121	168	109	104	176	150	103	72	199	94	192	310	153	96	137	144	178	229	145	60	155	95	143	144	142	143	161	79	197	103	117	64	108	153	33	100	51	106	89	307
EIF2B5	205	368	179	209	234	138	195	395	264	220	162	243	228	312	188	256	120	194	392	127	307	363	367	326	292	192	89	122	258	168	79	126	409	358	137	216	115	184	155	143	209	223	229	254	151	141	211	209	195	85	476	199	209	208	175	99	207	157	114	176	191	209	235	149	268	200	136	150	210	134	178	344	173	81	110	155	123	272	95	73	113	85	138	140	81	149	281	121	139	153	118	89	115	151	84	149	77	139	124	406
EIF2C1	199	298	169	202	154	145	254	307	196	116	151	137	150	159	105	144	71	98	254	98	239	239	198	210	93	72	100	57	150	125	112	67	228	251	109	180	100	137	143	81	162	199	142	147	96	72	111	141	106	81	290	140	107	136	117	93	128	80	66	118	119	143	134	97	265	198	85	69	64	51	124	232	139	93	149	176	163	333	121	49	82	64	94	114	109	106	144	89	122	83	98	58	94	107	43	128	73	129	79	472
EIF2C2	661	1298	758	993	670	504	833	1039	587	578	730	587	603	710	419	608	304	561	887	412	1203	1104	864	1170	968	640	653	756	831	678	585	442	965	1080	480	533	484	506	602	363	624	576	664	523	650	528	510	570	580	558	1524	854	663	726	661	436	400	439	489	702	506	593	779	579	957	778	720	570	596	714	678	1203	661	427	626	745	557	1109	425	446	488	293	604	467	286	532	682	420	483	511	629	336	448	358	383	541	345	428	285	1206
EIF2C3	395	682	410	470	482	357	531	765	571	579	447	527	434	593	423	544	368	641	1108	314	619	1013	966	855	799	734	442	317	920	480	529	324	1207	697	438	524	342	430	439	295	445	428	462	532	382	245	451	480	671	356	1446	731	725	616	562	278	520	458	310	449	640	487	841	364	817	640	450	398	831	416	472	823	511	342	475	747	550	1098	300	344	661	335	477	461	416	543	595	273	418	383	418	257	298	375	204	567	248	347	389	1133
EIF2C4	780	1270	611	895	773	350	690	1008	840	950	596	500	622	808	494	793	304	811	934	285	883	1366	838	1293	1001	792	408	500	963	606	74	307	905	914	514	968	490	619	425	660	646	693	480	771	793	447	589	540	617	541	1038	823	671	559	602	260	398	371	526	566	506	870	803	576	1050	894	790	710	530	816	719	1182	492	324	487	558	443	1107	399	585	473	346	414	369	269	704	563	250	285	214	633	347	307	529	270	498	382	561	441	1584
EIF2D	37	65	29	30	44	29	45	74	82	49	57	46	56	51	64	77	48	68	99	26	101	110	120	74	87	61	43	55	61	41	32	25	105	87	38	59	29	32	63	17	49	68	70	48	43	32	55	47	100	21	153	36	67	40	59	31	75	16	27	40	43	45	52	30	68	34	47	42	104	54	32	61	20	17	46	51	45	78	44	28	59	22	35	60	53	36	66	31	69	41	38	18	38	57	36	57	20	33	34	122
EIF2S1	62	127	90	66	155	52	90	120	87	75	55	63	75	89	54	85	58	147	171	34	87	302	154	102	164	130	82	112	123	58	4	71	152	103	42	100	72	93	70	88	69	74	98	212	58	77	119	105	131	82	258	162	130	148	69	46	101	87	48	116	150	160	169	121	169	154	82	118	148	139	110	163	60	82	71	190	81	242	58	103	115	122	65	92	75	147	137	32	44	67	40	55	29	109	19	77	40	60	59	190
EIF2S2	46	86	59	54	138	33	64	95	107	108	93	77	83	80	72	132	73	215	168	22	121	292	132	127	168	99	132	191	109	78	1	66	152	129	58	114	65	88	57	100	83	78	94	229	85	61	184	95	120	67	221	136	161	183	62	92	87	78	69	107	127	114	113	98	107	110	79	99	171	152	100	186	70	77	59	175	90	230	66	104	107	89	67	121	152	173	177	44	47	31	44	22	34	113	19	122	45	97	64	208
EIF2S3	375	663	460	470	748	235	598	1120	1214	1421	711	262	934	616	706	1087	574	1312	1815	253	651	1949	785	1310	1879	1143	606	868	1526	948	26	474	1197	900	485	1249	739	731	750	760	1128	1216	658	1052	694	330	751	449	930	821	1850	1792	834	825	527	281	466	373	459	684	2387	1302	1310	650	1229	1164	1301	1471	1209	1021	1660	2272	640	745	591	1417	1005	3095	640	729	845	558	668	859	958	1667	904	438	358	165	593	229	393	695	285	721	533	733	811	1820
EIF3A	954	1781	794	1048	892	561	855	1276	772	824	647	843	641	1118	379	750	343	874	1209	351	1057	1480	1437	1158	1204	971	545	611	1153	575	52	410	1143	1155	576	1171	511	830	672	551	739	791	845	1158	622	562	991	1074	676	643	1764	1006	925	1242	712	554	664	585	661	1202	1026	1383	1314	758	1268	899	735	781	816	1138	774	1485	641	440	622	878	695	1488	437	431	592	437	542	721	431	943	899	412	466	755	578	602	446	862	338	740	375	632	442	1342
EIF3B	366	627	494	482	455	232	355	503	332	260	421	334	408	427	265	424	205	278	494	329	437	707	643	583	485	366	403	637	472	313	87	287	542	833	346	545	265	416	372	306	520	508	281	357	196	202	281	311	203	258	824	364	316	323	291	211	260	243	252	373	299	329	347	228	319	307	241	237	207	292	307	469	368	293	238	296	283	549	220	149	242	188	254	240	206	327	471	212	276	351	214	162	312	297	208	260	159	206	121	504
EIF3C	824	1984	1177	1252	1534	776	930	1301	1425	1472	1217	949	1298	1523	1198	1818	929	1535	1756	842	2153	2824	1796	1523	1923	1329	1494	1327	1557	986	502	1009	2301	2377	1120	1426	1188	1559	1196	928	1850	2054	1293	1552	609	510	1644	1484	785	799	2203	1249	1182	1214	1301	804	1047	1063	905	1310	1802	1425	1623	1149	2202	1946	1129	982	1615	1170	1225	2140	1591	1026	1611	2035	1982	4096	1068	1035	1467	901	1275	1254	1640	1991	1578	805	1211	1220	1102	669	1301	1684	560	1118	615	928	867	3124
EIF3D	869	1726	991	1013	1220	674	934	1500	1339	1258	1128	1205	969	1146	975	1295	774	1170	1998	776	1494	2369	1942	1322	1522	1003	838	778	1256	907	433	662	1897	1666	926	1488	713	987	909	742	1058	1295	901	1096	808	577	1119	1144	1004	523	2400	924	1261	1206	887	569	1038	713	619	952	1228	1080	1103	621	1268	1077	792	629	1498	924	1194	2172	871	721	1039	1304	1262	2611	657	761	964	733	994	1180	951	992	1199	595	1032	895	840	462	646	972	510	874	521	903	664	2245
EIF3E	404	943	716	837	1026	339	387	594	1217	1218	729	416	975	628	855	1186	946	2060	2035	231	1097	2700	1406	1245	950	758	1581	1648	1768	1092	19	514	2506	1168	630	1295	1010	836	1276	690	771	1064	920	1859	767	327	1923	1028	1927	757	2773	1877	1960	1896	750	677	983	788	761	1108	2407	1210	2737	890	2011	1890	959	1162	3866	1931	1334	2391	701	818	842	3512	1179	3726	712	1305	1494	1051	1250	2451	2247	2566	1874	524	637	385	694	307	471	1617	306	1670	618	1619	1233	3464
EIF3F	1263	2532	1562	1548	1848	1047	2078	2646	1983	1685	1471	1662	1550	2022	1815	1772	1409	1494	2895	1007	2932	4706	4449	2501	2904	1735	1645	1913	2371	1446	1081	958	3794	2600	1492	1883	1261	1775	1869	691	1784	1911	1975	2410	1348	982	2260	2851	3380	1818	6439	2370	2525	2300	2093	1136	2471	1638	1319	1818	2328	2083	3028	1729	3246	2073	2012	1132	4274	2337	1748	3423	2394	1197	2388	3488	2488	2922	1723	1663	2486	1424	2101	2155	2666	2777	2425	1197	1649	1711	1458	1093	1311	1475	1163	2009	1087	1710	1340	4732
EIF3G	606	951	698	728	991	966	1012	1242	634	417	411	794	448	768	471	526	450	517	935	405	1561	1818	2035	1057	1152	1052	691	685	1058	602	609	586	1312	1408	325	509	336	579	519	294	450	488	793	1158	562	757	748	1187	1712	775	3012	1115	985	885	867	732	1083	671	434	629	461	1191	1274	703	944	737	672	643	1474	807	414	1065	680	347	676	937	675	808	567	465	680	416	352	928	673	696	1026	561	725	887	515	306	564	568	313	650	297	511	456	1606
EIF3H	452	913	534	518	1046	412	731	1038	943	673	759	631	915	920	917	1191	591	1041	1463	426	1211	2455	1686	920	1183	1078	1000	1005	1241	727	95	516	1448	950	560	858	553	798	774	568	773	884	680	1065	600	344	946	887	855	438	1901	654	1034	723	601	408	779	452	427	676	924	819	846	596	1124	809	639	761	1379	705	597	1051	485	355	615	787	587	1418	473	525	724	449	582	801	823	788	1163	454	825	594	564	327	474	897	373	838	416	912	736	2002
EIF3I	27	45	36	38	42	22	52	45	54	42	31	45	17	39	35	42	31	33	59	26	56	106	74	35	65	40	33	20	56	27	16	41	50	50	28	31	17	25	36	22	41	33	31	53	27	28	61	60	76	36	124	48	75	65	59	44	44	35	21	33	65	51	62	24	76	67	47	29	69	44	33	74	36	31	38	68	34	89	30	27	42	26	37	65	38	47	57	18	31	42	24	35	40	42	19	41	23	30	16	86
EIF3IP1	1	1	0	7	1	0	0	0	0	10	0	0	0	0	0	0	0	0	0	0	3	1	0	2	0	0	0	0	0	0	0	0	1	0	2	0	0	0	0	1	0	0	0	0	0	0	0	0	0	0	2	0	0	0	0	0	0	0	0	0	1	2	0	0	0	0	0	0	0	1	0	1	0	0	0	0	1	0	0	0	1	0	0	0	1	0	1	1	1	0	0	0	0	1	0	0	0	0	0	0
EIF3J	64	85	72	102	137	55	100	109	103	101	57	68	92	98	62	115	62	136	158	28	123	281	162	124	211	138	141	116	181	78	5	56	164	163	39	145	58	115	86	63	87	83	135	210	102	67	185	112	173	119	284	217	197	177	107	62	165	116	87	161	199	151	194	137	187	130	99	103	284	164	121	237	115	93	110	236	165	235	83	95	205	115	147	119	207	250	169	61	48	50	60	51	39	129	36	113	54	99	80	235
EIF3K	1231	2093	1466	1310	2182	1175	1874	2701	1629	1388	1642	1805	1648	2069	1785	2163	1430	1928	3214	1176	2713	3936	3725	2712	2810	2301	1921	2357	2737	1612	1124	1470	2965	2977	1594	2068	1307	1577	1632	1150	1731	1967	2265	2908	1702	1382	2456	2469	3103	1394	6408	2544	2721	2695	2530	1558	2538	2021	1330	2056	2446	2568	2984	1749	3340	2310	1660	1347	3556	2487	2046	3566	1978	1275	1905	2743	2175	4206	1402	2064	2386	1690	2016	2767	2351	2413	2287	1181	1815	1815	1554	1189	1746	1883	993	1947	1202	1726	1538	4613
EIF3L	1037	2119	1426	1178	1023	487	1265	2019	2291	1633	1768	1156	1812	1649	1837	2102	1341	1777	2899	873	2072	3513	3435	2323	2476	1607	1385	1640	2269	1306	607	958	2752	1761	1963	2249	1726	1239	1749	562	2065	2359	1373	1232	938	520	1316	1652	1658	1058	3335	1255	1804	1749	1318	1000	1300	752	804	1247	2264	933	2026	935	1918	1063	1241	1090	2187	1669	1795	2960	1535	813	1542	2137	1861	4136	1138	1007	1639	1024	1723	2392	1798	1912	1360	543	1474	1215	1190	593	1238	1365	794	1642	788	1222	1024	3313
EIF3M	292	473	341	354	500	300	521	579	268	275	192	290	197	287	243	328	187	477	559	114	558	814	568	389	469	381	333	252	369	194	27	197	569	416	175	363	181	273	305	182	249	204	380	862	340	256	604	457	651	225	1152	717	509	561	355	371	427	355	217	405	374	618	582	311	628	420	329	357	809	478	217	488	338	151	254	763	284	577	208	211	429	259	233	428	402	570	553	155	219	207	157	100	173	389	85	399	173	425	296	885
EIF4A1	2088	4458	2623	2642	4698	2326	3245	5272	5221	4170	4004	3930	3981	5590	4279	5731	2580	5604	7291	3798	4296	8629	4906	4419	4761	4670	2664	3295	4158	3120	889	3350	4594	5889	4299	6042	3355	5947	3315	4442	4093	4998	2778	4254	2128	1965	3373	3274	3122	2291	6439	3800	3020	2848	2376	1492	2266	2642	2024	2940	4387	5183	3376	3380	5472	4807	2718	2301	3615	2675	2867	4366	3506	2989	2459	2978	3180	7360	1707	2696	2598	2258	2526	3265	2653	3450	3067	1774	2577	3142	2665	2066	2645	3749	1419	2513	1960	3047	2390	8977
EIF4A2	1315	2735	1627	1828	3224	1832	2493	3759	3384	3086	2113	2540	2552	3306	2332	3065	2295	4244	5849	2047	3234	6010	5723	3770	4750	4083	2370	2474	4063	2618	1749	1486	6089	3599	2418	3233	2291	2742	2378	1890	2385	3371	2501	3769	2120	1147	3056	2055	3313	1433	6067	3148	3314	3910	2484	1555	3059	2468	1891	2708	4386	2509	4719	2104	3803	3365	1939	2286	4232	2840	2730	4328	1649	1402	1717	3776	2240	6227	1135	2476	2154	1825	2159	3156	2548	3280	3097	954	2547	3690	2219	1657	1404	3556	981	3439	1118	2787	2057	6630
EIF4A3	173	222	127	149	191	142	247	274	191	186	155	258	138	252	141	194	69	166	262	100	258	352	444	253	313	215	102	203	164	132	68	159	179	285	147	256	95	217	166	137	192	203	246	300	161	213	256	273	155	110	446	204	231	211	176	137	149	140	172	230	169	257	270	196	289	211	160	178	186	237	143	308	171	93	169	202	150	289	126	183	95	97	103	164	72	162	201	96	128	183	136	114	126	144	80	127	115	132	89	379
EIF4B	986	2068	912	618	893	574	377	1077	2568	1760	2074	1424	1822	1294	1539	2050	750	1039	2170	913	2131	3288	2451	2135	2629	884	794	917	2299	856	159	516	1613	1223	1066	1748	954	927	939	511	1401	1816	1448	1301	1087	567	1584	1611	1064	666	2355	802	1347	931	863	723	938	450	989	1381	1043	262	524	223	318	186	602	478	633	524	1908	3237	925	579	1259	1667	1345	2640	903	423	626	360	786	1017	469	1238	1814	456	1155	903	563	332	641	695	418	715	233	512	358	958
EIF4E	76	131	124	113	208	78	143	188	167	145	148	91	140	143	129	187	121	316	286	23	139	463	219	260	252	250	177	232	226	145	2	76	238	198	113	250	105	133	162	149	133	167	111	280	125	64	201	129	259	186	383	364	228	227	124	103	134	113	97	155	376	249	325	162	338	312	151	197	385	306	254	314	138	147	117	317	144	453	111	201	184	162	139	172	157	285	271	76	99	67	97	64	56	203	73	194	99	147	157	394
EIF4E1B	0	2	0	0	0	0	0	1	0	0	0	0	0	0	1	0	0	0	0	0	1	0	1	0	0	0	0	0	0	0	0	0	0	0	0	0	0	0	0	0	0	0	0	0	0	0	0	2	0	0	0	0	0	0	0	0	0	0	0	0	0	0	0	0	0	0	1	0	1	0	0	0	1	0	0	0	0	0	0	0	0	0	0	0	0	0	0	0	0	0	0	0	0	0	0	0	0	0	1	0
EIF4E2	57	59	58	33	91	95	114	122	52	47	37	118	41	131	65	75	63	82	76	56	93	181	116	59	68	102	64	67	85	54	21	57	65	153	70	77	37	86	60	56	60	91	81	121	75	63	78	100	135	75	242	107	107	102	102	49	89	99	55	75	48	80	82	91	156	88	56	54	102	97	69	114	66	72	65	79	82	113	62	76	76	66	68	89	68	81	97	55	54	106	38	75	52	114	23	49	37	56	53	210
EIF4E3	154	315	140	148	745	182	263	428	480	364	430	203	468	350	465	881	502	1205	664	143	415	1475	328	559	728	669	381	600	492	403	4	261	398	623	298	658	453	549	213	640	329	364	196	666	412	182	297	187	396	292	525	511	356	326	144	95	232	304	262	259	794	632	378	334	421	476	354	409	342	494	495	652	230	348	198	541	424	1118	147	653	451	533	229	228	343	564	667	181	198	95	211	153	136	477	149	367	181	291	212	468
EIF4EBP1	129	307	178	183	297	208	278	405	182	127	150	213	109	189	163	219	144	203	210	153	234	277	314	205	237	228	166	205	190	180	123	153	197	385	199	238	122	212	119	129	174	240	128	231	108	110	141	109	259	111	464	256	202	112	154	131	137	193	118	140	129	221	148	154	291	317	131	120	254	125	179	308	215	134	150	172	232	402	133	117	264	152	198	275	228	201	155	107	100	186	197	98	150	189	89	212	101	163	146	547
EIF4EBP2	721	1544	898	1251	1540	563	1123	1602	1288	1146	1458	790	1585	1227	984	1455	671	1145	1557	422	1812	2333	1520	1800	1656	1271	911	1065	1480	860	137	677	1069	1447	951	1709	753	959	965	950	1166	1211	759	1041	797	513	1023	899	857	839	1984	1390	1006	772	658	430	561	561	663	1028	1133	1471	1440	773	1863	1699	1244	938	1089	1164	1100	1861	1023	646	866	1072	969	2083	745	1159	902	691	724	907	439	724	895	510	577	437	935	431	793	786	526	890	769	829	787	2142
EIF4EBP3	243	497	250	244	304	203	307	453	431	416	325	290	312	415	346	435	233	417	607	299	352	636	472	483	438	362	192	232	445	286	124	247	587	526	282	406	198	330	244	301	362	353	241	284	274	188	231	224	241	204	598	329	334	246	203	126	186	148	231	223	316	224	269	186	273	293	234	232	262	160	220	418	201	144	210	187	193	504	146	186	245	172	189	183	166	199	278	107	262	229	173	114	169	225	114	193	132	190	195	585
EIF4ENIF1	180	284	141	168	192	97	163	279	304	288	300	218	285	344	180	304	141	323	336	107	244	407	367	399	386	297	205	203	359	238	105	149	406	395	205	278	142	261	129	84	255	300	154	216	183	102	201	204	169	121	353	169	229	167	141	85	189	126	105	170	324	228	198	181	332	312	188	167	207	200	195	309	151	145	127	128	156	385	99	103	112	72	146	152	117	168	209	105	179	185	206	122	140	189	89	187	93	183	169	560
EIF4G1	1054	2485	1357	1491	1613	905	1329	2158	1782	1827	1933	1420	2023	2181	1077	1772	757	1857	2691	2337	2011	3175	1671	2328	2308	1754	1199	1670	2208	1768	977	1533	2292	3199	1977	2547	1513	2420	1395	2204	2320	2646	846	1091	680	645	1110	1334	660	1030	1866	1480	940	1391	761	506	535	770	790	1265	1819	1730	1471	1233	1722	2218	964	905	819	1310	1569	2663	1285	1335	1033	1155	1289	3768	799	994	780	827	796	864	563	1033	1628	774	1107	1293	1055	753	1089	1527	538	1187	598	971	543	2427
EIF4G2	1254	2504	1128	1775	2218	1176	1920	2964	2094	2214	1681	1276	1795	1844	1477	2668	1036	2398	3037	1008	2715	4373	4440	2748	3938	2353	1883	1512	3079	1199	179	1020	3155	2832	1030	2620	1207	1806	1344	1939	1840	2165	1668	2752	1597	930	2538	1432	2057	1166	3967	2179	2516	1580	1609	785	1494	1222	1345	2435	1785	2867	2073	1314	2465	3193	2151	1510	2926	2393	2309	3846	1493	847	1603	2061	2076	3239	1196	1479	1542	963	1524	1231	1325	1796	2578	1058	1273	835	1626	706	930	2321	673	1855	872	1711	1152	3677
EIF4G3	670	907	561	674	1276	668	817	972	638	496	458	975	495	1109	451	590	304	747	1109	545	1018	1792	1156	997	985	924	403	559	838	527	257	1544	1084	1866	491	658	358	916	470	1011	510	508	700	1114	603	981	549	666	778	523	2230	1140	889	805	706	458	734	603	740	554	626	1210	870	765	861	789	591	491	656	711	580	1122	665	334	614	679	629	1157	451	2196	737	1438	603	558	410	769	987	343	584	747	567	809	432	646	325	486	334	433	362	1270
EIF4H	2158	3823	2063	2478	3251	2544	3133	4283	1901	1626	1460	2634	1289	3077	1388	1839	1001	1896	3185	1436	3300	4727	3745	2793	2984	2376	1426	1724	2331	1457	1590	1621	3351	4370	1692	2320	1276	2357	1464	1307	1682	1978	2205	3360	1593	1734	2111	2614	3077	1758	6907	3164	2772	2712	2510	1433	2454	2632	1679	2260	1874	3938	3225	2354	3702	2973	2078	1403	2584	2259	2136	4271	3147	1366	2458	3089	2375	3428	1611	2068	2269	1904	1894	2098	1913	3125	2413	1213	1508	2117	1525	1294	1230	1953	889	2049	958	1419	1204	4742
EIF5	137	213	192	190	265	105	206	251	173	225	177	105	207	181	130	209	147	317	278	41	255	552	267	315	333	258	159	224	285	133	3	91	243	234	102	239	141	206	168	166	158	166	165	354	187	81	228	173	255	179	421	351	257	233	166	104	136	118	130	202	380	296	401	154	341	270	204	280	325	314	258	394	138	137	147	402	194	443	142	223	175	135	131	200	191	281	218	93	90	66	99	66	86	183	79	210	111	176	144	388
EIF5A	1712	3564	2022	2567	3792	2176	2421	4043	2928	2577	3233	3109	3069	3783	3091	3529	2811	3275	4446	2564	3852	5107	3833	3430	3696	3180	2818	3072	3339	2559	2147	3444	3672	6219	3360	3973	2118	4156	2306	3041	2875	3692	2712	3411	2227	2113	2863	2984	2642	1767	7548	3277	2704	2342	2413	1621	2421	2280	2023	2492	3378	4158	3287	2821	4352	4150	2681	1602	3562	2648	2149	4097	2906	1980	2133	2187	2826	5190	1732	2674	2543	2389	2056	2491	1996	1907	2161	1969	2393	2545	2681	1987	2440	2765	1632	2152	1577	1771	1533	5592
EIF5A2	15	19	18	11	19	13	14	12	27	24	19	14	25	23	32	28	26	35	63	10	22	53	72	45	38	38	45	19	43	18	0	13	42	25	17	27	11	22	12	9	8	18	21	44	19	14	34	24	36	12	68	36	21	33	10	7	15	19	23	29	20	23	27	29	31	25	18	21	45	37	31	22	20	11	22	24	28	40	15	13	31	17	20	15	23	43	23	14	10	18	11	16	9	16	12	29	9	25	12	39
EIF5AL1	1	4	2	13	4	1	2	1	3	37	0	0	0	1	1	2	1	0	2	1	1	1	0	5	1	1	1	0	0	1	0	2	7	1	1	0	0	2	1	1	7	4	0	0	0	0	1	2	0	1	10	1	4	5	2	2	1	2	2	1	0	1	0	0	4	2	0	2	8	6	0	1	2	1	0	0	2	2	0	0	1	1	0	1	3	0	0	4	0	0	0	0	2	0	1	0	1	0	0	0
EIF5B	156	327	192	195	259	138	233	372	233	327	176	121	313	281	131	259	116	333	436	95	286	620	285	472	424	380	232	251	448	255	21	126	458	381	147	348	226	257	238	243	268	286	166	282	112	71	287	161	168	201	372	373	285	344	133	78	121	147	169	253	525	332	415	189	377	459	242	285	267	273	311	551	163	224	202	382	300	825	138	161	208	156	165	220	128	346	271	118	108	87	139	71	105	236	57	211	89	209	129	407
EIF6	444	812	496	479	1191	696	580	874	599	450	422	739	445	1083	460	525	374	577	875	512	790	1298	1304	830	734	637	460	568	689	434	381	769	942	1690	578	858	431	821	555	537	660	709	594	866	477	570	486	661	1022	663	1849	976	766	688	674	600	674	718	414	488	828	1377	910	864	1262	1088	631	490	1002	825	697	1144	1058	704	736	897	855	1448	503	773	762	745	548	892	701	800	782	504	569	1011	433	531	591	864	288	519	353	403	375	1266
ELAC1	35	78	32	28	55	23	44	60	60	70	59	42	66	61	86	74	46	86	147	45	97	137	103	94	65	69	62	58	93	70	23	26	118	83	49	69	54	52	43	27	57	57	56	70	55	28	78	75	50	33	145	91	63	67	69	21	66	34	39	57	57	62	86	29	68	90	49	47	88	57	60	110	44	30	50	62	55	153	27	48	70	51	60	71	47	57	95	37	61	56	46	26	43	57	29	57	25	44	45	156
ELAC2	197	335	189	269	268	206	291	355	219	199	169	261	229	360	208	261	107	188	369	135	322	472	346	257	251	201	144	150	269	167	99	174	351	337	168	271	132	236	170	185	193	225	211	273	151	153	296	269	172	137	436	225	176	167	199	125	228	103	105	174	187	280	330	162	306	338	181	128	222	176	211	405	219	124	200	210	197	443	135	121	176	119	222	206	163	192	233	121	243	262	167	111	176	220	91	196	80	154	123	470
ELANE	10	31	4	18	39	23	23	42	17	16	1	7	0	4	3	3	4	21	15	10	53	47	3	5	8	23	9	13	8	6	4	1	15	44	14	11	4	6	2	5	14	10	5	12	9	28	2	8	10	13	169	67	2	0	24	41	4	22	20	32	2	11	20	11	6	6	9	4	2	4	1	7	15	17	13	11	12	16	6	14	4	14	20	21	2	1	5	5	2	3	33	42	13	33	6	3	0	6	6	29
ELAVL1	124	191	126	140	166	140	171	177	76	76	101	174	59	141	94	105	51	69	148	70	230	241	278	149	188	140	80	95	164	103	28	100	175	203	91	137	64	128	75	46	131	82	110	192	89	160	157	294	204	144	460	149	134	219	145	110	148	122	89	121	165	237	215	159	284	170	138	94	145	170	101	196	212	111	121	164	145	217	74	85	173	103	111	154	104	228	122	70	89	155	76	117	91	77	53	84	68	100	44	230
ELAVL2	0	0	0	0	0	0	0	0	0	0	0	0	0	0	0	0	0	0	0	0	0	0	0	0	0	0	0	0	0	0	0	0	0	0	0	0	0	0	0	0	0	0	0	0	0	0	0	0	0	0	1	0	0	0	0	0	0	0	0	0	0	0	0	0	0	0	0	0	0	0	0	0	0	0	0	0	0	0	0	0	0	0	0	0	0	0	0	0	0	0	0	0	0	0	0	0	0	0	0	0
ELAVL3	0	3	0	0	0	0	0	0	1	1	0	0	0	0	0	0	1	0	1	0	0	0	0	0	0	0	1	0	1	0	0	0	0	0	0	0	0	0	0	0	0	0	0	0	0	0	0	0	0	0	1	0	1	0	0	0	0	1	0	0	0	0	0	0	0	1	0	0	0	0	0	0	0	0	0	0	0	2	0	0	0	0	0	0	0	0	0	0	0	0	0	0	0	0	1	0	0	0	0	1
ELAVL4	0	0	0	0	1	0	1	0	0	0	0	0	0	0	0	0	0	1	2	0	0	0	0	1	0	0	0	0	0	2	1	3	1	0	1	0	0	0	1	2	1	0	0	0	0	2	0	0	1	0	4	2	0	0	0	0	0	1	1	0	0	1	0	0	0	0	0	0	0	0	0	0	3	2	0	0	0	0	0	0	0	1	0	0	0	0	0	0	0	1	0	1	0	0	1	1	0	0	0	0
ELF1	868	1468	850	962	1748	707	890	1385	1062	988	886	721	975	1232	715	1137	498	1364	1384	648	1517	3552	1595	1438	1597	888	748	744	1395	629	38	868	1415	2409	707	1439	461	1546	784	1817	858	905	833	1917	713	878	1089	819	1011	738	1824	1114	1064	746	701	330	655	790	759	1191	1148	1777	614	1186	1146	1267	1062	683	1000	830	910	2184	823	549	830	926	904	1663	614	1104	702	869	571	371	510	1102	1107	395	388	190	601	340	308	783	233	502	493	572	324	1564
ELF2	62	89	40	81	126	76	87	101	70	76	33	43	51	107	38	75	50	92	71	24	94	141	113	143	137	105	54	80	95	80	5	75	100	145	45	83	66	98	39	56	59	73	97	103	141	103	59	56	122	58	130	91	105	74	51	42	52	70	116	88	59	81	72	83	107	68	79	87	78	167	82	138	54	31	74	99	42	95	49	209	68	87	75	72	50	101	95	9	35	31	64	64	19	82	21	72	36	40	67	156
ELF3	3	0	2	8	2	3	4	5	1	7	1	4	2	3	4	2	2	1	8	1	6	0	7	1	3	1	2	1	5	2	3	0	6	1	2	5	0	0	1	1	1	2	1	4	0	3	0	2	2	1	6	9	1	0	6	2	1	1	0	2	0	3	4	2	1	0	2	1	6	2	5	3	0	0	3	4	0	3	5	2	3	0	1	0	0	1	1	0	1	0	1	0	4	0	0	0	2	1	0	4
ELF4	552	957	373	527	1093	735	826	1419	925	758	758	1170	663	1357	622	878	369	918	1055	853	1150	1652	1181	959	878	870	460	483	566	451	359	1124	891	2021	629	960	391	1250	462	1351	744	960	598	1025	580	790	579	646	497	363	1163	556	428	447	458	246	548	532	525	647	344	1181	423	961	735	1108	519	442	506	397	361	943	529	292	450	330	413	817	284	677	363	408	310	258	262	387	470	338	406	334	461	252	299	597	222	460	349	383	340	1399
ELF5	0	0	0	0	0	0	0	0	0	0	0	0	0	0	0	0	0	0	0	0	0	0	0	0	0	0	0	0	0	0	0	0	0	0	0	0	0	0	0	1	0	0	0	0	0	0	0	0	0	0	0	0	0	0	0	0	0	0	0	0	0	0	0	0	0	0	0	0	0	0	0	0	0	0	0	0	0	0	0	0	0	0	0	0	0	0	0	0	0	0	0	0	0	0	0	0	0	0	0	0
ELFN1	0	0	0	0	1	0	0	0	0	0	0	0	0	1	0	0	0	0	0	0	0	1	0	0	0	0	0	0	0	1	0	0	0	3	0	0	0	0	0	0	2	1	0	0	0	0	0	0	0	0	0	0	0	1	0	0	1	0	0	0	0	0	0	0	1	0	0	0	0	0	0	1	0	0	0	0	1	0	0	0	0	0	0	0	0	0	0	0	0	0	0	0	0	0	0	0	0	0	0	0
ELFN2	1	0	1	0	0	0	0	1	1	0	0	0	0	0	0	0	1	1	0	0	0	1	0	0	0	0	0	0	0	0	0	0	0	0	0	0	0	0	1	0	0	0	1	1	0	0	0	0	0	0	0	0	0	1	0	0	1	0	0	0	0	0	0	0	0	0	0	0	0	0	0	1	1	0	0	0	0	0	0	1	0	0	0	0	1	0	1	0	0	0	0	0	0	0	0	0	1	0	0	0
ELK1	80	121	76	56	100	62	66	163	70	59	79	105	79	93	65	88	40	67	130	70	111	170	110	138	95	62	65	91	99	59	17	89	86	155	53	77	43	85	63	64	68	94	104	104	56	85	98	77	94	63	161	84	96	117	76	57	69	58	62	76	83	67	65	51	75	53	50	70	92	61	119	178	121	61	62	93	89	176	61	76	98	53	74	60	65	65	85	58	64	87	76	60	61	102	61	91	28	39	35	70
ELK3	432	870	495	610	564	420	587	880	549	566	494	400	412	529	400	522	300	523	1005	424	810	961	960	609	610	441	351	384	793	319	231	325	791	803	286	554	418	563	406	380	576	576	454	513	417	292	457	421	411	260	1029	497	569	498	411	251	449	334	302	520	494	464	565	362	548	540	374	332	599	490	539	1149	419	295	414	387	460	876	287	230	424	243	349	425	272	353	552	267	402	427	342	251	339	444	174	355	215	422	249	980
ELK4	815	1224	765	901	797	751	1020	1155	794	733	820	1171	906	1352	776	734	474	819	991	509	1873	1760	1647	1129	1227	949	730	682	863	779	446	647	1554	1386	666	885	445	722	1053	496	678	652	1339	1533	790	845	960	1211	1115	634	2325	957	671	1376	917	785	847	723	809	739	1167	1459	1134	683	1743	793	868	648	1071	896	720	1190	890	465	901	1303	740	1460	507	503	552	685	520	908	426	864	997	555	799	909	493	520	819	548	284	681	501	786	394	1824
ELL	662	866	515	567	707	480	832	1127	712	465	408	296	572	685	502	579	272	511	593	379	503	761	768	1193	725	590	289	563	661	609	562	349	689	951	589	660	448	545	452	582	559	637	342	324	501	249	309	276	454	352	821	455	349	291	322	168	335	187	254	255	396	451	429	334	799	548	443	497	405	476	423	647	250	212	279	251	314	610	255	332	324	255	284	250	177	237	461	207	438	333	583	380	447	465	227	416	239	346	325	1232
ELL2	156	404	173	217	572	195	225	332	411	400	429	384	432	702	520	813	418	570	1556	600	567	895	584	440	441	383	545	463	661	461	107	412	584	817	736	837	371	675	285	352	456	531	457	573	365	234	1200	891	318	207	1091	703	613	494	406	305	252	226	329	407	461	614	479	399	829	676	298	215	943	578	427	603	485	463	411	463	483	1091	128	312	1056	1008	396	468	344	354	693	270	378	390	298	226	863	1070	178	287	291	473	241	957
ELL3	14	31	14	24	28	12	27	27	16	30	14	25	17	22	52	39	12	10	46	15	45	69	65	35	36	30	29	24	35	22	41	42	64	54	17	31	13	23	36	28	29	26	35	50	16	18	15	16	33	26	63	44	33	23	40	24	42	33	18	24	50	35	30	20	38	33	12	20	56	27	22	56	26	24	15	28	33	83	11	30	45	21	26	43	28	28	33	31	39	19	36	16	21	22	9	26	13	16	9	32
ELMO1	708	924	622	717	708	613	698	914	619	310	383	695	315	536	319	544	269	407	816	278	776	1152	929	806	904	580	360	304	948	452	260	402	841	853	246	492	263	398	325	278	424	411	682	411	582	542	574	571	755	443	2286	741	881	811	724	476	751	521	410	577	465	442	625	396	614	442	549	452	616	386	739	1494	614	305	594	720	702	1120	474	319	580	431	413	496	283	541	842	228	491	410	559	248	321	468	215	489	180	393	271	971
ELMO2	286	424	222	296	380	286	345	513	309	171	225	344	192	386	124	262	107	241	371	177	324	425	562	410	333	282	151	223	316	166	77	322	420	513	171	269	133	341	164	270	245	274	195	258	187	211	186	196	201	152	435	257	204	164	177	132	223	147	183	224	235	392	263	230	383	385	208	248	153	214	150	275	120	93	113	147	112	270	105	188	97	104	94	97	72	105	312	148	185	304	209	201	125	258	96	238	119	188	146	523
ELMO3	64	120	71	119	73	72	105	119	80	62	47	81	35	84	51	72	49	51	91	20	89	106	118	93	93	60	32	33	102	55	80	54	130	113	34	60	37	37	39	24	49	39	93	81	51	90	58	71	152	65	373	99	118	103	133	60	136	71	50	66	67	78	112	70	120	63	81	83	141	54	51	127	112	28	81	79	100	118	75	111	138	67	99	90	87	92	81	35	70	51	60	35	62	41	36	41	41	23	43	87
ELMOD1	0	0	0	0	0	0	0	0	0	0	0	0	0	0	0	0	0	0	0	1	0	0	0	0	0	0	0	0	0	0	0	0	1	0	0	0	0	0	0	0	0	0	0	0	0	0	0	0	0	0	0	0	0	0	0	0	0	0	0	0	0	0	0	0	0	0	0	0	0	0	0	0	0	0	0	0	0	0	0	0	0	0	0	0	0	0	0	0	0	0	0	0	0	0	0	0	0	0	0	0
ELMOD2	70	109	73	78	101	39	80	134	86	74	43	50	71	83	53	93	101	122	169	29	94	203	167	180	148	162	85	70	153	86	4	27	146	113	53	88	55	72	85	57	68	80	78	121	84	51	135	80	163	90	234	134	163	115	88	72	97	69	59	87	113	94	117	61	159	118	69	104	188	96	111	178	74	40	76	151	77	220	35	69	114	62	83	97	111	162	114	26	63	32	43	30	30	79	17	114	37	72	82	239
ELMOD3	103	173	128	180	208	176	215	278	229	189	195	128	247	207	230	259	137	210	353	148	182	322	217	251	296	207	129	189	282	172	206	157	388	286	154	264	124	197	149	194	208	208	109	103	94	80	86	79	156	74	367	180	165	100	78	57	159	89	67	86	185	143	133	76	283	207	124	134	193	107	131	148	109	100	60	116	147	273	82	87	145	106	117	119	87	144	201	142	138	114	174	77	114	133	85	167	56	122	126	360
ELMSAN1	219	423	167	238	252	142	239	314	281	253	255	250	184	304	141	218	126	213	262	122	308	465	313	341	296	184	145	154	221	173	83	156	320	365	169	287	120	211	150	145	213	268	164	157	134	101	117	210	146	112	352	144	150	207	127	76	129	127	192	160	158	174	181	176	221	201	171	108	131	156	207	380	172	90	142	147	169	307	121	105	127	107	92	112	90	143	171	91	161	131	122	59	117	114	72	132	102	129	95	423
ELN	0	0	1	0	0	0	0	1	0	1	0	5	0	4	0	0	7	0	0	0	0	0	0	1	0	2	0	1	0	0	0	0	2	1	0	1	2	0	0	0	0	0	0	1	0	0	0	0	0	0	1	0	0	5	0	1	0	0	0	0	0	0	0	1	1	0	0	1	1	0	0	0	0	0	0	0	1	1	0	0	0	0	0	6	1	1	0	1	1	0	0	2	1	0	0	0	0	2	0	0
ELOF1	362	647	691	723	1086	541	554	786	431	332	1021	845	433	424	363	507	421	355	413	424	885	828	554	507	545	507	802	974	900	821	367	471	469	1151	547	548	236	309	371	309	348	363	499	361	536	459	315	394	279	329	1202	444	580	372	657	429	294	262	277	442	290	443	578	419	525	409	418	380	418	396	301	486	365	275	365	281	330	496	257	368	315	318	354	308	189	263	321	350	387	308	370	284	342	241	418	283	336	237	203	502
ELOVL1	263	401	283	227	376	243	273	466	380	224	359	338	324	356	289	316	154	302	488	194	265	514	420	336	422	295	207	238	305	157	120	199	372	400	254	407	160	275	185	316	292	334	256	282	217	188	213	218	241	151	502	298	295	198	238	155	275	167	162	214	178	222	173	171	280	268	222	124	260	173	256	547	222	188	206	221	255	427	206	153	227	88	184	175	114	194	262	135	257	195	279	122	213	282	155	150	133	196	131	534
ELOVL2	0	0	0	0	0	0	0	0	0	0	0	0	1	0	0	0	0	0	0	0	0	0	0	0	0	0	0	0	0	0	0	0	0	0	0	0	0	0	0	0	0	0	0	0	0	0	0	0	0	0	0	0	0	0	0	0	0	0	0	0	0	0	0	0	0	0	0	0	0	0	1	0	0	0	0	0	0	0	0	0	0	0	0	0	0	0	0	0	0	0	0	0	0	0	0	0	0	0	0	0
ELOVL2-AS1	0	0	0	3	0	0	0	0	0	0	0	0	0	0	0	0	0	0	0	0	0	0	0	0	0	0	0	0	0	0	0	1	2	0	0	1	0	0	1	1	1	1	1	0	0	0	0	0	0	0	1	0	0	0	0	0	0	0	0	0	0	0	0	0	1	0	1	0	1	0	0	0	0	0	2	0	0	0	0	0	0	0	0	1	0	0	0	2	1	0	0	0	0	0	0	0	0	0	0	0
ELOVL3	7	6	5	5	9	9	1	9	0	1	1	0	2	4	3	2	1	3	8	49	1	2	2	2	0	3	1	4	2	1	0	3	0	3	3	1	2	6	5	11	4	2	1	14	1	10	0	3	2	3	7	3	3	3	4	1	2	3	1	3	2	6	4	3	0	3	1	6	4	1	1	4	2	2	3	2	4	4	0	9	0	7	1	0	1	4	4	1	0	4	2	1	0	5	2	0	3	1	5	7
ELOVL4	3	7	1	2	14	3	1	8	11	11	3	5	15	2	3	3	4	9	23	1	5	13	9	14	8	3	9	9	8	6	0	0	5	9	0	8	5	2	4	1	4	7	0	3	1	2	3	2	1	1	4	0	3	6	8	2	1	1	3	8	3	2	11	3	6	3	7	6	10	5	6	9	1	2	2	2	4	12	1	4	6	3	2	8	8	4	8	1	5	0	2	1	1	9	3	3	2	2	3	2
ELOVL5	1576	2563	1203	1571	2546	1450	2344	3569	2572	2413	2004	2490	1776	3386	2281	3112	1215	2646	2787	1463	3104	5070	3866	3487	3406	2764	1516	1967	2841	2186	1451	2732	2996	3961	2293	3059	1568	2780	1483	2487	2333	2773	1591	2041	2709	2090	1856	1996	1924	1582	3689	1714	2706	2104	1877	935	1502	1443	2335	1967	1867	2235	2277	1763	3663	2728	2003	1605	1884	2196	2207	3657	1402	1064	1549	1695	1592	3243	1027	3632	1618	1889	1682	1324	1185	2103	2200	1173	1493	1418	2317	2300	1293	1723	1017	1902	1403	1549	1087	4183
ELOVL6	12	15	23	16	6	8	5	19	27	17	10	3	15	12	6	8	10	8	68	9	26	24	53	32	28	25	13	14	23	16	0	1	28	13	6	14	13	12	8	4	5	15	27	48	17	13	27	21	21	8	68	41	30	14	15	11	32	22	12	23	16	28	25	10	16	31	18	11	43	23	16	23	12	4	5	10	14	26	6	6	13	9	2	10	14	25	21	4	12	6	6	1	4	7	7	11	2	3	12	31
ELOVL7	24	46	37	42	47	11	39	37	24	13	62	11	31	26	46	57	15	10	20	26	85	37	14	70	38	28	65	50	25	39	0	15	23	91	18	42	9	41	35	24	42	58	12	18	14	13	10	16	6	66	33	22	19	7	9	10	8	6	16	31	47	53	30	34	40	42	56	17	16	89	46	76	47	28	38	16	14	13	27	11	23	8	32	3	20	18	5	23	21	1	26	5	41	7	22	12	32	12	15	60
ELP2	61	116	42	60	75	42	34	90	100	139	93	53	119	72	62	82	81	107	146	38	72	175	154	133	181	106	104	62	137	62	5	35	150	92	35	87	75	78	56	83	79	76	75	94	65	12	82	47	123	38	217	95	121	84	76	30	92	58	37	91	62	90	105	64	67	75	101	91	123	70	118	197	89	35	63	121	93	136	61	47	137	52	102	60	103	137	109	29	84	31	38	6	50	80	25	96	28	64	52	105
ELP3	242	521	282	338	371	205	375	570	365	408	266	329	326	514	256	369	208	411	724	230	401	783	675	534	552	414	271	279	565	246	162	295	560	479	311	421	190	383	341	300	381	415	348	436	256	252	320	344	356	240	891	471	508	441	384	258	261	244	197	349	443	418	430	244	581	441	361	313	402	313	328	587	315	218	320	474	370	941	234	179	342	179	250	374	137	328	500	240	240	316	200	176	248	380	153	382	171	261	199	721
ELP4	28	43	40	32	51	27	35	47	42	61	33	12	33	32	34	52	40	57	95	7	65	127	77	70	75	58	59	35	72	40	0	22	82	53	20	43	39	40	37	24	41	33	43	73	37	20	59	52	86	64	166	110	100	76	34	30	40	35	32	42	106	62	88	56	75	83	78	61	119	66	56	101	61	42	53	105	82	125	35	39	97	42	67	70	53	115	58	32	29	7	34	15	25	34	24	46	35	39	34	76
ELP5	86	184	113	116	154	63	120	246	281	204	210	118	236	211	295	279	159	182	392	194	212	334	293	260	300	231	181	117	227	134	114	119	276	247	218	287	178	203	154	187	245	272	139	146	85	81	125	107	172	82	321	177	172	97	117	52	126	113	74	125	207	121	132	104	199	186	128	105	250	85	147	211	165	125	116	154	174	413	124	107	155	88	133	128	115	92	150	72	121	100	85	42	95	152	56	103	71	100	104	361
ELP6	128	216	148	123	155	91	139	241	180	96	127	161	168	157	174	204	161	179	303	102	211	320	294	191	262	180	109	95	201	123	61	96	290	174	107	136	83	147	132	95	181	216	118	137	104	70	147	124	197	72	411	133	175	105	123	74	232	100	60	114	149	112	134	70	158	142	107	82	200	85	139	207	81	56	131	93	149	238	111	57	130	89	102	110	64	66	177	78	174	134	111	44	131	172	76	115	60	83	82	251
ELSPBP1	0	0	0	0	0	0	0	0	0	0	0	0	0	0	0	1	0	0	0	0	0	0	0	0	0	0	0	0	0	0	0	0	0	0	0	0	0	0	0	0	0	0	0	0	0	0	0	0	0	0	0	0	0	0	0	0	0	0	0	0	0	0	0	0	0	0	0	0	0	0	0	0	0	0	0	0	0	0	0	0	0	0	0	0	0	0	0	0	0	0	0	0	0	0	0	0	0	0	0	0
ELTD1	0	0	0	0	0	0	0	0	0	0	0	0	0	1	0	0	0	0	0	0	0	0	0	0	0	0	0	0	0	0	0	0	1	0	0	0	0	0	0	0	0	0	0	0	1	0	0	0	0	0	0	0	1	0	0	0	0	0	0	0	0	0	0	0	1	0	0	0	0	0	0	0	0	0	0	1	0	0	0	0	0	0	0	0	0	0	0	0	0	0	0	0	0	0	0	0	0	0	0	0
EMB	97	171	80	77	193	46	150	210	228	186	151	82	230	147	152	222	218	407	375	47	199	622	203	290	261	213	179	183	255	188	2	68	306	200	105	209	177	178	131	134	126	154	123	274	105	51	154	130	201	122	366	285	188	178	111	57	81	67	90	156	315	163	255	122	274	223	196	271	332	124	151	246	97	85	103	220	182	366	106	106	160	153	129	145	178	174	186	81	68	23	75	37	75	151	49	140	60	98	156	306
EMBP1	8	17	10	14	16	4	6	12	25	31	13	5	20	20	13	16	19	62	31	7	15	53	25	37	34	32	27	29	52	12	0	6	39	19	9	18	25	29	15	10	22	20	17	39	14	7	22	21	24	22	47	19	25	18	14	8	15	11	15	17	52	20	50	22	26	21	25	44	49	15	22	30	11	15	14	60	24	44	12	24	42	23	19	32	31	53	44	14	4	7	14	6	10	24	8	30	10	16	12	45
EMC1	65	131	69	61	45	38	66	55	63	50	27	62	54	94	32	52	33	52	86	35	45	135	116	88	122	43	33	16	117	45	6	32	136	117	44	62	30	64	56	19	53	64	76	67	20	47	64	92	55	72	209	96	83	115	84	45	121	73	36	90	116	70	116	63	131	53	51	63	87	50	73	170	57	55	52	116	73	124	70	24	98	46	69	84	89	123	93	38	68	82	61	36	50	81	51	52	31	37	26	105
EMC10	691	1153	744	729	1004	708	1281	1911	1029	838	752	660	854	1251	764	996	676	985	1931	811	1064	1597	1652	1426	1530	1263	822	894	1213	935	1100	1027	1890	2115	736	871	739	1099	962	751	1010	1111	720	900	657	507	889	824	1439	716	2797	1494	1239	1103	1038	727	1060	1036	413	752	1153	1447	1438	1035	1895	1623	999	810	1523	904	934	1736	1074	771	1059	1200	1134	2449	797	998	1267	948	1132	1364	1042	856	885	635	1176	1329	944	795	835	1085	543	1092	450	695	640	2246
EMC2	41	42	42	39	66	22	35	71	68	117	33	36	56	38	12	45	48	146	116	14	55	187	55	99	122	67	49	45	81	41	1	29	93	58	36	66	35	56	40	54	20	33	47	98	38	18	54	35	68	45	110	123	98	69	21	18	57	30	30	47	87	61	44	31	61	70	29	47	117	33	46	107	24	28	29	85	37	87	23	35	55	51	30	34	40	82	75	20	18	3	10	9	9	60	10	41	22	49	40	120
EMC3	426	928	782	913	1912	615	642	601	575	494	1310	1074	1002	776	625	732	636	452	490	511	2113	1259	756	690	1042	936	2759	2424	1356	1220	406	803	670	1095	1289	906	318	474	891	502	552	487	1110	1026	871	668	961	1172	509	737	1765	562	1168	1113	876	923	452	571	756	849	553	764	1448	861	1212	784	1090	674	1025	2190	673	735	789	489	610	573	503	656	379	464	448	439	704	639	333	529	396	618	639	428	864	746	465	391	647	367	1311	641	475	1550
EMC4	153	248	167	149	312	180	242	342	246	171	206	306	182	232	204	298	183	317	445	109	299	533	384	256	273	267	170	150	255	181	67	128	322	307	223	290	141	246	200	135	194	261	185	345	176	151	271	323	298	121	562	266	251	243	216	103	263	190	129	160	229	283	238	160	307	237	201	139	421	151	138	295	154	152	169	270	171	296	128	98	240	171	171	156	233	259	258	146	169	219	156	121	127	205	96	215	118	186	182	600
EMC6	19	28	22	19	31	14	24	15	11	21	8	27	18	35	23	23	17	14	46	8	41	58	55	36	58	32	11	24	36	19	8	15	62	41	16	16	7	21	18	14	16	13	18	24	23	23	21	22	60	14	69	33	41	34	22	16	43	19	18	19	27	26	27	9	14	8	17	14	40	20	20	59	15	16	25	21	26	31	29	13	24	21	12	16	20	22	79	15	59	42	27	20	12	17	20	27	13	10	12	32
EMC7	81	126	82	80	212	86	90	151	182	103	132	110	183	155	171	210	115	230	253	54	130	316	222	176	154	168	65	114	164	97	3	86	159	175	108	235	84	137	89	164	113	172	117	189	112	84	159	121	155	70	275	150	181	144	100	53	95	79	57	123	124	127	115	106	159	139	89	94	151	112	130	197	115	84	99	112	100	253	78	123	115	100	105	113	80	115	127	56	95	55	83	63	78	146	45	93	61	77	97	209
EMC8	126	221	128	136	190	142	182	297	202	122	145	161	142	200	149	197	149	168	261	117	202	347	336	221	250	272	126	126	213	131	178	162	287	332	164	213	116	200	118	122	179	199	177	241	146	132	173	199	209	117	446	180	221	202	199	142	184	173	102	153	175	199	263	138	302	257	128	127	226	163	179	335	245	130	177	185	180	446	86	138	193	149	219	240	201	220	175	124	188	192	145	90	116	180	89	163	79	132	101	387
EMC9	60	86	57	60	83	62	63	90	65	77	52	72	72	122	89	79	72	75	135	52	64	153	209	131	80	107	68	105	98	65	44	83	131	129	59	86	40	51	60	31	51	76	64	115	70	93	78	80	143	85	308	186	129	160	99	71	123	122	72	73	67	92	153	89	162	96	55	62	128	102	58	162	131	34	108	132	91	148	63	101	168	108	76	117	67	77	148	98	50	107	67	78	106	105	44	65	33	47	39	155
EMCN	0	1	0	2	0	0	0	0	0	1	0	0	0	0	0	0	4	0	0	0	0	0	0	0	1	0	1	0	0	0	0	0	7	0	0	0	0	1	0	0	0	0	0	0	0	0	0	0	1	0	0	1	0	2	0	0	1	0	0	1	1	1	1	0	0	0	0	1	0	0	0	0	0	0	0	0	0	0	0	0	0	0	0	0	0	0	0	0	0	0	0	0	0	0	0	0	0	0	0	0
EMD	271	413	226	257	346	304	258	413	305	214	357	364	296	395	252	322	188	231	346	168	442	473	435	416	429	286	228	226	284	187	70	166	278	399	223	299	152	250	230	165	267	266	296	303	174	177	263	340	274	270	608	210	258	241	205	110	241	196	185	256	274	266	290	232	273	243	286	209	289	215	245	513	376	183	311	220	312	479	254	190	238	160	228	194	238	276	275	207	320	255	243	143	238	200	139	228	141	135	117	331
EME1	3	8	2	5	4	7	6	2	0	4	4	1	3	13	1	3	0	6	5	2	6	8	19	5	4	3	9	3	4	3	5	1	8	4	2	6	1	4	5	3	5	4	4	13	6	2	11	4	3	2	16	0	3	3	8	2	6	3	5	0	3	13	6	11	11	2	2	2	9	7	2	11	2	9	5	3	2	3	0	0	6	4	2	2	2	5	1	1	5	3	5	3	4	1	4	3	1	4	1	3
EMG1	111	218	190	146	222	103	184	259	536	221	332	257	382	343	346	427	394	564	787	276	294	730	499	380	497	300	314	302	544	278	169	287	579	420	315	421	252	296	304	287	355	396	225	184	201	112	289	229	294	148	639	334	385	228	250	186	281	195	144	193	386	234	355	211	419	308	227	178	423	225	296	400	246	194	191	265	259	521	166	229	382	152	288	344	418	297	394	118	283	313	208	119	168	282	127	251	103	226	209	642
EMID1	9	21	16	20	34	11	15	13	20	21	34	9	52	12	17	16	70	30	18	26	38	12	15	19	19	14	50	72	41	44	10	14	8	19	33	22	7	7	31	33	27	26	30	14	10	4	5	4	9	4	15	12	62	20	36	17	10	15	3	7	8	8	19	18	12	9	15	10	13	18	5	12	22	13	11	4	20	6	8	10	4	7	17	8	2	2	2	23	8	4	25	11	19	4	51	17	12	10	13	31
EMID2	0	0	0	1	0	0	0	0	1	0	0	0	14	11	0	0	1	6	0	0	3	13	1	1	0	0	0	0	0	0	0	1	0	0	0	0	0	0	0	0	0	0	11	18	0	0	0	0	0	0	17	9	0	0	0	2	0	0	0	0	1	0	0	0	0	0	0	2	1	1	0	1	1	0	0	0	0	0	0	0	5	3	0	0	0	0	0	0	1	0	0	2	0	0	0	0	0	0	0	0
EMILIN1	1	3	1	1	1	2	4	1	1	0	0	2	1	1	0	0	0	0	1	0	1	0	2	5	0	0	0	1	1	0	0	5	0	1	1	1	1	0	1	1	0	0	2	7	1	1	1	1	1	2	3	1	0	1	0	0	1	2	0	1	0	0	0	0	1	0	0	2	0	0	1	1	0	0	6	2	1	0	0	0	3	0	0	1	2	0	0	0	1	1	0	2	3	0	2	0	0	1	0	0
EMILIN2	187	479	233	470	558	491	486	605	182	156	152	367	95	363	142	172	92	282	367	193	334	543	266	215	271	285	162	175	257	190	114	321	236	672	97	149	161	379	99	270	121	182	138	249	140	189	138	238	304	136	438	295	160	201	110	101	67	206	237	213	112	463	137	295	405	529	162	161	146	160	141	276	270	155	149	136	138	263	148	220	50	111	103	108	73	131	132	101	85	197	137	133	118	217	77	205	128	231	128	673
EMILIN3	0	0	0	0	0	0	0	0	0	0	0	0	0	0	0	0	0	0	0	0	0	0	0	0	0	0	0	0	0	0	2	0	0	0	0	0	0	0	0	0	0	0	0	0	0	0	0	0	0	0	0	0	0	1	0	0	0	0	0	0	0	0	0	0	0	0	0	0	0	0	0	2	0	0	0	0	0	0	0	0	0	0	2	0	0	0	0	0	0	1	0	0	0	0	0	0	0	2	0	0
EML1	0	0	0	1	0	0	0	0	0	0	2	0	0	0	0	0	0	0	0	0	0	0	0	0	1	0	0	2	1	0	0	0	0	0	0	0	0	0	0	0	0	0	0	0	0	0	0	0	0	1	0	0	0	0	0	0	0	0	0	0	1	0	0	0	0	0	0	0	0	0	0	0	0	1	0	0	0	1	0	0	0	0	0	0	0	0	0	0	0	0	0	0	0	0	0	0	0	0	0	0
EML2	202	420	244	240	338	169	266	412	382	324	349	232	342	389	279	389	192	319	552	232	304	431	332	388	409	273	159	224	374	233	139	211	491	408	323	347	246	314	290	350	401	418	246	278	215	165	273	241	210	159	599	358	332	350	253	125	330	235	161	227	376	339	304	179	413	393	253	193	370	191	275	537	258	251	221	260	301	594	236	175	304	202	281	269	188	226	302	189	313	223	286	133	203	229	168	204	139	135	166	422
EML3	434	685	285	422	322	278	459	475	369	324	247	365	305	501	244	396	202	262	536	154	440	512	625	517	571	365	223	215	394	261	137	165	591	491	233	331	196	288	290	133	302	329	464	520	267	345	409	574	510	337	1346	444	592	653	475	323	526	359	186	420	253	556	655	317	586	331	476	341	568	414	349	785	480	154	387	502	440	588	301	245	453	262	380	436	438	433	379	254	382	352	352	272	265	302	208	334	165	227	190	617
EML4	730	1406	712	805	689	449	666	1105	933	863	568	927	634	1101	484	727	581	809	1439	548	1129	1721	1592	1264	940	709	635	696	1511	829	157	365	1553	1010	618	830	463	692	553	353	741	752	886	958	584	456	715	817	859	559	2106	1058	1195	1300	787	363	849	644	567	844	1290	886	997	538	794	503	525	593	1141	767	834	1806	712	630	844	1188	841	1808	446	591	785	544	725	728	535	946	980	373	654	851	497	400	390	562	288	717	338	576	347	1355
EML5	10	19	8	6	8	3	14	12	14	17	12	5	23	18	3	17	15	26	26	4	17	34	17	28	22	11	9	10	22	18	0	1	37	11	2	6	4	3	18	5	7	13	3	9	8	8	8	4	11	17	26	25	13	9	7	4	4	6	6	11	30	7	40	6	18	20	13	16	25	14	19	35	4	7	9	21	13	39	8	10	10	7	9	10	3	11	15	7	5	6	4	1	7	5	3	25	7	13	1	22
EML6	9	16	17	19	24	7	20	22	32	24	28	15	23	17	31	31	20	17	36	12	24	31	34	24	31	16	14	10	40	21	3	11	100	44	20	41	20	20	27	7	27	46	27	12	17	6	85	46	46	26	79	30	27	39	60	29	48	18	22	35	48	22	66	23	67	24	18	18	118	34	42	89	35	17	40	68	31	107	11	5	73	45	36	31	30	47	29	12	52	45	41	28	42	28	4	16	11	26	10	46
EMP1	9	39	4	25	35	12	22	12	4	10	3	15	14	31	9	7	12	30	14	13	5	34	10	5	5	7	17	34	4	10	19	34	26	43	5	11	13	40	8	26	16	9	10	12	16	13	3	11	10	9	14	26	8	4	13	8	16	20	12	11	27	31	12	23	13	10	7	11	12	26	14	24	14	9	10	22	8	48	17	21	8	13	20	11	16	21	33	14	10	20	20	5	8	34	3	9	15	21	24	58
EMP2	0	0	0	0	1	1	0	0	0	0	0	0	0	0	2	5	1	0	0	0	1	2	0	1	0	0	0	0	0	0	0	1	0	2	1	0	0	2	0	0	0	1	0	0	0	0	0	0	0	1	0	0	0	0	0	1	0	0	0	0	0	3	1	1	0	0	0	0	0	1	0	0	1	0	0	0	0	0	0	0	1	1	0	3	1	0	0	0	2	0	0	0	1	0	0	0	0	2	0	1
EMP3	1923	3935	2138	2535	6988	3374	4243	5491	3685	2844	3278	5130	3317	6663	3652	3951	2638	5335	5905	3174	5339	8804	9202	5715	5555	3935	3334	3839	4734	2960	1734	3754	4001	6728	3042	4770	2369	5304	2568	3239	3767	4412	2848	4458	2700	3060	2549	3245	3332	2116	7353	4660	3228	2508	2646	1896	3063	3056	1849	2283	2442	6180	3693	3889	3796	4900	2892	1977	4537	3630	2743	4634	2357	2820	2517	2614	2812	4821	2193	2552	2754	2011	1670	2309	1525	1694	3305	2207	2557	2570	2509	1317	2276	3170	1564	3028	2196	2533	2576	8702
EMR1	392	1092	375	450	565	379	497	978	443	285	1284	1293	248	294	1036	1480	283	546	811	345	776	1102	401	480	841	596	725	581	1064	535	207	606	526	571	1097	2039	533	732	273	274	1385	1504	221	299	375	266	503	536	503	603	599	320	336	264	209	192	262	192	497	496	591	542	529	271	389	518	158	110	484	483	564	1038	524	244	209	155	306	685	151	144	261	250	163	120	116	283	451	223	210	167	318	135	220	377	103	325	318	458	158	869
EMR2	662	1328	618	871	1320	994	2710	3115	808	682	940	844	241	419	526	791	323	735	1278	784	1030	1327	1189	1942	1449	1011	428	507	1494	1377	281	273	775	1280	827	1077	641	747	487	1074	849	989	287	435	526	453	448	771	485	477	827	629	854	953	678	392	283	398	649	663	441	719	558	634	968	910	521	352	516	778	824	1353	630	504	509	394	367	729	306	241	280	185	428	235	259	282	519	254	354	415	1014	676	437	655	261	479	649	680	321	1416
EMR3	249	322	127	176	151	132	220	327	496	382	356	287	266	196	290	472	203	151	195	103	302	341	517	553	480	281	228	163	404	168	67	77	262	200	242	464	171	104	135	95	308	334	213	149	441	136	183	218	338	182	283	101	255	123	256	90	184	75	164	183	145	99	147	96	238	60	252	176	252	232	376	507	173	69	188	182	169	217	136	178	127	50	172	74	131	206	151	80	123	47	270	113	114	117	128	180	147	188	112	466
EMR4P	27	47	25	38	24	9	12	45	9	16	85	65	13	3	95	178	24	46	60	9	25	83	18	36	129	81	60	53	129	60	0	8	72	16	44	124	21	7	11	6	109	51	3	3	8	1	71	45	78	84	35	9	38	42	24	12	58	16	5	27	68	35	101	31	34	12	14	16	150	71	111	216	50	22	20	36	45	112	15	1	32	14	24	11	19	63	38	22	14	1	29	4	22	25	18	34	19	31	10	48
EMX1	0	0	0	0	0	0	0	0	0	0	0	0	0	0	0	0	0	0	0	0	0	0	0	0	0	0	0	0	0	0	0	0	0	0	0	0	0	0	0	0	0	0	0	0	0	0	0	0	0	0	0	0	0	0	0	0	0	0	0	0	0	0	0	0	0	0	0	0	0	0	0	0	0	0	1	0	0	0	0	0	0	0	0	0	0	0	0	0	0	0	0	0	0	1	0	0	0	0	0	0
EMX2	0	0	0	0	0	0	0	0	0	0	0	0	0	0	0	0	0	0	0	0	0	0	0	0	0	0	0	0	0	0	0	0	0	0	0	0	0	0	0	0	0	0	0	0	0	0	0	0	0	0	0	0	0	0	0	0	0	0	0	0	0	0	0	0	0	0	0	0	0	0	0	0	0	0	0	0	0	0	0	0	0	0	0	1	0	0	0	0	0	0	0	0	0	0	0	0	0	0	0	0
EMX2OS	0	0	0	0	0	0	0	0	0	0	0	0	0	0	0	0	0	0	0	0	0	0	0	0	0	1	0	0	0	0	0	0	0	0	0	0	0	1	0	0	0	0	0	0	0	0	0	0	0	0	0	0	0	0	0	0	0	0	0	0	1	0	1	0	0	0	0	0	0	0	0	0	0	0	0	0	0	2	0	0	0	0	1	0	0	0	0	0	0	0	0	0	0	1	0	0	0	0	0	0
EN1	0	0	0	0	0	0	0	0	0	0	0	0	0	0	0	0	0	0	0	0	0	0	0	0	0	0	0	0	0	0	0	0	0	0	0	0	0	0	0	0	0	0	0	0	0	0	0	0	0	0	0	0	0	0	0	0	0	0	0	0	0	0	0	0	0	0	0	0	0	0	0	0	0	0	0	0	0	0	0	0	0	0	0	0	0	0	0	1	0	0	0	0	0	0	0	0	0	0	0	0
EN2	0	0	0	1	1	0	0	1	0	0	0	0	0	0	0	0	0	0	0	0	0	0	0	0	0	0	0	0	1	0	0	1	0	0	0	0	0	0	0	0	0	0	0	0	0	0	0	0	0	0	0	0	0	0	0	0	0	0	0	0	0	0	0	0	0	0	0	0	0	0	1	0	0	0	0	0	0	0	0	0	0	0	0	0	0	0	0	0	0	0	0	0	0	0	0	0	0	0	0	0
ENAH	2	2	2	9	4	1	4	3	6	8	1	1	5	15	5	17	0	0	6	0	17	21	18	3	11	1	3	0	6	3	8	8	7	7	3	1	0	0	2	0	2	5	6	1	6	2	3	4	3	1	13	7	3	3	10	5	5	1	1	1	16	5	8	0	4	1	2	3	5	6	8	7	3	3	4	5	5	34	4	3	6	2	7	12	2	8	4	4	6	2	3	1	3	1	4	6	1	2	4	12
ENAM	0	0	0	0	0	0	1	0	0	0	0	0	0	0	0	0	0	0	0	0	0	0	0	0	1	0	1	1	0	0	0	0	0	1	0	0	0	0	0	0	0	0	0	0	0	0	0	0	1	0	0	0	0	0	0	0	1	0	0	1	0	0	0	0	0	0	0	1	0	0	1	0	0	0	0	0	0	1	0	0	0	0	0	0	0	0	0	0	1	0	1	0	0	0	1	0	0	0	0	0
ENC1	314	454	138	152	110	86	147	166	126	79	283	217	194	298	230	210	80	160	139	63	181	191	250	280	182	106	77	65	103	75	38	56	122	226	98	174	87	117	89	66	300	240	157	248	180	124	109	108	100	92	182	130	164	171	63	20	214	298	71	83	151	226	77	81	118	188	405	157	121	110	109	228	128	56	104	117	147	197	44	33	94	47	83	62	144	194	91	61	57	48	86	49	186	173	53	103	63	73	102	412
ENDOD1	88	139	215	248	116	76	105	106	76	86	81	104	59	119	69	105	40	47	104	77	214	135	144	174	109	84	26	36	87	54	24	77	104	225	49	70	28	78	43	67	67	95	102	107	89	102	75	117	69	51	297	137	138	138	85	59	89	116	79	125	94	201	98	88	77	104	115	51	81	99	79	195	163	90	114	134	165	207	43	79	100	117	89	100	83	106	104	86	93	97	58	65	48	70	82	71	58	53	30	135
ENDOG	31	68	27	29	75	39	71	75	51	51	72	48	62	87	92	109	82	71	117	48	84	139	116	68	99	45	52	31	73	47	34	43	92	114	65	80	49	96	43	37	81	75	61	68	23	21	58	57	75	39	141	44	68	77	50	37	65	59	32	54	55	54	52	40	79	73	61	40	83	43	71	102	79	34	36	38	96	139	27	21	87	56	87	64	82	56	71	52	63	49	42	37	46	61	35	51	23	45	37	153
ENDOU	3	0	0	5	1	0	0	0	1	6	4	15	0	0	1	0	1	0	0	0	0	1	3	0	0	0	0	0	0	0	0	0	0	0	0	0	0	1	0	0	0	0	0	0	1	1	0	0	0	0	0	0	0	0	0	0	2	0	0	0	1	0	0	0	0	0	0	0	0	0	0	0	0	0	0	1	1	1	0	0	0	0	0	0	0	2	0	0	1	0	0	0	0	0	0	0	0	0	0	1
ENDOV	20	39	13	31	22	11	10	23	44	22	28	15	32	27	25	44	32	15	54	8	21	29	36	33	42	29	12	19	38	32	11	23	40	27	14	50	21	23	27	13	41	28	35	22	27	10	29	31	47	20	53	39	47	37	29	9	26	15	9	31	33	25	21	10	37	18	18	9	48	19	33	83	38	15	29	25	24	60	42	7	29	22	32	30	25	43	20	19	44	23	23	7	16	15	19	22	12	14	16	47
ENG	56	165	74	137	103	75	114	174	53	57	73	79	51	76	58	56	25	61	115	40	114	117	113	97	135	72	60	26	69	58	49	46	103	117	61	86	75	79	40	33	59	81	33	50	37	18	38	59	85	30	135	47	48	50	49	14	66	44	54	69	42	52	37	29	64	80	59	35	33	39	51	85	62	21	34	54	63	117	45	21	55	32	36	35	24	44	45	25	89	46	51	14	45	45	18	72	18	61	35	154
ENGASE	176	296	184	238	211	186	253	316	231	215	81	119	65	81	143	156	190	190	284	93	267	309	113	121	346	217	105	123	270	118	134	193	290	210	115	197	138	165	150	87	118	110	294	281	53	77	213	193	411	193	682	196	242	238	194	122	396	164	91	170	287	277	378	136	419	196	164	140	303	141	284	419	303	168	182	317	253	427	241	319	425	177	335	459	281	376	294	152	268	242	76	32	193	186	50	68	55	98	103	294
ENHO	0	1	1	0	0	0	1	3	0	1	0	0	0	0	1	1	0	1	0	0	0	0	0	1	0	0	0	0	1	1	2	0	0	0	0	1	0	0	1	2	0	0	0	1	0	0	0	0	0	0	5	0	0	0	0	0	0	1	0	0	0	0	0	0	1	0	2	0	0	0	0	2	0	0	0	1	0	4	1	0	1	0	0	0	0	0	0	0	0	0	0	0	0	0	2	3	2	0	0	0
ENKD1	31	55	17	38	29	25	33	41	20	26	11	18	16	26	19	16	15	14	21	12	37	33	31	45	24	15	18	10	83	33	12	17	30	31	5	20	5	19	16	14	16	18	6	7	17	17	14	16	35	7	75	30	23	33	28	22	31	12	13	12	13	17	9	10	43	22	19	14	19	26	22	38	17	4	15	28	18	32	16	19	19	12	15	10	9	10	24	18	42	14	29	6	17	15	12	21	7	12	12	48
ENKUR	4	15	8	9	12	6	8	10	3	4	12	1	4	2	10	16	5	1	8	7	20	14	5	19	10	6	11	19	4	3	0	3	11	16	11	16	7	18	8	14	25	18	1	5	3	3	6	5	9	12	9	2	6	2	5	6	2	4	6	10	15	7	7	6	7	11	9	1	13	15	13	14	6	6	3	9	10	7	4	1	3	2	11	2	5	3	1	2	2	3	3	2	6	3	1	5	2	0	2	22
ENO1	3432	6055	3832	4059	4938	3411	4588	7189	4455	3085	3498	4285	3819	6215	2994	4164	1530	3083	5738	3433	5203	9103	8039	4864	4861	4143	2615	2920	3661	3111	1255	2777	4181	7856	2994	5487	2652	5134	3090	3715	4173	4281	2653	3401	2238	2194	2512	3090	2089	2078	5145	2731	2181	2828	2018	1433	1627	2211	1696	2248	3248	4219	2861	2844	4137	3981	2198	2226	2059	2641	2774	4666	2809	1961	2335	2015	2594	5848	1654	1446	1374	1670	1687	2080	1323	2203	3790	1746	2310	3733	2326	1672	2425	2498	1222	2040	1315	2485	1612	7331
ENO2	122	243	109	154	174	117	126	250	217	230	202	150	215	184	199	206	134	168	337	102	236	228	327	220	258	139	99	74	236	142	123	55	452	244	82	150	100	125	92	49	164	176	118	114	92	67	146	114	150	70	290	92	152	195	147	73	194	67	47	104	167	108	178	117	153	109	125	112	245	82	190	393	77	52	139	116	133	171	137	56	176	77	138	122	138	117	198	117	182	103	125	39	92	77	76	172	56	73	92	314
ENO3	28	57	26	46	24	25	35	64	56	55	42	23	37	33	40	41	25	39	66	11	43	51	53	57	43	30	25	24	51	29	38	19	98	29	17	32	29	14	10	10	37	41	46	27	21	14	15	37	43	13	92	43	28	46	25	19	57	24	11	16	51	34	56	18	49	30	34	21	70	18	25	55	39	12	21	28	54	77	33	23	44	27	44	29	23	23	33	31	56	20	34	11	24	12	22	24	13	27	17	35
ENO4	0	0	0	0	0	0	0	0	0	0	0	0	1	0	0	0	0	0	0	0	0	0	0	0	2	1	0	0	0	1	0	0	0	0	0	0	0	1	1	0	0	0	0	0	0	0	0	0	1	0	0	0	0	2	0	0	0	0	0	0	0	0	0	0	0	0	0	1	0	0	0	0	0	0	0	0	0	1	1	0	0	0	0	0	0	0	0	0	0	0	0	0	0	0	0	0	0	0	0	0
ENOPH1	123	278	185	169	309	171	197	347	416	392	290	288	425	352	311	385	326	498	744	348	320	742	581	466	425	471	250	329	648	376	147	253	643	450	395	449	327	386	298	252	319	471	227	344	163	125	289	300	258	128	567	336	350	351	257	173	269	233	180	232	594	309	432	201	403	374	213	226	499	269	306	510	258	206	233	389	355	888	145	256	345	268	354	480	304	433	425	191	276	410	216	153	165	372	107	370	155	260	205	604
ENOSF1	141	230	114	209	108	94	197	270	82	61	60	82	81	79	75	75	39	84	223	57	211	172	163	142	149	91	87	81	185	113	109	36	226	75	38	56	42	86	79	27	93	91	105	88	69	52	102	121	139	45	293	100	118	84	103	40	115	37	31	73	50	65	106	32	94	97	117	94	226	57	56	112	75	20	93	109	77	147	85	20	73	45	64	58	26	48	123	71	113	54	80	11	52	55	28	74	31	59	45	158
ENOX1	1	1	0	0	0	0	0	0	2	1	0	0	0	0	0	0	0	0	1	0	0	0	0	1	0	0	1	0	0	0	0	0	0	0	0	0	0	0	0	0	0	1	0	0	0	0	0	0	0	0	1	0	1	0	0	2	0	1	0	0	0	0	0	0	1	1	2	0	0	0	0	1	0	0	1	0	0	2	1	0	0	1	0	0	0	0	0	0	0	0	2	0	0	0	0	0	0	0	0	0
ENOX2	55	58	33	43	43	43	53	52	26	18	19	51	21	50	18	29	13	27	49	16	48	68	82	42	56	42	25	30	42	14	5	23	44	55	22	22	10	39	20	17	30	34	46	70	29	49	45	75	44	29	123	39	37	58	44	48	42	42	36	43	20	65	50	29	55	40	19	38	38	45	24	58	43	17	27	44	28	40	19	16	27	12	21	30	19	33	26	10	27	40	20	19	25	30	16	27	20	15	18	71
ENPEP	0	0	0	0	0	0	0	0	6	1	0	1	3	1	2	7	0	0	3	0	1	0	0	2	0	0	0	1	1	0	2	0	2	1	1	0	1	0	0	0	2	1	0	3	5	1	3	0	1	0	9	0	0	0	1	0	0	0	0	0	0	0	0	0	0	0	0	0	2	1	0	0	3	0	0	0	0	1	0	0	0	1	6	6	1	1	0	0	0	2	0	2	0	0	0	0	0	0	0	0
ENPP1	0	0	0	0	0	1	0	1	2	1	0	0	0	0	2	0	0	1	2	0	0	2	0	0	3	0	0	0	1	0	0	0	0	0	0	1	0	0	0	0	1	0	2	2	1	0	0	0	3	0	1	1	0	0	0	1	0	0	0	0	1	1	0	0	2	1	0	0	0	0	0	0	1	0	1	0	0	0	1	1	0	0	0	0	0	0	1	1	0	0	0	0	0	0	1	0	0	0	0	1
ENPP2	14	33	24	21	24	10	20	27	32	27	39	36	28	31	29	26	28	39	59	56	25	46	43	28	45	30	18	33	40	24	29	29	94	64	23	25	22	28	45	39	36	47	12	22	8	13	23	18	36	35	32	21	15	15	17	14	22	29	20	15	30	22	51	30	43	40	13	21	64	31	28	36	19	26	26	44	17	67	18	23	13	19	22	25	27	40	39	11	29	42	23	15	22	30	7	19	3	23	13	26
ENPP3	4	5	0	3	5	3	4	1	1	2	9	3	5	3	4	5	4	1	6	1	3	11	19	23	10	6	8	5	11	5	0	3	14	12	6	6	4	2	2	5	6	1	1	0	3	1	6	1	4	1	0	3	0	1	2	1	3	1	3	8	8	1	5	1	6	4	2	1	10	6	6	9	4	0	1	4	1	4	1	2	3	0	2	0	0	1	1	4	1	2	2	0	0	2	0	7	0	1	0	0
ENPP4	61	85	54	68	93	36	45	75	88	81	76	28	122	53	67	102	77	114	167	16	79	218	173	245	179	181	78	97	118	80	2	35	165	110	37	77	52	75	66	71	83	83	55	108	71	31	64	57	93	50	222	185	96	93	65	28	120	49	49	70	130	134	133	54	111	109	94	156	196	74	78	140	43	34	48	85	101	186	71	70	76	38	63	50	47	60	89	42	42	11	42	16	20	45	24	67	58	42	71	109
ENPP5	11	12	13	4	12	1	10	19	16	17	21	8	19	6	6	4	15	9	41	1	26	36	32	25	43	21	10	4	23	13	0	5	34	15	8	21	6	12	11	4	8	21	16	25	10	15	15	29	17	17	45	26	21	21	19	4	22	15	9	24	19	21	18	7	17	25	17	30	39	8	11	18	18	9	15	20	15	29	22	9	41	5	13	15	26	23	13	5	11	4	3	1	8	2	3	6	1	9	7	13
ENPP6	0	0	0	0	0	0	0	0	0	0	0	0	0	0	0	0	0	0	0	0	0	0	0	0	0	0	0	0	0	0	0	0	0	0	0	0	0	0	0	0	0	0	0	0	1	0	0	0	0	0	0	0	0	0	0	0	0	0	0	0	0	0	0	0	0	0	0	0	0	0	1	0	0	0	0	0	0	1	0	0	0	0	0	0	0	0	0	0	0	0	0	0	0	0	0	0	0	0	0	0
ENPP7	0	0	0	0	0	0	0	0	0	0	0	0	0	0	1	0	0	0	0	0	0	1	2	1	0	0	0	0	0	0	0	0	0	0	0	3	0	0	0	0	0	0	0	0	0	0	1	1	0	0	0	0	0	0	0	0	0	0	0	0	0	0	0	0	0	0	0	0	0	0	0	0	0	0	0	0	0	0	0	0	0	0	0	0	0	0	0	0	0	0	1	0	0	0	0	0	1	0	0	0
ENSA	509	1100	655	689	1149	682	910	1374	911	645	700	947	797	1259	989	1144	946	1215	1523	584	1215	1839	1852	1269	1131	1488	929	873	1155	878	443	870	1323	1526	775	994	634	1019	838	761	824	1037	894	1315	845	614	1111	1041	1373	611	2476	1292	1320	1020	896	670	1154	902	649	914	1026	1430	1350	763	1850	1494	729	619	1758	1099	922	1434	719	654	767	1067	1060	1887	631	815	1099	949	802	1245	952	960	1304	732	898	1245	869	805	672	1231	657	1190	482	711	695	2006
ENTHD1	1	1	1	0	1	0	0	1	2	0	1	0	0	0	0	3	0	1	2	0	1	1	2	3	1	3	0	0	3	2	0	2	0	1	0	0	0	4	2	0	0	2	0	0	0	0	0	1	0	2	3	0	1	1	0	0	1	0	0	2	0	0	0	0	0	0	1	0	3	2	0	4	2	1	0	1	1	0	0	0	0	0	0	0	0	2	2	2	1	0	1	0	0	0	0	0	0	1	0	0
ENTHD2	328	561	254	353	428	292	433	605	532	355	372	258	423	434	477	521	320	377	711	286	482	629	588	660	576	425	281	298	489	302	260	271	666	587	318	423	232	350	294	232	358	452	303	299	345	205	266	270	477	233	957	375	472	342	346	176	475	199	149	219	365	333	326	222	546	346	329	275	563	240	335	604	371	159	316	285	405	600	329	397	394	261	189	219	262	246	341	236	351	218	333	171	345	213	193	282	183	226	270	699
ENTPD1	221	354	232	230	272	188	298	489	275	182	162	226	173	215	177	342	127	250	219	62	207	426	323	299	298	251	162	270	309	213	26	182	306	302	154	304	153	166	92	179	186	199	145	230	388	238	236	209	356	227	473	176	319	224	221	124	166	116	251	237	222	253	203	153	355	213	178	226	265	365	194	349	122	107	167	205	143	360	136	295	168	135	160	117	101	207	257	71	131	128	249	166	133	278	81	181	148	154	113	434
ENTPD2	12	21	6	21	5	1	20	14	5	8	20	13	4	2	6	8	3	0	4	5	6	3	1	1	15	9	3	5	3	1	1	4	5	2	1	1	1	5	4	0	10	1	2	2	3	1	2	6	6	15	6	1	1	2	1	2	10	1	0	1	5	3	8	1	4	2	1	2	2	0	5	12	7	1	4	3	6	4	3	2	4	1	3	1	1	1	1	1	4	0	16	2	2	2	0	3	13	3	6	14
ENTPD3	0	0	2	0	0	0	0	1	1	0	0	0	0	0	1	0	0	0	0	0	3	1	1	1	0	1	1	2	2	0	0	0	0	0	0	1	1	0	0	2	0	1	1	0	0	0	0	0	0	1	3	0	0	0	0	0	0	0	1	0	0	3	0	0	1	0	1	1	0	0	0	0	0	0	2	0	0	0	0	1	3	0	0	0	1	0	1	0	0	0	0	0	0	0	0	0	1	0	0	1
ENTPD4	290	525	193	248	255	244	325	575	437	422	343	311	299	395	277	344	203	294	621	204	408	625	582	536	514	347	226	203	529	235	244	244	751	546	226	346	187	257	216	240	388	388	335	365	272	203	504	351	530	175	932	402	473	333	305	104	331	225	251	329	175	255	290	204	327	337	384	249	583	261	425	708	273	108	298	357	358	525	264	274	290	136	310	205	278	327	430	187	285	225	281	83	183	298	137	203	67	195	110	425
ENTPD5	76	139	103	96	178	60	73	95	125	93	205	160	112	117	101	105	77	75	81	43	142	160	122	137	121	113	121	185	131	97	46	109	147	103	95	118	57	69	92	71	81	66	110	93	55	57	69	78	54	79	115	80	70	111	75	58	57	41	68	84	87	72	115	88	76	84	71	47	101	117	68	110	68	60	68	73	82	102	50	70	44	56	61	67	55	53	76	50	61	53	73	47	66	44	46	54	71	42	36	168
ENTPD6	87	176	86	139	134	88	131	124	86	77	61	129	70	139	72	79	72	116	177	73	196	213	211	128	170	120	82	73	106	83	27	84	198	246	57	95	51	131	99	63	72	72	151	237	87	149	103	149	199	137	509	147	175	190	171	127	193	116	69	118	136	213	196	101	224	129	98	99	212	124	117	229	148	63	149	183	144	204	91	117	111	138	114	192	112	128	154	97	116	169	81	123	99	128	62	120	49	84	57	224
ENTPD7	28	44	30	40	35	20	31	35	21	24	24	20	32	14	11	33	8	52	64	10	34	63	37	48	52	26	25	19	35	25	0	12	53	27	16	41	17	35	24	17	31	34	18	22	15	20	43	41	55	30	88	33	38	32	19	13	34	14	20	32	40	37	20	16	54	38	32	25	39	18	31	55	25	17	27	25	32	46	16	5	20	25	13	19	22	20	32	17	17	11	6	10	23	28	15	31	14	32	19	48
ENTPD8	1	6	2	4	0	1	0	1	1	16	3	0	0	0	6	2	2	1	1	1	1	0	0	0	1	0	2	0	2	0	1	3	6	1	0	0	3	0	0	0	3	3	0	0	0	0	0	1	1	1	5	2	0	1	1	0	0	3	2	0	4	2	0	0	0	2	6	0	4	1	0	7	0	0	1	1	0	2	1	1	0	0	2	0	0	0	3	1	1	0	1	0	1	0	3	0	0	0	1	1
ENY2	35	107	64	59	120	65	69	89	50	33	35	79	30	52	32	46	69	196	137	43	101	260	135	32	61	112	102	113	78	49	44	75	134	96	55	58	41	65	49	45	37	47	71	297	56	69	135	103	136	45	193	122	126	193	55	106	85	114	76	67	100	115	149	79	114	97	42	34	175	113	51	94	57	80	59	192	61	169	30	94	80	90	41	237	152	151	160	30	32	146	20	105	15	225	17	140	46	116	77	315
EOGT	43	73	24	43	28	24	60	62	52	60	44	62	49	54	31	33	13	48	102	46	61	88	132	78	79	58	16	18	75	38	16	38	101	72	38	65	16	43	54	30	40	40	27	72	27	41	47	59	69	35	138	52	37	48	61	41	52	37	28	30	48	86	89	55	78	64	38	32	84	50	30	56	35	30	42	62	36	72	21	27	48	27	28	46	31	51	32	20	28	39	23	24	21	21	14	40	20	35	23	111
EOMES	326	444	229	307	310	234	500	624	525	545	533	505	409	400	198	211	193	304	860	223	582	651	1511	873	1006	736	235	157	567	342	180	87	726	441	263	382	191	318	174	73	301	432	320	440	369	259	356	539	316	216	879	414	340	474	354	188	520	445	258	437	401	380	575	180	604	616	486	365	438	261	322	643	475	246	361	474	514	673	239	165	512	218	300	335	419	557	285	190	367	414	276	225	239	212	205	425	176	153	163	663
EP300	263	446	233	312	386	165	158	325	356	295	421	225	368	300	204	343	138	450	322	95	370	423	341	380	498	198	271	360	366	283	5	134	451	414	144	476	206	300	146	341	336	342	221	398	313	156	265	283	269	236	435	283	294	480	205	161	227	170	199	324	368	303	293	268	171	183	274	193	211	431	371	743	262	161	236	370	232	502	229	285	222	203	210	183	170	341	374	122	184	72	225	86	168	246	115	245	153	229	152	471
EP400	317	548	226	321	222	205	349	440	273	172	174	231	193	239	146	175	87	187	419	118	290	423	297	410	444	255	126	107	353	152	187	149	467	399	97	203	116	179	170	122	222	252	213	197	140	106	205	179	231	147	635	277	302	222	199	107	264	147	113	240	193	259	296	165	301	246	160	175	211	122	145	378	132	69	151	173	185	319	103	52	141	57	121	117	71	107	302	120	214	184	166	82	114	125	80	207	80	135	76	426
EP400NL	34	63	25	32	21	7	16	45	63	62	41	50	42	26	26	30	23	31	92	22	26	69	44	48	49	25	18	13	121	23	8	40	63	47	26	41	17	12	19	7	53	56	46	38	31	26	34	31	63	30	108	40	79	49	46	27	38	19	22	27	55	20	28	12	14	20	22	18	54	17	87	169	42	23	38	51	81	121	36	30	79	37	60	81	25	39	91	26	76	41	12	10	23	24	11	30	2	15	21	39
EPAS1	6	16	11	22	12	8	13	10	5	4	12	29	3	8	14	7	5	5	12	10	22	27	18	25	18	10	12	8	23	12	1	7	12	29	7	22	10	19	4	8	21	11	4	16	3	9	22	39	22	12	18	8	7	5	7	10	19	1	7	14	14	39	35	18	16	22	2	6	16	19	8	24	5	7	5	6	4	7	4	2	11	5	0	4	3	12	10	2	1	4	13	4	11	8	3	7	3	4	2	14
EPB41	2743	5230	5092	8373	6381	1961	2246	2178	2237	2657	6981	3515	3282	1988	1455	2454	2561	1987	1798	2587	9460	5457	2746	2995	4007	1969	8180	6661	5461	5118	302	2066	2535	4451	2321	2838	1100	1388	1857	1122	2144	1711	4105	3575	3748	3725	1771	2650	1293	1943	7743	2448	3001	4154	1339	1550	1083	1332	1690	3053	1657	2530	2452	2728	1893	1572	3363	1533	1804	3722	1414	2337	1742	972	1962	1364	1275	1377	1469	925	1019	1133	1241	1166	1425	1133	1406	1187	1163	560	1142	582	832	805	1152	983	2232	1703	1002	3867
EPB41L1	2	3	1	0	2	3	0	3	0	1	1	4	4	2	3	1	0	1	1	0	0	2	2	4	3	1	2	1	5	2	0	0	9	1	1	4	0	1	6	1	10	4	0	0	2	0	2	0	0	0	1	0	0	1	0	0	2	1	0	1	2	2	0	2	1	4	0	0	5	3	3	6	1	0	2	0	1	3	1	1	0	0	0	0	3	2	1	1	0	0	2	0	0	0	2	1	2	3	0	2
EPB41L2	3	12	1	1	6	3	2	5	4	1	4	8	4	7	5	2	0	18	2	4	5	15	11	7	8	4	3	0	5	7	1	2	7	5	2	2	4	2	4	5	4	4	7	2	0	4	1	3	5	1	10	9	0	3	2	3	3	5	1	6	5	12	4	1	7	4	3	1	6	4	2	4	1	1	5	3	0	5	7	0	0	0	1	4	0	5	4	1	4	0	6	4	1	3	1	4	1	0	1	2
EPB41L3	198	561	179	264	498	206	306	580	221	126	220	291	142	429	136	203	95	360	402	286	314	889	231	202	225	257	156	210	246	134	9	397	146	635	85	183	141	598	76	606	152	191	95	282	117	217	93	75	137	124	454	408	234	141	56	46	80	182	154	208	136	710	144	388	225	555	139	85	83	139	137	257	181	186	110	90	118	259	99	174	77	145	57	68	49	72	156	97	80	113	80	87	96	386	61	137	83	170	120	513
EPB41L4A	9	14	4	2	15	4	7	12	14	8	30	12	20	3	6	6	4	7	9	1	9	11	9	10	24	12	10	28	10	11	0	3	21	14	3	12	12	4	9	9	9	6	9	10	3	1	6	2	3	5	17	5	3	19	11	8	7	8	4	6	17	14	12	8	6	13	9	3	8	17	9	9	3	7	7	17	6	11	7	4	32	18	10	7	4	1	7	4	4	6	10	3	3	3	3	1	5	9	1	23
EPB41L4B	0	0	0	0	0	0	0	0	0	0	1	0	0	0	0	0	0	0	0	0	0	0	0	0	0	0	0	0	0	0	0	0	0	0	0	0	0	0	0	0	0	0	0	0	0	0	0	0	0	0	0	0	1	0	0	0	0	0	0	0	0	0	0	0	0	0	0	0	0	0	0	0	0	0	0	0	0	0	0	0	0	0	0	0	0	0	1	0	0	0	0	0	0	0	0	1	0	0	0	0
EPB41L5	7	11	6	13	15	12	9	14	28	11	7	11	9	18	12	11	24	26	20	8	19	49	21	12	18	12	8	6	12	16	6	7	28	13	17	10	9	3	16	5	7	6	6	16	5	3	16	9	17	4	34	4	16	12	5	10	14	6	8	5	24	4	20	4	13	7	5	7	29	6	8	20	11	7	7	16	16	38	5	2	16	11	8	20	9	20	40	6	8	12	7	2	7	11	4	15	3	18	16	37
EPB42	492	978	1124	1281	1603	429	303	287	1018	675	3190	1045	1360	427	461	601	875	298	156	878	1470	712	190	707	882	582	2240	2103	1231	1165	389	1047	236	1148	886	654	354	361	792	391	776	532	930	354	963	506	221	287	151	331	976	380	484	104	279	245	132	95	296	290	278	321	494	394	248	169	1016	429	197	370	175	203	261	227	208	35	225	137	260	219	65	59	173	78	72	81	55	216	206	26	687	233	298	25	503	98	556	187	175	475
EPB49	2859	4336	7394	9787	6008	3182	2428	1987	1434	1195	5330	4088	3679	1791	2531	3027	2227	758	617	3852	13522	3908	970	2153	2642	2438	8472	6944	4069	6085	2338	3663	968	6683	2466	1895	704	755	3124	1470	2372	1729	4612	2517	4272	5676	1349	2215	737	2087	8588	1771	3017	2338	4812	3433	778	1034	2046	1988	1409	2480	2533	2509	2190	1167	3028	2025	850	2743	990	1365	1881	852	1852	414	840	669	1133	748	419	825	1337	654	291	374	415	2217	1901	254	2405	1163	2985	248	1550	391	3342	954	899	3213
EPC1	119	199	133	161	244	78	174	305	243	262	158	86	236	186	127	262	146	296	392	55	205	529	262	415	393	275	234	289	391	240	7	122	334	308	127	224	163	196	167	234	230	200	111	233	183	63	200	130	190	178	318	270	252	216	130	59	134	132	123	179	361	254	293	145	272	325	186	228	365	267	312	409	119	111	151	300	146	476	125	266	180	155	169	134	141	291	294	84	135	53	112	49	70	200	73	235	123	144	170	339
EPC2	201	430	212	287	341	228	320	521	537	624	434	250	524	452	373	471	319	621	819	342	466	1131	641	816	717	630	385	496	699	439	108	314	706	559	313	541	288	435	339	428	367	508	254	384	258	136	319	283	320	226	614	408	419	334	211	152	194	250	236	317	467	372	303	275	340	515	278	305	387	335	358	629	246	230	266	424	331	778	154	356	301	197	224	285	225	388	483	174	294	147	261	107	181	302	92	307	157	342	199	668
EPCAM	3	2	0	1	0	2	0	0	0	1	1	0	0	0	1	0	0	0	0	0	0	0	1	0	0	1	1	2	0	3	0	0	0	2	2	4	3	0	0	0	1	0	0	1	1	0	0	2	0	0	3	0	0	0	0	1	1	0	0	0	0	0	0	0	0	2	0	0	0	0	1	0	0	0	0	1	1	0	0	0	0	0	0	1	1	2	1	2	1	0	0	2	0	1	2	0	0	0	0	3
EPDR1	2	5	7	12	15	5	11	5	15	20	14	5	21	9	16	18	25	9	16	20	35	36	25	23	13	5	43	41	16	20	3	21	41	21	5	4	5	10	31	15	31	25	31	22	20	9	8	7	12	10	24	5	15	9	11	4	5	13	8	11	32	18	11	19	15	14	25	6	32	44	24	42	7	14	2	9	19	37	8	9	7	17	67	49	21	6	12	24	7	7	6	3	12	12	16	3	11	9	6	16
EPG5	113	192	108	106	167	52	123	182	185	202	153	53	148	100	98	178	81	196	308	38	106	309	118	231	245	152	89	185	177	107	1	97	185	146	81	208	132	109	95	138	144	111	88	117	134	36	110	59	103	138	240	227	143	129	48	23	83	81	83	111	213	165	194	133	134	150	153	132	131	142	169	255	104	110	74	140	119	321	93	442	142	115	135	108	94	122	137	32	76	13	75	44	34	64	52	87	55	69	57	175
EPHA1	127	214	89	107	99	62	111	146	160	136	78	139	101	162	68	115	66	109	186	64	134	129	152	160	134	75	60	59	144	126	23	55	169	158	74	95	53	79	97	74	84	91	103	106	114	70	86	90	140	56	227	97	110	106	104	53	104	37	59	67	104	78	84	57	88	47	90	45	89	55	125	269	133	40	118	142	101	136	78	57	84	65	101	96	104	112	111	69	122	74	82	28	55	80	52	97	43	83	57	146
EPHA1-AS1	17	34	15	18	20	11	20	40	40	35	12	5	30	19	23	24	15	46	27	6	21	42	6	3	20	14	22	30	47	28	1	11	18	30	0	7	15	6	35	7	10	5	7	1	12	11	8	6	16	19	48	25	18	10	8	4	7	5	4	8	40	9	19	7	14	4	18	19	13	15	15	12	11	7	6	3	12	35	1	2	8	5	19	15	9	8	25	15	16	7	8	3	11	12	10	28	8	19	15	49
EPHA10	0	0	1	3	0	0	0	1	0	0	0	0	0	0	0	0	1	0	0	0	1	0	2	0	0	0	3	0	0	1	0	0	0	1	0	0	0	0	0	0	0	0	1	0	0	0	0	1	1	0	0	1	0	0	0	0	0	0	0	0	1	0	0	0	1	1	0	0	0	1	0	0	2	0	0	0	1	0	1	0	0	0	0	0	0	0	0	0	0	0	0	0	0	0	0	0	0	0	0	0
EPHA2	8	19	19	16	8	9	4	14	7	7	13	9	12	18	2	1	4	10	3	3	17	20	19	43	12	19	8	17	8	4	11	8	60	36	6	10	4	27	31	18	7	14	21	25	3	19	19	20	42	6	58	38	10	11	8	1	24	11	4	7	19	65	13	9	24	18	11	11	49	33	17	32	23	2	17	22	21	28	6	19	7	18	10	18	12	20	21	9	6	12	2	9	13	11	5	6	4	11	0	10
EPHA3	0	0	0	0	0	0	0	0	0	0	0	0	0	0	0	1	0	0	0	0	0	0	0	0	0	0	0	0	0	0	0	0	0	0	0	0	0	0	0	0	0	0	0	0	0	0	0	0	0	0	0	0	0	0	0	0	0	0	0	0	0	0	0	0	0	0	0	0	0	0	0	0	0	0	0	0	0	0	0	0	0	0	0	0	0	0	0	0	0	0	0	0	0	0	1	0	0	0	0	0
EPHA4	39	104	19	23	46	31	38	55	45	52	82	69	39	59	50	34	35	64	78	32	65	88	61	56	78	39	42	33	78	50	12	15	93	46	27	33	41	38	35	15	98	90	73	72	29	19	58	80	56	40	104	38	66	86	56	37	56	28	36	85	74	32	98	37	79	54	65	34	55	32	40	89	37	23	64	89	56	164	28	9	65	32	36	44	41	64	58	31	85	73	39	28	28	23	18	58	16	54	22	64
EPHA5	0	0	0	0	0	0	0	0	0	0	0	0	0	0	0	0	0	0	0	0	1	0	0	0	0	0	0	0	0	0	0	0	0	0	0	0	0	1	0	0	0	0	0	0	0	0	0	0	0	0	0	0	0	0	0	0	0	0	0	0	0	0	0	0	0	0	0	0	0	0	0	0	0	0	0	1	0	1	0	0	0	0	0	0	0	0	0	0	0	0	0	0	0	0	0	0	0	0	0	2
EPHA6	0	0	0	0	0	0	0	0	0	0	0	0	0	0	0	0	0	0	0	0	0	0	0	0	0	1	0	0	0	0	0	0	0	0	0	0	0	1	0	0	0	0	1	0	1	0	0	0	0	0	1	0	1	0	0	0	0	0	1	0	0	0	1	0	1	0	0	0	0	0	0	0	0	0	1	0	1	0	0	0	0	0	0	0	0	0	1	0	0	0	0	0	0	1	0	0	0	0	0	1
EPHA7	0	0	0	0	0	0	0	0	0	1	0	0	0	0	0	0	0	0	0	0	0	1	0	0	1	0	0	0	0	0	0	0	0	1	0	0	0	0	0	0	0	0	0	1	0	0	0	0	0	0	0	0	0	0	0	0	0	0	0	0	0	0	0	0	0	0	0	0	0	0	0	0	0	0	0	0	2	0	0	0	0	1	0	0	0	0	0	0	0	0	0	0	0	0	0	0	0	0	0	0
EPHA8	0	0	1	0	0	0	0	0	0	0	0	0	0	0	0	0	0	0	0	1	0	1	0	0	0	0	0	0	0	0	0	0	0	0	0	0	0	0	0	0	0	0	0	0	0	0	0	0	0	0	1	0	0	0	0	0	0	0	0	0	0	0	0	0	0	0	0	0	0	0	0	0	0	0	0	0	0	1	0	0	0	0	0	0	0	0	0	0	0	0	0	0	0	0	0	0	0	0	0	0
EPHB1	23	21	11	7	31	28	19	42	19	14	23	38	6	36	9	10	9	10	17	13	25	36	13	39	15	11	3	7	4	10	2	33	21	59	9	10	3	15	11	29	17	11	13	28	24	46	19	14	11	10	25	19	9	4	18	4	7	8	6	7	10	42	10	17	23	41	15	6	9	16	13	19	3	7	17	14	10	9	14	25	0	10	6	3	7	6	16	3	3	2	7	20	2	14	0	4	1	8	3	16
EPHB2	19	31	21	33	77	54	19	39	8	9	7	32	2	14	7	10	0	14	8	23	21	64	6	13	20	14	5	33	13	11	11	24	10	46	2	8	6	25	10	39	7	12	2	31	5	59	12	17	11	10	15	25	14	15	5	5	3	27	2	4	12	66	12	28	17	46	20	13	4	8	6	18	6	17	8	10	2	14	11	22	2	10	6	5	3	15	25	20	2	34	9	7	5	39	0	5	14	15	6	47
EPHB3	12	10	6	21	0	4	22	15	0	1	0	1	1	15	3	3	0	1	1	6	6	4	7	4	2	1	10	0	2	1	3	0	10	6	0	4	2	2	0	0	1	4	1	2	0	3	2	7	10	3	7	3	5	2	7	6	3	4	5	5	2	1	11	1	11	3	0	8	2	4	1	11	7	1	6	3	4	14	8	1	3	0	3	6	4	8	1	0	3	2	3	3	0	2	2	10	2	5	2	9
EPHB4	123	215	101	152	89	81	319	275	196	134	37	18	121	140	140	185	75	80	201	75	187	138	220	197	230	140	68	76	144	140	90	54	238	184	106	146	76	77	154	97	139	167	97	84	162	49	87	84	173	76	199	54	70	74	158	86	103	60	58	34	97	74	140	63	229	102	151	112	127	142	132	195	112	54	123	127	97	235	108	87	50	32	99	79	106	122	125	49	125	61	187	72	102	50	59	139	76	91	77	271
EPHB6	143	260	116	152	145	122	149	232	318	296	340	148	269	252	221	338	187	246	367	221	305	370	253	266	409	197	131	160	354	233	298	89	555	366	149	285	211	205	203	133	349	406	156	152	160	58	108	109	141	82	487	171	264	288	160	77	209	177	93	192	273	143	245	84	350	270	213	111	252	111	238	382	138	84	186	165	279	637	165	96	198	108	184	214	198	172	291	184	290	150	225	55	111	131	127	178	141	214	169	559
EPHX1	23	56	31	32	30	19	29	70	33	19	27	33	22	34	20	23	11	20	30	20	36	58	47	25	44	20	18	23	30	18	9	25	30	40	19	39	16	24	14	35	21	32	16	34	25	17	17	25	22	22	54	12	22	15	17	11	11	13	9	15	21	30	22	25	23	31	31	23	20	13	5	27	32	14	21	27	8	40	13	6	8	19	7	19	13	13	27	11	19	9	14	7	11	12	10	14	12	25	19	82
EPHX2	127	268	97	95	96	61	68	135	135	117	99	57	172	160	169	220	148	249	416	162	228	304	300	293	104	81	98	98	273	180	52	79	501	332	96	176	150	147	314	100	301	251	313	223	139	61	271	165	333	168	561	199	355	288	225	132	179	92	56	102	390	156	320	121	261	135	233	158	187	91	226	375	176	104	191	274	171	414	98	50	282	111	198	151	208	230	332	135	331	255	90	29	168	146	134	235	74	143	98	241
EPHX3	2	0	1	0	1	2	4	6	2	2	3	2	1	1	0	1	0	0	1	1	3	3	1	3	1	2	1	1	1	1	2	1	4	3	1	2	2	2	0	3	3	1	0	0	1	3	1	0	3	5	2	6	0	0	1	4	1	1	0	5	1	2	1	0	0	3	1	3	5	5	5	6	0	0	0	1	4	8	2	1	2	2	1	2	0	0	1	0	1	3	3	4	3	1	2	3	2	3	0	5
EPHX4	0	0	6	1	0	0	4	4	4	4	0	1	6	3	7	1	0	2	5	0	3	4	1	5	8	8	12	2	4	0	0	0	3	0	1	8	0	0	1	0	4	1	1	0	0	1	2	0	5	1	8	1	1	1	2	1	5	4	1	2	1	6	3	3	5	0	6	2	9	9	1	5	3	1	5	0	7	6	4	3	4	2	0	2	0	2	0	1	0	2	2	2	0	0	0	0	0	1	0	2
EPM2A	10	30	21	18	25	5	12	28	29	15	35	20	28	25	18	19	14	33	33	12	44	80	31	42	22	16	32	20	33	18	2	13	51	28	15	26	10	26	17	10	19	17	17	17	23	4	22	19	12	20	47	17	29	21	21	6	9	16	6	17	24	14	14	7	14	21	16	14	27	14	24	27	19	15	21	29	33	56	27	16	20	11	15	17	10	14	26	14	23	6	6	6	3	26	11	24	9	26	10	42
EPM2AIP1	27	61	41	31	41	13	40	66	62	75	60	30	63	43	40	95	56	62	119	16	50	112	84	84	84	72	53	57	94	45	3	14	110	50	25	60	47	33	46	24	46	53	46	35	43	22	63	45	97	42	175	66	79	53	30	14	52	37	29	30	93	60	118	45	111	109	77	64	135	65	74	99	26	32	43	58	77	142	35	38	74	33	50	38	39	51	51	24	34	15	46	13	27	63	33	41	25	32	48	97
EPN1	7	15	11	14	11	10	17	26	11	31	8	16	12	14	25	8	9	8	16	13	19	28	6	14	18	18	6	10	18	9	2	3	10	17	8	18	5	6	17	8	17	16	22	23	6	8	14	12	17	10	35	24	21	10	12	2	3	9	10	13	9	15	6	9	14	16	7	9	23	8	14	26	10	7	7	18	13	23	10	20	19	9	19	15	7	9	13	9	11	3	10	7	5	6	6	15	5	7	6	15
EPN2	91	112	74	88	40	21	90	126	226	140	299	207	119	84	258	364	54	94	150	86	174	155	206	207	333	220	174	167	215	135	139	48	219	108	214	321	105	76	81	50	250	255	54	34	76	22	125	137	112	101	176	94	38	50	85	33	81	35	27	48	171	73	198	62	127	86	64	59	193	119	145	236	74	48	61	65	103	221	40	17	76	35	51	60	40	83	93	92	105	57	113	43	102	56	33	88	63	88	71	245
EPN3	5	1	0	12	5	2	7	1	2	8	1	0	4	1	0	5	4	3	5	0	2	4	5	3	3	0	4	1	2	3	0	1	6	3	4	3	2	2	1	1	3	6	1	4	2	2	1	3	3	1	8	2	1	2	0	0	3	2	0	2	1	2	6	2	1	1	2	2	3	2	1	5	2	1	3	2	1	3	8	0	11	1	2	0	2	3	3	2	1	1	3	0	0	1	1	1	1	1	2	8
EPO	0	0	3	2	0	1	0	1	3	0	0	1	0	0	1	0	0	0	1	0	3	0	0	0	2	1	0	1	1	3	0	2	1	0	0	1	0	0	0	0	0	0	1	0	0	1	0	0	1	0	0	0	1	0	1	0	3	0	0	0	0	0	1	1	0	0	0	0	0	0	0	1	0	0	0	0	0	1	1	0	2	0	0	0	0	0	1	0	1	1	1	0	2	1	1	0	0	0	0	0
EPOR	98	169	222	224	113	51	106	127	91	93	183	123	159	129	137	117	145	101	141	145	284	170	119	197	145	108	287	261	218	218	152	162	139	281	91	71	75	77	92	46	97	108	157	100	159	85	61	39	94	94	343	98	111	57	146	73	57	52	77	156	73	123	100	112	109	98	139	91	44	87	135	221	151	78	109	73	142	157	94	124	73	49	97	53	52	73	57	80	114	26	95	37	165	53	78	44	103	76	75	245
EPPIN	0	0	0	0	0	0	0	0	1	0	0	0	0	0	0	0	0	0	0	0	0	0	0	0	0	0	0	0	0	1	0	0	0	0	0	0	1	0	0	0	0	0	0	0	0	0	0	0	0	0	0	0	3	0	0	0	0	0	0	0	0	0	0	0	1	1	0	0	0	0	0	0	1	0	0	0	0	0	0	0	0	1	0	0	0	0	0	0	0	0	0	0	0	0	0	0	0	0	1	0
EPRS	218	454	264	281	389	179	300	495	457	437	435	276	485	429	323	509	235	500	636	213	409	816	632	540	596	422	346	320	626	345	32	189	516	494	310	580	290	425	325	314	410	460	287	394	196	145	459	395	263	264	610	372	432	382	232	159	223	270	243	437	526	379	351	208	359	355	294	243	422	313	349	672	237	248	252	412	405	979	181	205	307	175	301	357	280	393	388	166	266	189	248	142	219	368	106	287	140	255	148	507
EPS15	424	766	397	443	741	307	493	870	785	844	673	400	787	652	489	803	506	1071	1085	206	741	1590	797	976	1003	646	547	587	864	586	20	306	960	923	356	992	442	745	431	696	630	554	483	808	493	273	597	453	453	337	1145	839	704	690	455	236	386	388	354	525	701	905	697	563	781	849	676	527	712	597	726	1212	536	464	402	724	686	1462	384	699	673	662	545	507	434	736	658	263	328	138	428	221	277	498	207	485	316	450	366	944
EPS15L1	1295	2356	1075	1369	1342	940	1649	2509	2019	1959	1637	1077	1762	1504	1349	2027	721	1472	2339	1130	1878	2645	2241	3025	2399	1794	965	1141	2228	1751	1316	957	2515	2003	1626	2182	1191	1380	1497	1510	1929	2165	965	1064	1369	712	1045	923	1363	1063	2458	1374	1422	1294	1437	756	1187	933	989	1139	1956	1417	1420	839	2577	1939	1356	1108	1401	1342	2077	3168	1502	1067	1306	1540	1626	3623	961	917	1401	693	1267	1115	749	1449	1171	645	1174	1025	1567	615	945	865	557	1324	673	904	667	2526
EPS8	7	15	4	9	11	3	12	14	14	11	9	12	2	5	4	15	5	11	27	3	8	14	7	6	10	6	6	7	8	8	0	6	4	13	6	6	7	7	1	4	7	9	3	21	9	8	9	9	8	7	21	21	20	4	4	3	6	8	7	5	16	30	2	5	15	14	7	7	1	9	11	16	4	6	6	5	9	15	10	8	10	3	0	17	2	7	11	6	7	3	1	1	4	4	4	7	5	12	5	26
EPS8L1	7	17	9	23	16	6	9	22	43	50	12	18	22	16	41	25	8	24	45	33	11	18	14	28	20	27	25	18	29	20	10	10	31	48	24	13	13	32	8	42	25	21	19	26	14	12	23	30	14	16	38	20	24	19	18	4	29	20	8	17	31	44	32	25	22	32	18	15	25	19	8	32	15	14	10	8	38	36	16	26	40	16	32	36	7	11	17	26	41	34	27	8	17	21	3	6	8	6	6	23
EPS8L2	24	27	11	25	19	13	5	30	24	14	7	31	15	23	30	27	19	20	34	10	31	45	19	16	33	16	12	14	39	15	0	7	37	20	16	6	11	30	21	8	10	18	24	41	22	16	42	50	47	23	87	16	36	42	16	23	40	13	20	18	14	22	18	10	18	11	8	9	45	13	16	38	21	18	30	35	40	35	17	9	39	28	21	45	17	25	38	20	22	29	15	7	9	19	9	13	7	9	8	15
EPS8L3	0	0	1	1	0	0	0	0	1	0	0	1	0	0	0	0	0	1	0	0	0	0	0	0	0	0	0	0	0	0	0	0	0	0	0	0	0	0	0	1	0	0	0	0	0	0	0	0	0	1	0	0	0	0	0	0	0	0	0	0	0	0	0	1	0	0	1	0	0	1	0	1	0	0	0	0	0	0	0	0	0	0	0	0	0	0	0	0	0	0	0	0	0	0	0	0	0	0	0	0
EPSTI1	72	187	97	84	2508	621	174	855	245	213	242	588	178	874	233	370	234	2210	1000	625	371	4097	321	485	285	706	387	2027	444	277	1	1553	249	2829	302	730	302	2363	274	4231	244	251	330	1941	528	995	240	165	445	415	1135	2155	812	565	150	151	263	917	706	504	614	2684	217	1537	246	1388	324	261	208	303	539	530	555	1163	303	482	297	730	132	3595	448	3361	336	382	305	664	1098	401	153	260	121	408	117	1384	75	226	153	196	243	576
EPT1	13	37	11	37	68	24	21	47	29	46	26	17	41	30	38	65	18	75	90	20	41	135	66	49	74	48	44	47	75	38	1	22	72	66	24	48	36	54	38	43	41	34	18	54	25	22	63	32	24	29	82	76	47	29	24	7	19	17	20	38	26	47	26	32	41	45	38	44	53	38	41	60	24	32	30	40	32	75	19	41	45	48	30	50	34	38	70	29	25	15	19	19	25	71	11	32	18	33	32	70
EPX	0	1	1	1	0	0	1	0	0	1	0	0	0	0	2	1	0	0	0	1	1	0	0	0	3	0	2	2	1	0	0	0	1	1	0	0	0	0	0	0	0	0	0	1	1	0	0	0	1	0	0	0	0	0	4	3	0	0	0	1	0	0	1	1	1	0	0	0	0	0	0	0	1	0	0	0	0	0	0	0	0	0	0	0	0	0	0	3	0	0	0	0	1	1	0	2	0	0	3	0
EPYC	0	0	0	0	0	0	0	0	0	0	0	0	0	0	0	0	0	0	0	0	0	0	0	0	0	1	0	0	0	0	0	0	0	0	0	0	0	0	0	0	0	0	0	0	0	0	0	0	0	0	0	0	0	0	0	0	0	0	0	0	0	0	0	0	0	0	0	0	0	0	0	0	0	0	0	1	0	0	0	0	0	0	0	0	0	0	0	0	0	0	0	0	0	0	0	0	0	0	0	0
EQTN	1	2	0	2	0	0	4	0	0	0	0	0	1	0	1	0	0	1	1	0	0	3	1	2	1	1	0	2	0	0	0	1	2	0	0	0	1	2	0	0	1	0	1	1	0	0	3	0	3	0	8	1	0	0	1	0	2	0	0	1	1	1	0	0	0	0	0	0	0	0	2	1	0	0	0	1	1	3	1	0	0	1	2	0	1	2	0	1	1	0	0	0	0	0	0	0	0	0	1	0
ERAL1	145	318	185	208	201	147	220	273	222	180	169	220	155	274	160	214	117	199	341	133	235	343	356	306	292	238	143	111	284	114	84	144	365	332	149	202	143	229	178	120	181	222	241	270	176	168	223	313	288	188	587	302	292	222	276	126	268	198	113	205	262	301	316	185	385	296	193	152	351	239	218	375	223	136	215	228	254	399	143	156	244	145	221	206	141	201	263	167	214	260	175	109	141	197	143	195	119	142	137	394
ERAP1	514	876	500	510	854	321	466	846	714	759	705	383	980	874	644	889	524	1118	1506	326	746	1923	1193	1287	1344	1082	576	753	1194	675	32	550	1205	1298	562	1132	601	841	651	754	745	742	553	837	442	266	686	446	600	529	1430	960	926	964	471	259	560	463	473	772	1081	618	811	666	851	826	695	619	765	629	920	1342	670	602	518	827	619	1578	402	976	836	772	651	606	559	790	990	382	605	346	464	323	350	708	281	618	319	419	369	1104
ERAP2	747	1395	364	424	1370	874	798	1213	669	771	709	1359	430	1235	346	509	437	1289	961	505	1246	2859	1202	741	693	783	343	491	1139	663	299	1186	1388	2322	668	1012	83	183	320	747	419	482	585	938	378	526	153	148	648	656	2132	1627	1165	1445	386	354	649	956	450	704	1087	1835	229	194	1364	1431	746	673	817	865	415	804	501	402	389	594	483	1021	265	809	435	793	400	538	590	1072	779	338	426	872	374	862	368	781	492	867	424	571	370	1701
ERAS	0	0	0	1	0	0	0	1	1	3	0	0	0	0	0	1	0	0	0	0	0	0	0	0	0	0	0	0	0	0	0	0	0	2	0	0	0	0	0	0	1	0	0	1	0	1	0	0	0	0	0	0	0	0	0	0	0	0	0	0	0	1	0	0	0	0	3	0	0	0	0	2	0	0	0	0	0	0	0	1	0	0	0	0	1	0	0	0	0	0	0	0	0	0	0	0	0	0	0	0
ERBB2	83	76	80	44	81	148	157	175	142	83	48	41	107	61	48	39	27	18	184	31	284	189	225	154	223	294	45	48	70	73	34	25	98	69	63	48	43	60	53	7	82	107	261	233	178	202	83	116	195	54	836	161	79	29	239	144	612	224	60	94	66	130	76	29	132	104	123	74	233	77	57	100	151	32	133	143	387	265	115	45	236	96	68	88	59	53	57	82	106	56	48	55	47	32	30	47	37	24	50	82
ERBB2IP	249	392	285	340	524	182	324	375	238	346	147	167	189	353	97	228	167	455	471	74	369	947	479	646	580	411	267	308	531	263	6	144	486	425	126	360	160	287	201	331	191	197	275	693	272	246	363	288	438	415	763	666	502	576	285	216	250	305	267	396	486	846	749	441	620	452	344	489	451	515	446	660	219	317	267	647	266	652	159	364	352	282	283	382	322	608	382	119	119	87	108	190	70	296	69	343	150	236	209	602
ERBB3	2	4	6	4	1	1	1	0	2	0	0	3	0	0	4	2	2	0	4	0	1	0	3	4	3	0	1	0	6	0	1	2	14	3	1	1	2	2	2	1	1	2	2	1	2	0	0	0	0	2	3	0	1	3	2	1	1	1	1	0	4	1	1	0	0	0	3	3	3	4	2	5	0	0	0	0	4	1	0	0	0	0	2	0	0	1	2	1	4	0	2	0	3	0	0	3	0	4	0	1
ERBB4	1	0	0	0	0	0	0	1	0	0	0	0	0	0	0	0	1	0	0	0	2	1	0	0	0	0	0	0	0	0	0	0	0	0	0	0	0	0	0	0	0	0	0	0	0	0	0	0	1	0	0	0	0	0	1	0	0	0	0	0	0	0	0	0	0	1	0	0	0	0	0	0	0	0	0	0	0	0	0	0	0	0	0	0	0	0	0	0	0	0	1	0	0	0	0	0	0	0	0	0
ERC1	206	347	287	245	265	188	251	353	311	315	236	287	248	343	173	327	137	261	616	224	264	588	340	322	347	232	152	151	472	187	40	148	500	330	163	223	130	243	201	207	242	205	226	231	123	125	235	196	230	137	596	293	318	272	247	128	182	228	155	229	310	187	218	169	260	199	173	192	150	159	254	475	214	129	209	358	191	558	135	113	229	108	212	204	91	226	311	81	146	190	140	83	124	216	52	174	94	204	105	419
ERC2	0	0	0	0	0	0	0	0	0	0	0	0	0	0	0	0	2	0	0	0	1	0	2	0	0	0	0	0	0	0	0	0	0	0	0	0	0	0	1	0	0	0	0	0	0	0	0	0	0	0	0	0	0	0	0	0	0	1	0	1	1	0	0	0	1	0	0	0	0	0	2	0	0	0	0	0	0	1	1	0	0	0	1	0	0	1	0	0	0	0	0	0	0	2	0	0	0	0	0	0
ERC2-IT1	5	6	1	12	1	0	1	2	0	34	0	0	1	1	0	0	1	0	1	0	2	3	1	2	0	0	2	1	2	2	1	1	4	2	0	0	0	1	4	1	2	5	1	1	1	1	1	1	2	0	12	0	1	0	1	0	0	0	0	1	0	2	4	0	3	0	1	1	3	5	1	1	1	0	2	3	1	2	0	2	0	1	0	0	0	1	0	7	0	0	1	1	1	0	1	0	0	0	0	3
ERCC-00031	0	0	0	0	0	0	0	0	0	0	0	0	0	0	0	0	0	0	0	0	0	0	0	0	0	1	0	1	0	0	0	0	0	0	0	0	0	0	0	0	0	0	0	0	0	0	0	0	0	0	0	0	0	0	0	0	0	0	0	0	0	0	0	0	0	0	0	0	1	0	0	0	0	0	0	1	0	0	0	0	0	0	0	0	0	0	0	0	0	0	0	0	0	0	0	0	0	0	0	0
ERCC-00042	0	0	0	0	0	0	0	0	0	0	0	0	0	0	0	0	0	0	0	0	0	0	0	0	0	0	0	0	0	0	0	0	0	0	0	0	0	0	0	0	0	0	0	0	0	0	0	0	0	0	0	0	0	0	0	0	0	0	0	0	0	0	0	0	0	0	0	0	1	0	0	0	0	0	0	0	0	0	0	0	0	0	0	0	0	0	0	0	0	0	0	0	0	0	0	0	0	0	0	0
ERCC-00069	0	1	0	0	0	0	0	0	0	0	0	0	0	0	0	0	0	0	0	0	0	0	0	0	0	0	0	0	0	0	0	0	0	0	0	0	0	0	0	0	0	0	0	0	0	0	0	0	0	0	0	0	0	0	0	0	0	0	0	0	0	0	0	0	0	0	0	0	0	0	0	0	0	0	0	0	0	0	0	0	0	0	0	0	0	0	0	0	0	0	0	0	0	0	0	0	0	0	0	0
ERCC-00084	0	0	0	0	0	0	0	0	0	0	0	0	0	0	0	0	0	0	0	0	0	0	0	0	0	0	0	0	0	0	0	0	0	0	0	0	0	0	0	0	0	0	0	0	0	0	0	0	0	0	0	0	0	0	0	0	0	0	0	0	0	1	0	0	0	0	0	0	0	0	0	0	0	0	0	0	0	0	0	1	0	0	0	0	0	0	0	0	0	0	0	0	0	0	0	0	0	0	0	0
ERCC-00097	0	0	0	0	0	0	0	0	0	0	0	0	0	0	0	0	0	0	0	0	0	0	0	0	0	0	0	0	0	0	0	0	0	0	0	0	0	0	0	0	0	0	0	0	0	0	0	0	0	0	0	0	0	0	0	0	0	0	0	0	0	0	0	0	0	0	0	0	0	0	0	0	0	0	0	0	0	0	0	0	0	0	0	0	0	0	0	0	0	0	0	0	0	0	0	0	0	0	1	1
ERCC-00112	0	0	0	0	0	0	0	0	0	0	0	0	0	0	0	0	0	0	0	0	0	0	0	0	0	0	0	0	0	0	0	0	0	0	0	0	0	0	0	0	0	0	0	0	0	0	0	0	0	0	0	0	0	0	0	0	0	0	0	0	0	0	0	0	0	0	0	0	0	0	0	0	0	0	0	0	0	0	0	0	0	0	0	0	0	0	0	0	0	0	0	0	0	0	0	0	0	0	0	0
ERCC-00131	0	0	0	0	0	0	0	0	0	0	0	0	0	0	0	0	0	0	0	0	0	0	0	0	0	0	0	0	0	0	0	0	0	0	0	0	0	0	0	0	0	0	0	0	0	0	0	0	0	0	0	0	0	0	0	0	0	0	0	0	0	0	0	0	0	0	0	0	0	0	0	0	0	0	0	0	0	0	0	0	0	0	0	0	0	0	0	0	0	0	0	0	0	0	0	0	0	0	0	0
ERCC-00136	0	0	0	0	0	0	0	0	0	0	0	0	0	0	0	0	0	0	0	0	0	0	0	0	0	0	0	0	0	0	0	0	0	0	0	0	0	0	0	0	0	0	0	0	0	0	0	0	0	0	0	0	0	0	0	0	0	0	0	0	0	0	0	0	0	0	0	0	0	0	0	0	0	0	0	0	0	0	0	0	0	0	0	0	0	0	0	0	0	0	0	0	0	0	0	0	0	0	0	0
ERCC-00157	0	0	0	0	0	0	0	0	0	0	0	0	0	0	0	0	0	0	0	0	0	0	0	0	0	0	0	0	0	0	0	0	0	0	0	0	0	0	0	0	0	0	0	0	0	0	0	0	0	0	0	0	0	0	0	0	0	0	0	0	0	0	0	0	0	0	0	0	0	0	0	0	0	0	0	0	0	0	0	0	0	0	0	0	0	0	0	0	0	0	0	0	0	0	0	0	0	0	0	0
ERCC-00171	0	0	0	0	0	0	0	0	0	0	0	0	0	0	0	0	0	0	0	0	0	0	0	0	0	0	0	0	0	0	0	0	0	0	0	0	0	0	0	0	0	0	0	0	0	0	0	0	0	0	0	0	0	0	0	0	0	0	0	0	0	0	0	0	0	0	0	0	0	0	0	0	0	0	0	0	0	0	0	0	0	0	0	0	0	0	0	0	0	0	0	0	0	0	0	0	0	0	0	0
ERCC1	50	73	60	61	85	57	102	118	74	70	75	82	87	119	86	100	53	72	154	58	130	191	153	108	137	127	64	59	118	77	44	58	112	129	51	67	53	96	53	68	60	69	87	104	47	56	56	72	76	48	229	112	95	62	104	52	75	83	67	90	104	117	80	92	120	132	113	73	107	68	120	132	68	80	54	75	81	207	73	56	98	49	91	95	73	85	79	55	93	117	95	78	51	82	54	65	52	63	53	120
ERCC2	64	124	59	55	62	68	77	126	109	84	88	86	107	96	76	102	54	53	149	62	100	143	132	93	119	98	53	58	117	45	50	47	156	124	67	102	64	67	72	67	85	84	71	74	73	66	84	90	80	51	185	85	78	90	84	24	84	67	32	58	73	59	75	53	92	84	69	38	104	41	77	160	73	45	76	68	91	189	69	38	101	44	74	61	75	80	102	80	75	60	72	22	66	63	37	51	42	52	45	147
ERCC3	293	559	242	271	299	193	272	392	374	367	335	303	324	390	314	358	234	310	733	246	476	675	836	597	570	408	229	242	616	334	106	262	707	567	292	395	173	217	251	209	321	367	329	490	261	181	394	351	447	227	1146	559	516	477	458	280	430	340	244	374	491	379	513	285	497	421	354	339	516	351	366	635	366	199	339	489	465	789	255	282	498	251	326	482	338	556	439	212	362	348	272	174	227	322	155	328	157	225	153	578
ERCC4	61	133	49	66	76	58	81	117	89	87	85	92	86	101	51	78	46	90	137	71	110	170	113	87	99	78	44	35	74	47	25	45	95	94	49	80	40	63	55	30	62	70	59	75	58	47	103	81	38	50	117	81	63	76	52	38	35	46	42	64	57	83	72	47	99	92	50	22	59	39	52	102	34	30	52	73	77	152	23	32	41	34	49	44	31	46	93	41	51	69	36	21	35	52	16	58	30	55	29	140
ERCC5	217	378	184	215	209	132	197	309	250	314	280	279	282	312	177	283	161	325	401	153	349	504	411	346	343	233	162	103	370	182	29	133	383	283	206	308	148	247	186	163	252	263	192	258	164	137	259	265	203	150	504	250	259	282	185	127	180	138	124	195	311	249	293	153	294	229	163	160	254	172	207	434	160	121	159	214	195	347	123	81	155	114	128	223	123	210	287	126	193	209	138	102	119	148	100	200	96	158	109	425
ERCC6	95	143	91	107	68	94	85	98	58	66	47	105	41	93	20	43	24	69	106	23	129	168	137	115	123	90	43	49	97	44	11	29	153	91	30	73	16	54	53	20	48	57	94	116	59	48	68	108	104	71	255	102	130	178	73	73	76	63	56	69	106	86	152	62	100	49	51	63	97	77	59	143	61	64	69	83	74	115	41	30	91	42	71	87	45	115	68	31	35	84	50	47	26	52	25	66	32	45	14	120
ERCC6L	7	4	3	3	7	6	12	4	6	1	1	4	1	3	4	5	2	4	20	4	6	2	6	1	4	8	5	1	18	2	6	1	1	5	2	2	3	4	1	6	6	3	5	11	8	2	13	6	4	4	19	11	6	0	1	3	5	1	4	5	11	11	2	3	8	4	9	3	7	6	4	12	8	4	1	1	7	15	3	2	5	3	4	4	1	7	17	3	2	5	6	3	1	8	0	1	3	10	0	12
ERCC6L2	132	200	114	166	158	81	132	196	125	136	74	64	150	131	68	136	76	234	226	26	115	362	279	336	279	180	153	147	253	141	7	76	384	183	85	136	121	151	147	85	130	85	102	167	90	62	186	106	223	149	448	367	197	221	78	62	150	88	82	142	254	187	320	119	208	195	148	168	213	188	213	287	98	101	112	286	121	285	64	107	145	101	86	130	115	254	184	73	86	58	75	40	37	138	37	170	54	133	88	307
ERCC8	7	18	13	20	5	3	10	15	17	15	14	6	13	19	6	14	7	29	23	3	22	39	21	24	24	14	16	17	18	12	0	7	11	16	9	9	11	9	11	13	14	8	8	33	14	5	18	6	19	6	30	29	16	15	10	7	10	9	3	10	18	13	11	3	16	13	13	10	31	18	13	26	5	9	6	16	8	23	6	9	11	9	8	7	10	13	13	8	11	3	7	0	6	13	1	18	3	5	13	22
EREG	1	2	2	1	4	6	1	0	5	0	9	2	0	0	1	1	0	2	0	2	6	6	1	1	1	2	3	6	0	1	0	1	4	7	0	3	11	4	7	2	3	3	0	1	0	0	0	0	3	0	0	0	1	0	1	0	0	0	1	3	0	1	3	1	2	0	0	1	3	3	3	2	4	1	1	0	2	2	3	5	0	3	0	2	1	0	0	1	0	0	1	1	0	0	0	1	0	0	1	0
ERF	382	568	301	308	376	191	475	646	436	303	296	283	317	426	292	441	185	287	413	206	533	694	601	839	514	391	249	288	441	426	127	242	463	625	294	400	226	319	314	256	371	460	304	358	421	284	349	378	465	415	771	342	398	302	388	245	306	258	261	354	334	440	413	280	569	411	409	329	380	357	409	779	376	198	443	355	342	667	294	224	274	241	308	384	208	256	317	184	294	280	363	280	262	281	168	300	197	192	204	618
ERG	0	0	2	4	1	1	1	2	1	2	0	1	4	0	1	0	1	2	4	0	2	1	1	1	0	0	0	1	0	0	0	0	1	4	0	0	0	0	1	2	1	0	0	1	0	0	0	0	0	1	4	3	1	0	0	1	0	1	0	1	0	0	0	1	0	1	0	0	1	0	1	2	1	0	0	0	1	0	0	2	0	0	2	1	3	0	2	0	0	0	0	1	0	0	0	4	0	0	0	1
ERGIC1	581	876	455	682	488	607	775	828	301	173	216	442	160	388	175	230	130	238	286	133	772	678	633	617	475	354	258	213	272	246	97	190	423	609	294	382	152	283	350	170	251	231	330	483	521	453	332	620	835	432	1059	378	331	295	472	331	451	187	303	297	320	558	327	235	713	264	482	301	391	451	260	644	226	115	309	342	251	268	209	253	172	136	104	162	97	185	243	124	174	371	229	195	201	163	95	224	232	192	159	459
ERGIC2	74	142	130	130	117	46	112	163	124	133	78	52	108	94	66	139	129	308	250	18	119	364	195	218	208	177	134	175	195	137	4	61	249	147	73	150	134	111	133	73	79	84	104	210	118	50	179	101	217	122	264	272	203	193	101	77	91	119	75	128	281	181	283	97	228	221	129	246	352	244	176	287	61	79	91	359	112	331	64	142	180	150	139	188	191	303	241	62	43	42	65	57	45	129	21	162	61	159	140	318
ERGIC3	488	887	501	626	736	487	792	1044	679	466	438	581	538	749	512	764	554	614	912	258	886	1057	1379	680	926	820	604	655	942	638	556	455	1327	996	421	564	498	542	573	322	549	763	842	1038	638	475	1186	1226	1162	538	2117	559	983	1028	785	520	953	579	504	813	794	912	1228	551	1519	953	604	524	1390	896	529	1200	578	276	677	645	594	1362	432	544	662	642	774	815	894	691	782	307	628	538	449	349	604	798	312	641	438	660	485	1901
ERH	171	488	327	256	777	283	367	653	903	572	515	640	600	603	750	925	1114	1730	1404	511	664	1929	1181	561	780	1107	834	888	957	668	174	591	1267	721	828	1019	631	785	603	548	498	829	465	1095	469	183	879	573	760	224	1116	589	936	809	406	397	598	556	369	464	1130	476	774	419	719	642	334	397	1394	632	413	667	292	497	302	880	697	1638	249	695	724	590	499	965	923	873	1043	362	498	833	390	454	306	1340	222	791	272	772	671	2005
ERI1	26	42	26	32	65	19	48	67	51	73	42	12	45	41	25	55	38	86	91	14	46	116	54	85	76	62	49	45	70	40	1	22	70	75	13	44	37	70	30	52	59	55	43	87	59	18	61	34	81	60	118	111	86	50	22	10	38	49	69	65	55	80	68	55	65	104	33	57	65	75	48	89	31	25	36	72	53	112	40	169	66	45	41	50	60	74	61	17	22	5	23	7	15	34	4	44	16	34	36	108
ERI2	2	2	8	11	5	3	6	7	6	3	4	2	0	5	9	5	2	6	9	1	10	19	7	9	12	4	7	6	19	3	0	6	7	4	7	26	3	8	3	4	6	0	2	10	2	3	16	3	13	11	14	14	15	9	2	4	5	4	5	11	11	8	12	10	18	11	13	9	18	10	5	15	6	6	4	10	4	19	4	4	4	2	7	3	3	14	5	1	4	1	2	0	5	13	1	9	2	8	5	12
ERI3	53	120	56	79	115	61	84	144	129	100	92	120	100	127	88	99	67	87	194	85	153	244	198	153	145	117	85	66	150	87	44	43	191	182	90	134	74	115	73	81	93	119	128	148	71	69	145	78	142	57	325	104	98	106	108	52	163	85	56	91	89	135	99	64	149	120	92	60	150	76	119	230	158	57	91	134	120	175	101	32	130	74	113	46	110	141	137	85	83	89	76	35	72	101	57	140	36	108	77	239
ERICH1	68	115	83	126	163	88	110	125	107	81	94	183	83	209	92	113	86	158	172	72	112	211	152	111	106	117	59	59	143	73	24	119	126	162	60	112	99	186	66	109	118	89	130	181	103	91	119	167	169	80	252	176	174	164	131	99	115	124	97	113	73	202	168	171	182	155	92	69	121	159	154	220	163	112	129	183	85	185	91	193	128	127	124	154	143	123	122	68	86	142	82	121	76	107	65	134	68	105	73	246
ERLEC1	99	192	96	103	197	96	100	215	285	257	203	112	226	147	200	310	177	360	530	83	190	468	355	255	280	219	223	137	336	216	24	108	441	222	158	332	186	213	114	155	173	226	128	234	134	64	419	205	160	90	413	220	232	203	102	85	138	107	91	198	286	201	216	119	206	230	148	113	479	182	158	262	117	130	162	206	220	434	88	108	261	161	159	231	157	189	214	66	149	76	118	56	167	365	50	180	65	180	114	402
ERLIN1	34	61	35	44	62	36	40	61	56	30	45	23	36	66	42	40	16	46	62	25	38	82	78	80	70	49	30	73	60	49	1	37	60	69	53	55	29	52	27	53	54	49	21	37	38	15	44	31	42	26	94	50	48	35	25	20	38	16	48	40	38	50	39	37	47	40	62	50	37	44	23	52	24	21	17	30	26	62	14	178	29	15	26	20	21	29	47	23	27	23	23	22	16	39	18	37	16	29	27	75
ERLIN2	76	168	82	98	101	80	98	100	58	50	75	89	36	69	46	66	25	56	89	30	98	135	101	73	107	70	41	45	99	44	19	36	130	92	41	76	32	69	35	41	65	43	56	103	66	61	69	90	95	56	197	69	87	97	66	38	66	59	39	65	69	95	76	64	89	82	62	66	79	56	46	122	53	23	56	78	50	102	38	36	68	59	44	50	47	76	88	29	33	49	42	40	39	62	18	51	19	45	34	131
ERMAP	119	208	158	140	207	170	116	182	98	73	227	166	107	118	85	99	68	103	119	104	270	238	111	147	160	136	146	198	223	152	72	124	143	213	79	104	50	83	73	59	78	111	63	102	73	77	58	61	95	71	230	110	129	71	122	71	61	74	61	112	70	85	81	78	78	82	106	89	76	83	117	140	74	75	67	80	59	180	76	72	52	44	103	83	42	68	85	78	72	68	125	61	56	69	61	44	98	82	80	290
ERMN	0	3	1	0	1	0	0	3	1	0	0	0	3	0	0	0	0	0	0	0	0	1	0	0	0	0	0	1	1	0	0	0	0	1	0	0	0	0	1	0	0	1	1	4	1	0	0	2	2	1	1	0	0	0	1	0	1	1	0	0	1	0	0	0	0	2	1	1	0	0	0	0	0	0	1	0	1	1	1	0	1	0	2	1	0	0	0	0	0	0	1	0	0	2	0	0	2	0	0	0
ERMP1	237	398	231	244	291	126	253	337	247	316	271	220	353	343	187	304	158	386	702	234	282	482	666	482	529	309	172	204	606	321	137	148	629	354	253	372	294	306	270	195	362	435	214	258	254	118	329	211	231	157	547	304	306	352	193	120	274	209	210	307	479	178	295	126	302	240	195	205	344	198	222	488	159	125	176	223	167	488	166	124	246	153	149	188	91	200	370	164	314	235	226	108	145	243	68	303	116	179	199	549
ERN1	586	981	507	560	442	271	423	600	568	537	563	411	426	403	274	373	222	334	872	324	619	760	748	1021	898	448	305	190	701	394	196	232	1251	730	377	532	448	580	391	219	635	569	345	335	335	206	398	434	328	223	846	372	399	547	357	171	505	317	269	445	396	294	531	226	466	385	508	406	648	360	524	1037	472	295	341	365	360	667	312	186	547	278	289	268	220	293	369	225	413	416	468	251	281	221	186	324	174	184	187	507
ERN2	0	0	0	0	0	0	0	0	0	0	0	0	0	0	0	0	0	0	0	0	0	0	0	0	0	0	0	0	0	0	0	0	0	0	0	0	0	0	0	0	0	0	0	0	1	0	1	0	0	0	3	0	0	0	0	0	0	0	0	0	0	0	0	0	0	0	0	1	0	0	0	0	0	0	0	0	0	1	0	0	0	0	0	0	0	0	1	0	0	0	0	0	0	0	0	0	0	0	0	0
ERO1L	106	198	82	110	203	76	163	239	178	166	166	57	134	100	119	196	94	218	201	39	110	345	139	300	224	188	118	198	154	129	5	66	160	149	58	217	117	137	92	122	183	153	68	132	135	64	122	101	159	130	203	240	160	149	101	44	66	69	65	109	204	156	186	124	177	142	203	239	201	195	176	220	63	100	87	154	91	268	79	148	119	131	116	83	98	153	143	76	42	33	102	47	54	139	51	112	88	128	105	240
ERO1LB	31	58	32	50	38	18	26	76	88	78	44	11	72	29	52	73	43	91	123	13	56	196	73	114	81	77	47	52	100	55	1	28	76	63	30	74	38	37	41	64	41	41	46	71	47	19	58	19	77	28	92	97	73	76	35	16	34	25	18	49	89	58	54	31	69	73	53	57	94	40	83	102	46	37	29	89	44	135	34	80	83	60	40	33	36	84	37	14	24	15	15	10	17	35	12	45	26	53	34	118
ERP27	40	68	40	42	44	32	35	87	70	70	63	16	70	26	43	71	28	70	138	17	63	100	67	99	69	70	41	53	87	47	3	9	86	45	32	54	31	26	58	17	61	24	38	56	46	13	57	23	37	21	98	56	76	37	64	14	43	15	26	30	90	29	58	14	52	50	46	56	87	46	66	101	44	15	42	76	45	110	24	24	49	20	44	26	25	48	44	34	55	19	37	8	22	33	19	52	24	29	26	84
ERP29	636	1237	752	748	1593	767	773	1411	1492	1104	1309	1697	1124	1691	1412	1701	898	1532	1602	1270	1357	3057	1777	1421	1773	1096	962	1094	1407	870	277	1057	1360	2565	1169	1783	703	1942	1051	1991	1234	1593	836	1493	707	861	1193	1235	1080	899	2311	1211	1106	988	796	525	765	798	707	791	1194	1343	808	912	1036	992	866	680	1257	768	1024	1733	869	1026	779	1016	1015	2160	524	805	960	1052	858	1346	844	1010	1419	701	1146	1293	791	653	929	1161	514	653	406	671	480	1637
ERP44	306	552	367	372	1063	370	447	792	896	856	693	366	870	760	653	1051	437	1288	1457	553	768	2381	817	1227	1179	774	778	1003	1226	705	20	685	1012	1608	553	1040	609	1408	556	1948	702	879	348	858	541	372	613	288	572	412	1055	986	853	550	329	206	415	462	485	555	893	1092	450	611	753	1026	549	475	698	561	783	1011	432	545	371	580	474	1258	316	1175	693	687	479	473	418	608	806	315	299	186	403	270	324	823	191	498	266	448	400	1027
ERRFI1	0	1	0	0	2	1	0	0	0	0	1	0	2	0	0	0	0	0	0	0	1	1	0	0	0	0	0	0	0	0	0	0	0	0	0	0	0	0	0	4	0	0	0	0	1	0	0	0	0	0	1	0	0	0	0	0	0	0	0	0	0	0	0	1	0	0	0	0	0	1	0	0	1	1	0	0	1	1	2	0	0	0	0	0	0	1	0	0	2	1	0	0	0	0	1	0	0	0	0	0
ERV3-1	337	417	211	312	629	380	162	254	303	215	383	453	524	774	381	465	406	772	375	233	484	1073	623	422	402	257	182	208	341	322	82	119	613	811	200	290	33	106	130	505	451	595	214	344	371	229	308	221	296	74	857	465	218	127	294	112	179	193	139	87	110	398	243	479	122	215	404	197	550	258	297	554	275	160	38	36	266	398	153	447	246	137	129	73	254	236	199	89	255	177	222	121	94	170	130	225	104	229	251	933
ERVFRD-1	1	2	0	0	5	1	0	0	2	0	2	0	0	0	0	1	0	2	0	0	0	2	0	1	3	1	1	0	0	2	0	3	3	0	0	0	0	0	0	0	0	1	0	0	1	0	0	1	0	0	0	0	0	1	0	0	0	0	0	1	3	1	0	0	0	0	1	0	0	0	0	0	1	0	0	2	0	1	2	0	0	0	0	0	0	0	3	1	1	1	0	1	1	0	0	1	0	1	3	1
ERVK13-1	68	92	67	74	52	38	72	107	47	37	90	77	119	155	78	121	100	123	148	44	101	100	199	115	52	70	63	45	102	44	14	47	111	85	30	42	49	60	67	38	71	92	103	116	75	42	81	74	99	34	313	126	92	77	65	32	80	48	43	62	44	105	83	46	180	146	44	46	109	33	33	70	55	24	85	50	51	106	48	43	58	34	75	93	63	70	49	21	56	62	73	39	29	43	30	63	42	80	43	159
ERVMER34-1	0	0	1	2	0	0	0	0	0	0	0	0	0	0	0	0	0	0	0	0	0	0	0	0	0	0	0	0	0	0	0	0	0	0	0	0	0	0	0	0	0	0	0	0	0	0	0	0	0	0	0	0	0	0	0	0	0	0	0	0	0	0	0	0	0	0	0	0	1	0	0	0	0	0	0	0	0	0	0	0	0	0	0	0	0	0	0	0	0	0	0	0	1	0	0	0	0	0	0	0
ERVV-1	0	3	0	3	0	0	0	1	1	1	0	0	1	0	0	1	0	0	0	0	1	2	0	0	1	0	0	0	0	1	0	3	3	0	0	2	0	2	0	0	2	1	0	0	0	2	0	0	0	1	1	1	0	0	0	0	0	0	0	0	1	0	1	0	0	0	0	0	0	0	0	2	0	0	2	0	1	0	0	0	0	0	1	1	1	0	0	0	0	0	1	0	0	0	0	0	0	0	0	0
ERVV-2	0	0	0	0	0	0	0	0	0	0	0	0	0	0	0	0	0	0	0	0	0	0	0	0	0	0	0	0	1	0	0	0	0	0	0	0	0	0	0	0	0	0	0	0	0	0	0	0	0	0	0	0	1	0	0	0	0	1	0	0	1	0	0	0	0	0	0	0	0	0	0	0	1	0	0	0	0	0	0	0	0	0	0	0	0	0	1	0	0	0	0	0	0	0	0	0	0	0	0	1
ESAM	25	33	51	66	30	51	34	38	15	5	11	22	13	22	34	33	10	2	15	23	93	24	17	29	32	10	12	23	29	16	1	22	18	89	21	11	10	30	18	15	31	35	25	25	15	17	12	24	10	22	85	34	16	15	30	17	9	17	27	23	18	55	24	45	27	33	31	9	15	48	35	69	39	14	16	21	39	16	15	12	11	4	13	7	18	11	13	21	12	9	7	8	19	6	20	4	26	6	10	44
ESCO1	18	36	12	25	36	8	20	18	22	18	9	16	13	26	6	23	16	47	46	4	42	77	31	47	71	58	23	25	51	13	1	15	42	24	2	31	24	17	20	21	16	16	28	67	37	14	49	28	61	48	63	86	80	68	30	20	28	26	29	51	61	48	57	25	58	30	19	48	66	38	51	75	12	26	31	86	26	100	19	34	43	36	26	44	38	58	36	10	24	22	16	13	5	46	6	38	8	18	24	49
ESCO2	6	7	1	3	12	8	10	7	10	4	7	7	7	16	9	23	10	5	14	11	12	23	15	9	18	17	18	19	9	2	0	8	11	2	12	9	5	11	8	4	7	5	12	16	10	8	28	18	12	9	22	18	16	11	7	9	9	6	10	16	20	5	14	19	22	12	8	3	22	31	10	10	12	6	6	6	17	20	2	7	23	7	7	13	8	6	12	3	11	5	3	6	10	7	2	3	10	18	8	22
ESD	41	93	72	50	102	61	63	116	89	46	72	70	80	68	66	89	48	100	143	28	75	260	97	135	125	67	60	104	106	49	0	28	61	118	31	83	44	80	67	52	53	50	35	70	53	28	59	58	83	44	152	73	75	44	51	24	39	31	40	58	67	28	45	29	65	25	40	86	72	37	45	90	61	55	41	80	44	114	43	56	38	33	30	33	35	57	113	44	40	27	47	24	32	62	33	35	21	46	49	73
ESF1	7	34	25	22	25	7	16	27	22	47	17	13	15	16	17	11	12	66	82	2	23	80	34	65	38	30	19	27	39	18	0	13	52	35	18	31	15	33	22	22	15	35	29	41	27	11	48	29	31	27	51	47	45	58	13	13	23	21	18	27	65	34	53	29	27	45	14	36	61	37	40	56	11	20	10	60	14	82	9	16	29	19	27	34	38	65	51	14	7	10	9	19	7	39	7	32	16	24	27	49
ESM1	1	2	1	1	4	2	1	2	2	4	1	0	6	7	3	0	0	2	6	0	0	6	8	3	3	5	2	2	3	4	0	0	2	1	5	1	1	7	0	0	1	0	5	6	4	1	3	2	4	1	15	3	2	3	4	4	5	1	1	2	3	2	1	4	1	1	2	7	5	1	5	6	2	1	2	3	4	8	0	1	8	2	3	2	2	1	4	2	1	0	4	0	2	4	0	2	0	0	6	6
ESPL1	13	11	7	8	6	8	9	8	14	6	8	5	3	13	15	21	4	13	28	2	17	4	4	5	8	3	3	8	1	14	8	2	3	15	15	18	5	8	6	10	17	14	12	13	2	1	15	23	10	3	13	16	21	7	16	5	1	5	6	9	8	13	6	7	20	11	5	5	16	7	6	12	20	8	11	3	9	14	11	6	16	7	2	7	3	3	8	6	15	2	4	5	17	12	1	5	5	10	5	24
ESPN	97	187	192	310	1000	470	139	164	78	75	242	258	357	268	98	149	25	10	14	48	692	292	74	211	28	18	398	543	130	142	84	186	39	235	116	113	43	46	228	93	152	73	202	79	191	256	63	154	63	229	268	78	215	116	168	115	61	69	202	331	93	230	123	94	119	88	325	244	73	235	76	112	335	170	97	58	51	37	51	45	55	84	163	76	55	60	81	195	183	48	170	81	305	42	93	44	218	83	10	79
ESPNL	0	1	0	0	0	0	0	0	0	0	0	0	0	0	0	0	0	0	0	0	0	0	0	0	0	0	0	1	0	0	0	0	0	0	0	0	0	0	0	1	0	1	0	0	0	0	0	0	0	0	0	1	1	0	0	0	0	0	0	0	0	1	1	0	0	0	0	2	0	0	0	1	0	0	0	0	1	0	0	0	0	0	0	1	0	0	0	0	0	0	0	0	1	0	0	0	0	0	0	0
ESPNP	0	1	0	0	1	1	1	0	0	3	0	1	2	1	0	1	0	0	4	0	3	1	0	1	4	0	0	1	5	1	0	0	2	0	0	1	0	0	1	1	2	3	0	0	0	1	3	1	0	2	3	0	0	2	1	0	3	0	2	1	2	3	0	0	0	0	0	0	4	1	3	2	3	0	1	0	0	1	1	0	3	0	0	0	1	1	2	1	1	0	2	0	1	0	2	2	2	0	0	2
ESR1	9	14	2	11	11	6	14	19	8	14	21	15	28	25	19	32	4	14	25	9	19	17	22	25	22	12	10	12	24	15	6	21	47	28	29	30	17	16	27	6	25	18	19	25	10	4	32	27	10	14	41	12	19	24	15	16	19	17	12	20	15	4	25	5	33	16	12	15	15	7	15	23	15	19	12	15	21	41	7	5	28	9	9	11	12	20	17	12	8	10	14	11	25	33	7	16	13	22	7	52
ESR2	0	1	0	1	0	1	0	3	0	0	0	0	0	0	0	1	0	1	0	0	2	0	0	0	2	0	0	0	0	1	0	2	4	0	1	0	0	0	0	0	0	3	2	1	0	0	0	0	0	0	2	1	0	0	1	0	0	0	0	0	1	0	2	0	0	0	0	1	1	0	0	3	0	1	0	0	0	0	1	0	0	1	0	0	0	0	0	2	0	1	1	0	0	0	0	0	1	0	0	0
ESRG	2	3	1	10	2	5	9	5	1	4	3	5	6	6	0	1	4	2	5	0	4	8	3	13	4	2	13	3	2	5	4	3	4	3	0	3	1	4	0	3	1	2	0	0	3	7	3	6	5	3	14	1	5	0	3	0	0	2	0	1	0	1	2	1	6	4	2	3	2	3	1	2	1	0	2	0	1	2	1	0	5	1	1	2	1	0	0	4	8	0	0	1	4	4	4	1	3	0	0	5
ESRP1	0	0	0	0	0	0	0	0	0	0	0	0	0	0	0	0	0	0	0	0	0	0	0	0	0	0	0	0	0	0	0	0	0	0	0	0	0	0	0	0	0	0	0	0	0	0	0	0	0	0	0	0	0	0	0	0	0	0	0	1	0	0	0	0	0	0	0	0	0	0	0	0	0	0	0	0	0	0	0	0	0	0	0	0	0	0	0	0	0	0	0	0	0	0	0	0	0	0	0	0
ESRP2	2	5	0	7	4	5	1	6	8	0	7	3	2	6	9	1	1	3	6	4	11	4	0	5	5	3	0	0	6	4	2	0	3	0	1	4	3	1	2	3	2	0	4	11	2	3	1	4	5	0	12	2	6	2	1	1	3	2	4	7	5	1	2	1	1	0	3	5	0	1	2	3	3	0	5	4	8	5	2	2	2	3	2	2	1	2	2	3	2	2	1	1	5	0	3	1	1	2	1	0
ESRRA	317	481	200	278	382	406	426	575	265	174	186	342	143	358	231	231	207	250	386	181	398	517	395	324	329	378	171	179	249	211	234	259	309	587	183	238	159	301	205	210	225	228	288	531	267	378	289	330	537	307	1207	505	416	328	360	218	438	364	252	258	184	642	354	383	512	461	285	255	408	244	249	455	472	228	269	373	349	465	206	286	455	295	278	280	343	341	265	160	219	271	218	204	217	266	135	250	148	198	177	526
ESRRB	0	0	0	0	0	0	0	0	0	0	0	0	0	0	0	0	0	0	0	0	0	0	0	0	0	0	0	0	0	0	0	0	0	0	0	0	0	0	0	0	0	0	0	0	0	0	0	0	0	0	0	0	0	0	0	0	0	0	0	0	0	0	0	0	0	0	0	1	0	0	0	0	0	0	0	0	0	0	0	0	0	0	0	0	0	0	0	0	0	0	0	0	0	0	0	0	0	0	0	1
ESRRG	0	0	0	0	0	0	0	0	0	0	0	0	0	0	0	0	0	0	0	0	0	0	0	0	0	0	0	0	0	0	0	0	0	0	0	0	0	0	0	0	0	0	0	0	0	0	0	0	0	0	0	0	0	0	0	0	0	0	0	0	0	0	0	0	0	0	0	0	1	0	0	0	1	0	0	0	0	0	0	0	0	0	0	0	0	0	0	0	0	0	0	0	0	0	0	0	0	0	0	0
ESX1	0	0	0	0	0	0	0	0	0	0	0	0	0	0	0	0	0	0	0	0	0	0	0	0	0	0	0	0	0	1	0	0	0	0	0	0	0	0	0	0	0	0	0	0	0	0	0	0	0	0	0	0	0	0	0	0	0	0	0	0	0	0	0	0	0	0	0	0	0	0	1	0	0	0	0	0	0	0	0	0	0	0	0	0	0	0	0	0	0	0	0	0	0	0	0	0	0	0	0	0
ESYT1	1301	2737	1235	1275	1242	813	1299	2034	1756	1360	2307	1808	1932	1907	1439	1897	798	1290	3043	1427	2096	3173	3010	2942	3221	1703	1452	1597	2577	1478	1055	815	3357	2492	1400	2499	1189	1396	1546	766	2668	2855	1094	842	735	545	1038	1512	938	1037	2283	1053	1062	1220	1044	545	936	751	640	1155	1874	1128	1535	832	1642	1375	1169	933	1322	1235	1485	3110	1124	663	965	1130	1157	2597	747	370	836	340	905	773	733	983	1865	635	1308	920	1033	483	996	944	626	1252	650	979	559	2220
ESYT2	913	1314	705	828	754	694	996	1294	595	586	519	897	550	1135	367	540	290	559	1676	487	1106	1359	1548	1006	1193	874	464	366	912	472	401	313	1208	1138	487	776	387	529	638	393	716	721	708	850	580	581	736	975	630	536	1732	764	572	586	599	302	500	530	382	606	945	871	998	472	810	629	666	549	837	513	775	1559	666	380	794	903	886	1444	426	352	527	327	433	471	385	1040	761	447	431	577	331	282	294	349	314	675	314	537	301	1263
ESYT3	0	0	0	0	0	0	0	0	0	0	0	0	0	0	0	0	0	0	0	0	0	0	0	0	0	0	0	1	0	0	0	0	0	1	0	0	0	0	0	0	0	0	0	0	0	0	0	0	0	0	0	0	0	0	0	0	0	0	0	0	0	0	0	0	0	0	0	1	0	0	0	0	0	0	0	0	0	0	0	0	0	0	0	0	0	0	0	0	0	0	0	0	0	0	0	0	0	0	0	0
ETAA1	3	7	5	7	8	3	4	10	10	17	3	10	22	7	3	12	12	18	29	3	9	48	22	8	24	13	10	24	23	13	1	7	26	8	5	15	14	12	3	7	7	13	14	15	12	4	17	2	20	14	15	18	18	18	4	6	13	6	6	14	30	18	18	8	15	19	13	13	28	8	12	30	4	18	7	32	12	33	4	13	14	11	9	23	25	18	28	5	5	1	2	1	1	17	5	23	5	8	12	29
ETF1	65	106	93	71	109	40	61	80	67	64	59	42	82	94	53	108	48	110	123	18	109	290	93	172	159	121	82	115	122	81	0	49	117	137	41	102	66	99	60	69	66	74	57	150	73	65	127	87	112	114	191	185	121	103	63	50	68	56	71	101	147	131	139	86	147	96	84	121	104	138	89	163	53	54	70	112	66	159	79	83	58	71	66	88	44	100	120	50	43	27	50	45	34	102	30	75	65	40	61	155
ETFA	192	272	227	213	253	226	228	330	134	105	81	174	99	174	113	147	68	180	312	67	298	393	454	235	324	324	176	178	254	150	77	165	310	256	83	123	83	173	87	61	110	114	224	354	173	201	246	262	416	156	917	312	352	311	278	204	319	206	154	226	195	327	332	167	389	175	157	162	412	241	176	331	173	95	187	295	225	293	113	201	254	150	123	285	152	244	244	114	139	382	124	146	130	156	108	206	99	185	105	396
ETFB	265	292	239	235	288	288	256	311	172	82	115	219	94	216	130	151	103	129	295	75	319	367	228	215	175	207	120	199	196	114	85	135	223	337	92	136	108	167	210	85	140	163	198	249	173	170	165	243	301	121	672	220	218	170	163	157	298	148	82	184	175	211	240	118	316	169	145	132	183	150	108	233	142	84	138	207	145	211	110	93	123	109	100	160	80	83	226	150	152	272	143	132	149	192	91	183	63	103	88	337
ETFDH	30	28	16	21	28	17	15	29	33	25	24	6	30	17	12	32	11	25	24	8	28	42	25	25	36	33	14	20	33	19	1	9	23	23	32	31	13	22	17	23	23	22	14	27	12	9	20	9	18	16	52	33	24	16	11	1	3	5	7	11	19	43	29	18	29	45	22	24	21	17	46	41	7	8	12	38	17	43	12	21	16	14	20	11	18	21	33	5	10	0	18	9	6	18	3	12	8	18	12	35
ETHE1	109	140	79	92	114	101	135	164	77	65	40	126	40	109	54	73	56	63	130	45	145	172	149	85	107	84	58	70	85	49	55	48	100	104	64	67	47	83	69	65	60	64	136	164	64	93	100	149	184	71	342	121	103	118	175	87	116	99	65	119	66	159	139	100	106	57	98	69	164	67	68	143	130	71	98	150	143	228	78	68	121	95	147	171	149	112	83	53	64	92	93	70	67	79	42	93	51	52	55	175
ETNK1	176	302	167	194	316	200	312	339	293	244	228	367	243	421	286	327	195	365	427	165	411	671	607	422	460	335	263	154	438	222	92	247	418	492	216	313	137	287	163	244	211	219	276	503	172	309	279	401	407	278	1026	466	459	314	314	249	376	322	232	276	248	561	367	321	424	365	273	293	431	204	231	357	261	173	207	363	271	513	153	211	269	248	210	249	203	293	269	175	173	301	182	172	157	256	102	204	106	171	155	466
ETNK2	6	29	5	6	9	1	17	19	9	16	21	16	12	9	5	5	9	18	12	6	8	11	21	17	13	17	4	5	7	5	5	4	3	9	4	8	2	7	12	5	1	8	6	4	12	4	6	5	15	2	22	6	3	4	5	4	21	8	0	3	5	4	13	7	8	9	8	4	16	7	5	10	8	5	4	5	12	8	7	3	9	4	5	4	5	9	6	11	10	3	4	3	7	5	10	5	0	7	2	16
ETS1	1	1	0	3	1	1	0	3	2	3	3	2	4	5	3	5	3	0	3	6	4	2	2	2	2	1	1	0	4	2	0	0	2	2	5	7	3	3	3	0	5	2	1	1	0	2	8	8	1	2	1	3	3	2	2	0	2	2	0	0	8	1	2	2	1	2	0	2	1	2	3	7	1	1	3	2	2	1	7	0	2	0	3	3	0	3	6	1	5	2	0	0	1	0	0	4	0	0	0	3
ETS2	417	676	277	366	496	330	583	809	449	318	366	333	289	435	268	455	157	301	357	272	517	545	483	612	414	311	216	235	350	327	137	404	355	840	254	302	255	499	263	454	345	461	232	273	370	275	178	299	229	248	489	226	260	176	252	131	127	158	235	216	155	397	206	214	413	562	290	204	164	369	340	566	255	154	259	227	245	400	191	331	126	175	163	137	84	137	212	100	228	155	300	157	197	228	132	174	155	184	129	658
ETV1	0	2	0	0	0	0	0	0	0	0	0	0	0	1	0	0	0	0	0	0	0	0	0	0	1	1	0	0	0	1	0	0	0	0	0	0	0	0	0	0	0	0	0	1	0	0	0	0	0	0	0	0	0	0	0	1	1	0	0	0	0	0	0	0	0	0	1	1	0	0	0	0	1	0	0	0	0	1	0	0	0	1	0	0	0	0	0	0	0	0	1	0	0	0	0	0	0	0	0	0
ETV2	0	1	0	2	1	1	7	4	2	0	0	0	0	5	0	3	2	2	3	0	5	6	2	4	7	2	2	2	0	2	3	0	2	1	0	1	0	1	3	0	0	4	0	1	0	3	1	0	3	0	6	0	2	3	2	4	2	0	0	0	1	0	0	1	1	4	0	3	0	2	0	2	1	0	2	3	0	0	1	0	5	2	0	4	0	0	2	0	0	0	1	0	1	2	0	3	2	1	0	9
ETV3	29	41	20	23	32	28	22	64	25	11	26	23	17	28	22	23	5	25	55	10	21	57	39	35	41	30	10	6	21	24	12	12	36	32	11	20	11	22	24	11	25	14	22	26	17	24	21	17	10	19	47	19	20	22	10	7	22	14	11	26	12	18	26	16	32	17	16	17	15	24	26	52	15	8	14	20	17	56	18	4	18	9	9	16	4	26	26	13	14	31	16	13	21	22	7	26	13	9	16	33
ETV3L	1	1	0	1	0	0	0	0	1	0	0	1	0	0	0	0	0	0	0	0	1	3	0	0	1	0	0	0	3	1	0	0	1	2	0	0	0	1	0	0	0	0	0	0	0	0	0	0	0	0	2	0	0	0	1	0	0	0	0	0	0	0	0	0	0	0	1	0	0	0	0	0	1	0	0	0	0	1	0	0	1	0	0	0	0	0	0	0	0	0	0	0	0	0	0	0	0	0	0	0
ETV4	0	0	0	0	0	0	0	0	0	0	0	0	0	2	0	0	0	0	0	0	0	0	0	0	0	0	0	0	0	0	1	0	0	0	0	0	0	0	0	0	0	0	0	0	0	0	0	0	1	0	0	0	1	1	1	0	1	0	0	0	0	0	0	0	1	0	0	1	0	0	0	2	0	0	0	0	0	1	0	0	2	0	0	1	1	0	0	0	0	0	0	1	0	0	0	0	0	1	0	0
ETV5	5	16	10	6	5	6	1	7	4	3	8	1	6	2	4	2	1	2	13	7	4	5	11	7	4	4	2	6	5	4	1	0	2	1	1	1	5	4	6	5	2	2	4	2	1	3	1	1	3	4	2	2	1	1	1	2	1	2	1	2	3	7	1	7	2	4	2	1	0	1	1	6	3	1	0	1	6	5	1	0	1	3	1	1	0	0	0	1	1	0	6	0	1	1	2	2	6	1	4	5
ETV6	379	719	303	473	1063	401	444	895	597	592	476	366	421	562	393	605	367	896	1143	368	607	1861	725	1001	733	434	459	744	851	442	35	874	812	1443	367	744	444	883	396	853	496	510	475	851	480	507	394	332	694	520	1327	963	836	536	381	177	391	408	543	519	536	1033	596	692	732	989	700	359	645	737	552	941	569	362	547	606	447	875	384	1943	518	913	397	380	352	626	545	249	280	209	428	400	296	598	220	364	293	332	305	1010
ETV7	35	67	1	11	371	195	11	54	6	1	4	57	2	126	20	28	17	51	30	40	65	272	20	33	5	35	8	56	24	13	1	444	15	304	21	19	10	144	5	159	9	12	122	380	21	150	18	19	14	19	204	85	144	77	3	6	35	101	172	63	8	190	11	261	47	82	26	9	9	17	5	16	107	63	55	68	39	45	17	999	104	960	22	4	17	20	78	8	19	124	7	295	15	127	15	19	15	16	5	28
EVC	4	20	18	15	9	5	19	14	11	13	8	11	5	14	13	9	11	6	20	14	25	22	9	8	19	10	4	6	7	8	2	4	10	8	9	6	25	10	9	4	11	6	5	6	3	5	19	16	14	14	32	8	15	8	7	7	19	15	7	16	2	3	19	13	32	9	12	13	14	7	4	17	13	4	6	8	8	9	8	9	19	1	11	11	7	13	14	3	8	11	5	6	13	7	1	4	4	3	1	26
EVC2	42	83	44	69	24	24	49	59	63	37	30	42	22	34	38	41	101	99	110	42	97	127	59	45	70	62	45	43	56	30	12	20	71	71	28	61	75	83	22	17	38	43	56	56	31	29	71	67	93	26	115	25	66	46	33	27	127	89	16	33	27	41	85	25	54	66	44	29	98	27	25	56	23	15	20	32	15	47	35	14	114	40	54	49	35	47	51	26	44	33	30	24	38	63	13	20	11	27	36	65
EVI2A	82	165	183	138	654	202	262	487	515	527	201	169	364	308	153	385	673	1934	859	167	278	1952	656	502	763	1015	603	608	651	589	2	237	765	319	261	382	584	447	235	831	156	306	241	1284	417	142	574	197	764	243	720	991	827	526	197	195	234	397	323	375	1004	482	689	493	631	607	185	589	1113	481	520	600	120	387	223	1165	387	1267	204	1234	588	579	450	900	1126	1133	796	196	154	143	150	218	59	835	123	669	185	501	652	1477
EVI2B	787	1357	775	958	2015	657	808	1180	991	803	643	537	710	1046	719	1427	595	1556	960	237	1208	3199	1429	1801	1631	1121	869	963	1328	794	10	731	1065	1837	470	1112	600	1209	602	1398	733	790	715	1682	1449	941	1002	645	1478	1135	2013	1546	1358	1008	833	547	763	527	816	1061	947	1813	1346	1135	1656	1314	1258	1250	1320	1324	1276	1943	572	604	641	1196	507	1188	625	1031	590	882	618	734	533	868	1169	532	462	275	708	648	389	1006	336	850	587	738	815	1992
EVI5	33	49	30	66	48	26	40	83	34	40	16	30	28	35	28	55	11	33	36	13	29	76	24	57	53	39	64	54	56	22	1	13	29	53	16	43	19	31	26	25	15	12	26	48	31	18	36	28	43	42	67	70	34	34	23	19	12	19	24	24	57	56	61	31	50	56	40	51	31	63	32	68	30	20	18	60	18	73	13	31	15	26	18	19	26	62	33	20	6	1	11	14	9	21	2	20	33	32	23	92
EVI5L	94	215	106	115	135	62	106	163	213	181	200	101	261	141	228	243	104	168	259	130	158	207	192	283	229	166	102	93	208	133	98	124	215	234	182	257	134	176	131	145	202	232	91	92	88	51	104	100	66	48	224	92	107	72	79	41	86	39	69	61	149	57	75	42	126	140	77	61	121	52	123	139	61	56	82	67	94	261	87	49	81	43	83	61	37	35	109	66	128	84	91	25	100	80	54	87	39	72	106	237
EVL	4932	8388	4715	5041	6906	4310	5778	8908	7867	6761	5691	5913	7650	8571	5962	6948	4640	8018	17071	8379	7869	14175	13789	11026	11096	8665	5047	5815	11401	6575	4549	5503	14450	12718	5228	6795	4919	7130	6397	5279	7176	7224	6905	8180	4357	4010	5946	5487	8799	4755	21938	9063	9568	9213	7709	4367	9504	6438	3508	5909	11955	8773	9797	4785	9571	6925	7118	6582	10568	5211	7835	12985	5649	5052	6088	8743	7589	16877	4461	5113	8722	6970	6781	9056	5342	7480	10098	4771	8930	9404	5517	3624	4483	6118	3134	6790	2535	4151	3721	9278
EVPL	9	7	10	4	26	6	11	4	0	12	4	8	4	12	0	2	5	3	7	4	9	4	13	2	13	3	5	4	19	17	3	6	14	21	2	0	12	3	15	9	6	10	7	3	8	5	8	13	1	0	19	12	21	16	13	10	8	0	5	11	11	6	24	15	2	3	4	4	4	2	2	13	11	4	0	0	4	1	0	3	1	2	6	3	5	5	1	6	7	1	5	1	2	0	5	2	6	7	1	9
EVPLL	0	2	0	2	0	0	0	0	1	1	2	0	0	2	1	6	0	2	1	0	1	0	2	0	1	2	1	0	2	0	1	0	3	0	0	1	1	0	0	1	0	2	1	0	1	0	0	1	0	0	2	1	0	1	0	0	2	0	0	0	0	1	1	0	1	0	0	0	2	0	1	3	1	1	0	0	5	1	0	0	0	0	0	0	0	0	4	1	0	0	1	0	1	1	0	1	0	1	0	1
EVX1	0	0	0	0	0	0	0	0	0	0	0	0	0	0	0	0	0	0	0	0	0	0	0	0	0	0	0	0	0	0	0	0	0	0	0	0	0	0	0	0	0	0	0	0	0	0	0	0	0	0	0	0	0	0	0	0	0	0	0	0	0	0	0	0	0	0	0	0	0	0	0	0	0	0	0	0	0	0	0	0	0	0	0	0	0	0	0	0	0	0	0	0	0	0	0	1	0	0	0	0
EVX2	0	0	0	0	0	0	0	0	0	4	0	0	0	0	0	0	0	0	0	0	0	0	0	0	0	0	0	0	0	0	0	0	0	0	0	0	0	0	0	0	0	0	0	0	0	0	0	0	0	0	0	0	0	0	0	0	0	0	0	0	0	0	0	0	0	0	0	0	0	0	0	0	0	0	0	0	0	0	0	0	2	0	0	0	0	0	0	0	0	0	0	0	0	0	0	0	0	0	1	0
EWSR1	2294	4385	2183	2681	3721	2319	2696	4884	4832	3191	3889	2824	4005	3606	3554	4165	1814	4070	6620	3408	3490	6511	4343	5417	4832	3407	2257	3041	5087	3382	2415	3460	5621	6101	3304	4844	2775	4190	2607	4147	3955	4189	2021	2310	1882	1434	2130	1841	2096	1241	5425	3130	2845	2284	2168	1157	2082	1797	1717	1933	3118	3401	2507	1806	2833	3850	2078	1610	2647	2192	2967	4713	2132	1655	1823	2291	2431	5166	1693	3198	2248	2320	2070	2231	1170	2048	3551	1875	3044	2543	2661	1135	2119	2454	1081	2371	1209	2088	1518	5332
EXD1	0	0	0	1	0	0	0	1	1	1	0	1	0	0	0	0	0	0	0	0	0	4	1	1	0	0	0	0	0	0	0	0	1	0	0	0	0	2	0	0	0	0	1	0	0	0	0	0	0	1	2	0	0	0	1	0	0	0	1	0	0	0	1	0	1	0	2	0	2	1	0	0	0	0	0	0	0	0	0	0	0	0	0	0	0	3	0	0	2	0	0	1	3	0	0	0	0	0	0	0
EXD2	16	34	10	17	14	9	21	18	11	15	29	16	15	36	6	11	12	21	28	13	22	30	38	16	33	28	13	12	24	21	1	13	38	33	18	13	10	17	25	12	30	24	27	22	16	12	11	19	16	14	37	25	23	16	14	6	16	10	13	13	20	24	11	10	32	27	5	8	21	19	26	51	14	6	16	24	17	31	6	8	17	16	13	12	8	23	41	4	15	17	13	5	16	10	7	13	8	10	10	26
EXD3	31	43	25	37	10	21	38	44	22	9	22	23	32	25	52	37	38	31	19	15	44	63	81	59	25	30	13	14	34	25	13	12	39	28	16	17	23	19	30	6	40	38	50	40	24	19	43	35	50	26	117	25	32	27	25	12	36	15	7	23	30	16	50	18	31	19	24	10	42	8	17	50	29	8	34	37	48	20	31	7	27	11	17	23	34	20	36	21	18	12	12	2	12	12	6	29	10	27	19	39
EXO1	0	2	0	0	0	0	4	1	3	0	0	0	5	1	1	5	0	3	3	0	0	5	1	1	1	1	1	2	4	1	0	0	1	0	1	3	0	3	1	0	2	2	1	1	0	2	10	3	9	2	2	5	3	2	1	1	1	0	2	5	3	2	0	0	4	6	0	0	2	4	1	2	5	0	3	8	5	2	0	2	3	2	3	0	0	4	5	1	3	0	1	1	0	2	0	1	0	1	2	5
EXOC1	47	62	44	52	92	44	68	87	67	74	50	40	66	77	56	94	57	117	121	26	64	202	59	118	92	85	67	67	78	61	2	24	75	93	36	91	41	83	44	92	36	63	55	133	53	30	86	33	100	40	98	146	88	76	54	24	51	45	56	56	86	106	78	72	84	100	61	86	93	75	83	130	42	40	45	128	58	127	41	63	58	50	31	49	41	93	71	18	23	11	39	12	15	54	14	54	39	54	37	112
EXOC2	155	238	183	200	276	126	257	302	126	67	127	97	168	180	105	177	99	168	303	53	207	519	256	288	281	182	179	141	235	103	6	94	275	296	90	179	107	192	129	143	93	104	184	156	127	108	228	125	297	171	569	366	271	220	177	88	173	209	137	251	237	286	357	213	324	290	293	225	299	184	193	408	186	142	148	378	229	462	133	165	272	168	195	232	153	336	282	39	91	39	137	50	70	129	46	146	69	125	103	324
EXOC3	448	694	341	433	493	400	497	730	347	238	268	407	215	290	223	359	116	280	438	165	467	591	539	342	435	239	212	158	443	240	136	155	545	428	205	325	192	234	213	214	345	337	309	415	275	287	275	242	226	141	614	146	301	230	109	93	324	134	97	237	130	387	410	177	199	220	189	122	249	118	285	568	237	79	251	209	182	225	126	96	235	136	73	151	216	163	259	79	157	80	107	42	86	182	79	185	120	229	155	542
EXOC3L1	2	3	0	9	2	2	1	0	2	7	1	0	1	1	0	2	0	1	0	1	0	2	0	0	0	0	0	1	0	0	1	0	2	3	0	1	0	1	1	0	2	1	1	2	1	3	0	1	0	1	1	1	1	1	0	0	0	0	0	0	0	4	0	2	0	0	1	0	0	0	0	0	0	0	3	0	1	2	1	0	2	1	1	0	0	1	1	0	4	0	1	1	0	0	1	2	1	0	0	2
EXOC3L2	2	3	2	4	1	1	3	2	1	0	1	2	1	4	1	3	0	0	4	2	3	1	0	2	4	0	1	0	1	0	0	1	1	1	1	0	0	3	2	1	3	2	2	0	0	3	0	1	2	3	5	1	2	1	1	1	2	0	1	0	1	1	6	10	0	1	0	0	0	8	4	4	0	2	0	2	2	0	0	0	2	0	1	0	3	1	1	0	1	1	2	1	1	0	4	1	1	0	0	4
EXOC3L4	0	1	0	0	0	0	1	0	0	1	0	0	0	22	0	0	5	0	0	1	0	0	1	1	1	0	0	1	1	0	0	1	0	4	0	0	0	4	0	0	3	5	1	7	0	0	0	0	0	0	1	0	1	2	0	0	0	5	0	0	0	1	0	1	0	0	0	0	0	0	0	0	0	0	4	7	1	1	6	10	4	1	0	0	0	0	0	0	0	0	1	0	1	0	1	0	0	0	0	0
EXOC4	161	275	137	128	197	131	161	164	87	87	70	100	78	231	61	67	33	115	126	69	175	262	292	174	180	187	70	65	120	88	42	66	159	181	76	137	70	113	104	57	66	69	114	189	93	106	153	185	134	83	309	156	119	182	97	81	83	106	108	109	112	214	207	82	208	158	78	93	117	166	88	156	86	57	77	147	72	145	66	47	72	69	65	114	69	121	207	67	65	117	61	85	52	99	54	98	70	111	59	237
EXOC5	56	98	62	80	120	51	66	104	149	152	102	52	136	93	109	152	77	240	233	26	111	363	150	207	201	135	121	143	195	121	4	57	173	179	85	186	93	113	84	123	111	142	67	148	77	48	118	78	112	87	217	215	130	121	73	29	61	94	69	106	236	127	157	78	132	135	100	116	161	121	140	234	80	81	57	183	104	254	65	94	113	96	106	100	88	164	161	56	51	39	55	39	51	108	32	111	61	81	96	222
EXOC6	53	99	87	69	199	60	91	143	113	119	82	70	80	104	78	141	115	237	186	38	132	464	129	237	183	159	161	149	189	105	0	143	164	218	70	168	78	190	78	212	93	58	64	201	127	108	116	50	181	100	261	227	176	111	83	40	94	100	99	96	219	234	177	166	193	139	146	139	198	162	137	225	91	89	97	166	104	207	69	259	145	215	88	164	117	210	144	57	37	9	60	55	31	107	21	81	85	94	76	180
EXOC6B	77	138	80	72	81	52	92	130	131	127	96	99	107	114	50	87	49	115	194	58	102	226	182	145	114	81	75	67	184	98	52	77	208	95	74	100	87	77	90	45	83	72	110	90	51	52	88	74	65	62	224	102	137	68	92	54	58	45	46	70	122	57	118	44	135	76	94	86	104	76	115	141	67	63	61	76	80	186	57	33	65	34	58	84	28	62	113	59	106	122	69	39	45	60	38	79	36	63	36	163
EXOC7	873	1346	827	998	1156	997	1066	1348	820	654	622	1047	624	1107	615	835	449	767	1430	548	1263	1425	1555	1240	1015	954	623	693	1156	623	425	718	1248	1409	534	832	385	704	512	596	697	742	1252	1486	839	1204	1010	1199	1459	644	3053	1067	1434	1335	1248	818	1318	940	648	1100	664	1547	1512	992	1387	1210	943	683	1419	1034	937	1887	1080	470	928	1106	885	1505	729	753	1154	679	795	993	655	1015	1124	638	702	1142	801	663	492	783	444	763	470	597	487	1630
EXOC8	440	586	312	468	474	362	548	629	241	278	174	427	165	476	159	269	167	312	381	175	566	629	712	502	435	274	212	236	378	227	111	178	590	574	235	285	152	286	287	239	192	266	337	494	375	344	337	458	601	299	885	330	432	494	389	214	475	308	256	392	310	472	472	378	585	402	273	247	430	379	316	637	218	179	233	412	270	458	195	218	272	193	232	254	153	301	461	193	255	480	285	302	177	284	147	326	201	260	195	642
EXOG	73	149	86	99	88	65	114	139	165	164	89	78	114	106	115	138	69	93	250	90	152	166	155	167	134	124	45	57	139	83	70	57	179	108	82	94	58	79	100	77	96	114	73	83	60	57	97	90	91	50	229	109	114	97	99	30	82	82	42	50	123	75	92	45	137	108	89	70	116	59	80	161	65	39	72	93	95	212	58	40	99	65	72	66	52	71	111	72	101	81	79	35	68	71	21	77	49	79	63	179
EXOSC1	121	231	227	177	789	246	402	461	490	368	309	506	338	336	341	367	892	1082	819	300	693	1770	814	362	473	630	1001	874	489	348	150	253	855	301	445	445	238	327	409	207	237	290	562	1503	492	181	496	524	642	141	867	339	730	827	326	767	407	660	171	237	733	233	552	402	498	222	175	196	984	612	189	353	241	331	298	1164	471	829	308	368	732	487	413	1115	1131	987	1006	397	330	464	290	306	208	676	259	644	345	638	481	1743
EXOSC10	348	520	312	323	435	226	278	416	353	255	306	316	317	402	282	346	185	280	576	246	515	715	720	574	468	375	271	184	556	288	53	258	535	538	179	343	187	350	284	239	374	345	281	321	239	193	336	357	325	205	760	407	332	292	305	214	349	194	187	302	373	392	362	209	373	384	293	250	381	280	264	510	168	165	200	225	222	563	175	109	142	144	208	229	120	187	481	289	333	447	248	226	241	290	188	237	179	235	173	627
EXOSC2	76	176	86	98	143	55	109	152	212	179	154	55	224	111	152	256	142	222	344	51	145	272	114	146	281	188	114	163	267	139	10	45	298	183	84	229	128	127	133	117	169	137	60	86	90	35	139	82	164	113	397	263	226	201	143	59	166	89	66	125	297	191	273	102	255	193	171	159	389	204	183	287	107	96	116	252	172	379	135	93	239	96	134	157	141	153	167	91	157	58	94	51	90	124	73	160	66	98	115	234
EXOSC3	88	177	103	94	200	84	133	241	206	233	137	71	204	143	200	255	145	259	376	49	172	454	260	303	293	241	164	200	260	173	14	117	321	199	128	211	129	159	168	211	166	155	138	212	142	76	195	113	231	145	386	257	219	170	110	61	180	110	79	132	299	227	265	123	323	278	209	224	343	156	214	328	119	121	142	278	177	555	104	228	231	160	202	211	155	247	209	90	104	66	125	42	84	171	70	155	93	124	144	333
EXOSC4	87	160	126	92	154	139	127	221	107	52	91	119	96	123	98	122	97	87	150	73	154	246	222	190	179	125	90	110	132	99	52	102	173	204	92	140	56	113	98	52	91	100	97	119	98	72	110	136	167	141	382	158	138	103	126	85	157	73	61	94	87	127	137	88	164	93	88	105	173	98	88	202	97	81	74	107	121	232	93	60	95	75	58	103	52	67	105	68	97	150	91	95	77	110	64	111	32	58	55	258
EXOSC5	62	116	80	51	80	66	99	116	79	44	44	67	64	80	92	75	55	93	87	49	88	99	137	61	84	75	39	46	61	41	39	47	106	133	57	49	46	62	61	34	69	77	85	118	53	48	76	106	119	38	234	77	103	96	91	74	88	53	33	72	72	94	112	49	136	104	86	64	129	74	61	113	93	50	86	97	106	151	48	28	94	45	71	94	109	74	77	73	90	93	72	33	82	77	64	91	30	67	47	162
EXOSC7	127	211	122	131	166	113	138	240	224	148	180	202	179	218	182	212	136	195	495	122	187	399	361	256	275	230	117	138	279	136	76	107	333	267	145	204	123	154	172	88	205	270	257	248	149	142	222	215	269	128	437	165	235	194	242	157	227	175	75	147	223	161	304	175	292	205	153	126	295	191	194	279	113	90	143	248	162	330	115	96	205	100	191	316	141	184	259	109	207	152	111	72	127	165	59	205	100	178	142	485
EXOSC8	72	156	99	126	141	76	128	237	244	266	127	114	219	137	238	332	211	385	435	119	188	406	290	311	323	300	234	213	411	231	53	114	471	222	181	267	137	178	168	127	177	240	150	235	118	63	257	139	225	96	379	218	269	222	137	78	179	164	82	153	380	198	289	126	290	294	141	169	482	161	167	296	127	136	146	288	209	532	81	120	268	110	162	256	253	272	307	114	220	106	151	68	103	188	67	182	102	217	164	461
EXOSC9	81	130	54	94	223	93	81	129	100	52	66	61	65	73	58	90	35	162	168	36	93	320	157	144	170	101	90	168	169	59	8	101	198	134	25	109	41	114	62	86	81	79	45	62	55	53	83	59	85	42	293	109	101	69	49	26	77	48	39	60	75	216	105	74	76	74	62	73	126	64	58	138	43	21	48	60	52	106	38	35	63	51	36	33	42	70	137	41	93	38	48	30	53	71	25	93	27	70	67	203
EXPH5	7	13	5	7	3	0	0	0	1	6	11	5	7	8	1	4	4	9	9	2	10	4	7	7	5	1	3	1	9	6	0	1	6	3	4	6	0	1	3	3	2	4	4	4	8	3	1	5	2	4	28	4	8	9	2	6	6	3	4	2	7	2	0	1	2	0	5	9	4	6	8	5	3	0	3	5	3	6	1	0	1	2	2	2	1	6	6	4	5	1	2	0	0	3	3	14	4	4	2	6
EXT1	132	304	129	131	326	196	250	507	297	327	194	197	182	298	178	288	110	355	544	349	265	514	296	306	299	308	205	248	338	258	106	407	308	535	184	232	237	488	185	554	212	223	153	303	203	160	160	143	169	127	272	193	254	175	143	100	130	192	192	217	271	473	176	229	407	447	117	110	198	226	151	221	180	202	159	161	180	462	94	373	173	293	145	182	102	213	227	101	155	235	178	144	114	313	53	170	131	154	120	492
EXT2	5	3	4	6	2	0	1	1	3	1	0	2	1	3	7	3	0	0	5	1	4	8	4	3	5	7	1	0	3	4	1	2	2	0	1	4	2	1	3	4	2	7	1	4	4	1	2	2	2	2	9	7	3	3	5	6	1	1	0	5	2	6	2	0	4	3	7	1	0	7	2	2	4	1	2	10	0	1	1	3	4	1	7	5	2	4	6	1	3	3	1	1	1	1	1	3	0	0	1	1
EXTL1	0	1	2	5	0	0	0	0	0	2	0	0	1	1	0	1	1	0	0	0	2	0	1	4	1	2	0	2	0	1	1	1	0	1	0	2	0	0	1	1	0	2	1	0	0	2	0	0	5	0	2	1	0	0	2	0	0	0	0	0	0	0	5	1	0	0	1	1	1	4	0	1	1	0	2	2	1	2	0	0	0	0	0	0	0	0	1	0	0	0	2	2	1	0	0	2	0	2	0	0
EXTL2	4	6	5	9	3	3	2	9	8	8	5	5	8	11	10	14	5	8	30	0	5	20	8	18	18	4	5	9	11	7	0	2	15	10	9	8	13	8	9	7	9	7	4	7	4	2	14	6	10	3	17	9	6	5	7	2	5	6	8	13	10	5	9	1	7	3	7	12	13	4	18	22	7	4	5	6	8	37	3	4	8	1	10	9	7	9	13	4	6	1	7	1	3	3	4	8	1	8	1	10
EXTL3	170	115	90	122	109	133	163	126	43	31	24	114	20	141	34	43	31	52	62	34	162	132	148	111	92	82	28	45	66	55	16	53	117	171	53	47	27	67	30	46	52	38	110	190	80	183	98	146	153	100	327	118	62	155	125	94	86	79	73	91	46	150	108	94	152	63	79	80	66	90	47	115	80	46	93	112	41	57	55	54	56	117	48	80	23	70	61	20	33	84	45	126	39	49	27	44	35	43	47	142
EYA1	0	0	0	1	0	0	0	0	0	0	2	0	0	0	1	7	0	0	0	2	0	0	0	0	0	0	1	0	0	0	0	0	0	4	0	1	0	0	0	0	0	0	0	6	0	0	0	0	0	4	1	0	2	0	0	1	0	0	0	0	2	0	0	0	0	0	0	0	1	2	0	1	1	0	0	0	0	3	0	0	2	1	0	1	0	0	0	0	0	1	2	1	0	0	0	0	0	0	0	1
EYA2	0	1	1	0	0	5	0	1	1	3	0	2	2	0	0	0	0	0	6	1	3	5	0	0	1	3	2	0	2	1	0	2	2	0	3	1	5	9	0	2	2	2	1	0	1	0	2	2	0	1	1	0	0	2	4	1	0	1	0	0	0	3	0	0	3	2	0	1	1	0	1	8	2	2	1	4	1	6	0	0	2	0	2	2	0	0	2	0	6	2	0	0	0	6	0	0	1	1	0	6
EYA3	291	526	296	391	414	317	406	650	496	354	418	474	404	502	340	522	270	455	697	406	605	755	496	482	505	389	288	308	466	287	285	319	639	497	339	485	253	422	417	456	371	394	275	381	320	203	336	284	399	199	591	302	256	259	204	233	286	199	204	237	371	346	330	187	574	457	258	229	372	312	347	564	197	144	191	227	228	593	148	184	235	167	195	173	136	178	317	168	196	361	263	158	226	294	100	315	160	314	211	784
EYA4	0	0	0	0	0	0	0	0	0	0	0	0	0	0	0	0	0	0	2	0	0	0	0	0	1	0	0	0	0	0	0	0	0	0	1	0	0	1	0	0	0	0	1	0	0	0	1	0	0	0	0	1	0	0	0	0	0	0	0	0	0	0	0	0	0	1	0	0	0	0	0	0	0	0	0	0	0	0	0	0	0	1	0	0	0	0	0	0	0	0	0	0	0	0	0	0	0	0	0	0
EYS	0	0	0	0	0	0	0	0	0	0	0	0	0	0	0	0	0	0	0	0	0	0	0	0	0	0	0	0	0	0	0	0	0	0	0	0	0	0	0	0	0	0	0	0	0	0	0	0	1	0	1	0	0	0	0	0	0	0	0	0	0	0	0	0	0	0	0	0	0	0	0	0	0	0	0	0	0	0	0	0	0	0	0	0	0	0	0	0	0	0	0	0	0	0	0	0	0	0	0	0
EZH1	413	659	418	523	506	428	603	679	579	509	406	484	473	536	429	522	286	441	732	271	689	780	679	730	766	457	426	356	657	289	256	188	757	597	430	562	227	287	381	231	407	433	493	490	412	286	392	444	506	276	1165	492	484	409	449	311	323	273	213	274	581	391	437	231	969	417	448	313	703	458	384	664	284	177	322	464	353	616	241	204	274	132	323	302	224	395	553	236	335	304	447	279	209	274	188	297	343	390	279	1186
EZH2	50	71	56	56	66	22	47	70	72	87	44	33	89	57	60	131	56	73	205	40	94	180	124	103	130	47	96	48	122	42	1	22	110	50	51	111	45	61	53	47	85	83	67	81	42	20	120	52	63	40	164	82	116	44	28	16	41	31	27	67	80	52	56	42	56	59	70	36	141	42	56	112	54	35	62	65	76	111	48	127	93	63	33	36	47	58	70	32	42	15	39	9	18	63	8	41	28	59	39	121
EZR	1489	2579	1338	1380	2181	1682	1939	2250	1043	913	949	2107	851	2108	722	1130	457	998	1752	737	2152	2939	3071	2091	2359	1459	885	1010	794	391	396	884	2001	2519	780	1415	625	1459	1027	761	1209	1139	1409	1781	1043	1304	1597	2222	1539	1199	3138	1704	669	799	1382	1075	1491	1155	965	1564	1594	1867	2252	1186	1932	1333	1014	958	1068	1376	1460	2737	892	793	939	1152	1209	2483	758	443	739	670	514	943	314	912	1927	990	1042	1630	1105	1169	879	1239	536	1086	297	376	244	1141
F10	0	0	0	0	1	0	0	0	0	0	0	0	0	0	0	0	0	0	0	0	0	0	0	0	0	0	0	0	0	0	0	0	0	0	0	0	0	0	0	0	0	0	0	0	0	0	0	0	0	1	0	0	0	0	0	0	0	1	0	0	0	0	0	0	0	0	0	0	0	0	0	0	0	0	0	0	0	0	0	0	0	0	0	0	0	0	0	0	0	0	0	0	1	0	1	0	0	0	0	0
F11	0	1	0	0	0	0	0	0	0	0	2	0	0	0	0	0	0	0	1	0	0	2	0	1	0	0	0	0	0	0	0	0	0	0	0	1	0	0	0	0	2	0	0	0	0	1	1	2	0	1	3	2	0	0	0	0	0	0	0	0	0	0	0	0	0	0	0	1	0	0	0	0	0	0	0	0	0	0	0	0	0	0	0	0	0	0	3	0	2	0	0	0	0	0	0	1	0	0	0	0
F11R	1042	1504	862	879	1849	1167	1191	2015	1693	1549	1217	1398	1183	2235	837	1355	648	1883	1390	1400	1459	2569	1774	2233	1767	1276	634	868	1547	1164	671	891	1253	2587	1726	2113	801	1389	827	1922	1438	1626	920	1319	1252	1039	656	747	793	821	1702	1208	1030	1018	887	479	523	863	907	923	1103	1334	945	1135	1800	1622	881	665	728	1145	1307	2014	1008	956	699	760	799	1660	490	858	576	568	787	538	657	881	806	354	681	737	1075	842	610	1192	448	867	811	831	730	2737
F12	2	7	2	10	2	3	2	7	4	1	4	1	0	0	2	6	1	1	0	1	13	2	8	5	1	7	2	3	1	0	1	1	0	2	0	7	1	0	2	1	1	5	0	0	1	2	1	0	7	1	4	0	2	1	1	1	2	2	0	2	0	4	1	0	0	1	3	0	4	1	2	2	1	0	1	0	0	1	0	0	1	1	0	3	0	0	0	2	0	0	1	1	2	0	0	4	0	4	2	5
F13A1	303	565	830	901	284	171	287	307	146	149	238	103	276	236	157	251	80	121	109	96	984	481	211	454	582	337	192	368	309	323	8	115	193	672	77	228	121	420	217	148	416	449	98	148	133	170	135	238	105	553	390	386	154	248	116	129	67	161	215	270	285	675	488	528	459	474	413	244	114	819	350	665	439	278	316	276	355	306	226	109	83	143	176	155	93	113	64	73	101	21	102	42	233	66	166	94	320	76	99	495
F13B	0	0	0	0	0	0	1	0	0	0	0	0	0	0	0	0	0	0	0	0	1	0	0	0	0	0	0	0	0	0	0	0	0	0	0	0	0	0	0	0	0	0	0	0	0	0	0	0	0	0	0	0	0	0	0	0	0	0	0	0	0	0	0	0	0	0	0	0	0	2	0	0	0	0	0	0	0	0	0	0	0	0	0	0	1	0	0	0	0	0	0	0	0	0	0	0	0	0	0	0
F2	3	2	3	13	5	3	6	0	2	9	0	1	1	0	0	1	0	1	0	0	2	3	1	4	5	0	0	2	1	0	0	0	4	7	0	1	0	1	0	0	4	2	1	2	1	2	1	0	0	0	3	2	0	1	3	0	1	0	0	2	0	3	0	4	4	4	2	0	1	3	0	9	1	2	0	0	4	3	1	1	3	0	0	2	1	0	3	1	0	1	0	0	0	1	1	2	1	0	4	0
F2R	140	157	120	181	81	81	115	150	118	116	194	95	196	157	111	97	32	60	262	115	247	180	331	286	439	365	72	72	165	103	25	36	217	202	100	145	59	106	72	47	132	150	97	103	53	83	121	119	70	91	289	115	106	132	97	50	195	161	52	66	96	109	129	89	94	150	126	80	165	131	99	149	95	36	102	67	217	327	121	70	189	71	93	57	90	109	82	71	124	96	75	62	97	46	54	76	58	31	52	158
F2RL1	103	153	45	49	169	103	151	249	108	81	43	35	122	127	59	103	50	87	16	16	81	157	124	148	106	114	65	134	73	89	20	109	34	96	91	140	49	65	25	51	73	59	48	68	60	33	28	18	25	31	73	54	106	55	45	31	41	43	74	82	35	42	57	72	107	60	123	129	26	73	75	80	34	26	52	37	10	31	46	147	39	33	36	31	57	49	61	26	62	42	71	54	43	80	56	71	50	36	47	112
F2RL2	0	0	0	0	0	0	0	0	0	1	0	0	0	1	0	0	0	0	0	0	0	0	0	0	1	0	0	0	1	0	0	0	0	0	0	0	0	0	0	0	1	0	0	0	0	0	1	0	0	0	1	0	0	0	0	0	0	0	0	0	0	0	0	0	1	0	1	0	0	0	0	2	0	0	0	0	0	0	1	0	0	0	0	0	0	0	2	0	0	0	0	1	0	0	0	0	0	0	0	0
F2RL3	3	10	3	5	0	3	1	1	1	1	1	1	0	4	2	1	2	0	7	2	10	4	8	3	1	1	0	0	2	0	0	0	6	10	2	5	0	4	1	1	10	3	1	5	0	5	6	6	1	4	4	4	5	3	2	3	1	4	0	3	6	5	3	5	4	0	7	1	4	8	2	9	12	4	5	2	10	3	7	3	11	3	3	1	0	1	1	5	1	3	1	3	4	0	4	1	6	2	0	4
F3	0	0	0	0	5	1	1	0	0	0	0	0	0	1	0	0	1	0	0	4	1	0	0	0	0	2	0	0	0	1	0	1	1	4	0	0	0	0	1	5	1	0	0	0	0	0	0	0	1	0	1	0	1	1	0	0	0	0	1	0	0	3	0	0	0	0	0	0	2	1	0	0	0	0	0	0	0	0	0	1	0	0	2	0	0	1	0	0	1	0	0	0	6	6	0	3	0	0	0	2
F5	133	159	86	117	91	111	150	104	72	57	52	138	36	53	58	98	17	38	45	18	145	113	129	88	125	74	28	51	94	53	11	43	119	97	67	75	66	72	16	20	74	69	38	47	116	77	78	125	106	100	117	50	55	69	54	61	52	36	65	61	50	50	89	34	147	52	80	64	77	190	56	78	19	18	33	38	30	53	22	46	19	23	18	39	18	40	66	17	23	41	60	59	32	42	23	51	37	54	24	126
F7	7	7	1	1	0	0	0	1	0	0	1	0	0	3	2	2	3	2	6	1	4	3	1	1	0	0	0	2	0	0	2	1	1	3	0	1	0	1	0	1	0	0	0	1	0	1	3	0	7	4	3	2	0	0	5	1	0	1	0	1	0	0	3	0	0	0	1	1	2	1	0	3	1	0	2	2	0	2	1	4	3	0	0	0	0	0	0	0	7	2	1	0	0	2	0	0	0	0	1	1
F8	1	4	2	0	0	0	0	2	0	0	0	0	0	1	0	0	0	0	1	0	7	2	1	1	0	1	2	0	1	1	0	0	0	1	0	0	0	0	0	2	0	1	0	0	0	0	1	2	2	0	5	0	1	7	0	1	0	0	1	0	1	2	1	1	1	2	0	0	0	0	0	1	2	2	2	0	1	1	0	0	0	0	2	0	0	0	0	2	0	1	1	0	3	0	0	1	0	0	0	0
F8A1	491	760	436	461	520	397	546	624	584	382	505	555	508	534	590	659	246	376	675	365	716	841	696	630	628	494	297	249	567	431	104	257	597	609	362	465	304	430	334	232	388	496	352	462	390	291	385	478	456	345	851	397	382	464	341	253	381	250	229	308	478	379	400	268	508	330	378	262	462	347	336	710	340	222	280	349	366	664	296	186	275	291	261	335	192	225	478	184	376	371	351	176	273	248	165	279	227	284	194	686
F9	0	0	0	0	0	0	0	0	0	0	1	0	0	0	0	0	0	0	0	0	0	0	0	0	0	0	0	0	0	0	0	0	0	0	0	0	0	0	0	0	0	0	0	0	0	0	0	0	0	0	0	1	0	0	0	2	0	0	0	0	0	0	0	0	0	0	0	0	0	0	0	0	0	0	0	0	0	0	0	0	0	0	0	0	0	0	0	0	0	0	0	0	0	0	0	0	0	0	0	0
FA2H	0	3	0	0	2	1	0	3	5	5	0	2	2	1	3	10	3	0	4	0	4	1	2	3	4	0	0	2	2	2	0	0	13	2	3	3	0	1	4	1	8	1	2	2	2	1	9	5	5	6	18	6	4	8	0	0	4	0	3	5	3	2	6	0	7	6	0	2	8	9	5	7	6	1	5	3	10	12	1	1	7	3	4	3	0	7	2	1	2	2	2	5	3	5	0	1	0	0	0	4
FAAH	28	54	15	30	41	38	41	60	7	18	8	37	22	17	12	24	11	6	23	18	31	26	35	20	20	23	11	40	31	20	15	11	36	35	18	20	21	15	17	4	28	20	18	18	8	16	14	13	27	19	54	19	21	17	34	5	17	8	7	19	11	18	20	11	29	9	15	25	23	18	17	41	28	10	7	12	22	30	15	6	13	21	6	20	13	16	23	10	13	19	9	7	10	16	7	18	10	11	15	55
FAAH2	16	32	37	28	35	18	35	49	45	49	13	13	64	49	26	45	58	142	54	14	32	83	67	73	38	24	36	59	104	53	5	33	127	57	27	40	39	37	19	12	50	44	33	35	15	12	38	17	41	24	84	51	97	82	33	23	31	24	27	67	110	30	61	27	65	32	28	54	40	6	84	98	26	26	52	92	53	108	24	37	80	24	51	74	61	63	33	16	44	35	36	8	17	54	12	39	17	34	24	59
FABP1	0	0	0	0	0	0	0	0	0	0	0	0	0	0	0	0	0	0	0	0	0	0	0	0	0	0	0	0	0	0	0	0	0	0	0	0	0	0	0	0	0	0	0	0	0	0	0	0	0	0	0	0	0	0	0	0	0	0	0	0	0	0	0	0	0	0	0	0	0	0	0	0	0	0	0	0	0	0	0	0	0	0	0	0	0	0	0	0	0	0	0	0	0	0	0	0	0	0	0	0
FABP12	1	0	0	0	0	0	1	0	0	0	0	0	0	0	0	0	0	0	0	0	0	0	0	0	0	0	0	0	0	0	0	1	0	0	0	0	0	0	0	1	0	0	0	0	0	0	0	0	0	0	0	0	0	0	0	0	0	0	0	0	0	0	0	0	0	0	0	0	0	0	0	0	1	0	0	0	1	0	0	0	0	1	0	0	0	0	1	0	0	0	1	0	0	0	0	0	0	1	0	0
FABP2	0	0	0	0	0	0	0	0	0	0	0	0	0	0	0	0	0	0	0	0	0	0	0	0	0	0	0	0	0	1	0	0	0	0	0	0	0	0	0	0	0	0	0	0	0	0	0	0	0	0	1	0	0	0	0	0	0	0	0	0	0	0	0	0	0	0	0	0	0	0	0	0	0	0	0	0	1	0	0	0	0	0	0	0	0	0	0	0	0	0	0	0	0	0	0	0	0	0	0	0
FABP3	1	1	0	1	0	0	3	0	1	0	0	0	0	2	0	2	0	0	0	1	0	0	0	1	1	0	0	2	1	3	0	0	1	0	0	1	0	0	2	0	2	0	0	0	1	0	0	0	1	1	1	2	0	0	2	0	0	1	0	0	0	0	0	0	2	0	0	0	2	0	1	1	1	0	0	0	0	1	0	0	1	0	0	0	0	0	0	1	0	0	0	0	0	0	0	0	0	0	3	0
FABP4	0	0	0	0	1	0	0	0	1	0	1	0	0	0	0	0	0	0	0	0	0	1	0	0	0	2	2	0	1	0	0	0	0	1	0	0	0	0	0	0	0	0	0	0	0	0	1	0	0	0	1	0	0	0	0	0	0	1	0	0	0	0	0	0	0	0	1	0	0	0	0	0	0	0	1	0	1	0	0	0	0	0	0	0	0	0	0	0	0	0	0	0	0	0	0	0	0	0	1	2
FABP5	131	168	118	111	168	124	141	274	264	235	142	208	150	219	152	255	127	236	315	108	173	454	194	211	203	196	111	145	275	128	48	153	271	222	150	220	129	160	123	155	156	146	149	171	195	111	204	137	121	69	300	150	201	217	120	87	119	74	138	167	181	113	127	91	183	147	105	129	195	104	177	234	115	105	105	138	125	321	52	192	107	131	115	146	97	152	265	70	119	143	137	130	68	156	43	102	62	156	81	355
FABP5P3	0	0	0	0	0	0	0	0	0	0	0	0	0	0	0	0	0	0	0	0	0	0	0	0	0	0	0	0	0	0	0	0	0	0	0	0	0	0	0	0	0	0	0	0	0	0	0	0	0	0	0	0	0	0	0	0	0	0	0	0	0	0	0	0	0	0	0	0	0	0	0	0	0	0	0	0	0	0	0	0	0	0	0	0	0	0	0	0	0	0	0	0	0	0	0	0	0	0	0	0
FABP6	0	0	0	0	0	0	0	0	0	0	0	0	1	0	0	0	0	0	0	0	0	0	0	0	0	0	0	0	0	0	0	0	0	0	0	0	0	0	0	0	0	0	0	0	0	0	0	0	0	0	0	0	0	0	0	0	0	0	0	0	0	0	0	0	0	0	0	0	0	0	0	1	0	0	0	0	0	0	0	0	0	0	0	0	0	0	0	0	0	0	0	0	0	0	0	0	0	0	0	0
FABP7	0	0	0	0	0	0	0	0	0	4	0	1	0	0	0	0	4	0	0	0	0	0	0	0	0	0	0	0	0	0	0	0	0	0	1	0	0	0	0	0	0	0	0	0	1	0	0	0	0	0	1	0	0	0	0	0	0	0	0	0	0	0	0	0	0	0	1	0	0	0	1	0	1	0	1	0	0	0	0	0	0	0	0	0	0	1	0	0	0	0	0	0	0	0	0	1	1	0	0	1
FABP9	0	0	0	0	0	1	0	0	0	0	0	0	0	0	0	0	0	0	0	0	0	0	0	1	0	0	0	0	0	0	0	0	0	0	0	0	0	0	0	0	0	0	0	0	0	0	0	0	0	0	1	0	0	0	0	0	0	0	0	0	0	0	0	0	0	0	0	0	0	0	0	0	0	0	0	0	0	0	0	0	0	0	0	0	0	0	0	0	0	0	0	0	0	0	0	0	0	0	0	0
FADD	169	307	163	222	223	203	216	332	191	162	154	171	142	212	151	199	110	140	243	110	258	292	290	277	261	112	122	142	167	97	88	90	301	348	190	217	135	205	173	127	166	196	197	286	162	128	194	191	309	103	578	195	157	156	234	84	222	225	96	119	111	254	202	172	218	171	209	83	295	156	189	336	240	94	189	245	195	276	146	130	218	115	164	122	177	199	190	146	156	140	153	75	127	108	68	152	71	99	111	391
FADS1	96	151	105	121	253	78	108	167	122	63	127	213	133	264	126	123	72	89	368	164	132	298	213	159	198	132	148	109	191	128	26	97	138	231	63	110	89	184	55	99	107	108	77	88	70	71	49	55	57	29	188	89	79	37	43	34	65	56	37	66	63	78	73	71	29	51	56	62	51	58	102	169	80	114	65	65	62	248	95	33	83	82	106	97	64	65	145	81	76	179	89	64	87	118	64	50	46	61	78	197
FADS2	109	195	97	116	229	108	103	155	129	123	162	262	185	343	199	164	59	114	590	128	201	191	265	190	235	146	191	154	232	114	100	88	210	217	95	173	97	210	321	292	135	164	103	144	159	139	118	148	67	38	287	121	122	52	84	42	106	104	71	97	135	139	124	135	107	121	102	73	139	86	123	205	188	132	105	74	107	259	103	57	81	43	112	76	86	85	86	112	152	132	128	95	132	136	69	101	76	99	86	399
FADS3	12	18	16	12	25	18	19	32	20	24	23	21	8	27	27	30	13	6	23	8	31	61	45	34	34	24	8	17	17	17	29	15	37	36	9	24	11	19	8	5	22	27	13	19	29	13	10	16	13	11	40	17	25	19	36	21	35	11	12	14	30	9	30	15	25	9	16	10	29	23	24	47	22	23	15	17	27	72	12	9	17	11	10	18	13	28	16	8	12	21	25	12	16	14	17	12	2	12	7	55
FADS6	0	0	0	0	0	1	0	1	0	0	0	0	0	0	0	0	0	0	0	0	0	0	0	1	0	0	0	0	0	0	2	0	0	0	0	0	1	0	0	6	0	0	0	0	0	0	0	0	1	0	3	0	0	0	0	0	0	0	0	0	0	0	0	0	0	0	0	0	0	0	0	0	0	0	0	0	0	0	0	0	0	0	0	0	0	0	0	0	0	0	1	1	3	0	0	0	0	0	0	0
FAF1	221	371	205	240	280	184	303	347	220	157	219	227	191	294	183	230	107	240	511	145	304	412	500	369	391	304	192	229	369	217	131	166	477	410	130	222	150	222	198	102	236	196	194	243	168	131	261	290	266	147	628	252	277	292	234	153	264	155	135	231	244	302	405	120	386	289	183	181	243	284	198	418	161	105	146	221	155	396	134	98	153	115	104	208	81	131	285	144	197	314	186	127	172	213	93	265	102	216	133	502
FAF2	29	43	29	19	38	21	14	44	57	44	45	33	50	62	46	84	24	30	78	13	57	129	60	58	70	29	22	29	57	24	1	26	40	55	20	46	22	36	22	18	37	29	37	50	47	37	57	38	28	34	77	25	42	28	28	13	32	29	35	43	39	25	14	14	11	25	28	15	31	25	52	97	27	20	29	45	39	96	43	19	30	15	22	10	13	22	78	20	35	16	15	12	15	34	7	17	8	20	6	28
FAH	15	36	53	19	38	33	28	50	35	18	49	41	30	19	24	21	18	19	46	54	47	40	31	27	59	36	150	87	35	38	26	12	30	47	28	21	19	20	15	22	36	28	24	26	20	32	16	16	18	13	42	23	33	16	19	9	13	16	14	23	27	23	26	13	29	21	25	17	33	18	18	46	32	10	24	24	28	27	31	17	15	9	30	24	20	17	19	18	16	5	19	7	20	15	16	24	20	18	22	64
FAHD1	3	15	5	8	4	1	7	11	6	8	5	4	2	6	8	12	4	5	5	2	11	11	4	6	10	3	6	1	12	0	2	1	11	5	1	4	2	5	4	6	8	4	6	8	7	7	2	8	6	4	14	6	8	6	8	6	10	2	4	9	3	8	7	8	6	8	13	5	3	1	10	9	6	6	3	10	7	11	6	5	7	4	8	3	0	4	6	3	5	2	4	5	2	3	1	3	4	6	1	8
FAHD2A	45	71	49	38	64	48	43	95	98	76	75	53	66	93	86	83	68	57	118	46	75	118	103	86	103	74	31	32	98	54	17	22	109	69	51	68	65	80	47	30	100	85	57	67	42	19	62	47	44	28	163	83	68	46	66	46	78	29	17	35	79	50	82	40	79	68	70	43	101	37	48	86	93	40	45	78	78	126	54	26	73	46	75	64	66	66	56	45	63	63	48	19	62	64	26	42	16	34	41	116
FAHD2B	13	32	12	21	16	8	15	28	20	11	11	8	13	13	20	17	12	11	26	5	20	22	22	31	11	13	7	17	15	11	9	9	35	27	9	11	12	14	9	8	16	13	22	8	9	5	15	14	29	13	41	16	12	15	22	5	17	10	6	15	24	8	27	5	23	11	27	10	20	19	22	24	27	11	19	24	20	26	15	6	17	7	15	11	18	24	20	14	24	11	10	3	16	11	4	15	8	5	9	19
FAHD2CP	7	15	7	8	14	5	7	13	22	15	24	4	16	9	20	23	11	14	31	3	10	21	26	22	19	18	8	9	39	16	8	4	21	15	11	30	8	13	10	3	14	13	13	11	6	7	8	6	12	2	26	13	8	9	14	2	15	10	4	6	14	7	12	7	9	10	8	11	7	11	12	30	6	9	11	14	12	25	5	5	14	3	10	17	11	7	17	4	19	9	6	4	19	21	5	7	6	9	4	14
FAIM	0	0	0	0	0	0	0	0	1	1	0	0	1	0	0	0	0	0	2	0	2	2	1	0	1	0	2	0	0	0	0	0	1	0	0	0	0	1	0	0	0	3	0	1	0	1	1	0	0	0	2	2	0	1	0	0	0	0	0	0	2	0	0	0	3	0	0	0	0	1	0	0	0	0	0	1	0	0	0	0	0	0	0	1	0	0	0	0	0	1	0	0	0	0	0	0	0	1	0	3
FAIM2	1	4	0	2	0	0	0	0	3	1	0	0	0	0	3	0	0	0	0	0	0	0	4	3	0	0	0	0	0	0	0	0	1	0	0	0	0	1	1	2	1	1	0	0	0	2	0	0	1	0	0	0	1	2	0	0	0	0	0	0	0	0	0	0	0	0	4	1	0	0	0	0	0	0	0	0	10	1	0	1	3	0	1	0	0	1	0	0	1	0	0	0	0	1	0	0	1	6	1	5
FAIM3	1019	1757	969	921	1060	665	1343	1763	1782	1342	1498	1400	1667	1750	1797	2165	870	1202	2774	907	2574	2819	3743	2538	2371	1363	1282	1468	2439	1344	1034	1089	3492	2353	1086	1583	837	987	2200	740	2092	2065	1663	1414	1251	703	1639	1945	2051	1182	3544	1197	2262	2373	2042	1171	1747	991	932	1520	2792	1087	2477	875	2861	1347	1603	1406	2028	1345	2051	3929	1443	826	1789	2328	1916	4618	1160	508	1403	792	1764	1825	1233	1666	2905	1744	2713	2617	1656	896	1474	1380	1132	1837	876	1387	963	3168
FAM100A	477	750	773	872	869	490	568	805	553	593	1207	516	815	584	504	618	525	444	765	898	1370	942	754	874	1241	743	1468	1069	1127	1178	408	840	719	1443	617	730	253	420	573	443	558	526	777	682	595	435	508	486	385	501	1382	396	567	422	692	397	336	344	261	537	412	644	590	607	582	616	1059	466	607	638	607	1077	639	355	572	310	466	777	502	392	318	313	360	294	226	253	315	506	462	254	573	313	391	308	481	354	474	311	276	994
FAM100B	1784	3526	2269	2859	5147	2319	2648	4392	4245	3177	4641	2511	4954	3856	3768	4317	3138	3012	4274	5605	7620	6916	3928	5777	5506	4719	6152	5397	5198	5591	3582	5772	4157	10783	3952	3755	2334	4035	3595	7470	3942	4453	3303	3434	2988	2359	2215	2124	2368	1921	7601	2984	3642	1938	2849	1717	2126	2088	1960	2259	2738	4195	2401	3116	3935	4439	3551	2085	3336	2789	3606	4993	3016	2179	3108	2177	2897	4590	2247	5128	2392	3132	2834	2294	2028	1431	3567	3222	3310	1780	4464	2953	2652	2924	3021	2617	2091	1581	1613	4233
FAM101A	0	0	0	1	0	0	0	0	0	0	0	0	0	0	0	0	0	0	0	0	0	0	0	0	0	0	0	0	0	0	0	0	1	0	0	0	0	0	1	0	0	0	0	0	0	1	0	0	0	0	0	0	0	0	0	0	1	0	0	0	0	0	0	0	0	0	0	0	0	0	0	0	1	0	0	0	0	1	0	0	0	0	0	1	0	0	0	0	0	0	0	0	0	0	0	0	0	0	0	0
FAM102A	814	1538	673	762	673	542	767	986	511	430	576	649	656	841	480	705	278	487	1031	417	1131	1137	1426	1084	1035	568	598	694	1064	662	276	340	1729	1106	355	562	365	502	725	185	843	759	868	621	439	297	812	929	998	609	1627	578	756	778	575	355	757	414	325	639	939	562	987	409	816	386	630	650	695	489	736	1632	741	368	935	1118	758	1369	481	220	595	319	496	504	657	918	1495	694	1004	947	548	331	531	621	471	935	309	450	312	891
FAM102B	52	111	54	72	114	69	100	119	70	68	56	52	61	80	40	69	35	61	125	27	80	127	91	92	94	79	71	78	87	58	1	30	103	102	38	60	34	60	31	46	60	70	56	110	43	41	94	95	92	71	183	108	76	102	77	61	81	38	54	115	93	164	144	80	96	106	85	72	77	81	60	144	54	59	47	76	54	130	65	47	48	44	38	65	23	54	82	40	37	39	52	39	48	82	22	68	47	74	43	137
FAM103A1	134	169	78	149	196	167	173	246	79	78	70	178	74	129	93	111	61	124	105	42	152	315	202	134	113	131	86	109	93	75	36	90	107	124	77	125	43	118	70	66	70	63	87	168	89	103	96	170	142	81	304	105	133	115	106	64	117	59	66	74	74	156	107	72	156	91	103	100	131	94	81	126	66	47	68	106	49	147	32	80	70	64	55	96	72	95	153	69	91	120	55	88	66	59	61	117	62	81	69	256
FAM104A	484	1069	1041	1291	1341	600	533	646	630	588	1368	729	1029	675	565	631	616	481	726	1081	1707	1321	871	1228	973	1009	1657	1627	1191	1172	970	1197	436	992	928	873	353	357	540	447	440	504	845	621	645	474	340	405	341	646	2659	902	822	593	645	472	272	322	546	671	529	486	705	572	402	348	812	464	341	509	635	671	1072	724	751	554	695	1028	596	739	350	320	533	534	287	329	277	283	390	344	676	285	377	246	552	425	713	401	344	1081
FAM104B	17	45	29	36	45	9	27	32	18	37	24	16	48	19	3	8	24	35	48	10	28	66	25	43	41	44	54	59	46	21	2	19	26	32	24	29	14	15	19	18	23	11	35	41	25	9	40	18	52	31	85	53	42	43	16	21	28	24	17	31	68	31	66	31	61	38	36	37	37	48	38	41	26	35	36	79	43	79	32	30	34	43	36	60	31	28	54	14	10	2	18	14	11	23	13	45	15	27	15	38
FAM105A	139	278	189	186	213	146	235	321	225	172	162	160	221	210	153	245	181	374	436	105	194	601	261	287	328	248	180	200	287	158	14	145	319	223	182	278	173	202	182	157	162	233	117	251	203	71	142	105	200	128	361	349	234	87	148	86	95	116	106	117	182	175	205	163	256	183	134	181	256	101	174	278	93	120	107	195	152	376	100	136	92	58	108	139	97	161	224	62	116	96	136	54	75	163	76	124	92	190	172	589
FAM105B	99	150	79	83	148	75	91	146	102	104	69	93	85	111	64	93	60	154	228	27	141	265	171	174	168	100	79	126	164	75	3	59	203	161	67	99	54	88	81	82	86	88	124	221	123	82	173	103	167	56	352	150	192	195	99	59	151	137	86	129	124	117	156	87	125	107	106	123	131	135	131	266	106	55	119	233	124	231	49	130	147	90	99	166	143	278	172	67	77	68	74	56	50	146	52	109	39	74	75	202
FAM106A	92	101	47	86	78	47	93	126	79	148	57	75	32	71	39	89	38	53	76	32	74	106	97	64	93	67	50	49	65	39	25	46	187	125	50	83	40	64	37	36	62	55	107	133	84	50	79	120	107	59	316	98	121	105	95	60	118	73	38	67	50	65	85	70	127	56	70	56	145	88	85	169	54	16	82	58	50	55	52	48	68	21	60	48	37	48	87	65	77	75	74	40	23	42	22	36	25	33	36	123
FAM106CP	2	9	15	42	7	4	4	11	123	154	4	0	4	2	18	31	13	34	5	1	14	26	7	7	5	2	14	28	6	5	1	2	99	105	1	5	31	40	0	4	62	49	0	5	11	6	3	2	1	5	11	6	3	5	11	4	44	32	7	1	17	15	31	28	11	9	27	4	69	40	60	94	27	14	11	25	8	30	3	7	16	13	30	16	12	4	30	18	0	0	46	9	8	11	11	29	7	6	10	43
FAM107A	0	0	0	0	0	0	0	1	1	0	0	0	0	0	0	0	0	0	0	0	1	0	1	0	0	1	0	0	0	0	0	0	0	0	0	0	0	1	0	0	0	0	0	0	0	0	0	0	0	0	0	0	0	0	0	0	0	3	0	0	0	0	2	1	0	0	0	0	0	0	0	0	1	0	0	0	0	1	0	0	0	2	0	0	0	0	1	1	0	0	0	0	0	0	0	0	2	0	0	0
FAM107B	0	0	0	0	0	0	0	0	1	0	0	0	0	0	0	0	0	0	0	0	1	0	0	0	0	0	0	0	1	0	0	0	1	1	0	1	0	0	0	0	0	0	1	0	0	0	0	0	0	0	1	0	0	0	0	0	0	0	0	0	0	0	0	2	1	0	0	0	0	1	0	0	0	1	0	0	0	0	0	1	0	0	1	0	0	0	0	0	0	0	0	0	0	1	2	1	1	0	0	1
FAM108A1	1089	1753	807	1214	1758	1026	1789	2653	2413	1514	1904	1296	2347	2289	2107	2045	1608	1823	4305	1639	2480	2752	4024	3864	3265	3298	1515	1507	2507	2015	1290	1192	3100	3167	1690	1977	1308	1980	1625	1101	2075	2334	1407	1622	1117	825	1571	1906	2198	1358	6237	2830	1909	1575	2085	1102	3038	1957	872	1201	2326	2852	2700	1493	3276	3384	2188	1550	3836	1749	1579	3049	1764	1194	1729	1761	2589	4458	1563	2047	2869	1871	1926	2216	2112	1184	1970	1607	2556	2157	1884	1117	1757	1402	1276	1963	1134	1105	1330	3310
FAM108B1	4	11	7	5	6	0	8	5	2	7	5	5	5	5	3	12	4	4	6	0	9	7	9	15	7	9	9	3	9	4	0	0	9	4	2	4	3	6	5	3	6	6	3	16	8	3	10	9	6	7	9	4	5	8	3	2	9	7	5	2	4	3	11	8	14	4	5	4	6	10	6	8	5	1	3	8	9	14	3	5	9	5	3	12	3	12	4	3	5	1	4	3	0	6	2	6	4	6	3	17
FAM108C1	5	16	9	15	10	11	24	13	9	3	10	10	3	16	7	1	3	4	16	1	22	13	19	11	6	8	1	3	5	4	3	6	8	11	4	6	0	4	2	14	3	6	7	28	6	10	7	25	9	3	35	20	5	7	17	14	18	3	3	24	3	13	24	3	15	13	17	12	15	9	4	7	9	2	12	11	17	14	5	0	7	12	3	4	8	7	2	11	2	10	6	2	2	3	2	3	5	6	1	15
FAM109A	17	47	28	29	58	24	45	39	40	20	18	27	22	36	28	16	23	23	49	29	67	51	33	38	55	31	24	21	37	34	15	16	40	49	25	43	25	44	32	17	35	58	23	56	29	15	24	31	31	17	73	47	27	16	32	8	22	25	18	29	28	39	33	25	24	31	10	22	38	28	29	68	33	22	26	40	40	93	39	18	29	34	30	30	11	43	37	20	15	20	33	10	41	30	19	17	17	28	16	63
FAM109B	21	43	17	18	55	49	27	30	27	25	28	24	30	22	33	26	19	37	37	25	27	65	35	33	23	26	29	18	44	17	15	31	23	76	23	32	24	25	22	27	16	30	17	20	12	14	17	26	32	16	61	37	22	23	23	11	42	25	16	17	25	47	28	40	31	24	12	13	25	14	27	38	37	25	16	14	37	46	17	32	23	27	17	34	21	21	25	17	20	31	28	9	25	40	26	24	25	24	16	71
FAM110A	93	147	124	182	143	130	185	249	110	84	81	137	69	121	82	89	35	74	129	129	169	199	134	143	111	103	56	72	82	57	73	71	73	140	107	157	80	161	76	72	87	104	78	110	80	108	53	99	93	84	186	88	51	49	71	49	71	38	79	70	89	125	120	102	126	91	44	58	50	63	89	167	121	81	79	91	79	159	51	31	71	30	54	71	45	69	51	66	62	63	73	45	75	76	78	79	46	35	69	216
FAM110B	0	2	0	0	0	0	0	1	0	0	0	1	0	0	2	0	1	0	1	0	0	0	0	0	0	0	0	0	0	0	0	0	0	0	0	0	0	0	0	0	0	0	0	0	0	0	0	2	0	0	0	0	0	0	0	0	0	0	0	1	0	0	0	0	0	0	0	0	0	0	2	0	0	0	0	0	0	0	0	1	0	1	0	0	0	0	0	0	0	1	0	2	1	0	0	0	0	0	0	0
FAM110C	1	5	2	1	7	6	8	10	5	11	0	6	3	4	1	1	2	5	2	4	5	11	10	5	7	5	2	1	0	3	1	1	5	2	2	2	0	1	2	0	0	3	0	1	1	6	9	4	1	1	4	3	2	0	2	1	4	1	1	3	5	3	2	6	4	7	2	4	6	1	1	1	3	0	1	1	4	3	1	0	0	2	1	0	2	2	5	0	1	2	1	3	1	1	2	3	2	1	4	2
FAM110D	0	0	0	0	0	0	0	0	0	0	0	0	0	0	0	0	0	0	0	0	0	0	0	0	0	0	0	0	0	0	0	0	1	0	0	0	0	0	0	1	0	0	0	0	1	0	0	0	0	0	0	0	1	0	0	0	0	0	0	0	0	0	0	0	0	0	0	0	0	0	0	0	0	0	0	0	0	0	0	0	0	0	0	0	0	0	0	0	0	0	0	0	0	0	0	0	0	0	0	0
FAM111A	218	350	244	277	491	120	267	401	339	357	160	159	239	295	176	349	204	583	655	81	286	991	357	492	484	406	219	320	458	248	6	200	377	654	136	412	184	395	206	631	238	214	306	778	253	271	340	171	338	304	866	956	485	415	229	133	314	276	178	310	492	737	503	404	475	433	380	445	422	290	373	577	301	288	244	546	295	702	243	939	542	685	218	314	241	508	338	118	126	68	180	157	129	325	97	287	170	179	211	477
FAM111B	4	6	6	3	8	4	8	7	2	11	5	3	11	10	17	30	12	10	54	0	14	35	21	15	13	20	11	9	17	7	0	10	22	17	3	7	15	14	7	9	13	18	1	9	5	2	28	14	20	11	15	23	28	41	18	8	16	12	21	14	30	12	22	9	23	19	8	12	31	21	13	27	12	10	11	29	15	74	7	3	20	4	8	15	17	37	30	3	10	6	5	10	7	19	3	18	7	31	12	41
FAM114A1	3	5	3	2	7	2	10	11	5	1	5	1	7	3	2	5	1	5	3	0	9	4	1	4	7	2	4	3	2	1	1	1	5	3	3	3	0	3	2	6	1	1	6	7	2	2	1	1	10	4	11	5	4	2	3	2	1	3	1	8	4	3	6	4	3	7	7	1	8	4	1	7	6	1	5	2	2	6	1	0	0	1	6	5	4	2	1	3	2	2	4	0	2	2	1	1	0	8	0	21
FAM114A2	40	56	25	32	112	38	62	79	46	53	44	48	70	49	39	46	134	215	70	14	141	347	122	69	147	154	84	66	96	85	2	19	118	46	37	60	27	60	92	41	34	38	53	141	92	42	138	77	133	37	175	64	173	216	80	95	55	65	60	70	136	48	140	111	109	63	67	86	123	63	50	87	60	51	44	128	104	192	36	45	115	68	61	130	186	173	126	48	42	25	59	28	18	81	23	60	72	112	60	217
FAM115A	41	53	37	39	35	22	29	55	29	28	41	42	23	33	20	14	16	25	30	13	48	70	69	45	39	27	21	13	36	16	7	19	48	32	7	20	18	16	31	20	20	20	28	37	18	21	37	39	24	24	93	33	28	26	35	28	18	13	19	38	22	51	56	27	26	18	21	14	18	18	19	43	28	11	30	27	25	35	23	16	25	16	10	26	11	17	49	32	28	33	11	14	12	17	8	23	12	25	6	48
FAM115C	35	112	37	46	36	22	40	55	24	22	38	35	54	69	29	22	19	49	48	23	39	57	33	36	35	21	28	20	29	25	51	45	81	87	23	18	15	37	37	19	27	30	48	30	39	20	29	33	13	15	93	44	40	58	10	11	26	15	31	27	41	31	53	31	73	35	24	13	26	20	14	56	34	17	22	37	28	38	25	28	38	20	16	19	16	23	26	23	27	36	24	21	24	40	23	37	19	9	14	55
FAM117A	1458	2906	2573	2795	3737	1709	1894	2267	1992	1425	4343	2342	2886	1753	2045	2198	1964	1200	1515	2285	6022	2891	1848	2202	2696	2366	5183	4533	3452	3826	3118	3469	2354	5147	2216	1880	1076	1240	1913	1156	2100	1898	2444	1587	1845	1659	1371	1812	1262	1685	5830	1477	1977	1383	2211	1482	1644	1147	1323	1540	2015	2025	2632	1952	2435	2002	2947	1631	1929	2254	1540	2337	1703	1102	1960	1073	1933	2637	1324	1452	1376	1171	1522	1111	839	827	1277	2593	2382	953	1680	656	1795	836	1911	1380	1521	803	941	2643
FAM117B	237	400	178	241	210	226	306	306	164	143	96	175	121	229	111	183	75	123	302	123	350	321	337	263	273	146	149	150	269	163	110	144	397	407	97	171	84	162	172	62	146	175	322	323	172	212	220	352	368	167	704	333	241	320	207	198	169	184	179	233	201	386	294	165	357	197	275	138	257	211	127	371	252	111	268	381	235	259	156	101	138	93	171	235	175	280	279	138	170	209	181	91	171	123	86	202	129	200	103	462
FAM118A	49	84	45	56	276	91	43	56	89	107	152	83	226	179	26	63	30	65	223	51	62	111	159	126	337	217	29	53	65	44	10	42	508	250	72	150	88	119	46	31	41	47	49	90	49	44	83	78	68	50	104	105	47	57	117	57	63	42	44	69	388	364	248	104	86	89	52	66	117	66	191	319	55	25	42	91	119	198	58	75	63	39	129	127	66	101	40	18	42	24	30	10	28	40	39	61	73	74	41	109
FAM118B	30	56	34	40	103	21	41	66	72	87	52	14	89	56	45	97	81	169	147	30	62	237	74	140	102	83	61	72	111	72	4	32	122	104	55	107	93	119	71	80	84	93	45	90	54	33	67	34	79	57	126	158	78	51	36	19	54	54	42	69	121	83	99	51	102	134	61	84	120	82	113	114	51	84	40	123	92	274	43	65	80	41	58	78	44	81	58	35	33	17	48	16	36	69	17	78	59	92	104	174
FAM120A	779	1634	625	977	1292	790	1099	1660	1173	786	861	1007	851	1559	772	1055	430	1042	1457	828	1419	2338	1481	1585	1504	958	705	782	1308	736	542	1301	1448	2227	748	1131	618	1412	646	1193	950	1207	767	1113	804	722	699	834	849	516	1896	1041	897	771	731	430	736	524	678	813	760	1361	892	735	1322	1372	891	598	960	821	782	1539	738	425	691	802	742	1324	465	1088	624	649	546	550	439	654	1006	530	809	770	913	721	677	1036	447	779	517	770	513	2266
FAM120AOS	5	10	5	2	10	2	0	5	19	9	19	20	11	12	6	20	1	11	15	10	20	49	8	22	12	5	6	3	17	3	0	4	12	8	3	3	3	9	8	17	12	10	29	49	27	11	21	16	18	15	29	14	35	1	14	3	14	6	6	13	2	6	7	3	3	2	11	5	4	5	18	37	25	13	18	33	13	26	13	14	11	10	5	3	10	23	12	5	13	3	5	1	2	8	4	7	1	2	1	5
FAM120B	386	668	308	415	488	361	483	783	546	539	341	435	480	614	375	462	227	631	1111	404	639	1061	833	798	751	539	324	363	824	510	391	406	1097	893	320	558	315	498	362	465	398	420	386	440	358	303	344	248	480	292	1070	460	506	528	377	211	378	406	353	445	296	416	506	320	543	629	335	304	377	350	493	899	265	247	285	348	280	886	247	279	364	202	255	238	144	353	527	241	412	456	467	178	265	390	145	488	137	385	202	1042
FAM120C	34	75	39	62	27	31	70	55	79	59	33	37	48	52	57	51	34	31	88	32	54	78	86	88	96	41	30	26	63	52	46	26	121	73	34	44	30	33	49	29	49	53	55	54	33	24	52	76	74	41	115	66	68	91	78	33	60	36	24	52	73	51	87	37	79	73	54	28	84	36	48	74	52	20	61	74	44	87	36	32	53	23	56	70	32	44	92	35	57	56	50	26	36	36	23	44	23	30	22	101
FAM122A	142	247	117	187	185	154	195	276	198	228	186	247	132	252	159	205	144	217	303	105	262	351	311	280	232	230	103	94	256	136	95	96	317	216	148	234	107	148	147	142	118	197	170	204	148	119	193	187	198	116	368	213	203	183	168	95	128	119	118	139	190	227	256	108	332	238	121	108	226	171	158	332	163	106	138	227	154	368	94	109	168	82	147	190	138	218	207	71	61	112	101	138	75	130	75	167	87	161	107	496
FAM122B	422	814	520	460	409	310	524	810	641	551	612	510	635	588	562	679	298	541	1123	367	570	699	701	775	718	514	342	326	830	452	441	375	1046	771	390	608	358	501	507	434	586	593	384	429	345	243	420	400	427	228	1206	564	546	478	428	238	474	281	287	411	626	481	592	294	710	644	443	359	519	280	538	806	352	216	348	405	437	954	312	245	403	226	451	348	237	310	538	340	538	449	524	198	362	389	229	459	222	313	224	802
FAM122C	9	14	15	18	34	9	16	22	18	11	14	28	15	21	24	23	21	43	45	7	24	66	32	32	28	28	17	26	38	22	5	18	32	31	12	13	10	32	16	39	13	16	17	46	7	12	15	13	30	9	52	31	40	26	14	4	23	17	16	16	29	37	24	19	26	39	13	15	31	9	17	33	9	11	11	22	23	48	12	30	28	31	18	30	13	30	33	8	20	18	18	9	11	27	8	15	13	18	13	29
FAM123A	1	8	1	6	0	0	0	1	0	7	1	0	2	0	3	0	0	0	1	0	2	0	0	2	0	0	0	0	0	0	0	3	0	0	0	1	0	2	0	2	2	2	0	0	0	2	0	0	0	3	7	0	1	0	0	1	2	0	0	3	0	0	0	0	0	1	1	0	1	0	0	2	0	0	0	0	2	0	0	0	0	0	0	0	0	0	0	4	1	0	0	0	1	0	2	0	0	0	0	0
FAM123B	20	46	26	31	53	28	29	59	40	31	19	45	29	60	16	20	15	33	72	28	55	93	64	56	82	34	24	27	70	19	16	33	62	78	18	25	6	35	26	29	19	14	55	73	47	40	34	28	54	22	88	61	34	53	40	13	31	42	36	19	34	75	42	28	52	46	23	29	58	36	30	80	32	14	33	55	20	65	14	27	51	28	27	34	25	28	62	17	26	34	23	14	20	39	7	19	5	25	15	51
FAM123C	0	0	0	0	0	0	0	2	0	0	0	0	0	0	0	0	0	0	0	0	0	1	0	0	0	0	0	0	0	0	0	0	0	0	0	0	0	0	0	0	0	0	0	0	0	0	0	1	1	0	0	0	0	0	0	0	0	0	0	0	0	1	0	0	0	0	1	0	0	0	1	0	0	0	0	1	1	1	1	0	0	0	0	0	0	0	0	0	0	0	0	0	0	0	1	0	0	0	0	0
FAM124A	0	1	0	1	2	1	1	0	0	0	0	0	0	0	0	0	0	0	0	1	2	0	0	0	0	0	0	0	0	0	0	0	1	0	0	2	0	0	0	1	0	1	0	0	1	0	0	1	0	0	0	0	0	0	0	0	0	0	0	1	0	0	1	0	1	0	0	0	0	0	0	0	1	0	0	0	0	0	0	0	0	0	0	0	0	0	1	0	0	0	0	1	0	0	0	0	0	0	0	0
FAM124B	6	5	3	6	2	5	15	16	2	7	5	12	5	6	18	10	0	3	3	1	12	8	13	9	1	9	4	12	11	4	2	6	9	6	7	16	6	13	1	0	10	5	3	3	2	3	6	22	7	15	13	10	5	2	7	5	9	3	3	5	7	3	16	5	8	2	0	9	17	18	1	13	6	2	0	1	6	14	5	2	3	1	4	5	1	3	3	1	0	1	4	1	6	0	4	6	3	4	1	19
FAM125A	25	29	17	35	46	23	53	43	9	16	9	8	13	24	15	9	10	17	27	23	20	35	27	29	15	30	16	20	19	29	28	38	36	45	7	18	14	31	8	14	19	22	7	5	6	8	7	12	18	9	42	18	12	5	8	6	19	13	10	8	8	33	24	25	51	46	22	11	23	10	2	10	7	6	3	7	10	15	10	14	2	8	2	10	5	6	11	9	14	11	11	4	12	13	2	20	7	14	18	58
FAM125B	32	65	46	52	63	29	37	81	99	76	48	31	90	40	47	68	82	114	121	26	59	189	96	132	145	98	61	63	90	50	1	31	113	76	24	40	40	58	52	78	41	55	50	91	54	39	48	18	44	26	96	80	68	46	31	20	65	29	18	39	56	62	78	40	47	74	56	63	81	43	21	53	32	22	25	38	46	112	35	67	63	58	44	46	35	49	53	33	31	4	22	20	16	40	14	40	15	38	52	118
FAM126A	304	662	373	358	591	325	457	735	574	422	380	479	376	554	434	593	291	656	1577	449	630	1343	1183	816	714	605	580	537	851	590	182	532	957	699	470	628	372	534	343	381	607	613	324	507	287	243	472	481	460	238	1060	732	595	576	395	285	392	350	308	464	729	495	568	306	579	566	245	325	608	527	635	1016	444	326	315	423	507	1397	184	360	486	364	288	493	260	464	859	273	355	523	321	350	351	666	187	624	231	430	327	1105
FAM126B	168	238	151	187	279	180	389	476	356	384	155	119	330	281	220	435	170	247	327	53	248	590	372	578	607	382	220	267	413	257	7	161	382	316	156	326	229	264	243	334	230	211	165	237	485	220	284	213	466	306	483	339	353	274	280	137	227	168	279	240	412	255	281	196	581	265	460	469	440	693	439	594	167	130	263	371	262	448	153	635	270	260	280	243	204	321	442	121	134	87	315	198	96	182	70	196	181	171	110	359
FAM127A	49	100	36	70	82	35	43	82	113	107	88	57	109	100	78	107	70	107	123	73	104	191	133	128	123	77	82	80	101	88	29	56	124	140	83	121	64	118	64	78	95	106	41	51	51	34	43	45	79	38	178	58	62	38	67	31	70	52	37	52	73	66	49	40	69	104	62	48	71	70	73	116	42	47	75	54	60	118	55	79	35	36	59	83	47	53	99	60	74	45	47	21	61	78	50	49	42	61	47	149
FAM127B	60	96	57	87	84	73	111	133	47	34	36	88	52	65	45	71	20	47	63	42	81	106	84	80	81	81	46	34	93	39	22	48	88	94	15	35	20	42	35	28	35	40	56	75	44	66	58	99	95	51	250	87	58	38	51	22	88	47	27	36	39	61	66	34	66	49	59	53	102	49	34	79	47	14	52	62	36	82	35	25	49	36	27	30	25	40	49	49	54	70	48	26	37	34	23	54	34	42	35	107
FAM127C	1	3	5	6	4	3	0	8	3	28	4	9	3	5	3	0	1	3	8	7	3	0	3	7	7	2	2	4	6	3	2	2	6	6	3	1	1	0	2	7	2	4	2	4	6	6	2	2	7	4	6	3	6	1	4	1	0	0	1	0	1	3	2	0	4	1	7	2	1	4	2	6	11	2	4	3	7	5	0	0	7	3	2	6	4	5	3	2	3	1	2	0	9	3	4	3	2	2	5	10
FAM129A	2104	3223	1280	1510	2447	1759	3460	4776	4590	2509	2377	2236	1711	2508	1587	2779	815	1810	1231	895	2062	2948	2387	4298	2682	2033	819	1520	2387	2659	1344	2147	2219	2893	2186	2917	1956	2642	1061	1833	2470	3029	756	589	2740	1772	1033	1627	1281	1382	1415	825	1537	1202	1160	780	756	532	2074	1229	1099	1224	1240	906	3523	2203	1617	1235	914	3483	1916	2894	637	593	971	869	699	1570	641	1795	425	637	803	544	325	566	1236	422	897	851	2404	1217	1029	1138	566	792	1112	1271	720	3416
FAM129B	199	379	220	305	491	247	395	421	153	119	72	203	74	351	85	138	53	217	172	136	204	412	263	141	228	196	99	160	200	119	78	215	144	379	107	143	121	259	143	190	169	180	101	192	75	190	108	135	163	143	281	281	120	141	139	136	54	111	88	175	127	426	154	228	375	311	132	141	131	219	151	228	180	173	129	151	106	333	144	137	91	73	169	195	142	182	210	97	95	312	153	234	141	279	87	123	116	143	86	461
FAM129C	37	70	55	60	62	69	61	68	51	43	21	75	14	31	71	62	22	25	65	9	203	173	113	84	87	52	28	52	58	35	38	54	142	118	16	45	14	25	50	13	36	25	99	84	63	109	81	172	198	111	507	105	138	153	155	140	205	87	45	72	114	129	132	47	130	41	58	43	126	123	109	230	159	72	80	137	153	223	78	38	137	80	77	217	100	148	119	54	56	63	54	56	60	34	56	86	25	21	27	91
FAM131A	24	48	45	35	60	45	54	71	46	49	49	41	46	55	38	53	25	49	61	56	50	54	41	67	58	64	71	51	58	65	39	47	58	76	38	43	41	39	44	33	35	59	37	30	23	17	35	31	26	17	69	46	31	15	29	24	22	16	15	33	31	50	42	35	66	44	38	13	25	34	29	58	20	31	25	26	35	52	17	16	20	20	30	12	17	25	25	38	41	17	38	22	33	31	26	27	23	24	16	68
FAM131B	29	35	18	19	14	8	22	22	30	31	16	9	40	24	4	18	9	18	32	10	29	40	26	20	42	37	11	10	18	7	20	8	32	19	17	23	18	16	10	5	12	25	12	14	18	8	8	1	21	10	25	15	15	7	16	10	13	6	4	1	9	23	14	10	29	17	13	10	39	11	10	32	8	9	10	7	11	26	11	7	23	12	19	10	7	11	21	9	7	14	16	9	10	5	6	9	9	8	8	48
FAM131C	0	0	0	0	0	0	1	0	0	0	0	0	0	0	0	0	0	0	0	0	2	0	0	0	0	0	0	0	0	0	0	0	0	0	0	0	0	0	1	0	0	0	0	0	0	0	0	0	0	0	1	0	0	0	0	0	0	0	0	0	0	0	0	0	0	0	0	0	0	0	0	0	0	0	0	0	0	0	0	0	0	0	0	0	0	0	0	0	1	0	0	0	0	0	0	0	0	0	0	0
FAM132A	11	29	5	35	15	6	7	26	8	17	6	5	8	5	6	5	6	7	5	7	6	7	8	11	11	9	2	5	9	9	6	9	15	7	4	7	1	11	2	4	5	7	2	4	2	5	1	3	7	3	18	24	8	5	10	3	18	5	2	2	8	9	3	4	16	13	5	10	2	4	5	12	6	3	3	2	2	11	3	2	9	3	6	2	7	3	7	4	12	5	7	5	6	5	3	5	2	8	9	15
FAM133A	0	0	0	0	0	0	0	0	1	0	0	0	0	0	0	0	0	0	0	0	0	0	0	0	0	0	0	0	0	0	0	0	0	0	0	0	1	0	0	0	0	0	0	0	0	1	0	0	0	0	0	0	0	0	0	0	0	0	0	0	0	0	0	0	0	0	0	0	0	0	0	1	0	0	0	1	0	0	0	0	0	0	0	0	0	0	0	0	0	0	0	0	0	0	0	0	0	0	0	0
FAM133B	85	148	142	157	179	93	148	216	157	241	94	107	136	119	85	137	118	284	377	52	147	371	147	235	233	162	217	164	242	167	15	83	276	174	96	213	93	138	124	143	114	102	100	196	131	67	152	57	149	120	327	219	169	208	102	79	85	114	62	123	247	174	216	129	184	224	140	155	197	166	146	236	82	95	97	228	150	335	82	97	134	116	98	123	120	235	163	47	67	47	81	38	34	145	23	126	57	157	97	341
FAM133CP	1	0	2	3	1	0	1	2	4	11	0	2	3	0	0	1	0	4	3	0	0	6	1	5	2	2	0	1	4	1	1	1	1	4	0	0	1	0	2	0	1	0	3	2	2	0	0	1	2	3	2	6	2	1	0	0	0	0	0	1	5	0	2	1	1	4	2	5	2	1	0	0	3	1	2	4	0	4	3	1	5	0	2	1	0	4	5	1	1	1	0	1	1	3	1	0	0	1	2	3
FAM134A	1045	1965	1603	1906	1707	902	1120	1585	1300	970	1545	1257	1324	1289	1162	1534	845	956	1344	1036	1981	1595	1511	1821	1498	1159	1469	1721	2288	1992	601	1114	1326	2488	1058	1215	710	1080	1242	989	1179	1475	1130	1107	1197	790	818	895	837	884	2077	975	1372	944	1103	604	762	739	711	864	853	1076	1111	1049	1509	1248	1038	797	1037	995	1242	2055	1083	739	1005	962	1010	1916	859	908	884	628	919	866	536	858	922	862	1066	928	1147	659	893	740	714	802	836	722	640	2085
FAM134B	28	66	33	42	38	20	46	67	48	47	31	15	39	39	24	44	24	41	65	12	23	94	50	41	40	18	40	57	59	36	2	29	75	50	18	38	42	26	52	21	42	37	27	24	18	2	42	29	46	30	59	40	46	35	28	9	18	22	14	16	67	27	40	26	50	34	20	38	50	41	28	44	13	10	29	61	26	75	20	18	28	11	28	24	38	48	48	28	40	20	12	8	17	24	11	46	31	38	24	43
FAM134C	666	1364	604	788	1081	604	968	1174	784	587	863	788	818	1055	629	850	421	760	1199	502	998	1185	1335	1141	1168	884	562	607	867	655	365	528	1260	1231	567	890	505	767	722	532	945	1027	681	820	695	457	750	750	722	533	1199	606	567	563	509	347	640	434	411	524	654	907	864	457	912	870	632	583	661	697	558	1259	682	344	582	566	627	1178	402	378	503	336	462	556	483	568	870	614	688	751	660	391	584	594	459	687	422	508	444	1339
FAM135A	34	77	47	50	70	24	48	88	62	90	38	37	63	69	41	64	60	141	171	15	84	253	102	106	98	65	80	92	102	60	2	62	148	130	27	57	40	72	50	92	34	42	63	119	45	51	62	44	116	55	197	184	114	85	53	30	50	63	51	73	123	199	156	134	117	108	57	85	133	80	83	96	63	88	66	124	76	183	49	262	114	107	116	111	104	154	76	33	27	35	23	16	19	67	28	77	43	67	44	175
FAM135B	0	0	0	0	0	0	0	0	0	0	0	0	0	0	0	0	0	0	0	0	0	0	0	0	0	0	0	0	0	0	0	0	0	0	0	0	0	0	0	0	0	0	0	0	0	0	0	0	1	0	0	0	0	0	0	0	0	0	0	0	0	0	0	0	0	0	0	0	0	0	0	0	0	0	0	0	0	0	0	0	2	0	0	0	0	0	0	0	0	0	1	0	0	0	0	0	0	0	0	0
FAM136A	133	252	130	128	150	107	125	179	148	86	69	145	95	134	139	159	69	125	304	83	191	298	248	167	184	186	113	117	169	126	73	91	298	180	88	119	67	103	90	51	104	122	88	98	119	56	143	180	171	72	326	159	110	108	102	100	118	43	69	64	131	96	121	58	172	114	84	145	174	69	78	157	79	51	75	96	102	181	52	30	76	54	44	97	60	75	236	72	130	185	91	66	94	192	58	158	59	91	73	258
FAM138B	3	5	1	14	2	0	0	0	1	7	0	0	1	0	0	2	0	0	0	1	2	3	2	5	1	0	1	1	0	1	0	2	3	0	1	0	0	0	0	1	0	1	5	5	0	0	2	1	0	2	5	3	0	0	1	0	1	0	0	0	1	5	1	0	2	1	0	1	3	2	0	4	0	0	1	0	0	3	0	0	1	0	3	0	0	2	1	1	1	0	0	0	1	0	2	0	0	0	0	0
FAM138C	1	3	1	4	1	1	0	2	1	2	0	0	1	0	0	0	2	2	0	1	1	0	0	0	0	0	0	0	1	2	0	0	2	1	0	0	0	0	0	0	0	0	1	2	2	1	1	0	1	0	0	0	0	0	0	0	0	0	0	0	1	1	1	0	1	0	0	0	1	0	0	3	2	0	0	0	0	0	0	1	0	0	2	0	1	1	2	2	1	0	3	0	0	0	0	0	0	1	0	0
FAM138D	2	0	3	4	0	0	0	0	0	9	0	1	0	0	0	3	0	0	1	0	0	1	2	10	6	0	0	1	0	0	0	0	0	0	0	0	0	0	4	0	1	0	1	0	2	0	0	0	1	0	4	0	0	0	1	2	0	0	0	1	1	0	0	1	0	0	0	2	2	1	0	2	0	0	1	1	1	3	0	1	0	0	0	0	0	0	0	3	0	0	0	0	0	0	0	0	0	0	0	0
FAM138E	0	2	2	0	2	0	0	1	0	4	4	1	1	0	1	1	2	0	0	0	1	2	1	1	1	2	1	1	0	1	0	1	0	1	0	0	0	1	0	2	0	0	1	0	0	1	2	0	0	1	2	0	0	3	0	0	1	0	0	1	2	0	0	2	0	1	1	0	0	1	0	2	0	0	0	0	1	0	2	0	0	0	0	0	0	0	1	1	1	0	1	0	1	0	0	0	0	0	0	1
FAM138F	0	3	0	11	1	0	1	0	0	8	0	1	0	0	0	0	0	0	1	1	0	0	0	2	0	0	0	2	1	1	0	2	4	3	0	0	0	0	2	2	1	1	2	1	1	0	1	1	2	0	8	1	0	0	0	0	1	0	1	0	0	1	1	6	0	0	4	1	4	0	1	1	2	2	0	1	1	0	2	1	2	0	0	0	0	0	0	3	0	0	3	0	0	1	0	1	1	0	0	0
FAM13A	1	5	2	1	16	3	3	4	0	0	1	3	2	0	2	1	1	0	1	0	13	13	3	2	10	5	28	22	7	7	0	1	12	0	3	0	0	0	0	0	3	0	7	18	6	1	7	2	2	3	2	0	5	21	5	27	1	10	1	1	27	0	6	9	4	2	5	5	10	43	5	1	1	5	4	20	2	4	7	9	12	6	5	5	33	10	10	2	0	1	2	2	3	5	1	3	5	1	2	5
FAM13B	95	217	110	120	218	74	121	217	227	180	174	84	196	140	97	237	162	370	315	48	197	458	226	320	350	246	210	270	246	143	6	59	312	203	111	274	150	133	125	162	181	161	134	292	150	73	185	153	218	158	307	292	281	209	130	90	101	133	96	160	374	217	301	182	237	215	159	180	256	277	248	392	152	135	152	309	206	436	98	164	214	167	177	200	316	392	251	86	102	66	91	69	53	165	48	199	103	132	152	388
FAM13C	0	0	0	0	0	0	0	0	0	0	0	0	0	0	0	0	0	0	0	0	0	0	0	0	0	0	0	0	0	0	0	0	0	0	0	0	0	0	0	0	0	0	0	0	0	0	0	0	0	0	0	1	0	0	0	0	0	0	1	0	0	0	0	0	1	0	0	0	0	0	0	0	0	0	0	0	0	0	0	0	0	0	0	0	0	1	0	1	0	0	0	0	0	0	0	0	0	0	0	0
FAM149A	1	2	0	0	1	0	50	58	0	0	4	5	1	6	1	0	1	2	84	21	1	3	4	5	0	0	0	0	1	0	0	6	6	8	1	6	0	2	6	4	2	6	2	0	2	1	5	5	6	1	7	5	12	12	4	1	51	29	0	4	1	1	3	1	8	5	0	0	18	6	2	3	1	0	42	49	6	11	0	0	4	5	4	4	2	2	4	6	1	5	2	2	4	6	3	3	7	29	36	83
FAM149B1	43	89	74	85	105	57	72	132	113	88	92	80	99	120	70	89	54	100	188	68	120	186	142	127	122	98	93	107	126	68	22	105	164	183	82	101	68	75	62	77	156	208	98	108	92	32	99	104	88	59	189	126	148	130	76	60	66	48	64	109	90	99	85	59	99	78	59	67	64	49	115	139	68	63	48	77	71	225	54	78	80	85	63	89	55	70	113	74	74	93	75	73	64	97	34	84	28	72	59	186
FAM150A	0	0	0	0	0	0	1	0	0	0	0	0	0	0	0	0	0	0	0	0	0	0	0	0	0	0	0	0	0	0	0	0	0	0	0	0	1	0	0	0	0	1	0	0	0	0	0	0	0	0	0	0	0	0	0	0	0	1	0	0	0	0	0	0	0	0	0	0	0	0	0	0	0	0	0	0	0	0	0	0	0	0	0	0	0	0	0	0	0	0	0	0	0	0	0	0	0	0	0	0
FAM150B	0	7	2	3	0	2	0	12	0	1	1	0	1	0	0	0	0	1	0	2	0	1	4	3	5	5	1	1	2	0	1	1	2	0	1	0	0	0	1	2	1	1	2	4	0	2	2	4	0	1	4	0	0	2	0	0	6	0	0	1	2	3	0	0	1	0	2	6	1	4	0	0	3	0	1	2	0	0	2	0	1	0	0	0	1	0	6	0	1	1	5	0	1	2	0	1	1	0	0	2
FAM151A	0	0	0	0	0	0	0	0	0	0	1	0	0	0	1	0	0	0	1	0	0	0	0	0	0	0	0	0	0	0	0	0	0	0	0	0	0	0	0	0	0	0	0	0	0	0	0	0	0	0	2	0	0	0	0	0	0	0	0	0	0	0	0	0	1	0	0	0	0	0	2	0	0	0	0	0	0	1	0	0	0	0	0	0	0	0	0	0	0	0	0	0	0	0	0	0	0	0	0	0
FAM151B	14	40	16	16	30	14	24	46	11	12	7	9	9	22	4	14	3	10	7	7	8	30	8	16	21	20	11	19	19	8	0	6	21	14	5	14	8	15	4	12	8	10	2	13	12	2	9	5	16	10	23	24	17	11	12	4	2	1	9	7	5	21	18	18	16	23	7	13	10	13	18	16	3	2	5	8	7	9	1	4	7	3	3	6	2	14	8	5	6	6	15	17	3	14	1	11	12	10	7	53
FAM153C	118	155	132	111	51	41	98	203	274	247	151	101	101	93	81	86	65	95	311	113	89	150	161	177	136	55	54	75	420	198	37	53	332	189	29	51	71	43	77	22	72	63	115	89	39	38	102	95	122	85	416	113	173	173	122	47	104	43	30	79	175	34	210	84	103	36	160	121	177	75	134	211	37	35	77	149	95	163	127	82	86	41	143	146	82	112	88	71	162	77	58	21	48	57	48	79	28	58	35	77
FAM154A	1	1	0	0	0	0	0	1	1	1	0	0	0	0	0	0	0	0	0	0	0	0	0	0	0	0	1	0	0	0	0	0	0	0	0	0	0	0	0	3	0	0	0	0	1	0	0	0	0	0	0	0	0	0	0	0	0	0	0	0	0	0	0	0	0	0	0	0	2	0	0	1	0	0	0	0	1	0	0	0	0	0	1	0	0	0	0	0	0	1	1	0	0	0	0	0	0	0	1	2
FAM154B	0	0	0	1	2	1	0	3	2	0	2	0	9	9	1	3	7	12	0	0	15	29	0	1	42	23	7	8	1	0	0	0	20	13	0	0	0	0	2	0	8	3	0	1	3	0	2	0	0	0	3	4	1	0	0	0	1	0	0	0	8	14	1	0	2	0	0	0	0	1	0	1	0	2	2	2	1	0	1	0	1	1	21	17	2	0	9	10	0	0	0	0	3	2	2	0	0	0	1	0
FAM155A	0	0	0	0	0	0	0	0	0	0	0	0	0	0	0	0	0	0	0	0	0	0	0	0	0	0	1	0	0	0	0	0	0	0	0	0	0	0	0	0	0	0	0	0	0	0	0	0	0	0	0	0	0	1	0	0	0	0	0	0	0	0	0	0	0	0	0	0	0	0	0	0	0	0	0	0	0	0	0	0	0	0	0	0	0	1	0	0	0	0	0	0	0	0	0	0	0	0	0	0
FAM155B	0	1	1	0	0	0	0	1	0	0	2	0	0	0	0	0	0	0	0	0	0	0	0	0	0	0	0	0	0	0	0	0	0	0	0	0	0	2	0	0	0	0	0	0	0	0	0	0	0	1	2	0	0	0	0	0	0	0	0	0	0	0	0	0	0	0	0	1	0	0	0	0	0	0	0	0	0	1	1	0	0	0	0	0	0	0	0	0	0	1	0	0	0	0	0	0	0	0	1	0
FAM156A	9	16	2	10	9	9	13	7	8	5	7	8	6	12	15	9	3	5	23	9	18	39	20	16	19	7	2	3	10	3	10	10	42	20	9	16	8	7	18	3	15	8	6	23	11	9	14	7	15	8	30	20	20	13	9	1	12	4	4	6	14	8	11	6	11	11	4	7	18	8	9	19	14	8	9	5	15	23	11	7	36	8	10	9	5	10	9	4	9	9	9	3	31	24	5	11	4	8	3	28
FAM156B	199	355	222	311	235	181	370	388	238	226	175	253	182	280	234	268	131	220	497	164	173	285	260	243	281	210	129	136	333	134	308	158	313	298	136	231	154	261	174	170	190	169	161	214	139	140	160	165	250	155	696	332	284	250	209	124	242	202	113	158	272	260	290	170	422	230	234	174	293	156	181	311	221	143	179	210	221	380	160	201	174	100	240	204	187	221	188	102	217	219	221	127	139	127	85	154	130	181	126	551
FAM157A	0	1	0	0	1	1	0	0	1	0	0	0	1	1	0	0	0	0	0	0	0	1	0	2	1	0	0	0	0	0	2	0	0	1	0	0	0	0	0	0	0	2	0	0	0	0	0	0	2	0	2	0	2	0	2	0	0	0	0	1	0	0	1	0	0	0	0	0	0	0	0	0	0	0	0	0	0	0	0	0	0	0	0	1	0	0	1	0	0	0	0	0	0	0	0	0	1	0	0	3
FAM157B	802	693	369	662	412	929	1408	1121	1011	667	426	841	386	424	731	896	342	480	489	158	575	789	493	824	688	696	232	360	778	591	666	423	1131	814	184	426	333	584	126	121	262	262	266	200	1204	589	388	467	1301	818	1473	557	732	626	596	245	461	254	1199	499	173	337	294	323	968	332	809	618	391	831	336	704	535	164	504	535	314	352	216	758	165	142	405	175	250	505	437	173	194	204	473	220	230	117	117	151	269	371	216	2288
FAM159A	29	76	33	51	61	59	89	75	81	64	50	54	47	62	70	103	49	37	108	40	152	101	152	98	94	55	69	52	97	44	55	42	148	119	53	62	37	37	53	22	74	72	65	60	55	23	78	79	90	46	200	72	101	68	69	48	79	26	40	60	78	73	133	41	110	74	82	50	107	59	69	116	55	35	50	84	67	127	42	24	88	38	55	47	42	32	122	70	117	81	76	45	60	61	33	76	43	44	48	148
FAM159B	0	0	0	0	1	0	0	0	0	2	0	0	0	0	0	0	0	0	0	0	0	0	0	0	1	0	0	0	0	0	0	0	0	0	0	0	0	0	0	0	0	0	0	0	0	0	0	0	0	0	0	0	1	0	0	0	0	0	0	0	0	0	0	0	0	0	0	0	0	0	0	0	0	0	0	0	0	0	0	0	0	0	0	0	0	0	0	0	0	0	0	0	0	0	0	0	0	0	0	0
FAM160A1	8	12	8	3	17	2	6	18	12	7	6	14	6	16	3	4	10	14	18	3	9	22	18	18	3	16	5	4	4	4	1	6	28	20	9	5	3	7	22	7	10	6	11	7	2	3	7	8	22	9	62	25	13	9	5	8	12	12	5	10	16	17	15	12	16	7	9	7	15	9	10	32	5	8	8	15	6	14	6	6	3	4	4	9	5	12	13	1	8	18	9	8	5	17	0	5	10	5	3	18
FAM160A2	251	315	210	226	210	287	338	490	403	226	230	260	260	341	232	332	108	196	446	124	287	451	420	443	314	334	152	212	350	202	132	200	467	375	166	256	142	213	153	143	201	204	205	166	292	173	177	178	294	151	527	213	307	188	240	89	313	121	134	184	200	134	174	139	253	185	185	250	242	171	174	297	161	85	144	134	141	308	121	139	164	70	147	110	83	125	227	131	273	228	270	95	143	187	88	164	117	134	165	454
FAM160B1	99	133	56	80	133	68	95	169	98	97	97	35	149	83	102	143	66	123	171	34	132	293	124	208	185	126	73	154	152	102	1	62	143	134	54	143	70	101	69	142	83	101	38	72	86	55	81	62	111	92	177	168	108	77	45	35	70	33	79	81	124	109	117	82	165	172	141	116	133	151	125	155	67	48	67	100	71	151	64	158	80	80	53	59	57	64	93	37	45	18	73	21	37	82	32	66	59	59	71	160
FAM160B2	107	144	118	125	110	64	82	122	128	90	87	96	106	154	91	101	110	72	177	58	129	180	167	119	135	80	42	34	93	56	28	46	151	149	79	98	47	77	59	46	75	99	104	118	57	68	91	88	131	62	285	124	75	110	100	39	115	68	47	55	105	92	103	67	97	52	104	80	169	65	78	135	114	67	91	100	122	189	119	82	134	88	70	84	72	103	95	73	92	60	78	40	61	46	47	60	44	54	32	121
FAM161A	1	4	2	0	2	5	4	6	7	1	1	3	5	4	5	3	4	4	15	2	15	12	4	6	4	5	2	4	14	9	0	2	3	3	0	3	4	1	5	0	2	10	5	2	8	1	6	3	7	1	5	5	12	5	4	5	5	3	2	2	6	2	3	4	3	1	1	0	9	3	3	11	2	2	4	10	7	10	2	0	5	3	4	4	5	4	5	5	6	4	0	2	0	0	0	6	6	9	4	7
FAM161B	28	30	32	40	38	14	17	36	40	36	22	28	27	27	32	25	19	38	29	9	40	69	48	32	51	35	23	21	32	23	6	18	50	22	26	60	18	34	23	17	38	48	44	49	23	16	21	43	53	34	101	44	27	27	27	17	32	29	20	33	29	33	34	27	38	42	25	18	71	28	30	46	22	13	30	33	20	60	24	22	37	11	27	36	14	37	30	22	28	26	23	8	18	21	13	32	10	19	19	59
FAM162A	41	85	39	40	79	42	67	96	113	102	98	55	129	92	124	177	66	132	150	44	102	156	133	123	146	99	95	96	154	88	22	56	139	118	96	129	84	79	109	49	92	120	60	92	61	47	110	78	91	48	189	73	85	111	92	42	70	49	36	79	142	61	146	63	120	124	90	71	160	69	89	140	48	49	71	83	67	218	51	53	85	45	72	89	88	71	158	46	86	58	64	34	55	74	39	79	30	90	62	203
FAM162B	0	0	0	0	0	0	0	0	0	0	0	0	0	0	0	0	0	0	0	0	0	0	0	0	0	0	0	0	0	0	0	0	0	1	0	0	0	0	0	0	0	0	0	0	0	0	0	0	0	0	0	0	0	0	0	0	0	0	0	0	0	0	0	0	0	0	0	0	0	0	0	0	0	0	0	0	0	0	0	0	0	0	0	0	0	0	0	0	0	0	1	0	0	0	0	0	0	0	0	0
FAM163A	0	0	0	0	0	0	0	0	0	1	0	1	0	0	0	0	0	0	0	0	0	1	0	0	0	0	0	0	0	0	0	0	0	0	0	0	0	0	0	0	0	0	0	0	0	0	0	0	0	0	0	0	0	0	0	0	0	0	0	0	0	0	0	0	0	0	0	0	0	0	0	0	0	0	0	0	0	0	0	0	0	0	0	0	0	0	0	0	0	0	0	0	0	0	0	0	0	0	0	0
FAM163B	0	0	0	0	0	0	0	0	0	0	0	0	0	0	0	0	0	0	0	0	0	0	0	0	0	0	0	0	0	0	0	0	0	0	0	0	0	0	0	0	0	0	0	0	0	0	0	0	0	0	0	0	0	0	0	0	0	0	0	0	0	0	0	0	0	0	0	0	0	0	0	0	0	0	0	0	0	0	0	0	0	0	0	0	0	0	0	0	0	0	0	0	0	0	0	0	0	0	0	0
FAM165B	93	153	93	121	146	84	142	171	137	122	81	134	64	191	86	125	92	153	240	55	215	298	314	180	194	181	146	103	190	133	52	79	284	158	98	122	63	96	121	48	88	121	142	271	125	71	231	199	299	108	393	167	278	296	165	168	176	128	71	120	191	134	276	99	286	102	104	138	319	173	127	249	90	68	124	292	136	316	93	153	223	125	131	304	213	265	305	115	133	226	92	128	59	142	64	168	59	150	105	401
FAM166A	0	0	0	0	1	0	0	1	0	0	0	0	2	1	0	0	0	1	0	0	0	0	0	0	0	0	1	0	0	0	2	0	0	4	0	0	0	0	0	0	0	1	0	2	0	0	0	1	0	0	3	0	0	0	0	0	1	0	0	0	1	0	0	0	0	0	0	0	0	0	1	1	0	0	0	0	0	0	1	0	0	0	1	0	1	0	1	0	0	0	0	0	0	0	1	0	0	0	2	0
FAM166B	16	22	9	18	3	1	8	5	7	25	1	1	6	7	2	7	3	1	18	2	8	7	7	33	8	7	2	3	3	3	2	7	10	7	5	6	1	1	2	2	5	10	11	7	8	7	14	8	6	4	30	5	18	7	2	9	7	3	3	7	9	3	12	6	8	1	7	3	10	6	7	12	4	3	4	7	5	16	4	0	15	3	4	3	3	3	5	5	7	4	5	1	6	1	5	11	0	1	0	4
FAM167A	14	26	10	7	9	8	3	6	3	5	2	10	9	5	11	6	15	5	5	8	9	12	14	7	6	2	7	8	15	7	7	2	5	14	4	10	1	3	10	3	4	9	8	4	6	3	1	3	12	4	6	4	7	7	3	3	18	13	4	6	11	18	8	7	12	19	4	2	20	10	3	16	27	24	6	9	22	82	12	2	7	4	34	38	10	12	14	2	6	3	10	4	28	22	2	8	6	7	4	7
FAM167B	0	1	0	1	1	0	0	0	0	1	0	0	0	1	0	0	2	0	1	0	0	1	1	0	0	0	0	0	1	0	0	1	0	0	0	0	0	1	2	0	0	0	0	1	0	0	1	1	0	0	0	1	0	0	0	0	0	0	0	0	0	1	0	0	0	0	0	0	1	0	1	0	0	0	2	0	0	0	0	0	0	2	1	2	0	0	0	0	0	0	0	0	1	1	2	0	0	2	0	1
FAM168A	158	280	119	167	214	185	177	213	108	78	69	205	59	186	51	62	40	101	121	88	241	310	223	170	156	92	71	86	132	88	46	99	184	301	73	108	48	156	106	84	79	72	178	325	103	202	124	217	188	115	428	177	157	210	148	114	168	131	106	145	117	249	184	147	182	135	129	87	148	142	110	237	163	94	146	220	114	191	81	95	125	174	103	137	156	145	171	84	86	148	83	103	83	94	56	103	68	84	62	217
FAM168B	430	753	410	481	372	340	565	605	336	311	251	346	253	464	200	321	126	277	494	155	595	626	737	441	483	378	192	196	474	276	91	181	551	562	241	309	182	288	332	179	333	349	411	446	247	226	357	495	327	294	751	350	362	541	325	297	250	303	256	423	399	405	550	270	633	386	275	255	346	385	318	750	406	183	370	466	367	722	238	236	306	201	254	297	259	486	410	169	261	333	233	269	212	298	148	296	213	249	160	714
FAM169A	36	66	25	32	31	13	42	70	60	32	42	15	76	43	29	27	15	32	107	9	38	74	98	115	185	161	35	64	74	50	0	15	87	40	12	24	14	14	34	15	24	30	12	22	20	3	60	24	35	15	95	63	34	26	19	16	49	13	20	29	65	33	46	10	55	53	38	59	47	24	35	63	3	10	22	34	15	64	16	8	13	6	18	13	19	24	57	22	23	8	15	7	18	32	17	41	11	30	30	59
FAM169B	0	0	0	1	0	0	0	0	0	0	0	0	0	0	0	0	1	0	0	0	0	0	0	0	1	0	0	0	0	0	0	0	0	0	0	0	0	0	0	0	0	0	0	0	0	0	0	0	0	0	0	0	0	0	0	0	1	0	0	0	0	0	0	0	0	0	0	0	0	0	0	1	0	0	0	0	0	1	0	0	0	0	0	0	0	0	1	0	0	0	0	0	0	0	0	0	0	0	0	1
FAM170A	0	0	0	2	0	0	1	0	0	1	0	0	0	0	0	0	1	0	0	0	2	0	0	0	1	0	0	1	0	0	0	0	0	0	0	0	0	0	1	0	0	0	0	0	0	0	0	0	0	0	1	0	0	0	0	0	1	0	0	0	0	0	0	0	0	0	1	0	0	0	0	0	0	2	0	0	0	0	2	0	0	0	0	0	1	0	0	0	0	0	0	0	0	0	1	0	0	0	0	0
FAM170B	1	0	2	0	2	0	0	1	0	0	2	0	0	0	0	0	0	1	0	0	0	0	0	0	1	0	0	1	0	0	0	0	2	0	0	2	0	2	0	0	1	0	0	0	0	0	0	0	0	0	0	1	0	0	0	0	1	0	1	1	0	1	1	0	0	0	1	0	1	1	1	1	0	0	0	0	0	0	0	0	0	0	1	0	0	0	0	1	0	0	0	0	0	0	0	0	1	0	0	0
FAM171A1	22	42	18	36	30	23	40	58	22	24	30	46	26	43	20	33	19	28	38	14	34	33	27	22	30	19	21	6	23	19	28	13	54	48	18	23	26	20	37	13	18	25	20	27	17	9	38	30	32	20	59	20	25	40	38	15	17	8	12	26	31	10	36	21	40	15	25	25	39	19	18	51	19	12	37	41	22	50	21	6	13	13	16	17	15	23	37	19	17	28	14	15	16	32	15	41	6	10	12	28
FAM171A2	0	2	0	1	0	0	0	0	0	0	0	0	1	2	0	0	0	0	3	0	0	1	0	2	0	0	0	0	1	0	2	1	6	2	0	5	0	4	0	0	0	3	3	0	0	0	0	2	0	0	0	3	0	0	0	0	0	0	0	1	1	0	2	0	0	0	5	0	1	1	0	0	1	0	2	0	0	5	0	0	1	0	2	0	2	0	0	0	0	0	0	0	2	3	0	1	0	0	0	0
FAM171B	0	3	2	1	1	0	2	3	0	0	0	1	0	1	1	0	1	0	0	0	3	0	0	0	0	3	0	1	0	1	0	0	0	0	1	1	0	2	2	0	1	3	0	0	1	1	1	0	3	1	8	2	0	2	0	0	3	2	0	0	1	1	1	1	5	0	0	0	0	0	1	1	0	0	1	1	0	1	1	0	0	1	0	0	0	3	0	1	0	0	1	0	0	1	0	1	0	1	0	1
FAM172A	209	259	180	229	228	103	167	238	250	317	161	217	197	266	160	206	125	291	497	149	261	441	385	363	342	207	162	106	356	227	64	97	346	333	177	268	140	203	178	159	174	157	216	270	192	151	224	238	163	104	468	241	209	218	142	87	137	177	108	157	206	314	225	136	227	198	181	115	244	154	106	247	142	77	150	199	157	341	109	94	176	116	108	205	75	239	242	86	194	149	127	87	64	193	52	180	111	141	115	513
FAM172BP	0	6	2	1	2	1	2	2	2	6	4	0	2	2	3	3	2	18	5	1	3	5	5	8	1	3	5	7	3	1	0	1	7	4	7	2	7	3	1	0	10	3	3	0	2	2	7	6	1	0	2	1	1	4	2	0	0	0	2	1	8	0	7	1	1	2	4	6	1	5	3	2	1	3	4	1	8	11	2	0	4	0	6	2	2	3	4	4	4	2	1	0	0	4	1	4	4	2	1	5
FAM173A	44	90	55	58	86	53	118	147	89	86	77	121	66	136	85	100	99	100	133	39	119	154	255	103	148	131	78	74	113	73	57	73	157	189	56	84	40	86	94	71	93	101	48	69	49	43	78	106	187	76	325	159	98	103	108	67	130	97	29	60	87	114	118	109	199	111	83	65	146	76	51	94	59	33	56	105	116	190	47	50	92	72	89	101	68	45	57	53	69	98	75	56	101	85	62	81	48	91	82	232
FAM173B	52	101	75	86	86	88	122	115	51	58	27	75	38	115	28	33	38	68	129	26	107	118	135	82	117	91	45	43	92	41	32	33	106	73	35	66	35	45	34	15	35	47	90	86	71	73	88	122	158	63	314	105	99	117	87	82	88	66	55	52	72	66	141	48	194	78	61	63	131	94	62	131	37	24	48	102	44	105	23	48	49	38	57	53	28	98	127	33	45	81	35	52	37	42	23	64	33	59	33	137
FAM174A	51	60	46	55	61	63	55	80	71	67	41	62	37	69	40	48	55	53	53	24	79	86	74	79	78	55	38	29	47	35	9	26	58	65	63	58	25	57	28	23	39	63	49	88	98	57	59	79	88	26	148	62	79	60	79	39	69	41	24	44	26	57	56	31	76	42	51	42	90	71	38	87	16	20	36	54	29	52	30	31	34	17	54	46	56	42	36	32	32	41	41	54	32	27	26	38	37	29	41	125
FAM174B	7	5	4	2	4	4	2	5	6	5	8	4	13	3	0	4	2	9	2	1	10	12	12	20	14	13	5	12	10	3	0	8	10	2	6	9	5	6	9	8	10	5	4	2	12	1	8	6	7	10	5	3	16	4	5	4	13	6	6	3	6	5	14	9	11	7	9	9	7	8	21	14	5	3	3	14	9	7	7	5	1	2	2	6	2	7	3	3	9	1	7	1	8	4	3	2	2	5	6	9
FAM175A	23	51	33	34	76	9	7	17	48	61	42	20	68	47	45	73	94	195	160	10	59	245	110	120	109	71	110	101	131	65	0	27	144	84	26	72	41	63	62	66	57	68	48	119	45	19	82	26	111	32	121	106	123	64	33	32	76	57	25	50	151	49	86	67	59	56	57	47	229	82	110	152	32	39	63	212	65	183	52	53	140	64	87	86	235	201	143	48	45	20	22	15	21	105	18	116	28	78	80	153
FAM175B	48	70	49	75	87	18	58	65	76	77	62	36	66	66	50	88	45	81	100	14	64	147	87	107	108	93	53	67	83	60	1	41	99	109	46	82	51	72	64	79	61	74	63	100	46	27	68	59	85	61	140	109	87	67	48	27	57	58	45	74	95	132	99	66	100	88	69	59	97	71	98	151	87	62	57	131	80	149	71	98	67	52	78	67	73	121	78	39	41	20	26	34	37	84	20	61	47	46	41	134
FAM176A	0	0	0	0	4	0	0	0	0	0	0	0	1	0	0	1	0	1	0	0	1	1	0	0	0	1	0	0	1	0	0	0	5	0	0	0	1	0	1	0	0	0	0	0	2	0	0	0	0	0	1	0	0	1	0	0	0	0	0	0	0	0	3	0	1	2	0	0	0	1	0	1	0	0	0	1	0	1	0	0	1	0	0	1	0	0	0	0	1	0	0	0	0	0	1	0	0	0	0	0
FAM176B	0	0	0	0	1	0	0	0	0	0	1	0	0	0	0	0	0	0	1	0	0	0	0	0	1	0	0	0	1	0	0	0	0	0	0	0	0	0	0	0	0	0	0	1	0	0	0	0	0	0	1	0	0	0	0	0	0	0	0	2	0	0	0	0	0	0	0	0	0	0	0	0	0	0	0	0	0	0	0	3	0	0	0	0	0	0	0	0	0	0	0	0	0	0	0	0	0	0	0	0
FAM176C	33	53	48	48	42	43	39	53	49	28	28	23	22	35	21	26	27	29	72	27	91	69	105	60	98	105	33	26	47	27	11	5	96	55	16	21	23	24	22	6	24	14	58	73	29	40	22	35	44	17	154	52	37	49	52	19	68	52	17	42	21	30	77	43	46	24	60	29	63	30	36	59	33	13	38	67	45	26	43	20	47	20	33	37	28	39	42	27	25	23	15	17	16	17	13	20	13	10	17	42
FAM177A1	12	23	15	22	22	11	20	28	41	49	37	8	33	18	43	45	24	32	35	3	42	77	29	28	41	15	18	19	30	20	1	16	25	28	15	42	18	22	17	45	26	33	15	33	35	13	29	9	21	11	34	15	21	17	16	4	9	9	12	24	25	20	14	17	20	15	19	24	42	8	16	52	20	7	23	25	25	46	18	28	23	27	22	11	20	41	15	12	23	3	7	2	4	23	1	16	12	17	15	46
FAM177B	7	2	1	4	1	0	13	21	5	7	4	2	5	1	27	29	5	2	30	8	32	49	17	4	12	6	6	2	14	2	8	30	25	12	4	4	5	1	3	2	12	10	3	9	11	2	7	1	3	4	17	6	3	10	12	7	17	17	1	0	18	19	2	3	11	2	3	8	1	9	7	19	11	8	3	8	16	33	8	5	1	5	7	7	7	11	12	1	0	0	7	4	9	2	0	5	0	2	5	9
FAM178A	244	394	215	229	392	204	277	496	358	259	308	260	297	346	207	383	167	348	622	223	338	613	478	487	466	448	264	324	515	332	124	182	541	422	242	297	201	329	239	261	335	394	144	209	166	94	195	146	178	116	508	293	227	236	167	114	182	131	136	200	334	227	319	196	309	311	196	249	207	241	261	333	121	138	98	201	209	488	122	127	148	120	175	205	148	181	348	126	241	334	215	147	137	264	97	246	93	226	132	506
FAM178B	8	21	4	12	5	4	3	12	21	10	10	3	18	5	5	13	7	14	22	4	7	12	26	20	11	18	15	7	16	9	9	1	39	25	4	9	11	6	19	2	16	22	8	5	8	4	8	15	4	2	22	14	16	10	8	4	19	11	5	1	11	3	22	2	20	13	10	7	18	11	4	18	15	4	7	8	14	38	13	2	7	3	9	18	8	6	12	4	19	3	9	2	14	4	7	12	3	11	8	11
FAM179A	0	0	1	0	0	0	0	0	1	0	0	1	1	0	0	1	0	0	0	0	0	0	0	0	0	0	0	0	0	0	0	0	0	0	0	0	0	0	0	0	0	0	0	0	0	0	0	0	0	0	1	1	1	0	0	0	0	0	0	0	0	0	0	0	0	0	0	0	0	0	0	0	0	0	2	0	0	0	0	0	0	0	0	0	0	0	0	0	0	0	0	0	0	0	0	0	0	0	0	0
FAM179B	53	99	42	58	56	38	62	84	45	52	39	51	54	68	38	63	29	55	96	32	103	123	94	93	58	49	44	29	85	36	7	28	96	68	36	61	22	39	34	33	43	76	59	78	41	19	79	63	40	34	112	54	46	39	35	28	35	29	29	31	59	35	54	32	46	32	41	35	79	54	38	100	39	35	54	46	52	98	21	19	41	18	38	50	25	49	46	41	41	50	34	28	39	48	14	44	22	30	21	92
FAM180A	3	0	0	0	1	0	0	0	0	0	0	0	0	0	0	1	0	0	0	0	1	0	0	1	0	0	0	0	1	0	0	0	0	0	0	0	0	1	0	0	0	0	0	0	1	0	0	0	2	0	0	0	0	0	0	0	0	0	0	0	0	0	0	0	0	0	0	0	0	0	0	0	1	0	0	0	0	0	0	0	0	0	0	0	0	0	0	0	0	0	0	0	0	0	0	0	0	0	0	0
FAM180B	0	3	1	2	0	2	1	3	0	0	0	1	1	0	0	0	0	1	0	0	1	1	0	0	1	1	0	0	1	0	0	2	1	1	0	0	0	0	2	0	0	0	0	1	0	1	0	0	3	0	1	0	1	0	0	0	0	1	0	1	0	1	0	0	0	1	0	0	0	0	0	0	0	0	0	2	0	0	0	0	0	0	0	0	0	0	0	0	0	0	0	0	0	0	1	1	0	0	0	1
FAM181A	0	0	0	0	0	1	0	0	0	0	0	0	0	0	0	0	0	0	0	0	0	0	0	0	0	0	0	0	0	0	0	0	0	0	0	0	0	0	0	0	0	0	0	0	0	0	0	0	0	0	0	0	0	0	0	0	0	0	0	0	0	0	0	0	0	0	0	0	0	0	0	0	0	0	0	0	0	0	0	0	0	0	0	0	0	0	0	1	0	0	1	0	0	0	0	0	0	0	0	0
FAM181B	0	1	0	3	0	1	0	0	3	7	0	0	0	0	0	0	0	0	0	0	1	2	0	0	0	0	1	0	0	0	1	0	0	0	0	0	0	0	0	0	1	1	0	0	0	0	0	0	0	1	3	0	0	1	0	0	2	0	0	0	1	0	0	0	0	1	0	0	2	0	1	0	0	1	2	0	1	1	0	2	0	0	0	0	1	0	2	1	1	1	0	0	0	0	0	0	0	0	0	0
FAM182A	0	0	0	0	0	0	1	0	0	1	0	0	0	0	0	0	1	0	0	0	1	0	0	0	0	0	0	0	0	0	0	0	0	0	1	0	0	0	0	0	0	1	0	1	0	0	0	0	0	0	0	0	0	0	0	2	0	0	1	0	0	0	1	0	1	0	1	0	0	2	0	0	0	0	0	0	0	0	0	0	2	0	1	1	1	0	0	0	0	0	0	0	0	0	0	0	0	0	0	1
FAM182B	2	2	0	1	2	0	0	1	0	0	0	0	0	1	1	0	0	0	0	0	1	0	3	1	1	0	0	0	1	0	0	0	6	0	1	1	0	0	1	0	1	0	0	0	0	0	0	0	1	0	0	1	2	1	0	0	1	0	1	0	0	0	0	0	0	0	0	1	0	0	0	0	0	0	1	1	0	0	0	0	0	0	0	0	1	1	0	1	1	1	1	0	0	0	1	1	1	1	0	1
FAM183A	0	0	0	0	0	0	0	0	0	4	0	0	0	0	0	0	0	0	1	0	0	0	0	0	0	0	0	0	0	0	0	0	1	2	0	0	0	0	0	0	0	0	0	1	0	0	0	0	0	0	0	1	0	0	0	0	1	0	0	0	0	0	1	0	0	0	0	0	0	0	0	0	0	0	0	1	0	0	0	0	0	0	0	0	0	0	0	0	0	0	0	0	0	0	0	0	0	0	0	0
FAM183B	5	10	3	9	5	4	1	4	3	9	1	0	2	1	5	9	0	3	5	1	4	7	4	9	4	3	2	3	1	3	0	5	13	4	2	3	2	4	3	2	3	3	10	2	2	2	6	7	8	1	11	1	12	2	5	2	3	0	4	1	6	4	1	0	1	1	2	1	4	2	4	16	5	2	1	5	8	6	5	1	4	1	4	3	3	2	5	2	2	1	1	2	1	1	1	0	3	3	2	2
FAM184A	11	36	16	13	7	5	19	28	20	32	14	11	28	33	12	36	6	16	55	4	33	63	45	33	27	9	13	27	49	30	15	21	35	21	17	23	7	4	58	16	45	42	19	13	14	1	24	19	47	35	37	39	39	37	15	16	25	5	12	33	37	13	24	5	37	14	20	23	44	27	32	66	10	10	21	54	12	40	11	17	21	6	38	49	23	40	33	7	28	28	19	5	2	13	5	27	9	34	5	34
FAM184B	0	0	0	0	0	0	0	1	0	0	0	0	0	0	0	0	0	0	0	0	0	0	0	1	0	0	0	0	0	0	0	0	0	0	0	0	0	0	0	0	1	2	0	0	0	0	0	1	0	0	0	1	1	0	0	0	0	0	0	0	0	0	0	0	1	0	0	0	0	0	0	0	2	0	0	1	0	0	0	0	0	0	0	0	0	0	0	0	1	0	0	0	0	0	0	0	0	0	2	0
FAM185A	94	94	64	75	98	90	92	91	39	22	36	93	37	130	26	29	25	29	40	12	100	160	131	83	68	67	30	28	41	19	50	57	142	132	17	23	38	37	55	19	42	25	106	146	50	59	87	75	200	69	520	119	132	162	22	32	150	94	15	27	132	116	155	57	158	61	25	28	136	104	59	141	33	11	94	125	42	78	38	32	84	46	45	77	87	148	113	34	58	164	58	104	55	61	37	86	32	50	13	49
FAM186A	0	0	0	1	0	0	0	0	0	0	0	0	0	0	0	0	0	0	0	0	0	0	0	0	0	0	0	0	0	0	0	0	0	0	0	0	0	0	0	0	0	1	0	0	0	0	0	0	0	0	0	0	0	0	0	0	0	0	0	0	0	0	0	0	0	0	0	0	0	0	0	0	0	0	0	0	0	1	0	0	1	0	0	0	0	0	0	0	0	0	0	0	0	0	0	0	0	0	0	0
FAM186B	0	0	2	0	1	5	3	5	3	7	1	3	4	0	1	3	1	5	9	4	0	3	9	3	0	0	1	4	0	2	2	1	6	0	2	4	0	2	6	3	0	5	1	3	5	0	3	0	2	1	3	3	1	2	1	1	0	3	1	0	3	2	7	1	0	1	0	1	1	2	1	4	0	1	0	3	1	1	0	1	0	1	2	1	1	3	0	0	6	0	2	0	1	1	0	1	0	2	1	4
FAM187B	1	0	0	2	0	0	0	1	0	0	1	0	0	0	0	0	0	0	0	0	0	0	0	0	0	0	0	0	0	0	0	0	0	1	0	0	0	0	0	0	0	0	0	0	0	0	0	0	0	0	0	0	0	0	0	0	0	0	0	0	0	0	0	0	1	0	0	0	0	1	0	0	0	0	0	0	0	1	0	1	0	0	1	0	0	0	0	0	0	0	0	0	0	0	0	0	0	0	0	0
FAM188A	90	189	137	147	356	96	146	201	221	229	161	189	221	147	164	197	275	981	534	69	234	767	379	296	365	358	531	522	339	233	14	122	814	216	170	285	209	197	211	161	133	144	182	814	179	86	365	144	366	142	437	349	314	581	142	256	193	319	155	149	474	202	495	213	282	198	147	173	484	391	219	332	120	214	165	941	228	562	102	195	243	203	190	486	378	603	604	87	111	137	81	143	37	572	49	465	101	506	253	920
FAM188B	8	13	3	12	9	6	15	17	10	10	10	1	7	16	3	9	4	6	23	3	11	12	18	15	15	7	9	4	17	3	4	1	7	15	6	6	9	1	9	2	9	7	15	14	17	5	18	20	3	3	13	1	7	6	10	3	27	11	3	11	12	11	10	1	26	8	12	9	19	8	0	11	6	2	13	13	8	11	12	5	19	5	4	4	8	10	15	8	9	6	4	1	5	7	2	5	6	7	10	20
FAM189A1	0	0	1	0	0	0	0	0	3	0	0	0	0	0	1	0	0	0	0	1	0	0	0	0	0	0	0	0	0	0	0	0	0	3	0	0	0	0	0	1	0	0	0	0	0	0	0	0	0	0	0	0	0	0	0	0	0	0	0	0	0	0	0	0	0	0	0	0	0	1	0	3	0	0	0	0	0	0	0	0	0	0	0	0	0	0	0	0	0	0	0	0	1	0	0	0	0	0	0	0
FAM189A2	0	1	1	0	0	1	1	0	1	0	0	2	0	0	0	0	0	1	3	0	4	4	0	0	0	1	0	0	0	2	0	0	0	2	0	3	0	0	0	0	1	0	0	1	3	0	0	0	0	0	2	1	5	0	0	0	1	1	1	0	0	0	0	0	0	1	2	0	0	0	2	3	0	1	3	0	0	2	0	0	0	0	1	0	0	2	0	0	1	0	0	0	0	0	0	0	0	0	1	0
FAM189B	1	0	0	1	0	2	3	1	0	1	0	0	1	0	0	0	0	0	2	0	1	2	0	2	2	0	0	0	0	0	0	0	5	0	0	0	0	1	0	0	2	0	0	0	1	1	1	1	1	2	2	1	2	2	1	0	0	1	0	0	1	0	0	0	0	2	1	2	0	0	1	2	0	1	1	1	0	0	1	0	0	0	0	0	1	0	0	1	0	1	0	0	0	0	0	0	0	0	1	0
FAM18A	0	0	0	0	0	0	0	0	0	0	0	0	1	0	0	0	0	0	0	0	0	0	0	0	3	0	0	0	0	0	0	0	0	0	0	0	0	0	0	0	0	0	0	0	0	0	1	0	0	0	0	0	0	0	0	0	0	0	0	0	0	0	0	0	0	0	0	0	0	0	1	1	0	0	0	0	0	0	0	0	0	0	0	0	0	0	2	0	1	0	0	0	1	0	0	0	0	0	0	1
FAM18B1	26	54	41	26	66	32	34	47	58	75	29	33	64	35	45	60	61	146	147	14	51	195	63	78	126	82	58	72	67	48	1	37	76	85	39	89	52	51	57	78	55	55	33	84	41	15	68	35	66	42	92	88	71	54	31	12	31	42	45	54	117	38	84	63	67	65	48	80	90	54	83	128	37	49	30	74	54	170	26	56	58	55	56	66	52	81	63	23	37	13	20	9	13	79	11	55	12	42	51	102
FAM18B2	44	67	36	37	36	13	32	53	53	65	42	30	79	42	38	72	45	61	157	24	36	108	74	83	117	82	48	63	130	66	4	18	123	67	43	79	51	33	35	40	50	50	45	77	32	18	95	43	65	44	104	53	76	71	41	19	38	48	25	44	65	36	92	32	62	48	59	76	84	61	75	107	29	20	35	69	69	154	31	44	105	65	55	54	34	61	53	13	40	24	23	15	20	59	12	39	22	41	32	101
FAM190A	26	68	38	30	122	48	103	126	56	55	25	34	25	45	32	55	25	84	66	41	50	207	83	45	77	69	41	62	46	37	70	136	72	164	22	26	24	33	54	53	21	18	57	106	25	46	35	27	54	33	159	138	46	37	46	34	43	71	25	35	88	118	85	54	88	101	22	46	72	59	39	79	42	52	17	28	48	119	41	83	45	83	46	74	60	62	127	57	45	78	41	29	45	74	28	57	15	47	25	125
FAM190B	212	313	149	199	223	133	219	363	342	343	257	125	373	198	176	307	163	371	526	59	303	589	465	475	515	336	242	196	419	223	11	86	558	280	129	361	189	232	191	130	268	240	169	297	211	75	291	174	216	165	652	432	272	272	149	61	161	133	112	244	434	275	327	201	337	389	328	408	368	219	301	583	134	154	221	369	291	678	190	128	338	138	203	201	168	329	276	151	162	62	156	45	120	147	76	218	106	167	178	432
FAM192A	392	517	263	315	409	348	404	511	378	286	300	417	324	494	335	392	270	460	476	196	545	640	562	452	450	363	242	347	362	211	82	259	445	620	303	443	172	380	245	303	275	356	449	884	446	362	463	435	630	204	1049	469	431	468	410	312	377	328	313	324	310	624	502	422	548	423	302	243	407	422	275	669	376	208	280	381	264	468	149	303	308	240	310	273	226	486	517	229	312	282	253	265	199	324	147	269	171	324	241	799
FAM193A	62	89	70	55	85	28	58	85	75	62	68	25	74	81	50	68	39	65	89	8	74	147	105	141	113	80	61	55	83	56	2	28	121	88	28	98	54	32	59	54	67	61	56	64	74	36	53	61	59	70	138	117	84	67	63	24	52	44	50	55	104	69	122	42	117	104	80	79	66	93	101	120	54	33	52	92	58	159	54	52	53	41	50	44	40	70	45	30	44	16	58	21	28	50	22	62	39	54	36	103
FAM193B	822	1331	756	761	734	453	740	1164	1440	1059	1161	782	1452	950	1415	1703	891	993	1426	810	1515	1490	1240	1605	1415	977	851	883	1307	775	478	673	1465	1528	969	1085	702	822	966	687	1209	1124	1025	888	911	638	782	688	953	644	1953	864	1047	651	768	408	956	633	442	545	825	698	829	590	1016	917	972	799	1491	607	814	1303	1053	461	800	861	969	1313	793	870	1146	500	897	753	546	696	738	594	936	500	726	291	711	431	366	643	504	469	604	1702
FAM194A	0	0	0	0	0	0	2	2	0	1	0	0	0	1	0	0	0	0	1	0	0	1	0	0	0	0	0	0	0	0	0	0	1	0	0	0	0	0	0	0	0	0	0	0	0	1	1	0	0	1	0	1	0	0	0	0	0	1	0	0	1	0	0	0	0	0	0	0	0	1	0	0	0	0	0	2	1	1	0	0	0	0	0	0	1	1	2	0	0	0	0	0	0	0	0	0	0	0	0	1
FAM194B	0	0	0	0	0	0	0	0	0	0	0	0	0	0	0	0	0	0	1	0	0	0	0	0	0	0	0	0	0	0	0	0	0	0	0	0	0	0	0	0	0	0	0	0	2	0	0	0	0	0	0	0	0	0	0	0	0	0	0	0	0	0	0	0	0	0	0	0	0	0	0	0	0	0	0	0	0	0	0	0	0	0	0	0	0	0	0	0	0	0	0	0	0	0	0	0	0	0	0	0
FAM195A	8	15	10	10	29	14	36	26	18	16	12	20	19	49	25	12	21	25	16	7	25	22	53	33	31	29	18	18	23	14	20	20	28	47	11	17	10	35	10	10	12	17	17	37	11	6	16	23	73	28	92	54	48	35	25	9	23	28	7	16	10	32	44	34	47	21	26	11	59	11	19	32	12	12	42	39	22	35	16	20	68	22	25	24	67	24	22	19	30	25	17	17	20	21	19	52	8	15	17	59
FAM195B	183	367	213	179	369	243	334	458	349	290	233	262	312	290	273	360	331	254	611	278	444	619	612	569	532	469	271	349	489	242	175	227	387	551	187	289	129	247	190	187	246	363	317	376	267	204	281	308	462	227	993	415	425	281	356	192	457	317	155	319	314	309	306	244	475	340	305	294	513	258	442	607	356	261	274	303	436	692	294	329	493	302	296	376	399	308	409	310	400	431	353	179	312	393	250	364	162	185	224	551
FAM196A	0	0	0	0	0	0	0	0	0	0	0	0	0	0	0	0	0	0	0	0	0	0	0	0	0	0	0	0	0	0	0	0	0	0	0	0	0	0	0	0	0	0	0	0	0	0	0	0	0	0	0	0	0	0	0	0	0	0	0	0	0	0	1	0	0	0	0	0	0	0	0	0	0	0	0	0	0	0	0	0	0	0	0	0	0	0	0	0	0	0	0	0	0	0	0	0	0	0	0	0
FAM196B	1	2	0	0	0	0	0	0	4	0	1	0	0	0	2	0	0	0	6	0	3	1	0	0	5	0	0	1	0	1	0	0	0	3	2	1	0	2	0	0	0	0	2	1	0	5	2	2	0	1	6	1	0	1	1	0	2	0	2	0	1	1	0	1	3	0	1	0	1	2	0	0	0	2	0	1	2	4	0	2	2	0	1	0	0	0	0	2	1	0	1	0	0	2	0	1	0	0	0	1
FAM197Y2	0	0	0	3	1	0	0	0	0	0	0	0	0	0	1	0	0	0	0	0	0	0	0	0	0	1	1	0	0	0	0	0	0	0	0	0	0	0	0	0	0	0	1	0	0	0	0	0	2	1	0	0	0	0	0	0	0	0	0	0	0	0	0	1	0	0	0	0	1	0	0	0	0	0	0	0	0	0	0	1	0	0	1	0	0	0	0	0	0	0	1	0	0	0	0	0	0	0	0	0
FAM198A	0	1	1	2	0	1	0	1	0	2	0	0	2	0	0	0	5	1	0	0	0	1	3	0	2	0	1	0	0	0	2	1	1	0	0	0	1	1	1	0	0	0	0	0	0	0	0	1	0	0	3	1	0	0	3	0	0	1	0	0	0	0	0	0	1	0	1	0	0	0	2	0	0	0	1	0	1	1	0	1	0	2	5	0	0	0	0	0	0	0	0	1	0	0	0	0	0	0	0	0
FAM198B	55	153	142	152	251	122	223	401	228	147	90	101	113	164	133	196	55	200	189	78	162	634	112	131	197	224	94	210	174	127	1	157	109	274	91	169	69	129	96	416	92	115	40	167	95	94	52	76	161	100	249	245	291	165	107	52	72	118	131	162	156	424	118	156	369	402	109	155	105	135	155	274	123	115	86	163	97	310	53	168	79	155	75	124	88	182	113	57	55	113	70	69	57	210	39	89	55	113	86	359
FAM199X	34	96	54	52	79	33	43	95	110	102	92	47	112	60	70	134	35	144	142	31	58	196	76	164	175	124	65	85	106	73	2	31	91	96	68	128	76	60	66	101	84	88	44	71	60	23	96	39	63	77	108	131	92	82	44	20	43	34	48	61	129	109	88	74	90	92	88	116	90	90	112	178	65	81	64	120	103	227	79	92	93	88	86	56	46	140	53	54	39	21	67	22	37	76	31	59	52	56	45	110
FAM19A1	0	0	1	1	2	0	1	1	0	0	0	0	2	0	0	0	1	0	0	0	1	0	1	1	1	0	0	0	2	1	0	1	1	1	1	0	0	1	0	0	0	0	0	0	0	0	0	0	1	0	2	0	0	0	0	0	0	0	2	0	0	0	3	1	2	0	0	1	1	0	0	2	0	1	0	3	0	1	1	0	0	0	0	1	0	1	1	1	2	2	0	0	0	1	0	1	0	2	0	1
FAM19A2	8	24	8	12	17	20	28	34	22	12	30	29	9	14	7	15	7	30	23	19	47	75	59	59	38	34	19	17	24	26	16	29	60	84	25	41	34	24	13	13	28	26	26	26	14	12	18	19	26	9	40	18	28	14	21	8	8	12	9	3	27	29	69	52	42	38	21	18	41	33	10	34	15	11	20	18	12	23	9	25	6	7	1	8	4	11	13	4	16	14	19	17	4	21	16	59	6	12	13	54
FAM19A3	0	0	0	0	0	0	1	0	0	0	0	0	0	0	0	0	0	0	0	0	1	0	1	0	1	0	0	0	0	0	0	0	0	0	0	0	0	0	0	0	0	0	0	0	0	0	0	2	0	0	0	0	0	0	0	0	0	0	0	0	0	0	0	0	0	1	0	0	0	0	0	0	0	0	0	0	0	0	0	0	0	0	0	1	0	0	1	0	1	0	0	0	0	0	0	0	0	0	2	0
FAM19A4	0	0	0	0	0	0	0	0	0	0	0	0	0	0	0	0	0	0	0	0	0	0	0	0	0	0	0	0	1	0	0	1	0	0	0	0	0	0	0	0	0	0	0	0	0	0	0	1	0	0	0	0	0	0	0	0	0	0	0	0	0	0	0	0	0	0	0	0	0	0	1	0	0	0	0	0	0	0	0	0	0	0	0	0	0	0	0	0	0	0	0	0	0	0	0	0	0	0	0	0
FAM19A5	0	0	0	0	0	0	0	0	0	0	3	0	0	0	1	1	0	0	0	0	0	0	0	0	0	0	0	0	0	0	0	0	1	0	2	0	0	0	1	1	2	0	0	0	0	0	0	0	0	0	0	0	0	0	0	0	3	0	0	0	0	0	0	0	1	0	0	0	1	0	0	0	1	0	2	2	0	1	0	1	0	0	0	0	0	0	0	0	0	0	1	0	1	1	0	0	0	0	0	0
FAM200A	13	35	25	18	19	23	17	20	22	9	18	27	22	27	27	20	14	16	34	9	29	58	42	21	30	32	20	14	39	19	5	9	30	33	9	22	11	14	18	12	10	13	28	25	15	7	22	21	21	16	61	23	33	25	23	14	27	14	15	21	10	23	28	8	33	17	23	24	38	21	20	44	10	7	22	25	16	31	6	8	18	11	15	13	16	16	38	13	9	19	10	3	6	30	5	26	4	18	13	47
FAM200B	52	86	66	53	104	59	94	122	74	73	70	43	47	71	52	87	51	119	95	51	98	227	143	118	124	110	95	71	106	74	25	38	123	79	57	92	63	76	51	72	52	84	51	98	86	29	47	32	76	40	141	65	58	42	53	25	30	46	43	50	74	44	37	33	75	60	30	33	78	50	72	104	49	39	42	72	69	121	52	55	35	53	39	59	45	53	78	26	56	59	63	48	24	93	42	91	22	93	55	189
FAM201A	0	0	0	1	0	0	0	1	1	0	0	0	0	0	0	0	0	0	0	0	2	0	0	0	0	0	0	0	0	0	0	0	2	1	0	1	0	0	0	0	0	0	0	0	0	0	0	2	3	0	0	1	0	0	0	0	0	0	0	0	0	0	0	1	0	0	0	0	1	0	0	0	0	0	0	1	0	0	0	0	0	0	1	0	1	2	0	0	0	0	0	3	0	0	0	0	0	0	0	0
FAM203A	95	212	100	140	153	85	175	210	133	108	113	95	107	128	109	118	79	110	188	113	123	155	198	178	222	134	90	140	140	130	115	88	224	202	102	131	77	122	107	45	162	162	92	104	62	49	82	83	134	116	250	96	132	109	88	46	134	70	63	82	70	126	124	71	150	131	83	112	135	64	94	160	113	73	92	115	112	192	75	67	135	103	101	92	73	93	193	98	120	113	123	53	109	105	66	114	30	53	78	229
FAM204A	152	365	145	203	274	135	198	333	381	310	271	221	294	335	262	323	282	550	490	171	368	756	449	338	327	357	343	267	410	259	148	186	582	261	282	338	244	338	252	190	217	399	211	368	175	101	294	260	255	138	451	262	339	301	217	145	229	206	206	197	394	196	334	171	356	392	179	193	454	243	222	321	134	139	133	262	231	585	98	161	219	135	189	300	281	276	342	137	216	234	147	156	119	343	84	310	130	295	245	798
FAM205A	0	0	0	0	0	0	1	0	0	1	1	1	0	0	0	0	0	0	0	0	0	0	0	0	0	0	0	0	0	0	0	0	0	0	0	0	0	0	0	0	0	0	0	0	0	0	0	0	0	0	0	0	0	0	0	0	0	0	0	0	0	0	1	0	0	0	0	0	0	1	0	1	1	0	2	0	0	0	0	2	0	0	0	1	0	0	0	0	0	0	0	0	0	0	0	0	0	0	0	0
FAM205B	0	0	0	0	0	0	0	0	1	0	0	0	0	0	0	0	0	0	0	0	0	0	0	0	0	0	0	0	0	0	0	0	0	0	1	0	0	0	0	0	0	0	0	0	0	0	0	0	0	0	0	0	0	0	0	0	0	0	0	0	0	0	0	0	0	0	0	0	0	0	0	0	0	0	0	0	0	0	0	0	0	0	0	0	0	0	0	0	0	0	0	0	0	0	0	0	0	0	0	0
FAM206A	14	18	14	12	23	9	15	29	21	6	19	12	11	16	12	22	20	23	35	1	6	41	20	37	35	9	10	20	37	19	0	12	11	22	7	28	23	16	16	17	21	26	18	20	15	7	8	12	22	19	36	30	18	18	11	14	17	13	5	18	20	33	22	11	32	39	37	39	18	25	19	39	15	11	13	30	16	48	6	28	11	14	7	30	24	28	13	13	6	6	9	3	12	14	7	24	14	11	20	39
FAM207A	63	107	59	73	95	68	82	141	170	152	111	89	152	143	191	192	89	177	294	138	128	226	196	172	191	173	103	100	174	114	77	97	199	211	112	153	93	135	120	162	142	169	73	86	52	34	90	69	114	46	273	109	129	109	101	79	98	61	46	61	228	111	99	69	134	167	94	59	139	74	111	125	83	80	72	104	113	212	60	65	80	63	84	96	81	98	91	72	121	111	98	44	100	118	48	87	39	73	100	250
FAM208A	267	588	247	351	442	255	357	606	513	663	396	443	561	673	334	585	393	685	1122	450	630	1148	811	652	803	691	398	415	729	582	106	388	872	654	399	660	379	520	399	437	438	580	346	474	279	219	433	390	308	238	690	433	503	595	245	226	309	281	326	391	628	505	605	303	592	556	235	354	622	382	374	584	222	241	273	432	393	936	114	276	319	281	255	496	389	481	486	166	268	335	205	251	145	487	111	387	185	358	258	808
FAM208B	56	114	55	62	81	29	51	96	101	95	87	46	100	75	58	107	96	153	207	14	79	260	99	129	145	101	86	93	132	63	0	40	141	122	62	116	59	74	61	103	94	96	59	112	46	30	93	68	86	60	188	125	117	89	49	29	58	44	46	89	197	85	114	61	127	123	106	86	144	74	125	177	68	79	77	136	98	274	77	109	115	93	87	60	127	95	103	49	63	13	44	14	32	80	20	60	44	52	51	137
FAM209A	17	22	16	17	22	11	10	16	24	22	19	14	15	22	15	34	15	25	20	5	9	19	24	26	13	19	16	7	14	4	4	5	20	19	20	28	5	7	7	15	12	30	14	17	21	12	10	8	14	4	31	18	19	6	7	3	8	8	10	8	8	6	13	9	9	9	19	7	29	7	4	23	9	13	5	17	13	23	2	5	20	3	8	8	7	12	14	8	11	8	8	1	7	5	3	6	3	19	11	44
FAM209B	10	21	7	18	9	15	20	20	20	12	11	13	15	13	11	20	8	14	22	7	9	15	17	16	12	9	7	7	24	15	16	11	28	12	9	20	13	14	8	7	11	11	14	10	13	7	10	7	20	6	25	7	23	22	18	3	19	5	7	11	6	7	22	9	10	15	13	15	25	15	4	16	11	6	14	11	6	13	4	7	5	7	8	10	6	6	17	5	14	5	9	1	2	8	3	12	10	10	5	34
FAM20A	3	4	4	5	1	7	2	5	4	7	1	7	2	2	0	5	2	8	8	1	3	4	3	1	3	8	1	7	7	0	0	13	5	6	5	7	4	19	2	12	4	13	7	8	4	3	4	1	2	0	34	50	13	4	4	1	2	1	8	2	6	17	1	8	12	14	2	5	6	1	4	6	7	4	2	5	4	11	3	14	1	3	2	5	4	5	6	3	3	2	4	3	7	11	1	2	4	6	10	8
FAM20B	90	136	130	192	114	69	84	173	115	96	136	116	144	161	115	133	83	124	210	83	211	224	135	155	134	61	128	100	118	68	11	60	137	222	73	141	62	94	70	71	86	113	83	122	78	73	89	91	73	68	273	136	80	78	45	35	63	77	67	119	94	145	88	68	110	131	89	64	89	69	64	183	83	57	71	97	81	157	61	47	60	74	81	80	73	110	97	52	89	37	73	56	72	105	42	64	45	66	51	184
FAM20C	19	44	11	11	0	0	32	61	30	30	32	37	0	0	0	0	29	19	0	0	0	0	0	0	39	15	0	1	40	18	1	35	12	55	16	17	34	52	8	22	15	23	15	32	28	33	0	1	14	13	48	34	59	43	24	14	15	21	15	25	2	0	11	12	27	16	0	0	6	8	0	1	19	17	18	21	19	56	24	48	0	0	0	0	0	0	0	0	0	0	0	0	11	22	5	9	0	0	4	49
FAM210A	56	108	59	57	86	70	51	117	72	49	41	64	42	97	46	37	52	73	195	44	72	145	169	110	103	133	46	44	98	56	22	35	120	121	51	69	40	62	37	37	60	55	70	119	57	59	97	84	148	56	212	129	97	111	119	73	85	78	29	88	84	98	128	59	126	84	78	55	90	80	58	128	72	33	57	100	54	157	46	39	76	63	60	91	50	61	155	67	77	113	44	65	50	111	45	95	21	62	71	151
FAM210B	672	1386	2095	3615	1994	791	690	678	770	762	2420	1467	1973	934	482	638	746	412	322	808	3311	1257	891	1298	1138	1209	3340	3017	2627	2622	860	1562	803	3055	914	832	469	442	846	450	575	536	1009	553	1458	1100	428	547	299	649	3235	962	727	504	462	288	329	381	860	1273	524	785	890	702	712	672	1494	1044	430	775	403	495	615	377	421	210	375	376	291	296	172	227	402	233	180	252	258	816	475	207	845	357	722	200	876	316	874	516	464	1377
FAM211A	70	114	84	74	55	33	47	48	54	24	97	51	72	29	46	32	30	38	65	38	70	57	66	70	55	65	109	108	100	98	35	44	42	108	56	45	18	27	48	34	30	36	50	34	66	47	20	7	19	27	161	47	40	14	41	33	23	14	24	48	22	20	25	24	35	28	28	35	26	30	37	62	40	21	37	22	38	60	39	30	32	25	30	22	10	17	37	45	46	19	36	6	32	17	39	30	38	20	14	62
FAM211B	1	2	1	0	1	0	0	4	1	0	2	0	3	1	1	2	0	0	8	1	0	1	5	0	0	0	0	0	0	2	0	0	0	0	1	3	1	0	1	1	0	1	3	0	2	0	1	0	0	0	1	0	0	1	0	1	1	0	0	0	0	0	0	0	3	2	0	0	3	0	0	1	0	0	0	3	2	1	1	0	0	1	2	1	0	1	1	0	0	1	2	0	1	1	1	0	0	1	0	5
FAM212A	1	8	3	9	8	4	5	10	3	0	4	6	3	3	1	3	1	2	5	4	23	18	20	9	7	11	3	8	10	1	2	8	7	6	5	6	0	6	3	2	1	10	0	0	9	7	7	8	17	8	34	19	2	8	14	6	7	6	1	11	10	8	12	6	23	2	4	4	8	3	2	17	6	0	7	4	8	8	5	6	5	5	3	8	6	5	1	6	5	7	8	3	6	3	8	8	3	2	3	22
FAM212B	380	494	230	294	254	248	383	605	595	424	262	252	349	432	258	375	221	351	214	170	343	444	607	799	469	382	121	166	291	234	123	198	443	472	509	589	294	229	505	495	297	410	259	296	439	203	200	199	387	200	357	191	239	151	273	106	251	159	269	160	238	195	180	190	556	279	363	326	259	328	511	841	181	99	298	259	185	334	192	233	203	71	273	132	277	292	187	59	146	105	337	204	190	214	138	245	209	247	314	814
FAM213A	44	55	28	33	36	27	24	62	32	45	71	51	62	50	48	53	23	39	105	35	55	82	97	65	61	39	15	13	59	25	19	22	100	50	33	38	24	34	32	39	47	69	31	62	28	14	62	63	73	20	106	34	58	23	30	11	58	34	19	29	10	28	32	24	31	40	38	4	60	23	46	94	32	17	77	56	37	83	24	10	23	10	55	17	37	39	59	28	49	10	19	4	17	21	17	26	19	41	30	96
FAM213B	82	223	125	123	98	80	98	141	92	54	104	162	114	168	101	136	73	99	142	68	204	234	171	135	128	76	69	60	108	59	47	49	179	165	74	89	66	87	123	46	96	109	107	126	82	62	117	143	160	115	243	96	137	121	115	80	130	78	74	98	109	68	119	61	130	87	91	69	175	77	97	173	154	82	118	151	146	190	102	36	116	90	125	176	122	107	119	68	156	128	104	55	90	77	79	116	44	34	46	140
FAM214A	148	254	154	176	174	120	223	294	247	215	198	95	240	213	166	251	123	279	347	70	252	510	351	437	406	282	194	247	354	201	6	86	406	280	124	260	166	218	222	142	231	200	213	235	153	85	295	208	367	232	578	363	265	331	204	132	202	118	102	216	438	258	402	175	457	277	340	292	419	295	285	498	163	123	248	390	273	534	157	161	283	192	210	186	189	338	201	114	113	73	169	74	143	167	69	213	113	149	167	465
FAM214B	226	319	217	280	394	230	241	253	186	143	304	340	152	243	121	182	126	140	157	148	343	275	229	225	240	198	201	193	241	197	55	193	143	375	115	173	75	163	144	170	157	158	269	221	311	299	112	148	218	175	531	208	201	142	178	110	139	94	176	204	107	281	168	158	194	168	314	187	86	204	161	230	201	97	152	82	135	140	120	135	96	108	118	98	71	126	93	101	124	122	177	177	132	104	160	104	89	68	61	222
FAM215A	7	9	5	37	10	3	5	5	5	14	10	2	2	1	6	7	2	0	8	2	4	5	3	7	5	1	5	3	5	2	2	2	13	6	4	1	1	0	6	0	0	5	4	4	0	5	2	5	1	7	29	3	6	2	7	6	6	4	1	1	6	2	4	2	2	4	8	2	8	3	3	13	3	3	1	2	11	2	4	3	3	3	0	2	4	1	0	2	1	2	1	4	5	2	2	4	2	0	2	8
FAM216A	7	13	14	7	23	8	18	16	27	14	16	9	25	15	8	41	31	50	28	2	29	55	36	19	34	26	37	37	31	27	0	12	36	10	11	13	14	7	20	11	8	16	15	26	24	10	18	14	33	11	39	27	38	61	5	21	24	21	10	14	52	7	27	16	40	14	16	14	41	43	21	31	15	3	22	56	23	57	10	12	31	22	18	50	55	59	35	20	11	3	6	11	8	31	8	36	12	30	20	82
FAM216B	0	0	0	0	0	0	0	0	0	0	0	0	0	0	0	0	0	0	0	0	0	0	0	0	0	0	0	0	0	0	0	0	0	0	0	0	0	0	0	0	0	0	0	0	0	0	0	0	0	0	0	0	0	0	0	0	0	0	0	0	0	0	0	0	0	0	0	0	0	0	0	1	0	0	0	0	0	1	0	0	0	0	0	0	0	0	0	0	0	0	0	0	1	0	0	0	0	0	0	0
FAM217A	0	0	0	0	0	0	0	0	0	0	0	0	0	0	0	0	1	0	2	0	0	1	0	0	0	0	0	0	0	1	0	0	0	0	0	3	0	0	0	0	0	1	0	0	0	0	0	0	0	1	0	1	1	0	0	1	0	0	0	0	0	0	0	0	0	0	0	1	1	0	0	1	0	0	0	0	0	0	0	0	0	0	0	0	0	0	0	0	1	0	0	0	0	0	0	0	0	0	0	3
FAM217B	90	158	94	122	182	56	112	215	257	236	249	72	290	142	198	289	137	306	397	78	186	444	244	402	352	226	228	225	332	205	2	83	360	201	101	292	208	177	195	127	210	287	104	150	97	41	130	161	176	124	281	235	135	145	110	59	131	85	107	129	318	194	229	121	195	219	160	190	234	183	247	336	106	106	151	200	150	470	114	81	113	84	117	126	88	146	174	74	100	70	105	30	81	126	66	176	94	145	107	335
FAM218A	9	14	10	20	9	8	7	10	6	19	1	11	3	8	5	4	1	12	8	0	10	16	8	10	6	4	12	7	6	3	4	0	14	6	4	5	1	3	4	2	3	1	10	12	3	3	1	0	15	3	15	6	7	2	5	1	8	8	1	3	11	4	14	3	4	2	2	0	21	5	9	16	7	6	6	13	3	11	7	1	4	4	6	7	5	9	3	6	6	12	2	3	0	4	2	5	10	6	2	19
FAM219A	28	39	17	23	27	25	36	29	15	8	10	14	7	10	16	12	14	18	25	8	20	27	20	39	30	21	11	21	31	14	12	11	35	27	6	17	2	10	15	7	14	14	17	15	15	16	12	10	24	13	41	17	17	23	16	9	23	7	14	12	11	22	10	10	31	23	19	16	24	26	10	29	11	11	7	14	17	32	11	13	21	9	19	10	12	18	21	10	19	15	15	8	19	14	7	16	5	9	14	45
FAM219B	152	216	119	152	111	133	140	178	139	111	136	154	120	132	123	149	101	85	209	58	158	199	256	181	199	157	76	74	214	96	66	71	255	150	82	117	68	79	76	37	118	131	164	143	122	112	143	170	268	119	491	169	168	173	174	120	221	94	67	118	149	119	228	85	220	122	152	113	244	126	123	218	127	44	129	175	171	229	85	46	163	65	101	146	104	149	171	99	128	112	118	78	115	69	62	107	76	93	76	276
FAM21A	253	538	306	332	489	247	407	800	543	469	393	239	468	499	280	441	164	586	545	300	295	787	454	553	581	484	274	483	540	327	175	385	522	772	300	473	332	720	266	670	388	489	164	231	206	168	203	159	206	163	572	470	286	227	181	115	141	187	216	285	428	395	296	240	481	554	242	272	233	249	321	505	229	254	176	216	279	657	152	341	168	235	182	212	178	269	409	155	213	225	322	299	137	296	119	298	176	227	240	681
FAM21B	266	480	350	381	485	245	438	715	515	413	403	219	415	524	284	470	182	533	584	267	318	794	454	581	534	515	295	465	533	354	171	437	590	835	246	461	290	752	264	648	382	468	150	243	181	197	186	163	175	184	585	442	295	275	205	155	149	201	217	251	393	394	307	264	419	592	262	305	223	268	325	509	200	234	171	216	292	641	134	317	156	228	203	187	181	279	391	191	212	220	282	302	155	318	104	269	171	208	255	674
FAM21C	188	260	145	205	186	63	6	1	163	127	116	63	132	196	44	98	138	301	95	27	160	371	101	114	11	5	71	117	123	66	4	46	111	153	158	326	50	124	108	227	2	2	124	182	64	76	122	147	136	120	11	8	155	125	111	48	39	71	40	49	98	131	1	2	282	319	6	2	7	2	64	141	64	48	107	165	184	385	140	266	141	135	0	1	38	95	173	62	38	25	22	16	88	83	62	121	92	112	29	99
FAM220A	56	119	86	88	108	83	92	148	94	76	42	44	76	74	82	102	52	71	123	48	66	81	146	94	107	56	68	46	89	78	50	49	121	138	74	113	41	72	74	42	70	119	80	91	70	29	80	79	90	38	201	78	73	80	64	56	72	51	51	68	75	90	100	42	123	86	63	45	116	65	63	140	59	42	75	96	84	163	65	52	66	66	59	90	64	68	77	57	88	81	67	54	44	75	28	55	35	84	45	190
FAM221A	53	74	35	42	63	32	45	89	71	48	38	38	67	47	46	58	32	63	138	45	67	128	82	66	76	65	32	74	71	62	25	59	96	61	23	46	42	51	44	46	48	47	30	37	30	1	54	28	64	36	107	49	36	36	31	29	47	23	27	30	113	39	75	27	88	58	29	49	56	18	43	62	40	27	35	54	37	88	16	33	55	22	48	45	38	64	94	29	37	60	32	18	35	55	20	49	29	42	40	110
FAM221B	0	0	0	1	0	0	0	0	1	4	0	0	3	0	0	0	0	0	0	2	0	1	0	0	0	0	0	1	0	0	0	0	0	0	0	0	0	1	2	1	1	0	0	0	1	0	0	0	0	1	1	0	0	0	1	0	0	3	0	0	2	1	1	0	0	0	0	0	2	0	1	0	0	0	1	0	0	0	0	0	0	0	0	1	3	1	0	1	1	0	0	0	0	0	0	0	0	0	0	0
FAM222A	2	2	0	0	2	2	3	1	2	14	0	1	0	1	0	1	0	1	1	1	6	2	2	9	3	7	0	1	0	1	1	0	0	1	0	1	0	0	0	1	7	1	1	6	1	1	1	1	3	1	4	0	1	1	7	3	3	1	1	1	3	1	5	0	3	1	2	0	3	1	0	2	0	2	0	0	3	4	1	0	5	0	0	4	0	2	1	0	0	4	2	1	0	1	1	1	0	0	0	1
FAM222A-AS1	0	0	0	0	0	0	2	0	0	0	0	0	0	0	0	0	0	0	0	0	0	0	0	1	0	0	0	0	0	0	0	0	0	0	0	0	0	0	0	0	0	0	0	0	0	0	0	0	0	0	0	0	0	0	0	0	0	0	0	0	1	0	0	0	0	0	0	0	0	0	0	0	0	0	0	0	0	0	0	0	0	0	1	0	0	0	0	0	0	0	0	0	0	0	0	0	0	0	0	0
FAM222B	90	161	89	93	125	66	94	117	103	135	118	120	134	143	92	126	63	130	243	92	167	271	201	228	188	150	87	112	221	96	47	126	275	160	85	129	76	122	89	82	100	125	131	123	98	83	131	120	152	90	298	112	152	91	104	60	132	72	83	108	159	128	162	80	203	143	124	102	197	140	86	177	111	54	108	124	92	204	83	175	102	65	71	86	61	83	147	83	104	125	94	69	80	94	46	97	46	86	79	291
FAM223A	42	62	19	35	18	13	29	29	27	30	17	20	24	23	27	28	10	14	28	16	18	30	26	21	39	12	15	9	22	9	7	15	53	29	15	26	6	16	10	19	9	18	19	14	17	16	21	22	12	7	45	19	26	11	29	14	43	29	8	10	14	20	11	5	17	6	15	11	22	23	26	38	11	5	11	23	18	18	9	14	11	11	14	8	5	32	16	7	17	10	12	8	6	14	4	14	5	8	9	19
FAM223B	41	62	24	29	19	24	38	47	20	30	13	28	17	21	12	10	8	27	25	10	20	16	23	27	36	32	17	4	17	10	9	22	46	40	9	17	13	13	8	13	18	19	22	26	15	27	25	11	30	10	50	15	23	21	48	31	36	30	5	22	18	28	31	23	32	13	23	20	37	21	27	48	11	7	28	25	12	14	10	19	23	10	13	16	23	46	25	7	17	13	11	9	8	10	6	14	5	13	17	35
FAM224A	0	3	2	5	2	0	0	0	0	0	0	1	3	2	0	0	1	5	0	0	0	3	7	6	0	1	0	1	0	0	0	0	4	5	0	0	0	2	0	1	0	0	0	0	0	0	3	2	2	1	0	0	2	0	0	0	3	2	1	1	0	0	2	0	1	3	0	0	4	1	0	0	1	2	0	0	0	0	0	0	3	1	0	0	0	0	0	0	3	3	0	0	5	6	0	2	0	0	0	0
FAM225A	9	14	1	0	58	34	14	67	22	12	5	11	7	26	11	9	10	21	32	32	6	51	10	7	5	19	3	19	14	2	0	28	4	78	12	19	11	51	0	52	4	8	63	189	20	66	6	6	6	4	29	42	30	8	0	4	7	35	19	13	1	35	5	49	5	46	3	2	0	8	6	7	17	18	9	2	5	11	1	22	13	10	9	8	2	2	10	6	4	11	4	5	5	24	5	5	5	5	6	17
FAM226A	15	27	24	27	23	10	27	30	45	97	25	17	35	27	31	37	32	36	90	18	30	48	53	48	50	28	18	28	56	54	14	19	93	52	16	38	37	23	43	12	31	48	21	23	33	9	31	20	35	14	81	26	49	43	21	4	22	14	15	18	64	15	39	16	44	25	30	20	53	22	23	48	24	19	7	22	24	75	25	13	23	13	30	29	29	23	56	27	38	19	31	9	18	27	22	33	9	28	21	45
FAM227A	0	0	1	0	1	0	0	0	0	0	0	0	0	0	0	0	0	0	0	0	1	0	1	0	0	0	0	0	0	0	0	0	1	1	0	1	0	0	0	0	0	1	0	0	0	0	0	0	0	0	1	0	0	1	0	0	0	0	0	0	0	0	0	0	0	0	0	1	0	0	0	0	0	2	0	1	1	1	0	0	0	0	1	0	0	0	0	0	1	0	0	0	2	0	0	0	0	1	0	0
FAM227B	29	56	35	30	39	15	32	42	58	74	82	34	70	64	52	80	81	92	169	55	71	94	125	85	119	75	75	71	134	93	32	22	207	70	23	30	54	53	66	31	61	71	52	54	29	29	81	47	59	26	108	53	66	62	25	27	39	35	26	39	39	19	75	32	58	42	25	14	109	42	76	101	31	40	49	85	49	131	25	29	57	41	51	53	61	50	64	33	61	51	34	13	43	49	21	57	23	48	48	92
FAM228A	3	6	0	4	2	2	3	5	3	2	2	0	3	0	2	2	0	1	5	2	5	2	0	2	0	1	1	1	1	2	1	1	4	2	1	1	2	0	3	1	2	1	1	4	0	0	0	1	0	1	6	0	0	2	1	0	1	0	0	0	0	2	0	0	0	2	1	4	1	1	2	2	0	1	1	3	0	2	0	4	1	2	3	3	0	3	2	1	0	0	0	0	2	1	0	1	2	0	0	7
FAM228B	8	16	14	17	3	3	6	11	16	15	5	7	8	14	13	24	11	24	12	4	25	35	14	18	18	18	4	8	26	22	6	3	28	22	10	15	8	4	9	5	2	11	0	6	22	3	14	15	16	13	25	9	20	6	12	2	11	8	3	4	13	9	16	8	13	13	10	12	7	9	7	19	1	8	4	7	7	12	7	7	5	1	4	14	11	10	10	3	14	12	3	3	3	24	3	4	9	17	10	42
FAM22A	8	13	2	6	5	16	8	8	7	10	11	18	4	5	12	11	1	11	17	12	13	15	10	12	15	3	2	4	0	0	2	9	24	12	5	10	5	5	3	5	5	9	8	8	6	2	7	4	8	1	14	3	5	4	6	4	5	5	1	6	1	2	6	4	2	3	2	1	3	5	4	10	8	4	3	8	1	3	4	0	3	3	3	2	3	3	3	5	5	4	3	0	1	8	1	3	2	5	3	11
FAM22D	5	16	16	9	17	10	10	24	21	9	18	16	24	14	23	28	3	8	13	6	30	39	17	27	17	10	13	7	18	17	4	7	21	15	6	10	9	11	15	9	24	7	22	29	20	28	4	8	8	4	33	14	26	9	13	10	8	2	8	12	9	22	8	6	11	15	7	12	12	12	14	26	15	7	14	13	1	6	10	7	15	11	17	7	5	8	30	13	22	19	16	5	10	16	8	13	7	8	12	28
FAM22F	0	0	0	0	0	0	0	0	0	0	0	0	2	0	0	0	0	0	0	0	0	0	0	0	0	0	0	0	1	0	0	0	0	1	0	0	0	0	0	0	0	0	0	0	0	0	1	0	0	0	0	0	0	0	0	0	0	0	0	0	0	0	0	0	0	0	0	0	0	0	2	0	0	0	0	0	0	1	0	0	0	0	0	0	0	1	0	0	0	0	0	0	0	0	0	0	0	0	0	0
FAM22G	1	0	2	3	0	0	0	2	1	1	1	0	1	1	0	0	1	3	2	0	6	2	0	0	4	0	0	1	1	1	5	0	0	0	0	0	0	1	1	0	0	1	1	1	0	0	0	1	2	1	3	2	0	2	0	0	1	0	0	0	1	1	0	0	0	2	0	0	1	0	1	1	0	0	0	1	0	0	4	0	0	0	1	2	0	0	0	0	1	1	0	1	0	1	0	1	1	5	0	2
FAM24A	0	0	0	1	0	0	0	0	0	0	0	0	0	0	0	0	0	0	0	0	0	0	0	0	5	0	0	1	0	0	0	0	0	0	0	0	0	0	0	0	0	0	0	1	0	0	0	0	0	0	2	0	0	0	0	0	0	0	0	0	0	0	0	0	0	0	0	0	0	0	0	0	0	0	2	1	0	1	0	0	0	0	4	0	0	0	0	0	0	0	0	0	0	0	0	0	0	0	0	0
FAM24B	18	27	17	14	16	6	19	33	39	24	32	16	40	37	51	55	21	16	59	12	22	37	39	52	37	39	16	18	33	9	13	3	54	33	15	31	37	45	60	35	12	15	25	24	9	4	4	9	29	10	87	31	24	21	22	14	39	17	9	18	31	7	16	10	22	19	24	24	28	16	30	56	17	16	23	29	21	33	18	16	16	10	9	16	10	21	41	11	37	18	13	3	12	35	8	11	9	16	12	25
FAM25B	0	0	0	0	0	1	0	0	0	3	0	0	0	0	0	0	0	0	0	0	0	0	1	0	1	0	0	0	0	0	0	0	0	0	1	0	0	0	0	0	0	0	0	0	0	0	0	0	0	0	2	0	0	0	0	0	0	0	0	0	0	0	0	0	0	0	0	0	0	1	0	0	0	0	0	0	0	2	0	0	1	0	0	2	0	0	0	0	0	0	0	0	0	0	0	1	0	0	2	0
FAM26D	0	0	1	1	0	0	1	1	1	3	3	0	1	0	1	1	0	0	1	0	0	1	0	1	3	0	0	1	0	0	0	0	0	0	0	0	0	0	1	0	0	0	0	2	1	0	0	0	1	0	4	0	0	0	0	0	1	0	0	1	0	0	0	1	1	1	0	0	1	0	0	1	0	0	1	0	0	0	0	0	0	0	0	0	0	0	0	0	0	0	0	0	0	0	1	0	0	0	1	0
FAM26E	3	2	4	3	8	3	3	3	5	0	7	7	2	2	4	5	1	1	6	1	8	4	2	2	3	0	3	1	3	1	1	2	1	9	7	7	0	3	3	3	5	6	3	5	2	2	1	1	0	1	6	4	3	2	5	0	1	1	7	2	0	4	1	3	2	2	0	1	3	1	1	6	3	3	3	2	7	0	2	1	0	2	3	1	1	0	3	3	0	1	0	0	1	2	3	0	10	1	0	8
FAM26F	35	78	41	42	421	133	49	155	87	63	60	230	24	148	23	39	184	437	261	85	100	759	103	98	73	191	74	278	49	54	0	538	77	623	81	91	49	307	51	600	33	50	146	759	126	287	92	87	172	96	757	494	455	270	41	43	120	354	314	219	116	936	98	726	69	124	53	61	149	125	85	128	171	182	76	139	104	176	52	1268	197	966	119	231	271	306	84	10	51	130	36	253	46	348	57	107	46	83	69	240
FAM27A	1	3	0	2	0	4	5	5	1	0	0	2	0	2	7	4	3	2	7	0	4	5	5	5	4	3	0	8	2	0	0	0	6	0	4	3	0	7	4	2	0	1	3	4	3	2	6	1	4	2	2	2	3	1	3	1	4	2	3	1	0	1	2	0	2	4	4	0	9	3	0	3	1	2	0	1	7	3	1	5	6	1	1	3	4	4	0	1	7	1	2	0	2	4	1	1	1	0	1	4
FAM27L	0	0	0	0	0	0	0	0	0	0	0	0	0	0	0	0	0	0	0	0	0	0	0	0	0	0	0	0	0	0	0	0	0	2	0	0	0	0	1	0	0	0	0	0	0	0	0	0	0	0	0	0	0	0	0	0	0	0	0	0	0	0	0	0	0	0	0	0	0	0	0	0	0	1	0	0	0	0	0	0	0	0	0	0	0	0	0	0	0	0	0	0	0	0	1	0	0	0	0	0
FAM32A	245	445	235	274	421	326	333	494	389	287	247	415	308	501	383	434	297	493	555	306	530	706	666	420	437	567	301	233	391	247	159	272	510	604	394	457	242	466	294	338	331	513	429	702	316	328	475	435	581	183	831	440	432	364	387	254	375	326	322	314	272	471	480	398	519	453	231	268	602	308	354	710	384	233	296	500	259	676	177	332	356	295	377	511	537	475	421	133	227	348	273	285	191	438	155	303	181	323	312	1074
FAM35A	33	29	24	28	54	28	34	48	26	23	33	24	27	17	24	48	25	60	96	6	28	104	45	71	63	42	27	30	56	37	1	17	46	39	22	41	25	30	14	15	19	27	23	82	25	10	58	30	45	29	110	67	55	40	44	10	28	16	19	43	54	39	61	27	37	49	26	40	80	36	65	83	33	24	18	69	42	88	24	22	36	30	26	47	34	46	54	6	14	7	19	12	4	45	15	42	10	25	22	57
FAM35B	0	0	0	0	0	0	0	0	2	0	0	0	0	0	1	2	0	0	1	0	0	2	0	1	2	0	0	0	2	0	0	0	0	1	0	0	1	0	0	1	1	0	1	2	0	0	0	0	0	0	2	2	2	0	0	0	1	0	0	0	2	1	1	1	1	1	0	2	0	0	0	0	0	0	0	0	0	0	0	1	0	0	0	0	0	2	0	0	0	0	0	2	0	2	0	0	0	1	0	0
FAM35B2	2	3	1	1	4	1	2	11	2	6	5	5	4	5	0	3	3	9	8	5	2	14	4	1	5	5	0	3	3	3	0	1	2	5	3	2	6	9	1	8	2	3	5	1	2	1	2	6	8	1	8	22	9	5	0	1	1	3	2	6	6	12	9	2	4	9	1	4	8	5	8	6	1	3	0	1	4	6	0	1	2	1	2	4	4	6	2	2	1	1	1	1	0	4	1	4	1	2	6	20
FAM3A	103	142	73	127	136	120	128	144	66	33	75	97	59	92	65	64	71	56	115	80	182	132	161	101	116	103	73	92	121	67	59	66	115	124	47	49	41	66	66	44	64	67	114	125	68	74	96	111	164	96	361	113	157	145	116	86	136	86	55	102	59	106	131	82	126	77	106	83	163	114	92	176	118	61	110	95	90	168	77	74	135	63	99	126	115	83	113	84	87	124	81	73	60	48	55	94	51	63	74	187
FAM3B	0	0	15	18	0	2	23	52	23	23	3	24	1	0	12	16	15	32	1	0	12	33	0	0	8	5	0	0	0	0	10	2	9	21	25	27	0	1	0	0	1	1	0	5	0	0	0	0	0	0	9	8	0	1	62	27	1	2	12	12	0	0	1	1	55	39	0	0	0	1	1	0	0	0	0	0	0	0	0	0	0	0	0	0	10	15	1	0	0	0	10	22	3	1	0	0	1	0	1	15
FAM3C	43	42	29	27	54	31	47	69	58	42	25	21	62	41	70	104	32	55	95	10	85	173	102	53	90	68	66	46	81	20	3	22	130	65	22	61	26	41	51	35	54	58	60	72	42	28	109	104	90	38	206	49	84	50	50	20	64	35	29	79	76	45	86	53	64	52	59	59	160	32	68	150	36	25	53	49	48	116	28	18	59	37	31	40	43	37	83	21	29	10	27	7	15	25	8	41	25	43	32	120
FAM3D	0	0	4	4	0	0	0	0	1	3	0	0	0	1	3	2	4	2	1	0	1	0	3	0	0	0	0	0	0	0	0	0	3	0	1	0	4	0	2	0	0	0	0	0	3	0	2	0	1	0	1	0	0	0	2	1	0	1	0	0	0	0	0	0	1	0	1	0	0	0	0	1	1	1	1	1	0	4	0	0	0	0	1	1	1	0	0	0	1	0	2	1	0	1	0	1	2	1	0	2
FAM40A	350	648	347	427	427	264	405	656	488	297	393	383	436	472	359	440	209	375	591	300	478	635	584	669	602	447	241	359	519	323	302	274	783	745	308	481	318	407	314	379	435	487	260	280	234	195	292	269	273	242	751	301	383	325	297	163	312	191	269	271	339	431	413	220	462	410	274	292	284	301	300	624	325	165	271	269	270	610	214	265	277	199	249	221	196	240	366	264	333	355	340	192	323	299	165	330	162	256	167	688
FAM40B	5	7	9	9	11	6	2	2	3	5	8	5	6	8	6	7	5	3	30	3	14	12	7	15	5	6	14	5	7	6	0	3	12	9	5	7	3	11	6	3	14	8	11	6	8	6	4	7	4	3	24	11	4	10	6	5	6	7	3	13	8	10	8	4	6	8	11	7	11	10	7	12	6	2	0	6	4	17	4	6	15	6	6	6	4	14	9	4	5	2	4	8	3	5	5	8	7	3	7	17
FAM41AY2	0	0	0	2	0	0	0	0	0	0	0	0	0	0	0	0	0	0	0	0	0	0	0	0	0	0	0	0	0	0	0	0	1	0	0	0	0	0	0	0	0	0	0	0	0	0	0	0	0	0	0	0	0	0	0	0	0	0	0	0	1	0	0	0	0	0	0	0	0	1	0	0	0	0	0	0	0	0	0	0	1	0	0	0	0	0	0	0	0	1	0	0	0	0	0	0	0	0	0	0
FAM41C	0	0	0	0	0	0	0	0	0	0	0	0	0	0	1	0	0	0	0	0	0	0	0	0	0	0	0	0	0	0	0	0	0	0	0	0	0	0	0	0	0	0	0	0	0	0	0	0	0	0	1	1	0	0	0	0	0	0	0	1	0	0	0	0	0	0	0	0	0	0	0	0	0	0	0	0	0	0	0	0	0	0	0	0	0	0	0	0	0	0	0	0	0	0	0	0	0	0	0	0
FAM43A	31	41	38	49	36	13	36	47	62	56	39	22	58	22	40	61	32	60	85	9	85	158	71	68	76	50	65	42	55	45	0	16	77	53	16	32	23	24	62	36	59	99	13	41	31	18	31	18	56	52	91	57	66	40	32	9	45	22	18	33	84	30	49	34	93	61	47	61	89	43	42	92	42	24	43	37	61	122	26	13	44	32	42	29	42	39	44	30	23	5	40	6	21	32	16	51	18	19	36	91
FAM43B	2	13	0	29	3	1	2	0	3	35	1	0	3	0	1	0	0	0	1	0	4	2	0	2	3	0	0	0	4	0	0	4	2	6	2	3	1	11	4	1	1	6	0	1	0	2	0	0	1	1	8	0	3	1	2	0	1	0	1	1	6	0	0	0	0	0	3	0	1	8	0	5	1	0	1	1	2	3	1	2	2	4	0	0	2	0	1	5	1	2	2	2	0	0	4	0	0	4	0	2
FAM45A	110	212	118	111	226	67	118	238	392	304	296	96	385	193	326	457	198	492	379	80	176	643	208	428	357	323	232	230	375	256	7	133	232	291	194	411	267	260	148	342	300	263	108	173	231	81	172	106	257	176	328	349	199	107	113	58	109	97	116	166	292	261	196	144	268	333	195	196	250	192	306	346	102	119	106	199	159	415	122	134	125	121	121	150	80	135	213	80	87	34	229	65	90	160	51	175	133	127	214	402
FAM45B	1	4	0	8	2	1	2	3	1	24	1	1	0	0	0	0	0	0	0	1	0	1	0	0	1	0	0	0	1	0	0	4	3	0	0	0	0	1	1	0	1	2	0	0	0	2	0	1	0	0	6	2	0	0	0	1	1	0	0	0	0	3	0	1	1	0	4	1	0	1	3	2	0	0	1	0	3	1	0	0	0	1	0	0	2	0	0	2	0	0	1	0	0	0	0	0	0	0	1	1
FAM46A	159	303	140	177	1049	414	296	570	285	277	281	531	242	721	308	366	152	828	531	769	378	1791	377	399	343	460	263	604	427	249	139	1020	345	1500	321	519	185	849	204	1462	253	337	148	690	199	453	162	179	229	242	566	618	297	235	154	94	117	306	237	227	269	1026	272	605	416	990	248	182	226	256	300	542	303	418	154	242	196	577	139	1636	184	826	176	152	144	281	238	176	141	312	203	408	156	576	86	190	132	233	153	591
FAM46B	0	0	1	0	0	0	0	3	0	0	0	0	4	0	0	0	0	0	0	0	0	0	1	0	0	0	1	1	0	0	0	0	3	0	0	3	0	0	0	0	0	0	0	0	0	0	1	0	0	0	0	0	0	0	0	1	0	0	0	0	1	0	0	0	1	0	0	0	0	0	1	1	1	0	2	0	0	1	0	0	0	0	0	0	0	0	1	0	1	0	1	0	1	0	2	0	0	0	1	0
FAM46C	5430	10874	18690	24173	14281	6619	4154	3747	6488	7082	20412	12715	10434	5505	4612	5871	5434	2147	1990	7249	26453	13152	5963	9921	7984	6174	17535	16884	13986	12882	8798	11993	4880	21542	5491	5095	2685	2894	3525	2311	5112	3432	11463	5573	12020	13031	5316	7848	1693	5836	39433	12164	5431	4615	5507	3842	2424	3551	5554	9981	5705	7454	7574	8816	6383	4526	13153	6106	3535	7896	2993	2984	7029	3108	4323	1713	5075	3837	4098	3291	4257	3604	5531	2375	1806	2103	1652	7513	4634	1283	5868	3001	8434	2191	9602	2351	4956	1896	1292	5796
FAM46D	0	0	0	0	0	0	0	0	0	0	0	0	0	0	0	0	0	0	0	0	0	0	0	0	0	0	0	0	0	0	0	0	0	0	0	0	0	0	0	0	0	0	1	0	0	0	0	0	0	0	0	3	1	0	0	0	0	0	0	0	0	0	0	0	0	0	0	0	1	0	0	0	1	1	0	0	0	0	0	0	0	0	0	0	0	0	0	0	0	0	0	0	0	0	0	0	0	0	0	0
FAM47A	0	0	0	2	0	0	1	0	1	7	0	0	0	0	0	0	0	0	0	0	0	0	0	0	0	0	0	0	0	0	0	1	0	0	0	0	0	0	2	0	1	1	0	0	0	0	0	0	0	0	0	0	0	0	0	0	0	0	0	1	0	0	0	0	0	0	0	0	0	0	0	0	0	0	0	1	0	0	1	1	0	0	0	0	1	0	0	1	0	0	0	0	0	0	0	0	0	0	0	0
FAM47B	0	2	0	2	0	0	0	0	0	19	0	0	0	0	0	1	2	0	1	0	0	2	0	0	0	0	0	0	1	0	0	1	0	0	0	0	0	0	0	0	1	0	0	0	0	0	0	0	0	0	4	0	0	0	0	0	0	0	0	0	1	0	2	0	0	1	2	2	1	0	0	1	0	1	0	0	1	0	1	0	0	0	0	0	3	0	0	0	0	0	0	0	1	0	0	0	0	0	1	0
FAM47E	0	0	0	0	0	0	0	0	0	0	0	0	0	0	0	0	0	1	0	0	0	0	0	0	0	0	0	0	0	0	0	0	0	0	0	0	0	3	0	0	0	0	0	0	0	0	0	0	0	0	0	0	0	0	0	0	1	0	0	4	0	0	0	0	0	0	0	0	0	0	0	0	0	0	0	0	0	0	0	0	0	0	0	0	0	1	1	0	0	0	0	0	0	0	0	0	0	0	0	0
FAM48A	47	63	41	28	79	77	58	66	23	18	25	32	33	46	31	36	37	39	52	20	47	65	48	59	49	38	23	34	38	34	12	25	48	60	23	39	23	39	35	25	15	18	29	57	35	32	23	32	49	16	84	39	40	48	36	16	31	17	11	27	30	59	43	27	54	37	19	25	54	41	22	35	25	13	17	29	21	45	22	32	29	25	18	27	24	22	38	20	35	34	38	34	26	30	19	21	17	39	26	79
FAM48B1	0	0	0	5	0	0	1	0	0	9	0	0	0	0	0	0	0	0	0	0	0	0	0	0	2	0	0	0	2	1	0	1	1	0	0	0	0	0	0	0	0	0	0	1	1	1	0	0	0	1	2	0	0	0	0	0	0	0	0	0	1	1	1	0	0	0	2	0	1	0	1	4	2	0	0	0	0	0	0	1	0	0	0	0	0	0	0	0	0	0	0	0	0	0	0	0	2	0	1	3
FAM48B2	1	3	0	9	0	1	3	5	0	26	0	2	0	0	0	1	0	0	3	1	0	0	0	1	6	3	0	0	2	2	0	2	0	1	0	0	0	1	1	0	1	0	3	0	5	0	0	0	0	0	9	8	0	0	0	0	1	0	0	0	0	5	1	1	0	0	1	0	0	1	5	0	0	1	0	0	1	1	0	0	0	0	0	0	5	0	0	6	0	0	1	6	1	0	0	0	3	3	2	8
FAM49A	467	1074	507	716	921	644	770	1182	800	686	623	751	459	1116	415	598	233	817	870	503	821	1656	937	1090	831	828	426	628	581	505	235	576	732	1202	674	997	567	1104	487	773	725	790	498	794	701	639	530	739	408	428	945	778	540	449	442	279	288	460	547	546	417	1085	586	751	860	1073	467	377	322	662	575	1146	510	534	411	469	340	782	290	464	272	265	321	280	288	556	569	272	330	613	549	574	307	564	194	466	386	501	389	1400
FAM49B	164	226	175	150	486	167	280	577	518	466	344	163	510	291	293	596	318	664	632	97	289	1186	366	746	648	633	355	656	489	415	7	303	328	449	247	633	171	216	282	645	284	380	202	524	379	197	319	206	400	325	550	453	461	293	239	101	223	169	270	381	548	598	383	307	512	565	386	456	503	480	509	627	165	239	189	383	303	680	241	959	318	401	315	234	265	400	307	121	142	50	254	144	95	366	130	288	186	253	274	462
FAM50A	137	233	143	202	202	226	274	203	86	76	90	214	56	164	57	93	58	93	143	54	298	223	239	132	188	144	104	107	149	74	42	70	144	165	59	91	49	119	95	53	92	70	141	290	108	217	165	301	317	146	735	206	187	231	200	160	181	133	136	167	89	295	244	144	219	78	141	122	202	188	93	243	160	78	136	203	118	165	110	125	125	108	106	151	107	124	146	78	84	163	79	125	78	90	74	110	56	115	61	229
FAM50B	14	41	24	51	53	45	41	67	24	20	35	42	16	42	20	32	13	20	40	18	85	59	83	74	40	45	24	41	52	12	26	14	48	42	20	38	30	40	43	19	42	44	61	69	29	45	65	62	74	39	191	71	58	89	59	67	38	30	40	54	62	65	59	41	64	50	32	25	56	32	28	90	37	27	56	56	37	79	26	17	26	34	43	49	22	47	85	47	45	51	35	38	19	24	29	59	27	34	28	64
FAM53A	17	23	14	15	26	22	24	27	32	30	12	22	19	21	16	20	28	34	67	28	20	48	29	30	23	26	13	25	24	21	25	54	25	24	6	29	11	32	20	16	18	15	13	13	16	18	11	23	19	18	70	48	38	27	9	5	22	26	6	22	25	32	11	10	18	31	10	11	20	7	10	20	34	16	23	31	30	55	11	43	23	54	25	31	11	18	18	10	15	7	15	9	8	10	5	12	13	18	14	66
FAM53B	470	627	287	360	493	525	612	588	405	313	312	551	325	534	361	413	206	278	571	259	940	1005	905	707	874	593	304	269	539	253	146	251	632	714	293	364	164	364	371	229	325	369	585	809	482	530	434	456	645	328	1739	593	516	396	499	347	738	407	286	522	287	529	491	405	809	472	437	365	501	414	321	684	400	218	296	387	473	654	299	172	388	218	283	351	189	257	436	294	359	580	442	249	250	355	206	321	234	241	219	822
FAM53C	511	870	372	510	612	436	741	918	779	699	550	554	480	870	499	876	306	497	459	396	712	852	814	1245	709	584	347	418	658	655	218	430	614	1055	598	691	463	642	444	622	603	751	583	575	807	628	479	497	572	426	868	404	605	487	543	236	301	420	464	411	324	596	555	544	778	842	770	482	534	764	564	943	471	201	503	518	383	664	317	522	381	368	526	263	361	527	423	245	355	254	635	503	362	385	257	317	314	351	291	1015
FAM54A	1	1	0	0	2	0	2	3	2	1	0	0	9	1	2	5	0	1	2	1	2	2	5	5	0	1	1	1	0	2	0	0	1	1	1	1	1	1	0	2	1	1	1	2	1	2	0	3	3	1	6	4	2	2	4	2	1	2	0	3	2	4	1	1	6	3	1	0	5	0	2	2	1	1	0	7	0	2	0	1	1	1	1	4	2	1	2	1	0	0	0	1	1	1	0	1	1	1	2	0
FAM54B	201	331	219	299	209	128	188	313	204	145	219	330	177	260	270	336	123	183	334	140	276	349	330	255	302	194	197	172	368	191	83	136	320	293	187	273	135	185	161	103	252	296	181	257	146	121	257	351	342	267	683	245	308	285	233	107	252	173	135	197	265	311	415	246	418	241	270	172	433	236	240	460	324	146	200	240	287	391	173	150	273	153	236	258	214	269	230	153	204	211	146	125	172	160	133	184	143	152	101	445
FAM57A	4	6	10	4	1	2	5	8	11	0	0	3	3	2	1	2	2	4	13	1	1	4	14	6	11	18	0	4	7	3	3	0	10	6	6	4	0	2	2	0	3	10	7	13	2	1	3	6	10	4	15	3	5	5	8	7	7	1	3	2	1	4	12	3	14	4	8	4	5	6	1	4	1	1	1	7	7	4	3	1	3	1	1	11	2	0	5	3	3	1	2	5	4	14	2	1	1	1	1	5
FAM57B	0	1	0	1	0	0	0	1	0	1	0	0	0	0	0	0	0	1	1	0	1	1	0	0	0	0	2	2	0	0	0	1	0	1	0	0	0	0	0	0	3	1	0	0	0	0	0	0	0	1	0	3	1	0	0	0	0	0	0	0	0	0	0	0	0	0	1	0	0	0	0	0	0	0	1	0	2	0	0	1	0	0	0	0	0	0	0	1	0	0	0	0	0	0	0	0	3	0	0	2
FAM58A	37	50	38	42	44	47	70	89	45	28	42	85	50	84	48	62	101	78	87	28	98	129	144	72	100	88	75	72	72	48	15	45	167	119	44	43	41	59	70	34	41	41	85	143	44	56	80	98	132	40	328	124	104	68	92	84	128	101	32	59	75	90	94	47	97	62	67	53	148	81	62	96	59	39	63	71	81	106	59	41	118	64	46	89	100	75	120	59	56	88	36	37	45	47	52	67	38	41	39	141
FAM58BP	2	10	0	11	1	0	0	1	1	15	0	1	0	1	1	0	2	0	3	1	6	2	2	1	1	1	0	0	2	0	0	2	2	9	0	1	1	1	1	0	2	1	0	2	0	3	0	1	0	0	8	1	1	2	3	0	3	0	0	1	0	1	3	3	2	0	6	0	4	3	5	3	0	0	3	2	0	1	2	1	4	0	0	0	1	1	0	2	1	0	0	1	0	0	1	2	2	1	0	0
FAM59A	1	0	0	0	0	0	0	0	0	0	0	1	1	1	1	1	0	1	0	2	2	2	5	2	1	0	1	0	2	0	1	0	2	1	1	1	1	1	2	0	1	3	3	0	1	1	6	0	2	0	2	0	2	0	1	0	0	3	0	1	1	1	1	0	1	0	0	1	2	2	1	1	0	0	0	1	0	2	1	2	0	1	0	3	0	1	3	0	0	0	0	0	0	0	0	0	0	0	1	1
FAM59B	1	1	0	3	1	1	0	0	1	4	0	0	0	1	2	0	1	0	0	0	0	0	1	1	0	1	1	0	0	0	0	1	0	3	0	0	1	1	0	0	0	0	0	1	0	0	0	2	0	0	0	0	5	0	1	0	0	0	0	2	1	0	0	1	1	1	1	0	1	0	0	0	0	0	2	0	1	1	1	3	1	0	0	2	0	0	1	0	0	4	0	0	0	0	0	0	0	0	0	1
FAM5B	0	0	0	0	0	0	0	0	0	0	0	1	0	0	0	0	0	0	0	0	0	0	0	0	0	0	0	0	0	0	0	0	0	0	0	0	0	0	0	0	0	0	0	0	0	0	0	0	0	0	0	0	1	0	0	0	0	0	0	0	1	0	0	0	0	0	0	0	0	0	0	0	0	0	0	0	1	0	0	0	0	0	0	0	0	0	0	0	0	0	0	0	0	0	0	0	0	0	0	0
FAM5C	0	0	0	0	0	0	0	0	0	0	0	0	0	0	0	0	0	0	0	0	0	0	0	0	0	0	0	0	0	0	0	0	0	0	0	0	0	0	0	0	0	0	0	0	0	0	0	0	0	0	0	0	0	0	0	0	0	0	0	0	0	0	0	0	0	0	0	0	0	0	0	0	0	0	1	0	0	0	0	0	0	0	0	0	0	0	0	0	0	0	0	0	0	0	0	0	0	0	0	0
FAM60A	33	103	74	54	111	42	83	113	83	94	58	31	68	92	48	96	73	121	123	21	105	214	161	126	160	128	98	93	133	72	3	31	158	131	48	66	71	92	100	63	70	86	80	179	84	44	136	87	188	114	269	184	172	165	109	43	131	90	63	112	168	198	244	83	220	192	164	149	273	136	130	215	80	72	104	271	125	282	85	90	157	103	93	119	147	177	138	54	64	30	61	28	43	108	40	130	58	65	97	197
FAM63A	1	0	0	0	0	0	0	0	0	1	1	0	0	1	0	0	0	0	0	0	0	0	0	0	0	0	0	0	2	0	0	0	0	0	0	0	0	0	1	1	0	0	0	0	0	0	0	0	0	0	1	0	1	1	0	0	0	1	0	0	1	0	0	0	0	0	1	0	0	0	0	2	0	0	0	1	2	0	0	0	1	0	0	0	0	0	1	0	0	0	2	0	0	0	0	0	0	0	0	0
FAM63B	25	39	24	32	43	18	28	52	48	50	28	16	46	30	25	48	28	64	90	8	42	95	53	86	78	49	40	42	72	32	1	11	60	42	16	56	32	29	31	37	29	46	34	53	32	14	67	27	67	35	71	52	61	55	30	28	38	41	23	39	61	45	70	26	61	51	32	61	65	71	50	88	30	22	35	75	30	102	20	25	40	28	44	53	53	91	54	32	24	9	27	14	12	36	16	34	31	33	28	51
FAM64A	5	5	1	9	6	5	6	9	6	8	3	8	5	12	7	2	3	3	17	3	13	7	10	5	6	2	3	1	9	5	1	0	6	4	2	5	2	3	4	0	7	5	1	6	2	4	7	5	3	0	11	6	6	1	4	1	6	1	2	2	4	5	1	4	1	1	2	2	5	0	5	14	3	1	4	3	5	5	3	3	4	2	2	3	1	2	2	3	3	0	3	1	2	3	1	3	0	3	4	5
FAM65A	4	7	0	2	6	6	3	2	4	4	0	4	0	5	0	2	0	5	6	3	4	2	5	3	4	3	3	2	5	0	1	2	9	6	1	3	0	1	1	1	7	2	5	5	2	5	0	1	4	8	8	5	3	0	1	2	0	2	1	4	4	6	4	4	8	4	5	0	2	8	1	5	0	1	3	3	6	8	1	2	1	2	4	3	2	2	6	1	6	4	5	6	1	3	0	4	3	5	1	5
FAM65B	2530	4157	1857	2470	3783	3073	5067	5556	1829	1648	1297	3350	1170	4505	1162	1919	674	1448	2081	1462	4168	4761	4948	3669	3050	2454	1334	1508	2924	2040	872	2063	3332	5227	1501	2172	914	2468	1350	1694	1450	1721	2681	3783	2421	3711	1777	3426	3073	2579	6606	3125	3349	4589	3035	2147	2561	2811	3061	3248	2355	5078	3777	3644	5172	2825	2888	2339	2380	3687	2064	3903	1918	1400	2599	3377	2021	3716	1160	1981	1542	1881	1589	1964	1352	2381	2672	1309	1824	3303	1851	3258	1188	1936	1013	2218	1286	1659	870	4365
FAM65C	14	12	12	20	27	11	17	7	6	4	30	14	11	7	15	9	9	11	2	2	12	9	6	1	6	3	26	8	14	5	7	15	5	19	7	11	1	3	7	8	4	4	15	8	10	7	3	5	1	10	30	14	10	6	11	11	10	4	5	10	2	6	20	6	4	0	14	7	5	7	7	4	6	2	1	2	4	1	4	9	3	4	4	2	1	2	1	4	0	1	5	8	13	1	9	3	8	0	4	10
FAM66A	2	3	1	0	0	0	2	0	3	5	0	1	3	4	0	0	1	3	4	0	3	7	0	10	0	1	1	2	0	0	4	1	2	0	1	0	0	0	3	0	2	2	3	1	1	1	1	0	4	2	3	1	2	0	4	3	3	2	0	1	1	1	2	0	0	0	0	3	6	9	5	0	1	2	0	1	2	3	6	3	10	2	1	3	0	2	1	0	2	0	0	1	0	0	1	1	1	3	0	1
FAM66B	0	0	0	0	0	0	2	0	0	1	0	0	0	0	0	1	0	0	0	0	0	0	2	0	0	0	0	1	0	0	0	0	0	0	0	0	0	0	0	0	0	2	0	0	0	0	0	0	0	0	0	0	0	0	0	0	0	0	0	0	0	0	0	0	0	0	0	0	0	0	0	1	0	1	0	0	0	0	0	0	0	0	0	1	0	0	0	0	1	0	0	0	0	0	0	0	0	0	0	0
FAM66C	1	2	6	4	1	5	3	1	4	6	6	1	8	2	0	7	3	7	3	2	6	12	6	10	9	10	2	2	10	0	1	2	8	3	2	2	3	1	1	1	6	4	0	5	1	0	8	2	6	8	11	3	11	1	7	3	2	2	1	6	8	3	12	4	13	10	7	1	7	5	5	13	5	1	9	6	4	11	2	2	6	0	2	6	1	1	4	2	6	2	2	0	0	0	3	2	4	3	1	9
FAM66D	17	30	4	4	6	3	0	4	3	7	0	1	13	2	13	12	4	7	7	5	12	18	3	5	15	14	13	4	7	8	3	7	18	6	9	9	5	8	8	3	6	6	11	10	4	2	6	1	6	0	12	5	3	2	2	3	3	1	0	2	1	0	7	0	3	1	1	1	2	0	3	9	0	0	1	2	6	8	5	2	2	0	9	1	0	7	21	8	9	6	6	2	3	1	2	5	4	2	0	2
FAM69A	5	17	15	12	8	4	7	11	2	5	20	5	15	3	24	20	9	15	45	9	19	45	22	26	26	13	17	9	39	11	0	15	35	16	8	41	16	14	15	13	10	11	15	8	14	6	26	18	15	16	21	13	16	13	1	4	10	14	5	18	17	5	14	12	25	16	17	10	24	22	25	41	17	13	11	22	29	54	12	13	24	13	7	16	16	22	16	5	16	4	13	5	18	27	7	19	7	15	12	33
FAM69B	11	13	12	15	6	8	4	10	9	18	9	7	13	7	9	7	16	5	7	5	18	10	19	22	18	11	3	8	6	10	14	6	13	29	4	4	5	6	12	6	24	20	4	18	13	6	4	12	13	19	27	2	11	9	17	8	18	12	3	4	9	14	22	12	17	13	11	7	4	10	10	31	19	3	5	1	39	70	16	6	6	1	22	33	4	3	11	7	13	7	8	0	31	8	7	7	2	2	6	13
FAM69C	0	0	0	0	0	0	0	0	0	0	2	0	0	0	0	0	0	0	2	0	2	0	0	0	0	0	0	0	0	1	0	0	0	0	2	0	1	1	1	0	0	0	0	0	0	0	0	0	0	0	2	2	0	0	0	0	0	0	0	0	0	0	0	0	0	0	0	0	1	0	0	0	0	0	0	0	5	11	0	0	0	0	0	0	0	0	0	1	1	0	0	1	0	0	0	0	0	0	0	0
FAM70A	1	2	3	3	8	14	3	7	1	1	4	4	1	0	0	0	0	9	1	3	1	18	2	3	12	0	0	1	2	0	0	5	1	32	0	2	0	12	1	23	0	1	4	15	2	21	3	1	1	0	2	9	1	2	1	1	3	4	3	2	3	11	2	17	2	18	5	1	0	0	0	1	0	9	0	0	3	5	1	37	4	7	0	1	2	1	7	5	3	13	2	2	1	5	0	0	2	0	2	5
FAM70B	3	7	4	4	5	2	6	5	1	2	7	5	0	5	3	3	8	11	4	1	3	13	6	3	9	7	0	2	1	3	0	6	4	2	4	3	1	2	1	5	2	8	7	7	5	3	0	3	8	4	5	5	3	5	1	0	8	3	1	1	4	15	3	6	6	2	2	0	0	7	4	10	0	5	5	3	2	12	1	8	0	7	1	2	5	5	8	3	2	2	3	7	0	1	0	2	2	1	0	2
FAM71A	1	11	8	21	16	7	2	3	4	20	1	10	2	11	2	1	2	8	5	10	2	6	1	5	1	3	2	1	3	0	0	10	11	18	1	0	2	12	3	6	6	5	7	6	0	7	1	9	3	3	19	8	3	2	1	0	3	3	6	4	0	21	5	15	3	7	5	0	5	3	1	0	1	4	3	4	3	6	2	15	1	6	1	1	2	0	2	9	1	3	1	3	3	2	1	1	1	2	2	10
FAM71B	0	0	0	0	0	0	0	0	0	0	0	0	0	0	0	0	0	0	0	0	0	0	0	0	0	0	0	0	0	0	0	0	0	0	0	0	0	0	0	0	0	0	0	0	0	0	0	0	0	0	0	0	0	0	0	0	0	0	0	0	0	0	0	0	0	0	0	0	0	0	0	0	0	0	0	0	0	0	0	0	0	0	0	0	0	0	0	0	0	0	0	0	0	0	0	0	0	0	0	0
FAM71C	0	0	0	0	0	0	0	0	0	0	0	0	0	0	0	0	0	0	0	0	0	0	0	0	0	0	0	0	0	0	0	0	0	0	0	0	0	0	0	0	0	0	0	0	0	0	0	0	0	0	0	1	0	0	0	0	0	0	0	0	0	0	0	0	0	0	0	0	0	0	0	0	0	0	0	0	0	0	0	0	0	0	0	0	0	0	0	0	0	1	0	0	0	0	0	0	0	0	0	0
FAM71D	0	0	0	0	0	0	0	0	0	0	0	0	0	0	0	1	0	0	0	0	0	0	0	0	2	0	0	1	0	0	0	1	0	0	0	0	0	0	0	0	0	1	0	0	0	0	0	1	0	0	0	0	0	0	0	0	0	0	0	1	0	0	0	0	0	0	0	0	1	0	0	1	0	0	0	0	0	0	1	0	1	0	0	0	0	0	0	0	0	0	0	0	0	0	0	0	0	0	0	0
FAM71E1	2	0	0	5	1	0	3	5	0	0	0	0	0	2	2	1	1	1	1	0	5	4	2	5	6	0	1	1	1	1	1	1	1	1	1	1	0	0	0	0	0	2	1	2	1	0	0	2	0	2	6	1	2	4	0	0	0	0	1	0	1	0	1	0	2	1	3	0	1	0	0	1	7	14	4	1	6	5	0	0	2	1	1	0	1	1	1	0	5	1	0	1	3	0	1	1	0	0	1	1
FAM71E2	1	6	0	6	2	0	0	0	1	7	0	6	0	0	0	0	0	0	0	0	2	0	0	2	0	0	2	0	0	0	0	1	1	0	0	0	0	1	0	4	0	4	0	0	0	1	0	1	0	0	1	1	0	0	0	0	1	0	0	3	0	5	2	0	1	0	0	0	0	0	2	2	1	0	0	0	3	0	1	0	0	0	0	0	0	2	2	0	0	0	2	0	0	0	1	0	0	0	0	0
FAM71F1	6	1	3	0	1	2	1	0	1	2	0	0	1	0	0	1	1	0	1	0	2	2	1	1	2	1	1	0	0	0	0	0	0	0	1	0	0	3	3	0	3	4	9	5	5	1	6	5	0	3	2	3	1	1	2	0	0	0	1	4	1	0	0	1	0	0	1	2	0	0	1	1	2	0	1	1	3	7	1	1	0	1	8	4	4	0	1	0	0	0	0	2	1	5	1	0	0	0	0	0
FAM71F2	0	0	0	0	0	1	0	0	0	0	0	0	0	0	0	0	1	1	0	1	0	0	0	0	1	0	0	0	0	0	1	0	0	0	0	0	0	1	0	0	1	1	0	0	0	0	0	0	0	0	1	0	0	1	0	0	0	0	0	0	0	0	0	0	0	0	0	0	0	2	0	0	0	0	0	0	0	0	0	1	0	0	0	0	0	0	2	0	0	0	1	0	0	0	1	0	0	0	0	0
FAM72A	4	11	5	3	13	4	7	9	7	6	1	2	4	6	17	8	0	23	11	5	2	15	7	8	8	7	18	20	14	2	0	13	14	23	11	5	5	18	8	26	4	5	4	24	5	0	12	5	13	3	11	10	16	18	2	2	3	11	8	6	10	15	5	6	5	8	5	3	11	10	8	12	4	3	4	9	11	13	2	36	5	26	2	7	7	7	12	11	7	3	5	3	3	8	4	3	3	3	5	13
FAM72B	3	3	2	4	12	2	2	3	3	6	5	3	5	8	2	6	5	3	12	1	10	10	6	3	3	2	8	8	6	4	1	6	3	8	3	4	0	10	0	7	10	2	1	10	1	4	9	8	6	5	5	4	7	13	5	5	4	8	5	7	4	8	4	1	2	6	3	4	8	9	2	10	6	6	8	4	4	4	6	29	4	6	7	7	5	4	6	6	2	1	1	1	7	10	1	2	6	3	1	2
FAM72D	3	8	6	4	16	0	6	9	4	11	2	2	5	11	6	15	1	12	15	3	7	30	14	6	4	7	7	10	7	3	0	11	9	20	4	9	7	13	3	13	4	5	8	11	4	6	7	5	15	4	18	7	6	2	6	6	7	4	4	3	6	10	3	12	6	6	7	2	10	7	6	10	6	3	1	6	11	20	4	27	14	7	2	4	15	16	9	4	6	2	1	2	3	12	1	6	6	7	9	22
FAM73A	36	43	35	46	38	27	35	55	22	37	22	16	25	27	9	30	12	33	59	11	44	75	51	45	60	59	27	29	60	23	1	9	82	36	8	19	15	21	30	19	18	15	48	51	34	19	43	29	79	30	98	62	60	60	26	30	47	35	22	29	57	43	76	22	47	27	43	34	42	41	37	84	36	34	21	75	36	64	20	24	53	19	24	29	41	55	43	15	15	7	14	8	8	25	15	32	16	26	23	70
FAM73B	132	219	113	139	140	167	208	247	115	90	89	115	84	130	93	133	84	86	206	69	158	205	237	197	175	113	77	89	161	144	126	84	231	205	81	112	60	98	106	55	112	101	128	119	103	112	110	149	194	96	664	193	184	212	166	108	252	138	65	93	163	173	213	103	171	117	134	136	240	113	150	192	156	88	125	197	175	237	126	108	222	102	138	163	197	122	153	101	150	115	97	43	64	99	49	144	66	67	84	193
FAM74A4	0	0	0	0	0	0	0	0	0	0	0	0	0	0	0	0	0	0	0	0	0	0	0	0	0	0	0	0	0	0	0	0	0	0	0	0	0	0	0	0	0	0	0	0	0	0	0	0	0	0	0	0	0	0	0	0	0	0	0	0	0	0	0	0	0	0	0	0	0	0	0	0	0	0	0	1	0	0	1	0	0	0	0	0	0	0	0	0	0	0	0	0	0	0	0	0	0	1	0	0
FAM76A	57	118	57	79	111	51	101	138	138	135	98	41	150	82	99	134	86	150	166	30	101	220	154	167	172	151	105	114	135	71	3	64	162	147	75	172	75	107	76	91	105	113	66	158	74	42	101	90	123	58	236	147	115	114	87	41	88	81	65	82	177	148	118	65	118	151	89	85	170	96	95	164	78	70	60	143	106	239	93	114	151	104	66	115	76	141	97	47	68	39	80	26	32	105	31	97	73	75	69	183
FAM76B	57	110	57	67	135	49	82	119	79	84	39	64	73	70	50	73	44	160	135	12	96	227	150	167	159	118	92	90	117	66	1	55	132	114	35	84	55	66	58	62	54	53	84	188	84	86	137	75	152	84	220	155	150	135	65	42	85	81	63	104	115	186	178	80	194	129	103	97	224	125	102	156	42	42	87	160	83	183	66	135	111	103	58	74	77	154	111	30	52	25	42	41	28	63	24	106	52	68	69	149
FAM78A	1097	1930	950	1210	1344	1009	1553	1979	939	816	640	940	810	1568	612	898	474	948	1761	815	1856	1997	2221	1708	1765	1461	781	533	1318	857	1001	841	1910	2214	693	975	650	1107	862	767	955	1170	1183	1625	798	888	1117	1184	1268	947	2932	1408	1209	1371	925	594	1258	1208	723	1223	1131	1818	1763	1055	2014	1923	1185	1004	1612	907	970	2138	1264	586	1115	1142	1072	2120	709	393	841	591	747	975	950	941	1045	527	715	922	654	652	613	848	462	946	519	716	616	2311
FAM78B	0	0	0	1	0	0	2	2	2	2	2	0	2	0	0	1	1	0	4	2	0	1	4	1	2	0	2	1	0	0	0	0	0	0	1	1	1	1	1	1	1	2	4	1	1	5	1	0	0	1	1	1	0	0	1	1	1	0	0	1	1	1	3	0	1	6	3	0	3	2	0	0	1	1	1	0	6	2	1	3	1	2	2	0	0	0	2	1	6	0	1	0	2	0	0	3	0	1	0	1
FAM81A	1	3	1	0	1	1	0	5	3	7	2	2	3	6	7	5	4	9	2	3	4	4	12	4	2	5	3	2	4	1	0	2	10	0	0	5	2	4	4	1	2	2	1	4	4	1	0	4	9	2	10	4	7	0	1	2	1	2	3	1	8	6	5	2	6	4	1	5	5	2	3	6	6	4	4	4	7	4	6	3	3	1	4	6	3	5	2	2	2	0	3	1	2	2	2	3	0	3	2	9
FAM81B	0	1	8	4	0	1	3	1	1	1	0	1	1	0	0	0	6	1	1	1	1	2	2	2	0	0	0	0	2	0	1	0	0	0	1	1	0	0	0	0	0	2	1	0	1	0	0	2	3	1	1	0	2	0	0	1	0	2	0	0	2	1	1	1	1	0	0	1	0	4	1	3	0	0	0	0	2	0	0	0	0	1	0	1	1	2	0	1	0	0	0	0	0	0	0	1	0	0	1	3
FAM82A1	0	1	0	1	2	0	0	0	0	0	0	0	1	0	0	0	1	0	0	1	0	2	0	0	2	0	0	0	0	0	0	0	0	0	0	0	1	0	0	0	0	0	1	0	0	0	1	0	0	0	0	0	0	0	0	0	0	0	1	0	0	0	0	0	0	2	0	0	1	0	0	0	0	1	0	1	1	0	0	1	0	0	0	0	0	0	0	0	0	0	0	0	0	2	0	0	0	0	1	0
FAM82A2	30	50	41	34	39	57	51	77	60	47	52	67	35	69	31	32	40	47	61	25	77	96	109	71	51	44	48	28	59	30	15	22	62	67	27	53	13	40	31	24	28	50	54	72	46	58	41	81	86	34	152	56	67	24	44	15	64	59	29	41	34	43	37	41	43	46	54	44	60	33	17	45	53	21	36	44	55	48	27	23	54	21	38	18	34	45	47	22	31	22	19	10	21	18	15	12	36	27	20	70
FAM82B	43	62	53	49	62	27	41	77	85	56	77	24	97	51	40	108	62	117	121	20	68	146	76	65	94	66	63	71	93	101	3	27	102	55	30	74	51	64	38	61	56	81	42	67	47	12	56	45	64	33	123	80	56	45	35	17	54	19	26	59	56	53	74	26	43	85	38	42	71	37	35	91	40	29	34	55	38	105	29	33	43	45	28	49	29	45	78	34	41	14	26	5	18	64	14	71	24	41	42	109
FAM83A	0	0	18	29	16	3	9	9	15	12	106	54	21	4	0	1	18	5	6	24	5	2	17	21	2	2	40	28	64	109	5	5	2	11	1	3	0	0	1	0	0	2	2	0	36	40	1	5	0	0	74	12	30	0	6	3	1	5	1	1	5	13	1	0	9	7	4	1	0	0	1	0	6	3	0	0	4	4	0	0	0	1	0	4	0	1	0	6	4	0	4	0	3	0	11	4	13	3	0	4
FAM83B	0	0	0	0	0	0	0	0	0	0	0	0	0	0	0	0	0	0	0	0	0	0	0	0	0	0	0	0	0	0	0	0	0	0	0	0	0	0	0	0	0	0	0	0	0	0	0	0	0	0	0	0	0	0	0	0	0	0	0	0	0	0	0	0	0	0	0	0	1	0	0	1	0	0	0	0	0	0	0	0	0	0	0	0	0	1	0	0	0	0	0	0	0	0	0	0	0	0	0	0
FAM83C	0	0	0	0	0	0	0	0	0	0	0	1	0	0	0	0	0	0	0	0	0	0	0	0	0	0	0	0	0	1	0	0	0	0	0	0	0	0	0	0	0	0	0	0	0	1	0	0	0	0	0	0	0	0	0	0	0	0	0	0	0	0	0	0	0	0	0	0	0	0	0	0	0	0	0	0	0	0	0	0	0	0	0	0	0	0	0	0	0	0	0	1	0	0	0	0	1	0	0	0
FAM83D	1	7	9	12	6	12	7	7	6	6	9	9	8	6	22	19	6	2	12	7	24	13	10	15	16	9	5	9	19	2	0	4	5	14	16	14	10	5	4	1	10	9	12	11	4	8	17	20	11	9	29	16	15	11	10	7	10	8	6	15	9	5	8	4	14	9	5	8	16	16	11	13	11	4	9	9	12	29	8	11	10	6	7	9	6	13	22	7	11	16	8	10	10	7	5	6	5	10	1	28
FAM83E	1	0	1	0	1	0	0	0	0	0	0	0	3	0	0	0	0	0	0	1	0	0	0	0	0	0	0	0	1	0	1	0	0	0	0	0	0	0	0	0	0	5	1	0	0	0	0	0	0	0	2	0	0	0	0	0	0	0	0	0	0	0	1	0	0	0	1	1	3	0	0	0	1	0	2	0	0	1	0	1	0	0	0	2	0	2	0	0	2	0	1	0	1	0	0	0	0	0	0	0
FAM83F	4	12	8	5	7	3	3	10	1	6	13	6	2	5	2	3	2	6	3	6	10	4	1	6	1	5	11	7	13	3	2	3	6	7	7	4	2	3	3	1	2	3	5	5	5	3	10	7	5	4	7	6	10	5	5	1	2	6	1	1	4	2	16	7	1	5	7	7	7	5	2	7	10	6	7	8	6	3	2	1	8	1	1	1	2	2	2	5	4	8	0	0	3	1	0	5	3	4	0	1
FAM83G	39	57	30	34	46	19	46	87	69	61	37	67	21	32	40	20	32	52	39	21	68	88	97	78	49	58	37	32	64	41	24	33	67	79	32	60	34	35	43	33	59	71	55	89	19	19	52	35	53	31	87	53	66	71	47	47	85	67	20	39	63	60	76	61	83	63	51	50	68	27	39	79	24	17	47	46	64	112	20	19	56	33	47	59	34	64	69	40	48	55	29	24	35	49	12	32	14	38	25	75
FAM83H	26	44	16	21	15	13	21	51	62	53	28	16	30	29	22	30	13	20	59	15	31	40	35	31	29	26	13	16	30	25	23	7	47	31	19	19	12	23	21	5	19	36	20	35	12	14	17	17	43	10	65	25	14	23	22	8	24	9	14	19	18	10	25	8	25	15	25	10	28	7	19	22	20	6	26	14	20	34	14	12	18	14	17	22	23	24	26	12	25	17	22	5	18	22	4	19	17	11	11	55
FAM84A	0	0	0	0	0	0	1	0	0	1	0	0	0	0	0	0	0	0	0	0	0	0	0	1	0	0	1	0	0	0	0	0	1	0	0	0	0	0	0	0	0	0	0	0	0	0	0	0	0	1	0	0	3	0	0	0	1	0	0	0	0	0	0	0	0	0	0	0	1	0	0	0	0	1	0	1	0	0	0	0	0	0	0	0	0	0	0	0	0	0	0	0	0	0	0	0	0	0	0	0
FAM84B	52	116	29	53	57	41	72	108	44	27	48	75	55	82	42	39	30	67	64	22	67	87	81	65	100	56	53	22	63	33	62	40	62	75	12	29	34	59	29	26	66	67	51	63	21	22	39	59	92	35	175	62	56	51	64	45	70	62	19	44	62	60	75	58	57	56	51	48	83	23	29	55	51	24	79	88	102	90	41	22	67	32	40	72	64	83	86	57	59	46	53	32	50	52	35	78	17	26	22	75
FAM86A	22	44	16	28	29	27	24	48	29	17	12	27	28	27	20	15	14	26	36	19	39	58	44	28	41	26	22	20	38	17	22	26	55	41	16	20	10	17	20	18	10	25	25	26	16	25	25	32	42	24	85	38	34	36	24	17	35	22	9	26	16	43	27	29	26	15	25	8	41	21	15	61	28	12	26	23	33	55	15	10	30	25	23	21	30	25	13	21	23	22	17	4	15	31	15	28	6	19	19	45
FAM86B1	3	6	4	2	1	2	5	4	3	1	0	7	4	1	1	1	0	4	16	2	3	3	4	1	3	2	4	0	0	0	3	2	2	4	1	0	0	0	4	2	2	3	2	2	1	1	3	4	0	3	6	8	2	2	1	1	1	0	4	1	2	0	2	0	0	2	0	1	2	0	0	1	1	4	5	7	0	0	3	0	0	2	5	4	3	1	1	2	7	3	2	0	1	0	2	1	1	3	1	2
FAM86B2	4	10	5	4	3	3	3	7	5	5	5	3	5	3	3	1	3	10	7	4	16	14	10	6	7	4	2	2	6	3	8	6	18	3	1	1	4	7	4	5	4	4	17	7	5	5	8	8	14	4	16	2	10	8	7	5	16	6	7	5	3	1	7	4	6	5	1	1	11	4	7	11	4	2	2	9	4	4	3	0	12	4	3	2	8	3	21	7	10	4	2	1	4	2	4	4	2	3	5	23
FAM86B3P	2	0	2	2	4	1	3	7	5	2	2	0	2	5	2	5	0	3	2	1	2	2	4	15	2	0	0	2	3	1	0	0	4	1	1	3	2	0	2	0	0	2	0	1	2	3	0	2	1	0	2	5	4	2	1	1	1	1	0	1	1	1	2	1	0	0	3	0	0	7	0	4	3	0	1	0	0	2	3	1	1	0	0	3	2	2	1	1	4	0	2	1	0	2	0	1	3	0	1	3
FAM86C1	14	23	6	16	12	8	23	31	10	15	15	17	12	3	8	11	9	18	22	4	32	24	34	19	12	9	10	9	19	9	11	10	36	23	13	18	6	8	6	8	7	21	10	31	10	17	18	19	12	4	49	12	11	13	7	11	15	19	9	8	19	20	32	8	22	34	40	11	14	6	10	19	12	11	15	34	17	19	7	6	14	12	6	18	23	24	16	5	9	3	10	2	4	3	2	6	13	10	5	34
FAM86C2P	4	8	4	3	3	5	1	5	7	3	0	5	3	1	5	3	3	3	3	1	3	6	1	5	11	7	1	3	5	2	2	0	8	1	4	3	1	2	2	0	0	2	5	5	3	1	7	10	6	3	19	3	3	4	2	2	4	0	0	1	2	0	5	2	8	0	1	0	7	4	1	3	0	0	1	5	5	6	2	1	2	0	2	2	0	1	1	4	1	3	4	0	4	3	1	1	1	2	1	1
FAM86DP	23	22	7	5	13	5	5	8	3	1	1	5	0	4	4	1	1	1	10	2	1	3	11	6	3	5	2	0	8	7	0	0	2	1	6	0	7	7	9	5	0	0	16	25	12	3	11	11	3	0	0	1	1	5	4	7	18	9	3	7	3	3	8	4	2	1	8	8	17	7	1	2	6	3	6	8	5	10	7	1	5	5	4	1	1	0	3	1	5	6	1	4	2	2	8	4	4	9	4	0
FAM86EP	20	30	2	6	16	5	13	24	12	12	10	9	4	11	18	16	5	6	15	1	13	13	10	8	12	8	5	3	10	4	5	5	21	11	5	5	5	5	5	8	6	7	4	5	3	4	4	14	8	10	25	13	9	9	4	3	3	1	8	4	5	4	3	5	8	5	13	5	11	5	7	14	6	7	7	8	13	23	7	1	2	7	2	10	9	7	16	3	7	13	6	0	3	9	2	6	5	7	1	5
FAM86FP	2	4	2	3	2	1	5	2	7	2	3	3	6	2	3	6	3	1	13	4	9	7	4	1	4	0	8	7	1	1	4	3	4	3	0	0	3	1	10	8	3	11	12	10	7	2	3	6	4	3	2	2	1	1	3	3	4	5	2	5	2	0	3	6	8	11	1	2	3	3	5	8	2	5	4	5	0	9	0	0	2	6	2	4	0	3	14	5	7	1	0	2	6	6	3	5	3	2	4	11
FAM86HP	18	36	14	16	14	10	16	22	8	6	5	7	7	11	7	12	6	15	45	11	16	15	10	19	18	20	7	10	10	4	25	12	34	12	1	5	7	11	31	14	10	13	17	39	14	7	33	20	43	8	37	16	12	16	19	14	17	6	10	10	5	1	24	3	40	16	15	20	11	11	14	22	14	5	17	19	12	28	6	2	18	5	3	6	7	7	17	12	27	27	13	2	14	7	2	12	3	5	0	3
FAM86JP	6	8	1	0	3	5	1	4	3	2	5	2	1	2	1	2	4	0	2	1	6	14	0	0	4	1	2	0	2	6	6	3	4	1	1	0	0	1	1	0	0	1	1	2	0	2	4	5	12	0	13	2	8	1	6	5	0	0	1	1	3	2	5	1	8	2	2	0	5	0	2	4	4	1	3	4	2	2	6	1	3	2	2	2	7	6	6	5	2	3	2	1	2	1	0	1	2	2	1	6
FAM89A	7	3	4	4	9	5	5	5	3	1	4	10	3	5	4	4	5	1	2	1	4	5	24	10	2	6	4	8	6	6	1	3	6	8	4	5	0	1	3	3	2	3	5	16	4	6	6	5	10	4	19	0	4	12	6	3	10	2	0	2	7	8	9	5	8	1	7	5	5	3	2	9	4	3	6	6	3	3	1	2	5	4	1	12	1	3	3	7	3	13	3	1	1	7	1	7	0	1	6	8
FAM89B	170	197	209	198	323	249	378	420	259	165	204	233	170	278	197	267	210	210	331	201	464	450	509	383	330	293	268	260	364	229	78	216	251	419	172	190	111	201	216	122	198	227	319	477	286	321	266	314	423	315	1231	448	412	286	358	251	419	296	193	272	221	443	412	316	540	402	326	227	469	348	283	528	369	257	305	337	451	504	273	293	396	327	338	396	325	293	333	297	245	286	253	226	273	247	173	279	209	174	161	472
FAM8A1	41	73	38	56	182	80	56	84	80	62	45	49	62	103	54	111	60	175	70	26	70	427	133	273	136	196	66	197	145	60	3	155	85	274	42	90	39	194	77	267	72	78	60	165	131	96	55	49	175	124	227	260	200	75	68	20	77	54	103	95	90	350	81	199	216	160	163	224	208	160	122	179	49	48	99	159	90	145	68	461	122	199	115	98	88	177	260	91	65	42	113	145	55	190	50	113	61	54	41	139
FAM90A1	0	3	0	1	4	2	2	2	1	0	0	7	0	5	1	1	0	0	0	0	4	10	1	1	1	1	0	1	0	0	3	9	0	1	0	1	0	0	2	1	1	2	1	3	5	2	2	1	2	0	2	1	1	0	2	0	0	2	0	0	0	0	3	2	0	0	0	2	0	3	1	2	5	2	0	2	2	4	1	1	0	1	0	3	0	1	7	0	0	2	2	3	5	0	0	3	0	0	0	6
FAM91A1	231	318	194	242	419	176	270	471	331	317	243	150	230	236	171	316	202	531	496	51	224	783	315	467	429	341	226	278	419	247	12	161	404	392	143	308	184	248	243	314	233	241	261	367	294	158	292	186	341	256	705	558	393	377	212	108	233	205	192	270	403	468	460	305	479	450	378	319	453	310	361	585	291	211	239	483	320	514	162	405	410	366	295	205	248	443	271	110	136	69	157	100	79	250	90	293	132	204	208	583
FAM92A1	0	2	0	2	2	0	0	0	1	1	1	0	2	0	2	1	0	6	2	2	2	7	2	1	1	2	1	5	2	5	0	2	3	4	1	3	1	2	2	6	3	3	0	9	0	1	3	1	1	3	4	5	2	3	0	0	0	0	3	1	1	4	1	3	6	4	0	2	1	3	2	4	1	0	0	3	1	10	1	13	5	7	3	3	1	3	1	0	1	1	0	0	0	4	0	0	1	2	1	7
FAM92A1P2	1	1	0	11	1	0	1	1	0	7	0	0	0	0	0	3	0	0	0	0	0	0	0	0	0	0	0	0	1	0	0	0	0	0	0	0	0	0	0	0	0	0	0	0	0	0	0	0	1	3	7	0	0	0	3	0	0	0	0	0	1	0	0	2	2	2	0	1	3	1	1	0	1	2	0	0	0	0	0	0	0	0	0	0	1	0	0	5	0	0	0	0	0	0	0	0	0	0	0	0
FAM92B	0	0	0	0	0	2	0	0	0	0	0	0	0	0	1	0	0	0	0	0	0	0	0	0	0	0	0	0	0	0	1	0	0	0	0	0	0	0	0	0	0	1	0	0	0	0	0	0	0	0	0	1	0	0	0	0	0	0	0	0	0	0	0	0	0	0	0	0	0	0	0	0	0	0	0	1	0	0	1	0	0	0	0	0	0	0	0	0	0	0	0	0	0	0	0	0	0	0	0	1
FAM95B1	0	1	5	7	0	0	0	1	1	1	2	1	0	1	0	0	0	0	1	0	1	1	0	2	0	1	1	1	0	0	0	1	0	2	0	0	2	1	2	0	0	1	2	1	0	0	1	3	0	1	1	1	1	2	0	1	1	1	0	0	1	0	0	0	0	1	0	1	0	0	2	1	0	0	0	0	1	3	0	1	4	0	1	1	2	2	1	0	2	0	1	0	0	1	0	4	0	0	1	0
FAM96A	15	37	23	36	81	26	33	81	74	62	27	53	49	59	66	87	82	148	107	32	94	283	90	59	94	82	91	101	74	46	1	36	121	76	38	80	44	61	35	58	17	62	59	245	72	35	133	68	156	47	253	141	141	107	61	57	91	86	51	58	87	75	69	71	61	74	48	64	155	98	64	117	38	44	42	154	81	152	42	129	133	69	72	180	155	176	129	54	37	40	37	35	35	116	25	79	31	89	57	175
FAM96B	165	282	176	206	495	329	313	505	385	298	272	433	290	452	389	380	400	478	813	341	572	1067	934	472	644	463	444	416	618	287	212	282	523	746	229	417	264	349	177	326	281	310	440	848	374	340	414	459	810	201	1538	439	697	386	523	286	558	538	234	339	313	604	482	462	529	554	385	218	981	355	341	606	413	216	347	440	523	516	244	492	671	386	351	429	431	563	571	342	352	326	307	211	323	433	183	336	167	304	286	886
FAM98A	69	113	74	74	110	80	88	169	98	83	53	75	92	123	80	99	37	103	156	48	131	203	191	148	163	112	65	59	133	53	13	35	132	113	54	106	38	82	48	76	86	75	102	145	62	75	139	97	105	67	268	134	172	124	82	51	111	89	63	106	92	163	95	94	127	105	109	81	139	114	72	149	86	44	70	137	98	169	53	53	108	58	77	55	52	109	142	52	71	70	57	36	33	83	22	70	38	83	48	147
FAM98B	74	198	108	79	109	70	101	175	135	120	129	105	170	159	131	165	70	122	189	90	120	173	144	148	140	131	71	117	176	91	57	77	135	133	115	171	94	140	94	77	164	176	78	84	63	37	75	73	100	69	200	90	88	109	88	46	74	77	83	134	123	60	142	74	124	104	78	61	94	71	138	172	73	79	90	92	128	353	62	31	81	65	69	88	35	118	103	73	118	83	95	31	57	78	52	90	29	51	60	171
FAM98C	87	150	60	105	96	89	134	163	147	85	99	111	87	119	103	102	159	106	135	52	159	178	211	185	176	138	88	108	146	96	68	69	166	111	82	105	77	65	100	48	94	128	95	148	88	71	104	137	213	75	372	128	131	163	101	101	175	105	57	97	63	113	198	75	165	131	100	74	242	120	119	167	100	63	126	159	188	219	101	68	214	86	90	189	148	133	150	84	99	144	87	55	99	74	74	128	71	93	91	222
FAM99A	0	0	0	1	0	0	1	0	0	0	0	0	0	0	0	0	0	0	0	0	0	0	0	0	0	0	0	0	0	0	0	0	0	0	1	0	0	0	0	0	3	0	0	0	0	0	0	0	1	0	0	0	0	0	0	0	0	1	0	0	0	0	0	0	0	0	0	0	0	0	2	0	0	0	0	0	0	0	0	0	0	0	0	0	0	0	0	0	0	0	0	0	0	0	0	0	0	0	0	0
FAM9A	0	0	0	0	0	0	0	0	0	0	0	0	0	1	0	0	0	0	0	0	0	1	0	0	0	0	0	0	0	0	0	0	0	0	1	0	0	1	0	0	0	0	0	0	0	0	0	0	0	0	0	0	0	0	0	0	0	0	0	1	0	0	0	0	0	0	0	0	0	0	0	0	0	0	0	0	0	1	0	0	0	0	0	0	1	0	0	0	0	0	0	0	0	0	0	0	0	0	0	2
FAM9B	0	0	0	0	0	0	0	0	0	0	0	0	0	0	2	0	0	0	0	0	0	1	0	0	0	0	3	2	0	1	0	0	0	0	0	0	0	0	0	0	1	0	1	0	1	1	0	0	0	0	0	0	0	0	0	1	0	0	0	1	0	0	0	0	0	0	0	0	0	0	0	0	0	0	1	0	0	0	1	0	0	0	0	0	0	2	0	0	0	0	0	1	0	0	0	0	0	0	1	0
FAM9C	0	0	0	0	1	0	0	0	0	0	0	0	0	0	0	0	0	0	0	1	0	0	0	0	0	0	0	0	0	0	0	0	1	0	0	0	0	0	0	1	0	0	0	1	0	0	0	0	0	0	1	0	0	0	0	0	1	0	0	0	0	0	0	0	0	0	0	0	0	0	0	2	0	0	0	1	0	1	0	0	0	0	0	0	0	0	0	1	0	0	0	1	0	0	0	0	0	0	0	1
FAN1	78	124	124	117	100	70	140	218	76	104	57	106	102	142	96	101	70	106	211	58	104	133	221	182	121	92	25	32	137	53	83	60	238	121	67	96	27	55	125	55	91	83	123	123	63	49	86	74	151	78	305	146	188	208	155	70	197	115	54	56	129	67	177	60	136	97	54	45	121	42	102	208	137	71	107	203	117	190	44	68	122	58	83	111	63	119	125	55	180	148	58	43	50	79	47	100	22	63	35	117
FANCA	2	3	2	3	2	0	2	3	6	7	2	0	3	4	2	12	1	3	14	2	6	4	7	10	8	14	6	3	5	2	0	1	3	4	4	5	2	2	3	0	4	2	1	0	1	2	5	3	4	5	11	8	1	1	3	1	3	3	2	1	9	6	5	0	9	1	2	7	14	1	6	3	5	4	4	9	7	13	2	3	9	3	10	4	2	3	4	5	2	0	0	1	4	2	2	6	1	2	0	1
FANCB	10	22	8	9	18	5	9	20	15	28	5	5	13	18	4	20	26	33	41	3	17	56	24	25	31	18	20	26	43	19	0	4	19	19	15	18	19	18	24	16	18	12	9	14	7	3	13	3	18	17	31	22	15	23	18	12	12	5	9	15	41	19	36	7	29	20	14	17	30	18	21	34	11	8	13	25	15	50	10	9	20	7	19	24	13	30	25	3	7	3	14	5	4	13	3	15	9	16	13	50
FANCC	28	52	34	31	47	16	34	49	43	60	43	30	85	67	57	75	28	56	136	46	59	88	89	74	76	49	39	39	73	47	36	43	126	116	59	68	46	54	70	42	57	81	44	31	24	28	49	42	46	19	112	40	51	45	39	34	49	26	23	30	82	58	61	28	83	63	48	29	56	50	52	108	22	38	34	45	51	101	30	21	50	24	55	44	19	43	65	26	75	47	25	18	33	48	30	53	20	39	31	110
FANCD2	26	51	20	29	39	24	34	41	41	43	31	19	24	25	37	54	19	29	58	6	45	76	64	69	74	35	40	39	89	54	2	12	72	37	13	39	21	25	34	14	36	43	24	59	34	12	39	39	60	23	92	69	58	38	42	17	29	14	24	43	31	38	69	31	49	36	60	16	76	42	39	69	52	26	32	62	51	43	24	24	53	31	34	32	27	48	26	22	24	9	29	8	25	18	19	21	17	26	29	54
FANCE	26	54	31	31	44	31	45	73	33	27	18	39	21	54	31	42	17	21	69	25	42	48	88	49	42	47	21	26	43	41	21	27	55	72	23	37	18	23	24	10	41	38	45	48	46	33	43	60	52	25	124	60	51	51	46	12	64	40	20	39	48	40	67	26	51	16	32	43	56	48	31	66	34	16	48	48	50	83	31	22	39	28	35	36	41	39	45	30	47	35	29	24	27	28	23	37	28	33	27	86
FANCF	122	270	144	156	203	102	198	277	207	231	195	175	181	229	201	211	151	222	326	116	238	368	352	240	272	219	182	134	259	153	114	127	451	355	155	200	117	208	165	116	163	205	202	215	138	118	164	157	190	66	455	157	221	267	189	149	246	208	117	123	232	160	206	151	262	232	149	100	269	132	165	356	177	116	180	221	196	399	109	130	291	122	167	201	158	236	220	133	215	187	139	66	101	136	88	172	73	119	76	357
FANCG	66	101	68	47	67	54	83	100	93	82	73	66	104	80	97	139	66	67	163	54	148	141	155	126	113	73	68	47	98	64	43	39	129	108	78	89	39	76	58	37	98	98	87	59	52	22	101	73	96	56	204	73	93	90	86	38	97	79	36	69	91	72	87	40	128	96	74	41	160	54	89	146	96	47	62	86	121	151	63	46	135	76	91	88	75	97	82	62	115	59	74	26	59	65	35	71	35	58	51	123
FANCI	13	21	9	16	19	13	16	23	9	8	2	10	14	20	9	18	5	14	29	4	23	37	29	20	29	22	20	18	20	12	0	6	21	6	12	9	13	16	10	2	8	15	21	24	12	13	37	26	22	15	66	41	33	50	8	17	20	15	20	21	20	23	27	10	20	21	15	15	25	35	18	12	18	20	10	31	9	10	17	6	21	19	12	17	12	30	29	7	7	7	4	2	3	7	6	10	9	11	12	25
FANCL	10	9	8	7	29	5	22	30	15	17	8	11	12	19	1	15	13	29	29	8	22	55	18	16	15	31	5	16	25	9	0	6	13	21	7	22	8	19	8	26	12	20	15	35	11	12	12	9	19	14	30	38	22	25	26	12	11	12	22	18	18	39	13	14	28	34	17	10	32	13	18	16	14	13	7	14	9	43	5	9	24	17	14	10	4	14	23	8	3	7	8	10	9	20	5	12	6	8	6	32
FANCM	14	12	10	6	16	6	22	11	4	12	13	7	16	19	5	9	13	19	17	2	18	41	16	35	16	16	6	6	20	7	2	8	40	8	10	12	7	15	18	4	8	12	10	19	11	9	23	14	16	6	27	26	17	18	8	6	11	7	14	5	30	12	18	6	14	17	6	12	26	10	17	20	8	7	4	14	10	27	2	11	10	11	6	15	10	8	29	10	2	17	2	8	4	12	2	7	4	15	8	23
FANK1	0	5	4	7	4	0	4	4	1	6	0	1	2	1	0	0	3	0	3	4	3	2	6	2	3	1	2	2	2	3	0	0	5	5	1	6	7	5	4	0	0	4	1	3	5	0	4	1	4	3	1	1	1	3	2	2	3	5	0	2	6	1	4	0	4	1	5	2	17	5	1	4	4	0	0	6	1	3	5	1	0	2	6	3	2	5	7	0	0	4	1	3	2	8	0	2	3	1	0	8
FAP	1	1	0	0	7	2	1	3	0	0	0	6	0	9	1	2	1	13	0	1	0	13	0	0	2	2	0	0	0	0	0	17	0	6	0	1	0	9	0	7	0	0	2	9	5	11	1	1	0	0	2	6	1	3	3	0	0	2	1	2	1	4	1	5	4	18	0	0	0	3	1	1	0	1	1	1	0	0	0	27	1	10	0	0	0	1	3	0	1	1	0	11	0	8	0	0	0	0	0	1
FAR1	363	534	317	406	506	305	405	492	332	354	178	305	229	499	216	350	190	557	658	168	444	972	753	585	645	504	305	348	669	333	17	231	461	488	263	435	197	380	218	318	257	327	427	746	441	380	494	414	611	366	1092	770	694	656	421	319	394	387	367	543	445	718	592	402	776	524	282	408	530	604	411	736	290	174	280	520	258	769	191	535	377	309	338	372	199	478	464	129	152	237	250	333	143	424	84	283	205	323	203	961
FAR2	44	56	42	51	125	37	50	78	62	47	43	56	61	84	35	83	22	138	53	33	45	252	67	101	91	69	64	89	50	42	2	83	30	226	53	137	31	123	35	213	65	55	33	137	48	91	37	32	44	53	106	123	55	58	41	24	45	42	42	41	76	191	56	132	93	146	94	53	57	40	99	107	34	40	34	63	60	76	36	218	41	166	32	41	44	73	52	12	21	9	35	47	11	81	27	37	50	41	39	76
FARP1	2	1	2	1	0	3	1	1	0	4	6	2	1	1	2	0	0	3	2	2	2	2	1	1	2	2	3	1	3	0	3	0	1	3	0	6	2	3	0	1	1	1	1	1	4	0	0	4	1	6	3	4	1	0	1	1	1	1	0	1	1	0	5	0	3	3	0	1	1	5	0	1	0	1	1	2	0	4	2	0	5	1	5	1	0	0	1	0	1	0	1	0	2	2	0	2	0	1	0	0
FARP2	19	34	18	34	40	23	39	78	24	39	30	44	15	18	24	38	13	25	36	9	78	79	50	29	55	21	31	27	40	27	48	43	73	50	16	28	11	23	41	37	20	24	27	51	18	21	40	30	40	19	147	32	33	64	31	7	41	14	13	38	50	47	36	14	61	38	22	21	53	19	26	83	33	19	19	28	55	66	25	16	41	29	31	25	21	8	23	9	41	20	25	7	23	17	11	24	7	33	17	62
FARS2	153	260	178	158	192	126	204	251	231	182	164	190	76	88	153	183	120	180	356	131	256	370	351	295	309	191	138	110	256	157	88	126	297	307	122	182	120	168	137	83	175	164	168	186	143	120	188	195	132	75	728	166	229	170	202	117	250	167	110	139	168	199	195	103	233	171	163	132	223	133	77	177	150	107	152	186	182	257	143	65	246	96	187	159	164	201	270	152	211	149	164	50	113	124	87	173	86	131	83	294
FARSA	329	527	385	342	668	437	634	819	531	185	463	529	442	465	437	519	429	471	527	332	914	884	790	553	706	603	736	652	685	460	229	429	660	839	288	363	216	396	459	312	447	433	626	736	407	385	532	494	732	330	1399	558	711	634	525	423	704	504	292	384	314	597	489	385	619	497	351	376	618	439	375	765	508	323	522	641	664	793	497	393	519	447	441	489	535	392	958	607	777	536	385	210	457	507	337	445	242	354	410	1111
FARSB	33	79	58	48	57	19	28	81	84	86	59	36	88	59	48	97	52	97	189	21	48	102	85	131	116	87	64	95	114	58	1	26	90	82	28	63	51	67	61	72	68	41	63	113	50	41	101	61	108	61	139	134	116	104	59	37	69	51	58	67	165	85	76	43	67	66	70	100	94	89	138	183	68	58	74	146	98	285	63	58	88	68	101	117	58	138	129	47	49	18	34	14	34	66	24	73	33	36	30	70
FAS	485	760	297	361	974	584	645	1279	715	492	399	720	298	918	411	615	487	880	825	369	745	2226	1333	1037	753	1073	440	1067	588	458	228	1868	818	1308	579	676	442	1079	280	929	416	529	647	1062	873	803	463	469	677	361	1461	829	955	706	360	291	549	549	1239	754	461	834	575	632	1009	718	351	407	570	778	391	740	368	232	355	546	369	740	163	3251	634	1526	342	386	460	674	926	172	298	543	334	1042	190	591	155	400	255	457	285	1050
FASLG	70	114	91	64	62	83	97	199	182	132	100	99	185	189	85	96	56	73	465	105	84	183	369	213	237	293	68	61	105	60	29	45	212	132	135	181	61	146	56	58	89	165	123	154	133	141	72	106	112	55	382	152	97	63	89	39	266	153	72	88	125	184	67	46	86	140	89	100	202	63	88	151	71	61	48	69	146	277	65	118	179	107	93	101	63	72	106	63	84	97	63	64	33	54	56	60	38	49	75	172
FASN	143	269	145	153	156	213	247	216	103	82	98	185	93	216	77	108	59	76	238	76	237	225	253	273	268	173	103	68	185	120	138	99	221	243	65	93	54	132	73	56	123	106	125	140	83	130	153	290	174	146	465	182	164	204	121	99	169	115	106	180	147	202	256	155	280	162	185	141	183	118	109	274	207	117	176	195	200	307	129	55	142	70	136	126	111	177	197	139	145	223	135	119	131	121	87	149	78	91	79	243
FASTK	314	503	242	312	314	216	311	512	520	384	315	311	396	414	414	469	406	390	756	198	430	556	561	582	535	424	263	327	529	305	220	291	675	598	273	397	266	311	341	220	406	437	366	390	302	215	335	362	531	246	1095	450	513	404	435	207	587	308	191	285	475	376	440	238	474	397	323	280	712	297	435	729	387	201	346	432	550	742	354	336	575	332	396	461	490	378	467	288	561	277	345	161	368	294	222	335	151	202	250	618
FASTKD1	23	53	40	29	60	16	17	38	76	90	43	20	83	41	32	100	53	130	234	25	52	166	77	107	133	56	63	52	120	45	1	18	93	66	26	84	78	54	50	74	83	55	41	75	41	24	50	20	53	25	109	106	84	44	37	11	63	34	18	51	112	39	62	31	56	60	46	50	103	44	111	124	55	65	43	92	95	180	42	53	115	37	67	47	83	116	62	28	23	18	29	4	16	59	8	56	15	46	44	54
FASTKD2	21	38	31	26	48	15	27	44	41	22	36	8	38	36	14	29	20	72	74	7	33	106	65	64	55	43	45	32	50	35	0	11	66	50	23	36	19	42	29	28	21	36	28	37	18	17	23	19	34	19	96	43	33	36	19	12	25	25	16	19	52	53	67	11	49	58	26	32	58	33	36	33	7	19	23	56	31	77	16	20	50	13	24	24	27	37	48	12	18	16	21	10	9	42	9	37	9	37	30	72
FASTKD3	10	22	10	13	32	13	27	33	43	19	34	8	53	22	26	47	31	67	69	4	25	91	24	42	51	44	29	34	48	20	1	8	30	34	27	54	34	31	24	26	38	31	22	32	21	6	20	14	34	17	60	34	25	11	9	6	13	15	10	23	70	46	29	14	47	47	38	22	33	30	34	53	14	31	9	33	45	102	17	24	43	22	35	27	23	30	23	18	12	7	20	1	16	22	10	20	14	30	20	32
FASTKD5	55	64	51	50	48	31	66	57	46	23	31	74	24	67	29	43	15	33	70	37	93	145	120	66	89	82	29	28	51	23	10	29	65	77	33	24	15	37	29	21	27	17	52	71	51	55	59	48	75	51	160	49	78	64	62	36	68	36	36	66	60	56	43	25	64	36	38	47	65	52	44	91	47	22	60	54	56	74	37	30	43	24	32	50	26	59	72	40	35	76	32	39	35	60	32	40	12	22	29	73
FAT1	0	0	3	2	0	0	0	0	2	3	3	0	1	0	0	0	2	0	1	0	3	0	2	0	0	0	2	8	0	1	0	0	1	0	0	0	0	0	1	1	0	0	1	0	1	1	0	0	0	0	0	0	2	2	0	0	0	0	1	0	0	0	0	0	0	0	0	0	0	1	1	0	0	0	0	2	0	0	0	0	0	0	0	0	1	1	0	0	1	0	0	1	0	0	1	0	0	1	0	1
FAT2	1	0	0	1	0	3	2	0	0	0	0	0	0	0	0	0	0	0	0	0	0	0	0	0	0	0	1	0	0	0	0	0	0	0	0	0	0	1	0	0	0	1	0	1	0	0	0	0	2	0	0	1	1	0	2	0	0	0	0	0	0	3	1	0	0	0	0	0	0	0	1	0	0	0	0	0	0	4	0	0	0	0	1	0	0	0	0	0	0	0	0	0	0	0	1	0	0	0	0	0
FAT3	0	0	0	0	0	0	0	0	0	0	0	0	0	0	0	0	0	0	0	0	0	0	0	0	0	0	0	0	0	0	0	0	0	0	0	0	0	0	0	0	0	0	0	0	0	0	0	0	0	0	0	0	0	0	0	0	0	0	0	0	0	0	0	0	0	1	0	0	0	0	0	0	1	0	0	0	0	0	0	0	0	0	0	0	0	0	0	0	0	0	0	0	0	0	0	0	0	0	0	0
FAT4	1	0	1	2	0	0	3	10	0	6	1	0	0	0	0	0	2	0	3	0	1	1	0	1	5	2	1	0	1	0	0	0	5	1	0	1	1	0	0	0	1	0	1	0	0	0	0	1	1	0	7	4	3	1	0	0	1	1	0	0	0	0	1	0	4	3	0	0	1	0	0	1	0	0	0	1	2	0	0	0	1	1	0	0	0	1	1	0	0	0	1	1	1	0	1	0	0	1	0	0
FATE1	0	0	0	0	0	0	0	0	0	0	0	0	0	0	0	0	0	0	0	0	0	0	0	0	0	0	0	0	0	0	0	0	0	0	0	0	0	0	0	0	0	0	0	0	0	0	0	0	0	0	0	0	0	0	0	0	0	0	0	0	0	0	0	0	0	0	0	0	0	0	0	0	0	0	0	0	0	0	0	0	0	0	0	0	0	0	0	0	0	0	0	0	0	0	0	0	0	0	0	0
FAU	817	1646	1508	998	2920	1434	1850	2873	2066	1703	1232	1957	1476	1851	1860	2355	2865	3532	3926	991	3225	5988	5982	2467	3571	3591	3349	2774	3791	2282	1258	1795	5988	2839	1438	1858	1342	1375	1774	889	1400	1828	2419	4098	2450	1271	3031	3024	6839	1282	7033	2445	5123	3727	3263	2646	4068	2571	1197	2009	2851	1969	5294	1909	4177	2165	1637	1600	7986	2958	1536	2961	1330	783	1770	4216	2080	3457	1470	1712	3639	1910	2078	4465	4110	3283	4792	2065	2576	3085	1969	1647	1452	4341	1573	4429	1413	3369	2630	8610
FAXC	2	0	0	0	0	0	0	0	0	0	0	0	0	0	0	0	0	0	0	0	0	0	0	0	0	0	0	0	0	0	0	0	0	0	0	0	0	0	0	0	0	0	0	0	0	0	0	0	0	0	0	0	0	0	0	0	0	0	0	0	0	0	0	0	0	0	0	0	0	0	0	0	1	0	0	0	0	0	0	0	0	0	0	0	0	0	0	0	0	0	0	0	0	0	0	0	0	0	0	1
FBF1	21	20	14	11	12	15	24	14	19	11	12	20	21	14	18	17	7	13	29	10	18	23	16	19	22	18	18	14	19	11	15	5	24	18	6	7	9	13	11	9	17	14	17	17	15	16	11	24	21	16	67	20	7	27	19	14	21	5	10	13	15	6	24	12	32	15	17	10	23	11	16	20	6	3	20	17	12	24	10	10	18	4	13	7	6	13	23	14	21	15	7	9	12	3	6	11	9	10	7	23
FBL	391	718	504	362	537	275	498	688	642	546	462	572	491	631	538	618	613	694	841	165	629	987	1142	620	702	592	483	396	751	351	184	301	1076	600	456	696	371	407	598	225	540	643	627	790	444	302	782	809	763	280	1391	550	888	750	550	418	642	375	309	504	530	398	895	361	818	456	416	321	1287	554	456	914	595	228	525	1043	719	1418	452	440	895	469	537	750	879	764	578	287	610	499	371	226	412	605	323	696	221	498	352	1193
FBLIM1	0	1	0	0	0	0	0	0	0	1	0	0	0	0	1	0	0	0	0	0	0	0	0	0	0	0	0	0	0	0	0	0	1	0	0	0	0	0	0	0	1	0	0	0	0	0	0	0	0	0	0	0	0	0	0	1	0	0	1	0	2	0	0	0	0	3	0	0	0	0	0	0	0	0	0	0	1	0	0	1	0	0	0	0	0	2	0	0	1	1	0	0	0	0	0	0	0	0	0	0
FBLL1	0	0	0	1	0	1	2	0	0	7	0	1	0	0	0	2	0	0	2	1	1	2	0	2	1	0	0	0	0	0	0	0	2	1	0	0	0	0	0	0	0	1	0	1	3	2	0	0	0	0	5	0	0	1	3	0	3	1	0	0	0	1	2	0	2	1	2	1	0	1	0	2	2	0	0	0	0	0	3	0	0	0	1	0	0	0	2	2	0	0	0	0	0	0	0	0	0	0	0	3
FBLN1	0	0	0	0	0	2	2	1	0	0	0	0	2	0	0	0	0	0	0	0	0	0	0	0	1	0	0	0	0	0	0	0	0	0	0	0	0	0	0	0	0	1	0	0	0	0	0	1	0	0	0	1	0	0	0	0	0	0	0	0	0	0	0	0	0	0	0	0	0	0	0	0	5	2	0	1	0	0	0	0	0	0	0	0	0	0	0	0	0	0	0	0	0	0	0	0	0	0	1	0
FBLN2	2	4	2	7	2	1	3	2	2	4	9	0	9	0	7	1	2	3	4	0	2	3	8	6	21	1	1	3	7	3	2	1	15	6	3	10	5	7	13	0	5	4	3	1	3	0	6	12	4	4	10	4	6	2	9	9	6	8	4	6	5	0	4	2	11	5	1	1	12	6	10	26	5	3	8	6	2	23	7	0	3	2	7	11	2	8	10	1	10	4	7	3	0	3	5	3	2	3	3	77
FBLN5	0	4	0	1	1	1	1	3	4	1	1	1	1	0	1	0	2	11	3	2	9	6	3	2	3	5	2	2	3	2	3	0	8	5	2	2	3	1	1	0	4	1	2	1	0	0	2	0	2	1	1	1	1	2	1	0	0	1	2	3	1	0	0	0	1	4	3	4	2	1	2	5	1	0	2	4	0	0	0	1	0	0	0	4	1	4	2	1	1	3	2	3	1	1	0	2	0	1	0	0
FBLN7	5	5	1	4	1	3	0	4	3	3	1	5	0	3	1	8	1	1	2	0	2	4	3	0	18	3	10	1	3	5	2	2	10	3	1	10	3	2	1	0	1	8	0	2	0	1	8	3	8	0	10	3	9	7	4	3	1	3	1	0	3	0	6	2	1	0	4	4	4	4	2	6	0	2	2	7	2	2	8	2	4	1	2	7	0	1	2	1	4	4	2	2	5	3	2	9	0	2	1	4
FBN1	1	0	1	2	1	1	1	1	3	1	2	2	1	0	3	5	1	2	1	0	0	1	3	0	0	0	0	0	0	1	0	3	5	3	0	0	0	1	0	1	0	1	0	2	3	1	3	3	5	0	0	1	0	0	2	0	1	1	1	2	1	3	1	2	0	1	1	2	2	2	1	5	4	1	0	4	2	5	3	3	0	0	0	0	1	1	2	0	0	0	0	0	2	0	1	1	0	2	1	3
FBN2	42	99	40	65	45	29	46	58	42	32	31	53	26	55	20	20	10	26	94	47	42	81	29	37	93	49	11	23	56	24	9	21	45	70	15	34	28	36	11	47	24	61	14	17	7	26	5	23	15	16	22	37	22	29	22	14	16	22	19	26	28	33	6	13	41	31	30	32	6	19	10	24	35	33	25	26	25	67	22	33	15	14	23	11	10	28	39	10	14	28	34	18	24	28	23	39	18	26	18	102
FBN3	0	0	0	2	0	2	0	0	0	0	1	0	0	0	0	0	0	0	0	1	0	0	0	0	0	0	0	0	0	0	0	0	0	1	1	0	0	0	0	0	0	0	0	0	0	0	0	0	0	0	2	0	0	0	0	0	0	0	1	0	0	0	0	0	0	0	0	0	0	0	0	0	0	0	0	0	0	0	0	0	0	0	0	0	0	0	0	0	0	0	0	0	0	0	0	0	0	0	0	0
FBP1	124	153	65	97	91	95	152	160	35	22	76	111	48	100	40	85	30	44	48	41	120	122	93	57	69	92	80	60	61	39	25	47	58	116	55	76	42	62	69	73	88	76	65	90	59	85	48	134	82	57	170	102	47	50	63	53	37	26	28	59	38	86	80	64	116	101	55	73	57	94	39	99	61	30	39	42	50	100	63	33	20	16	21	41	17	45	53	32	36	77	26	32	51	55	31	29	50	42	26	175
FBP2	0	0	0	0	0	0	1	0	0	0	0	0	0	0	0	0	0	0	0	0	0	0	0	0	0	0	0	0	0	0	0	0	0	0	0	0	0	0	0	0	0	0	0	0	0	0	0	0	0	0	0	0	1	0	0	0	0	0	0	0	0	0	0	0	0	0	0	0	0	0	0	0	0	0	0	0	1	0	0	0	0	0	0	0	0	0	0	0	0	0	0	0	0	0	0	0	0	0	0	0
FBRS	421	776	357	418	481	375	550	734	386	258	325	369	266	502	253	424	174	275	374	245	588	577	383	598	453	315	210	178	387	323	149	309	447	741	263	309	190	340	286	296	390	343	232	338	283	279	246	318	339	327	678	337	309	355	313	188	288	226	257	304	300	316	312	237	422	333	283	255	237	279	301	698	338	218	318	315	313	526	247	304	267	192	226	228	231	263	403	283	371	295	389	228	278	263	215	306	185	214	161	530
FBRSL1	2	0	0	0	0	0	1	1	1	4	0	1	0	1	0	0	0	3	1	0	0	1	1	0	2	0	0	0	0	0	0	0	0	0	0	0	0	2	0	1	1	1	3	0	0	0	5	0	3	0	3	4	0	3	0	0	2	0	0	1	1	3	0	1	1	0	0	0	0	0	3	1	0	0	1	1	0	3	0	1	0	2	0	1	0	0	0	0	0	0	4	1	3	1	1	3	0	2	0	0
FBXL12	203	407	224	290	347	200	254	402	320	239	279	255	274	331	343	309	213	374	521	262	340	579	469	483	417	335	278	343	412	319	263	322	578	643	217	310	208	284	261	210	319	365	185	196	178	125	233	236	339	181	574	343	321	239	279	171	294	170	123	201	333	315	326	170	392	314	245	257	285	227	294	446	223	191	198	221	273	555	167	202	217	186	182	232	144	160	330	231	324	292	254	141	246	274	153	270	153	199	215	555
FBXL13	0	0	0	0	0	0	0	0	1	1	0	0	1	0	0	0	0	0	0	0	0	0	0	0	0	0	0	0	0	0	0	0	1	0	2	0	0	0	0	0	0	0	0	0	0	0	1	0	1	0	0	0	0	0	0	0	0	0	0	0	0	0	0	0	0	0	0	0	0	0	0	0	0	0	0	0	0	0	0	0	0	0	0	0	0	0	0	0	0	0	0	0	1	0	0	0	0	0	0	0
FBXL14	17	19	3	5	5	5	14	17	20	10	17	3	18	15	11	8	9	19	12	5	12	20	8	25	13	5	15	2	24	10	4	10	14	13	1	13	3	11	12	5	13	11	14	15	12	2	7	12	12	8	16	10	18	10	16	8	3	3	4	4	12	8	7	3	11	16	4	13	12	7	3	19	14	3	12	3	15	28	7	3	1	5	1	4	9	10	11	8	9	7	7	10	5	5	5	16	5	2	2	26
FBXL15	124	249	149	138	244	148	194	324	219	126	95	80	137	238	194	206	181	192	314	132	281	366	325	280	300	237	180	226	238	188	164	179	309	362	140	169	132	173	138	145	181	243	97	164	122	67	153	192	227	154	490	178	226	144	127	89	208	108	79	148	163	210	182	88	262	250	157	183	266	153	185	330	163	131	162	191	214	430	130	192	248	130	169	213	184	137	233	152	237	166	175	115	130	155	116	209	89	118	117	369
FBXL16	42	85	34	42	51	34	28	45	53	31	42	52	41	53	43	43	45	53	57	29	95	53	67	51	42	26	45	30	85	45	59	22	69	68	17	32	16	13	34	16	56	40	36	34	26	28	39	81	56	58	78	44	43	80	48	25	69	56	31	69	57	25	128	37	83	43	41	23	36	28	49	97	31	20	82	100	70	113	60	19	51	23	33	54	56	56	74	52	75	81	48	33	55	39	40	67	27	26	18	67
FBXL17	118	208	142	143	187	94	161	232	226	216	173	145	191	134	129	203	183	239	303	76	197	381	217	236	310	222	134	153	279	116	9	86	233	203	114	207	99	170	129	98	161	131	113	197	95	83	127	95	146	140	409	205	199	180	111	75	132	106	62	114	245	134	194	115	213	178	174	155	220	152	190	286	113	99	123	237	228	423	114	120	183	145	163	218	196	210	172	88	111	67	119	49	78	117	60	130	68	93	121	282
FBXL18	163	264	145	175	171	144	244	232	96	84	75	114	79	132	96	94	46	82	195	70	184	263	237	266	197	177	94	121	198	161	133	90	266	217	80	115	66	92	99	51	130	99	112	96	81	81	102	103	154	91	338	146	137	130	121	61	138	76	49	106	139	163	208	72	250	154	159	172	168	93	104	191	106	63	95	124	103	169	87	90	117	69	109	136	75	117	163	75	109	157	110	63	81	73	40	115	53	99	76	288
FBXL19	29	60	27	36	66	38	83	68	45	30	38	39	29	61	43	31	42	38	47	32	59	66	48	61	64	37	22	21	63	32	16	33	66	70	38	25	34	42	31	25	34	50	38	28	15	28	22	26	52	33	105	50	56	30	35	26	44	26	24	25	39	49	37	25	68	56	41	43	48	33	38	80	47	34	40	53	42	79	40	40	52	22	27	37	28	29	31	34	34	27	55	23	32	50	28	34	23	23	27	51
FBXL2	1	1	0	0	0	0	0	0	0	3	0	0	2	2	0	0	1	1	6	1	0	3	0	0	1	0	1	1	1	0	0	0	2	1	0	0	0	0	0	1	1	2	0	1	1	0	0	0	1	0	1	0	0	0	0	1	0	0	0	0	0	0	2	0	0	0	1	1	1	1	0	3	0	0	0	0	0	0	0	0	0	0	1	0	0	0	0	1	0	0	2	1	0	0	0	1	0	0	0	2
FBXL20	159	275	134	149	122	79	170	218	223	250	222	142	214	204	166	257	115	190	227	85	161	264	276	317	309	194	121	147	288	177	51	87	305	193	156	260	141	118	148	108	176	210	138	141	166	66	163	160	164	118	335	185	172	187	164	86	158	102	102	145	206	132	221	92	307	210	177	189	210	155	211	318	125	97	127	174	150	342	109	67	150	73	172	174	120	176	204	104	180	115	188	115	85	147	65	168	79	138	130	399
FBXL21	0	0	0	0	0	0	0	0	0	0	0	0	0	0	0	0	0	0	0	0	0	0	0	0	0	0	0	0	0	0	0	0	0	0	0	0	0	0	0	0	0	0	0	0	0	0	1	0	0	0	0	0	0	0	0	0	0	0	0	0	0	0	0	0	1	0	1	0	1	0	0	0	0	0	0	1	0	0	0	0	0	1	0	0	0	0	0	0	0	0	0	0	0	0	0	0	0	0	0	0
FBXL22	0	0	0	0	0	0	0	0	0	0	0	0	0	1	0	0	0	0	0	0	0	0	0	0	0	0	0	0	0	0	0	0	0	0	0	0	0	1	0	0	0	0	0	0	0	0	0	0	0	0	0	0	0	0	0	0	0	1	0	0	0	0	0	1	0	0	0	0	0	0	0	1	0	0	0	0	0	0	0	0	0	0	0	0	0	0	0	0	0	0	0	0	0	0	0	0	1	0	0	0
FBXL3	164	250	118	152	296	122	207	289	243	231	180	102	202	180	170	313	168	323	341	59	282	631	294	418	414	296	211	261	338	222	5	94	348	297	140	294	172	180	191	211	210	206	173	357	228	109	261	197	253	236	511	350	306	311	168	78	181	177	142	206	356	329	369	262	427	399	305	261	324	314	337	508	170	171	222	350	218	524	182	186	250	199	187	188	196	359	215	131	107	35	129	67	123	185	114	212	129	185	192	545
FBXL4	110	187	111	136	104	68	115	128	126	182	111	112	124	192	122	143	118	165	217	51	233	293	248	208	241	128	137	111	227	139	23	76	258	163	120	155	93	110	97	81	137	101	130	167	111	70	169	168	158	122	399	179	190	213	174	78	155	120	107	144	152	135	275	127	245	184	133	118	249	177	133	264	144	113	136	236	146	245	89	92	172	64	151	162	153	256	185	90	125	98	110	64	85	110	90	156	88	124	98	315
FBXL5	1568	2288	1612	1745	2876	2554	2790	3557	1767	1942	925	2205	1048	3113	981	1835	1233	2407	2559	1183	2360	4099	3463	2504	2496	2548	1161	1687	2733	1870	598	1879	2406	3436	1387	1676	1255	2097	1044	1618	1194	1592	2041	3357	2450	2278	1716	1839	2694	1578	4347	2380	3302	2826	2292	1584	1768	2071	2554	2181	1789	2758	2931	2132	4707	2811	1440	1997	2338	3111	1931	3030	1167	861	1352	2096	1078	2480	641	3095	1484	1772	1522	2092	1610	2660	2460	567	807	1792	1031	2377	544	1617	509	1288	841	1312	1169	5293
FBXL6	116	154	94	89	109	72	96	124	97	93	82	92	71	125	63	124	91	117	216	51	148	128	211	172	173	116	85	76	156	54	37	73	176	133	67	87	58	73	71	47	122	94	128	143	127	92	137	131	211	110	366	224	207	169	149	108	202	82	52	107	100	149	149	86	137	98	124	85	267	117	84	192	77	46	88	97	139	215	102	116	162	100	93	126	90	85	134	99	152	100	95	60	80	103	70	126	60	61	77	184
FBXL7	0	0	0	0	0	0	1	0	0	0	0	0	0	0	0	0	0	0	0	0	0	0	0	0	1	0	0	0	0	0	0	0	0	0	0	0	0	1	0	0	0	0	0	0	0	0	0	1	0	0	1	0	0	0	0	0	0	1	0	0	0	0	0	0	0	0	0	0	0	0	0	0	0	0	0	0	0	0	0	0	0	0	0	0	0	0	0	0	0	0	0	0	2	0	0	0	0	0	0	0
FBXL8	25	42	15	37	26	24	52	57	29	17	21	37	24	38	35	33	23	45	62	20	46	54	39	58	40	22	17	34	47	19	10	9	52	60	14	28	24	31	17	11	62	49	22	45	21	15	33	42	42	31	110	45	53	50	44	9	52	31	13	34	28	55	68	27	55	45	68	17	85	41	47	87	46	23	30	43	49	64	23	36	49	42	34	36	42	41	62	61	31	27	30	17	34	33	26	25	14	12	15	37
FBXO10	28	24	27	19	31	4	31	36	31	27	26	36	15	33	26	39	20	28	41	8	47	47	61	44	67	30	11	18	24	15	8	16	52	35	16	47	10	26	27	13	47	32	36	49	29	23	58	71	37	22	78	33	33	21	35	15	28	18	20	15	23	26	38	12	54	34	26	15	77	36	26	65	24	18	27	27	23	34	12	8	56	26	25	41	18	27	57	27	31	26	22	31	32	31	18	25	19	33	16	62
FBXO11	427	682	352	566	763	202	348	451	461	430	322	477	340	791	365	432	261	533	724	278	862	1277	1038	852	808	601	659	709	746	458	70	423	1037	864	373	576	237	533	394	350	397	430	531	822	552	451	535	665	706	484	1395	802	830	1040	558	576	530	513	471	499	405	812	854	593	699	544	548	551	812	1060	453	791	405	278	497	804	351	897	280	521	593	416	382	713	412	625	671	297	395	632	375	475	291	532	251	453	307	471	265	1219
FBXO15	6	7	4	2	2	8	9	10	5	11	5	3	12	6	5	2	4	15	5	2	7	10	7	8	4	5	0	3	7	2	3	1	6	6	3	11	6	4	7	6	3	5	16	2	4	1	3	6	8	1	11	4	11	9	5	4	10	4	2	6	10	4	12	4	12	7	3	3	11	5	1	11	0	2	3	6	4	8	3	4	10	2	5	10	1	5	17	6	13	6	8	2	7	5	1	12	1	5	4	9
FBXO16	2	2	0	3	0	1	1	1	1	0	0	2	0	3	1	4	0	1	2	0	0	2	3	1	1	0	0	2	4	1	1	1	7	2	6	1	0	0	2	0	0	1	8	3	0	0	4	4	3	2	7	0	4	2	2	4	0	1	2	8	0	3	1	1	3	1	1	0	9	2	0	1	4	2	2	6	6	3	1	0	15	2	3	4	2	1	4	1	1	4	0	1	12	5	0	2	0	4	1	1
FBXO17	0	0	0	0	0	0	0	0	1	0	0	0	0	0	0	1	0	0	0	0	0	0	5	0	2	0	0	0	0	0	0	0	0	0	1	0	0	0	2	0	0	0	0	0	0	0	0	0	0	0	0	0	4	0	0	0	0	0	0	1	0	1	0	0	0	0	1	1	0	0	1	0	0	0	1	2	1	0	0	0	0	1	0	1	0	0	0	0	0	0	0	0	0	0	0	0	0	0	0	0
FBXO18	28	43	32	35	49	16	39	42	34	31	20	38	36	52	16	30	36	30	60	18	42	62	52	39	73	34	33	16	88	27	16	24	63	47	25	36	22	51	27	29	30	26	37	42	22	26	29	17	34	22	114	31	41	65	35	39	40	38	27	32	47	57	41	38	57	41	37	14	30	29	41	51	24	25	29	51	34	107	18	60	38	28	31	48	31	56	74	22	34	45	17	42	17	29	20	32	13	30	20	72
FBXO2	13	18	8	14	12	19	12	17	13	12	7	17	12	12	6	6	9	22	18	5	18	17	28	11	37	23	2	6	9	3	7	2	15	23	2	8	7	11	8	1	9	11	30	20	16	19	18	24	33	20	56	10	12	15	11	8	16	9	7	9	12	26	12	13	23	14	17	8	11	3	10	20	13	3	7	17	8	12	10	9	32	15	9	13	7	14	13	7	9	25	3	3	7	12	14	23	8	2	3	17
FBXO21	172	200	160	162	166	125	178	198	161	168	127	121	143	179	119	178	86	189	416	143	229	355	362	276	286	194	129	99	255	192	99	95	372	295	93	204	142	151	156	132	185	169	133	164	110	100	140	162	183	101	510	191	208	163	138	122	188	120	77	131	240	152	224	114	223	177	136	135	207	106	215	306	100	59	126	130	117	276	97	67	113	63	86	115	63	95	223	74	137	145	100	78	75	82	62	118	60	112	80	308
FBXO22	53	82	50	55	103	80	57	110	138	114	92	90	162	134	99	204	86	180	254	99	122	237	183	205	173	159	112	99	153	88	56	85	197	141	129	158	94	127	106	112	101	155	89	111	58	48	107	87	100	57	182	123	120	103	81	46	65	53	60	84	130	101	90	57	115	105	80	62	145	72	109	154	68	73	61	100	93	237	45	63	98	66	76	88	56	93	144	53	85	159	57	55	69	107	37	90	44	75	77	219
FBXO24	7	4	7	4	4	3	4	10	1	3	4	6	3	3	11	12	5	7	6	3	11	5	5	6	10	7	7	7	5	4	6	0	6	5	2	1	1	3	5	2	7	5	3	5	1	1	2	2	11	4	18	5	2	5	2	0	3	7	0	0	5	3	5	3	2	7	2	8	3	6	0	6	7	3	1	7	7	11	3	2	7	4	3	9	1	2	2	4	7	2	5	0	3	3	2	4	4	3	2	1
FBXO25	65	169	95	64	120	61	100	141	126	160	105	84	154	145	125	183	96	173	278	87	156	246	249	184	199	173	105	127	240	117	23	77	285	175	100	186	108	121	111	78	119	141	91	164	106	60	166	87	141	51	290	173	137	102	123	60	127	88	75	142	179	96	163	66	136	116	96	94	271	108	150	193	89	59	103	128	100	268	67	48	96	84	91	114	74	117	147	86	131	96	76	52	61	133	33	131	46	91	111	247
FBXO27	0	1	0	1	0	0	0	0	2	0	0	0	2	0	0	0	0	0	0	0	1	1	1	0	0	0	1	1	1	1	0	0	0	0	0	0	0	0	0	0	0	0	0	1	0	0	0	0	2	0	0	1	0	1	0	0	0	0	0	1	0	1	3	0	0	1	0	0	0	0	0	0	0	0	0	0	0	0	1	0	0	0	0	2	1	0	4	0	0	0	1	0	0	0	0	0	1	0	1	1
FBXO28	67	94	60	83	130	39	83	82	53	72	34	36	69	70	53	78	53	83	137	17	97	198	130	170	146	119	69	83	136	73	1	49	104	130	26	69	47	79	63	44	78	49	71	115	60	27	83	89	127	83	221	159	108	116	74	33	91	54	49	76	99	160	147	84	150	106	90	115	128	146	86	152	83	53	68	146	94	184	49	69	88	66	58	83	63	118	135	44	48	27	48	43	42	76	45	97	43	53	81	168
FBXO3	154	344	151	203	264	145	257	359	326	298	221	184	278	259	248	350	202	366	553	109	322	570	471	417	516	425	345	285	499	265	32	173	508	364	151	329	188	238	282	208	218	279	218	396	241	120	380	251	447	224	888	514	478	331	310	178	355	207	180	317	468	315	507	229	512	378	324	311	560	305	346	520	207	161	248	417	291	718	162	246	364	221	229	419	201	347	353	167	256	154	240	114	142	252	123	272	120	200	197	453
FBXO30	26	59	32	60	85	23	39	52	41	50	36	20	30	39	39	67	50	76	75	8	54	156	87	99	94	68	53	55	83	64	0	18	64	73	31	76	25	43	28	61	38	49	39	69	38	16	45	42	44	46	95	96	76	82	36	22	28	32	43	69	70	70	79	45	89	77	48	61	115	84	63	102	28	37	35	85	37	124	39	59	57	52	39	69	41	82	57	20	23	8	20	16	17	57	24	53	28	51	36	102
FBXO31	158	308	160	169	208	118	240	327	430	328	320	206	446	338	320	391	251	346	636	285	295	458	459	475	442	367	195	175	441	253	192	132	507	331	284	343	258	265	298	206	338	348	186	215	159	87	201	137	226	101	605	262	298	202	182	81	228	150	113	167	293	122	264	130	279	311	203	199	338	117	305	390	236	149	205	290	312	697	135	100	318	145	187	195	128	165	288	186	263	223	254	56	185	227	109	260	83	128	179	411
FBXO32	75	89	38	29	35	44	44	62	46	49	34	41	43	34	25	45	23	42	89	17	66	59	94	104	86	63	29	33	69	31	8	20	101	53	24	30	18	40	34	12	47	48	75	77	28	30	78	98	33	28	115	66	46	77	61	36	46	42	26	60	47	36	54	35	42	35	48	22	43	37	50	78	48	32	51	98	45	90	29	8	59	15	32	40	28	50	56	47	37	59	13	19	36	21	19	34	20	18	23	46
FBXO33	38	56	31	38	68	34	48	81	89	70	43	32	83	50	49	93	62	86	82	21	107	169	114	135	121	88	102	63	103	74	1	20	119	59	40	66	41	60	55	55	55	63	44	82	67	25	65	43	90	55	154	96	111	86	47	26	47	39	58	66	89	60	69	69	106	111	79	54	116	74	62	141	53	25	54	81	55	102	46	31	63	37	52	28	51	66	63	33	35	7	46	10	30	45	15	60	34	32	46	124
FBXO34	2	0	0	0	5	1	0	1	2	0	1	2	2	1	0	0	1	1	2	0	2	1	1	3	0	0	0	1	8	0	0	0	2	4	0	1	0	1	1	1	0	1	1	1	1	0	1	0	0	1	0	0	0	1	0	0	0	0	0	1	1	3	1	0	3	0	3	0	0	1	0	1	0	2	0	0	0	0	1	0	1	0	0	1	0	0	2	0	0	1	0	0	0	0	0	2	0	0	0	0
FBXO36	7	23	8	19	8	2	12	21	17	11	18	9	22	22	10	23	13	11	29	7	16	34	37	31	25	22	22	21	30	26	5	4	48	16	14	19	4	13	14	11	12	21	11	14	5	6	7	10	11	6	37	21	23	11	21	12	14	2	8	19	13	12	15	3	15	24	9	12	35	14	16	25	15	7	16	11	13	31	15	4	24	6	14	12	13	11	20	15	20	17	8	5	13	19	9	22	8	14	8	45
FBXO38	124	250	104	141	213	107	113	209	301	218	225	101	203	145	185	284	148	251	314	106	218	522	224	360	283	212	128	235	292	171	6	101	200	224	107	243	161	186	129	209	197	191	131	202	157	115	203	130	119	130	280	249	223	163	125	60	114	70	151	170	211	164	107	91	125	115	151	144	160	212	216	352	115	144	122	216	159	432	125	212	142	149	121	162	104	194	211	86	108	53	131	54	82	127	64	108	64	88	75	161
FBXO39	1	2	12	14	19	31	3	9	8	3	1	11	0	18	2	7	3	31	6	6	1	6	9	3	2	13	5	3	4	4	6	13	1	18	1	1	0	8	7	31	5	5	4	8	7	23	1	0	7	2	19	8	12	6	3	1	6	9	2	3	3	8	4	4	6	18	4	3	5	5	6	6	2	5	5	4	0	4	2	16	2	7	2	4	4	3	45	12	4	25	3	6	2	24	0	1	5	8	2	8
FBXO4	7	7	6	6	16	5	10	11	15	12	6	2	10	7	10	10	16	32	24	2	17	51	20	25	15	24	23	29	16	13	1	5	32	14	10	14	14	11	15	11	12	5	11	23	8	1	24	12	27	10	49	17	28	17	13	6	15	11	14	8	36	18	35	11	24	18	18	16	45	10	7	30	6	13	12	24	16	33	6	7	16	7	7	19	13	18	29	8	11	4	5	8	10	18	4	28	4	14	20	38
FBXO40	0	0	0	0	0	0	0	0	0	0	0	1	0	0	1	0	0	0	0	1	1	0	0	1	0	1	0	1	0	0	0	0	0	1	1	0	0	0	0	0	0	0	1	0	0	0	0	0	0	0	0	0	0	0	0	0	0	0	2	1	0	1	0	0	0	0	0	0	0	1	0	0	1	1	1	0	0	0	1	0	0	0	1	0	0	0	0	1	0	0	0	0	0	0	0	0	0	0	0	0
FBXO41	74	114	53	73	72	58	79	130	88	70	59	105	53	89	92	95	58	67	108	44	107	161	98	107	92	77	31	39	86	65	58	50	116	146	44	67	49	61	75	36	56	50	111	105	53	40	88	94	126	55	247	119	91	110	112	42	146	84	57	101	71	58	84	60	88	97	59	67	80	38	83	134	96	51	109	98	107	179	95	49	77	38	103	71	56	75	68	78	82	118	106	35	89	52	56	87	35	43	48	122
FBXO42	248	394	190	288	310	190	298	417	285	230	222	239	239	321	188	267	152	299	430	151	337	573	408	436	460	352	194	209	407	204	114	175	427	392	191	309	132	259	229	176	242	295	229	272	190	132	192	211	263	140	453	252	253	220	143	115	178	194	147	187	283	262	192	172	396	361	228	210	297	168	184	384	183	110	150	203	214	355	125	113	171	96	146	175	109	188	331	139	144	156	194	121	102	203	79	178	128	215	142	614
FBXO43	0	0	0	0	0	0	0	0	0	0	0	0	0	0	0	1	0	0	4	0	0	1	0	0	0	0	2	0	0	0	0	0	0	0	0	0	0	1	0	0	0	0	0	0	0	0	2	1	0	0	1	0	0	0	1	1	0	0	0	0	0	1	0	0	1	0	1	0	0	0	0	0	0	0	0	0	0	0	0	0	0	1	0	1	0	0	0	0	0	0	0	0	0	0	0	0	0	0	0	1
FBXO44	78	143	38	74	102	45	70	110	111	63	71	66	66	108	71	84	52	96	185	68	121	140	159	152	146	122	53	57	84	72	52	62	142	125	51	73	54	77	69	44	94	99	76	96	72	59	61	87	125	76	225	111	100	66	79	46	97	79	30	67	80	88	104	44	91	109	83	53	135	58	74	132	81	42	56	65	77	124	71	49	99	47	60	88	60	62	135	73	124	71	76	32	71	69	33	74	33	67	47	163
FBXO45	11	19	11	13	12	15	24	16	13	4	10	15	5	13	6	6	5	12	6	4	24	23	13	10	29	20	5	7	5	4	3	2	16	9	8	9	5	3	5	7	8	12	16	13	3	8	12	26	25	6	30	11	14	15	7	9	20	8	11	8	5	22	16	7	20	12	15	11	16	15	5	17	6	4	11	9	9	13	3	3	6	3	15	10	3	9	15	3	2	13	2	7	3	13	3	7	10	8	20	29
FBXO46	49	74	46	54	50	50	67	83	15	23	16	26	19	40	12	15	14	17	30	19	49	75	66	50	52	48	27	38	43	22	38	35	45	60	9	31	9	22	18	11	29	25	36	30	29	28	29	38	41	21	110	28	18	18	21	17	27	17	17	18	12	50	35	42	28	33	16	25	37	19	23	57	36	19	28	34	26	52	34	7	35	12	25	20	15	31	40	24	19	23	19	14	24	17	19	29	14	22	32	41
FBXO47	0	1	0	0	0	0	0	0	0	1	1	0	0	0	0	0	0	0	0	0	0	2	0	0	0	0	0	0	0	0	0	0	0	0	0	0	0	1	0	0	0	0	0	0	0	0	1	0	0	0	0	0	0	0	0	0	0	0	0	0	1	0	0	0	0	0	1	0	1	0	0	1	0	0	0	0	1	0	0	0	1	0	0	0	1	1	1	0	0	0	0	0	0	0	0	0	0	0	0	0
FBXO48	10	21	11	14	22	11	16	25	14	9	5	7	5	7	6	8	10	13	14	4	20	15	27	17	33	20	25	17	14	6	2	3	26	14	7	18	9	10	8	9	13	7	5	19	20	7	18	11	25	8	33	24	16	15	9	5	15	10	7	14	15	22	25	11	26	18	6	28	24	14	12	19	9	4	9	22	7	28	9	7	12	3	12	11	15	23	9	7	2	10	7	0	9	7	1	7	7	15	16	51
FBXO5	7	15	8	13	25	5	22	35	21	44	15	6	39	15	39	56	27	70	84	18	18	102	45	37	58	57	45	53	60	44	0	13	46	37	18	54	25	28	27	31	38	44	20	31	13	11	31	24	28	27	46	55	41	44	16	11	20	23	12	21	63	28	49	28	34	55	19	39	64	23	40	44	24	15	24	44	22	109	14	35	48	28	27	39	38	30	43	20	12	6	5	10	9	36	7	44	12	35	20	56
FBXO6	45	99	45	35	345	227	113	253	80	38	75	216	52	224	116	101	78	178	155	129	106	471	147	111	81	197	65	208	94	70	58	406	64	528	65	105	52	287	44	266	69	82	115	300	103	299	64	86	107	71	347	199	173	89	51	40	126	145	171	116	42	442	71	233	104	202	44	51	73	49	55	113	132	94	34	33	72	104	54	479	72	388	53	69	68	71	188	111	82	119	54	132	75	201	32	69	34	54	45	135
FBXO7	4687	10203	5861	9221	14235	6041	3753	4135	4622	3909	13999	8919	8586	4531	3880	5436	4857	2437	1630	4408	14825	7434	4061	5649	6284	4545	10447	10653	8122	6843	1353	5939	2539	8514	3185	3463	1972	2254	3446	1865	3775	2813	6666	4017	7396	6104	3164	4534	1890	3600	11734	3876	3985	1969	3703	2536	1842	2140	3994	5235	2217	5830	4941	5002	2654	2709	8543	3990	2023	5532	1904	3130	4567	1892	4117	1700	3924	2195	2074	1827	1521	1545	2144	1212	1196	2457	1469	3339	2780	744	3342	1154	4382	983	3779	1437	2904	1765	1266	4435
FBXO8	86	207	126	122	236	94	114	189	246	260	209	144	218	219	202	267	171	349	466	184	277	583	401	351	351	274	189	191	363	194	18	129	448	328	232	291	172	236	178	245	186	239	181	276	177	120	201	189	226	128	452	278	325	227	177	104	224	166	161	193	343	154	235	150	235	208	177	131	365	164	236	409	122	139	140	203	247	464	84	151	246	125	169	196	169	228	302	114	169	145	121	93	97	193	81	184	71	169	148	406
FBXO9	2	1	0	0	5	1	5	3	0	0	2	4	2	0	1	2	0	0	0	0	1	5	3	0	2	1	0	5	3	1	0	2	3	0	0	0	0	0	1	1	5	1	1	2	0	1	3	0	1	0	2	0	3	3	0	1	1	1	3	6	0	1	0	2	0	3	0	2	1	0	1	3	1	0	1	0	0	2	0	0	1	1	0	1	0	0	1	0	2	0	2	0	2	2	0	2	1	2	0	3
FBXW11	215	341	170	249	224	230	280	302	110	60	123	191	108	181	78	155	51	110	178	63	236	399	319	280	227	221	107	145	193	131	53	120	270	321	63	143	78	153	120	66	106	142	67	82	110	63	95	134	134	108	284	117	80	107	104	71	118	54	92	114	123	162	128	64	243	137	89	125	77	127	79	141	63	48	57	67	73	127	49	28	56	48	56	43	34	78	169	100	108	215	101	93	88	129	71	137	77	99	65	330
FBXW12	3	3	6	4	3	0	4	4	1	15	0	1	3	0	0	1	1	0	1	4	0	3	1	1	0	0	0	2	3	0	0	4	3	1	1	1	0	0	1	0	3	2	0	1	1	0	0	0	0	3	0	0	2	1	1	0	1	1	0	1	1	3	0	1	2	2	1	1	0	1	0	4	1	0	2	0	1	3	0	1	2	1	0	1	0	0	1	1	1	0	1	0	0	1	0	1	0	1	0	0
FBXW2	373	682	363	431	396	268	361	546	604	425	553	397	479	543	258	303	246	515	710	291	547	906	682	734	650	478	268	344	548	366	189	224	784	547	376	536	294	414	403	365	547	578	294	338	324	175	290	349	332	240	727	430	336	303	276	153	326	205	209	276	444	349	466	221	524	545	323	253	385	348	337	573	281	178	217	297	312	629	168	155	244	142	244	251	275	253	461	279	364	322	367	204	264	344	205	415	213	300	324	985
FBXW4	560	1016	743	598	1206	620	797	1138	1406	1001	784	1047	763	803	839	946	1197	1537	1729	513	1650	2419	1967	1133	1295	1316	1158	932	1506	794	381	501	1876	1151	776	953	559	593	832	527	662	744	1142	1917	1061	496	1073	910	1138	363	2506	807	1494	1011	919	659	1179	1114	328	653	1001	529	1047	628	1149	686	546	480	1705	624	597	1182	583	462	754	1591	1042	1830	562	511	1314	645	972	1061	942	1231	1543	423	698	897	478	312	374	954	320	1070	401	830	853	2454
FBXW4P1	81	162	102	134	116	144	190	205	112	101	80	99	87	104	119	124	60	91	292	111	171	200	308	225	196	138	114	54	185	100	100	52	259	194	81	105	49	104	125	34	118	118	142	179	107	76	137	71	169	34	392	110	154	86	90	68	260	103	69	83	86	121	96	61	132	146	109	85	302	86	91	216	93	36	90	139	117	213	73	39	130	44	65	79	55	68	106	69	120	79	74	10	64	55	14	86	38	119	92	287
FBXW5	884	1553	932	1000	1380	894	1365	1857	1360	1097	1055	1077	1190	1469	1167	1466	1103	1217	2535	1083	2117	2297	2363	2085	2079	1892	1065	1145	1838	1200	589	1127	1943	2301	942	1177	829	1294	970	937	1282	1462	1335	1777	1115	818	1262	1195	1721	1075	4145	1967	1807	1570	1432	918	1933	1435	745	1271	1259	1954	1712	1094	2070	1863	1180	992	2576	1158	1663	2574	1788	1051	1476	1659	2143	3176	1281	1775	2301	1846	1446	1826	1551	1297	1330	911	1437	1281	1251	895	965	1207	760	1258	682	713	901	2243
FBXW7	123	240	132	163	157	80	187	327	223	285	196	113	256	170	166	229	92	337	425	89	171	430	230	397	317	283	169	202	316	181	13	77	349	200	164	334	197	195	170	212	240	203	121	179	125	55	154	97	171	107	282	287	169	191	105	83	103	99	122	141	279	188	227	127	281	289	134	156	225	170	226	334	134	146	135	211	184	518	66	130	144	146	157	135	91	178	175	59	79	54	95	50	77	149	41	143	87	133	116	314
FBXW8	38	48	27	22	33	29	57	69	30	33	32	47	14	29	35	44	14	21	35	12	77	48	62	45	50	44	17	7	47	10	13	16	28	28	20	41	9	22	36	17	34	37	61	75	24	51	33	84	69	21	105	41	59	70	60	39	46	41	15	29	48	49	25	15	85	38	25	21	39	16	43	100	60	19	62	70	46	87	41	19	32	26	34	36	27	57	40	28	28	49	18	14	23	24	18	36	18	33	12	49
FBXW9	25	36	14	48	27	19	25	41	25	27	13	20	14	18	11	12	16	11	42	19	33	50	37	28	43	23	16	18	28	9	13	12	27	35	5	12	8	20	26	8	16	13	35	43	23	36	25	42	39	22	75	27	33	39	33	22	23	24	15	17	25	18	29	24	31	10	18	14	42	13	17	33	35	9	23	28	31	37	25	14	31	9	23	13	17	13	24	14	25	24	16	12	21	15	18	18	17	23	11	33
FCAMR	0	0	0	0	0	0	0	0	0	0	0	1	0	0	0	0	0	0	0	0	1	0	0	0	0	0	1	0	0	0	0	0	0	0	0	0	0	0	0	0	0	1	0	0	0	0	0	0	0	0	0	0	0	0	0	0	0	0	0	0	0	0	0	0	0	0	0	0	1	0	0	1	0	0	0	0	1	0	0	0	0	0	0	0	0	0	0	1	0	0	0	0	0	0	0	0	0	0	0	0
FCAR	190	219	118	120	210	215	252	326	140	103	93	94	92	172	128	205	87	136	134	102	175	232	155	143	146	142	74	87	170	182	24	117	101	243	119	131	139	214	106	206	133	171	144	245	274	245	86	106	114	137	178	98	120	99	134	90	70	81	205	156	44	101	42	99	139	104	94	91	82	137	170	190	107	91	105	78	96	181	50	62	53	105	140	110	88	84	136	56	92	105	111	203	65	123	40	90	84	68	69	293
FCER1A	129	432	260	345	360	183	240	308	221	202	265	382	352	324	247	314	260	225	408	129	397	679	1696	859	440	218	326	210	529	289	88	217	674	304	178	317	163	136	300	86	187	353	74	51	191	88	328	279	247	76	274	117	206	149	172	95	318	225	89	182	416	146	559	226	525	248	142	187	1006	352	248	423	202	139	156	464	264	640	98	59	402	45	263	303	405	303	78	93	256	225	212	135	102	242	87	307	117	208	150	403
FCER1G	2216	4888	2986	3631	12851	6492	7456	9302	3868	1979	2944	6307	2297	6932	4508	4774	2887	6420	6642	4910	5078	8793	5171	6231	4999	4576	3503	4623	4252	3523	2177	7564	2997	9951	3747	4512	2996	9206	2801	8345	2521	3352	2732	6176	5835	5367	1793	2054	5315	2760	10589	7472	5082	2417	2384	1919	3053	4177	4587	3681	3048	11375	2800	6013	7729	9644	3461	3099	3653	4749	3103	3984	2809	2732	2078	1957	1920	4121	1864	3537	1885	2338	2010	2262	2034	2070	3227	2153	1409	5331	4053	3488	2220	5053	2003	3272	2658	3317	2658	10217
FCER2	56	123	124	115	183	84	174	274	143	143	101	128	150	215	354	450	134	167	190	70	380	458	419	315	397	187	94	119	273	136	341	210	334	231	78	103	62	67	208	65	312	293	206	122	211	102	110	127	159	79	461	137	172	151	158	110	165	85	87	138	342	80	268	66	257	98	120	110	132	148	313	412	159	130	76	127	368	1240	157	89	244	103	296	384	146	183	399	206	298	185	153	66	171	136	192	293	62	83	80	261
FCF1	51	135	81	87	202	43	86	160	180	185	174	65	235	117	117	250	160	298	344	56	149	507	163	254	238	180	173	167	261	195	6	77	272	174	115	230	172	140	159	208	125	180	100	207	108	34	154	104	210	128	255	240	233	156	96	52	117	103	75	118	315	212	182	144	205	218	126	142	382	136	209	292	96	112	109	266	176	400	118	124	229	114	153	205	179	236	174	91	90	37	96	41	47	141	48	134	97	101	178	292
FCGBP	45	71	8	27	5	7	35	56	21	45	22	20	18	32	13	8	22	20	39	16	50	28	30	31	25	23	4	9	50	23	6	5	53	30	8	10	9	13	21	3	27	15	41	29	27	24	30	45	18	11	48	4	6	20	26	20	24	18	4	12	20	17	74	25	52	9	19	20	26	12	24	45	13	7	11	23	6	14	17	5	19	10	18	22	23	13	39	17	19	14	19	8	9	11	22	23	17	18	15	18
FCGR1A	323	614	122	128	1922	635	957	2047	921	759	406	627	483	1710	665	1341	1285	1777	1057	556	906	3607	1510	1204	225	683	654	4030	642	613	115	5252	361	2289	1512	1612	737	2074	226	2344	580	686	1095	1269	1324	1029	318	333	408	494	2262	1259	2777	1527	404	453	731	747	3271	940	493	1462	424	1632	1196	1041	217	271	388	1905	399	537	725	541	489	619	272	750	134	11017	679	3203	967	1029	709	854	1440	216	503	932	672	2442	535	1811	312	484	202	294	393	1615
FCGR1B	103	122	46	58	344	171	154	447	244	192	100	166	57	218	218	318	276	395	336	185	157	672	233	186	115	206	85	564	267	359	23	982	113	494	224	285	152	358	24	455	85	128	195	204	266	222	57	50	180	123	474	214	517	303	55	57	143	188	645	228	108	226	70	275	195	188	68	42	95	334	136	161	167	87	112	99	64	160	34	2120	171	642	215	176	160	226	327	40	71	106	110	226	50	235	38	68	59	84	77	355
FCGR1C	69	156	41	47	400	160	167	322	199	179	113	208	58	241	156	326	224	322	320	147	135	427	248	205	95	167	74	422	259	292	27	750	155	533	183	202	153	388	19	335	122	138	188	151	308	243	64	77	120	123	413	221	529	297	59	58	150	184	640	196	102	277	82	249	228	249	48	53	111	433	110	175	108	92	89	89	53	141	17	1814	161	362	161	148	106	162	319	54	108	177	122	380	72	290	46	70	70	74	91	300
FCGR2A	4710	8085	2953	4247	9666	6477	11359	15701	7697	4979	3966	5592	3443	7433	5255	7683	3349	7737	3383	4093	4812	9500	8238	12242	6493	6946	2733	7492	6035	7438	7557	9071	5496	13536	4769	5756	4579	10483	3191	8517	4648	5658	2142	3468	6985	5551	2222	3114	4628	3896	6941	4187	5365	3488	3405	1846	2596	2362	4927	2760	3050	6526	3244	4950	11048	9806	5122	4582	3363	8171	4397	5984	2389	2100	3821	3311	2009	4038	1746	9559	2242	3290	3290	2159	2904	4022	4189	1571	2878	3486	7242	6410	2472	3770	1928	2916	3642	2998	2526	9603
FCGR2B	361	639	155	189	1512	1148	938	1553	763	473	390	1035	232	626	533	705	391	910	1668	897	648	2271	788	610	929	1112	371	756	857	487	614	1274	809	1997	284	439	305	1168	350	1358	585	665	395	823	706	903	243	201	700	382	1827	839	936	801	268	164	624	650	315	314	452	865	581	790	535	679	456	539	519	392	1081	1754	427	378	554	687	718	1440	203	908	464	630	514	532	345	541	619	321	453	1197	411	500	217	484	219	424	331	485	314	1004
FCGR2C	440	689	190	252	1788	1257	1064	1795	786	512	406	995	230	605	578	749	345	932	1808	986	659	2306	810	571	1014	1106	388	801	867	497	652	1322	826	2100	264	421	342	1147	387	1488	608	609	488	936	884	1125	239	254	811	394	2095	1034	1101	905	324	176	709	827	358	363	597	989	689	857	627	783	583	667	640	499	1098	1836	416	393	591	720	615	1538	205	923	454	576	496	495	354	565	712	390	468	1229	413	546	242	521	250	418	319	503	386	1029
FCGR3A	8119	12843	5063	6035	30007	17674	12872	20230	11666	8696	4755	7188	4194	11011	5121	8328	5947	14085	11294	11278	11411	24697	15897	14333	15229	15367	4223	9341	8533	9503	5452	21788	8393	30665	7019	7804	6850	17305	6297	23239	8120	11702	8798	16100	19289	15040	5925	6059	9490	8746	15656	11269	13416	9202	3353	2051	6842	8357	6848	4817	5933	13953	6915	13150	15198	15994	11196	7619	6235	16086	18049	21073	5417	4849	11220	12514	6230	11563	4369	25864	5897	13933	6639	4338	5176	6820	10336	4718	6596	6459	14167	20671	4988	12536	4493	7219	5854	5284	4474	15223
FCGR3B	9624	14460	5948	6638	37690	17386	13208	20966	20797	15023	6664	9765	5572	16885	7494	12986	8973	21672	10545	17600	17552	44832	19966	22988	23202	22075	6354	13844	13342	16674	4111	33853	12231	48564	10165	11411	12495	29662	6256	25243	13088	19461	12122	23114	31020	23698	4592	5179	11485	11996	15223	10811	10532	7423	3803	2515	7984	10765	9195	4932	4679	10095	9249	19521	21476	19651	14130	11224	7788	21755	24575	30357	3225	3761	14331	17206	5096	10573	4380	37123	6055	21119	9201	6375	7349	10435	16371	4013	9161	6517	12467	25893	6417	15454	2826	4273	8605	7735	6870	23530
FCGRT	1516	2067	913	1086	1621	1207	1554	2354	1668	1110	1047	1254	972	1340	898	1373	727	1083	1156	616	1647	1993	2031	2239	1573	1272	693	930	1346	898	310	1225	1108	1553	862	1306	668	963	805	827	962	1096	1126	1139	1702	1352	750	1025	1786	1096	2995	1071	1416	903	1299	687	1138	612	822	1002	580	1039	822	821	1369	910	1125	970	1048	1112	1160	2170	1308	502	1177	1007	985	1678	1101	1898	834	917	828	745	1044	958	909	523	793	436	1308	529	803	954	623	906	685	673	682	2283
FCHO1	182	270	117	145	125	139	176	186	126	106	87	105	99	134	125	147	62	64	108	25	228	171	151	116	98	114	54	35	127	62	61	40	98	126	84	123	48	76	96	46	89	121	96	116	94	106	96	171	127	87	288	78	116	126	128	83	111	75	43	89	92	126	208	76	151	99	117	99	104	93	99	204	132	56	123	124	100	162	84	37	118	49	57	78	69	84	75	47	94	76	92	42	67	46	46	68	72	85	80	231
FCHO2	179	260	153	165	196	146	337	395	187	181	122	144	118	236	70	125	97	130	115	60	130	138	280	265	202	164	110	124	230	182	67	79	249	170	139	144	103	141	123	109	115	136	124	174	222	135	81	161	186	111	403	209	208	190	159	106	118	105	136	121	155	245	239	157	361	170	139	141	268	373	193	310	127	87	134	187	80	201	101	294	73	41	130	131	121	176	80	37	66	90	177	197	60	98	48	103	122	141	105	490
FCHSD1	330	416	208	242	191	192	232	398	309	220	184	226	172	322	217	278	148	211	364	162	255	348	359	334	337	198	132	87	268	149	145	122	319	366	165	252	151	172	191	231	224	223	285	330	246	215	241	231	258	128	703	250	302	221	297	136	293	175	144	165	184	238	244	169	297	246	238	178	331	129	242	458	255	127	201	190	214	310	163	129	318	163	154	231	158	181	272	180	194	194	199	100	114	134	82	149	119	147	113	330
FCHSD2	140	272	120	158	189	141	191	277	145	151	144	187	122	230	133	181	79	157	175	78	221	321	284	222	195	159	98	160	227	159	67	126	234	316	113	194	83	129	128	115	145	181	88	144	115	109	139	112	113	82	279	117	129	157	132	91	108	67	113	124	162	173	159	94	235	184	91	93	148	164	161	297	108	70	99	142	154	293	71	125	122	142	111	146	108	130	209	120	136	167	186	138	138	196	97	150	88	112	68	272
FCN1	4670	8457	3328	3974	11029	6466	8779	12238	3966	2785	2887	7511	1813	7584	2429	3359	2472	7587	5563	5176	6587	15560	4786	2948	6120	6187	2889	3378	4740	3326	1544	5472	3872	12318	2696	3620	3398	9701	3179	7095	2861	3711	3658	9815	3305	7008	2736	4165	4830	3480	10433	6797	3922	3547	4003	2409	1765	3545	3689	4329	2972	12334	3132	6583	7091	12059	2916	2646	2353	3098	3175	5519	5062	4921	2415	2761	3708	8686	2285	4075	2193	3709	3767	4324	3429	3807	4831	2391	2005	7126	2913	3661	2283	7622	2172	4035	1746	2957	2045	11159
FCN2	0	1	0	0	0	1	2	0	0	0	0	0	0	1	0	3	0	0	0	0	0	0	1	0	0	0	0	0	0	0	0	0	0	1	0	0	0	1	0	0	0	0	0	0	0	0	0	0	0	0	3	0	0	0	0	0	0	0	0	0	0	0	0	0	0	0	0	0	0	0	0	1	0	0	0	0	1	0	0	0	0	0	0	0	0	0	0	1	0	0	0	0	1	0	0	0	0	0	0	0
FCN3	0	0	0	0	0	0	0	2	0	0	0	0	0	0	0	0	2	0	0	0	0	0	0	0	0	0	0	0	0	0	0	0	0	0	0	0	0	0	0	0	0	0	0	0	0	0	0	0	0	0	0	0	0	0	0	0	0	0	0	0	0	0	0	0	0	0	0	0	0	0	0	0	0	0	0	0	0	0	0	0	1	0	0	0	0	0	0	0	0	0	0	1	0	0	0	0	0	0	0	0
FCRL1	78	164	80	110	127	78	175	231	134	209	76	97	57	148	193	254	93	126	250	59	443	458	353	233	231	125	115	118	267	97	173	213	434	318	70	124	54	69	182	69	178	156	321	297	215	181	231	221	276	120	756	263	278	288	375	242	309	232	147	143	413	229	277	112	273	128	99	100	330	249	182	442	241	104	102	187	274	536	117	101	262	180	267	377	160	279	317	135	237	183	135	105	117	67	122	161	76	105	89	343
FCRL2	19	72	34	29	78	29	59	101	210	211	92	56	126	69	311	367	115	113	252	94	201	352	150	133	177	101	80	66	233	70	221	111	297	218	127	225	63	40	101	107	118	158	111	94	97	55	135	81	115	43	406	79	168	93	138	33	124	74	55	81	235	72	142	46	126	89	72	31	119	72	235	371	109	66	88	110	220	512	63	57	268	114	175	182	108	110	160	62	136	45	111	47	68	59	56	82	67	131	73	208
FCRL3	148	216	61	65	108	70	140	178	130	154	138	187	76	93	150	190	130	171	343	106	127	175	102	69	163	122	58	61	148	81	173	93	7	12	161	214	74	119	5	3	131	162	254	220	137	96	235	238	153	109	399	150	141	134	109	83	110	71	91	138	73	50	305	113	333	235	5	4	69	49	107	211	67	56	103	179	130	235	97	69	185	110	15	9	166	169	145	62	150	133	6	4	34	32	0	5	106	170	123	473
FCRL4	1	0	2	0	1	0	3	0	0	0	0	0	0	0	2	1	0	0	1	0	0	0	0	1	0	0	0	0	0	0	0	0	0	0	6	2	0	0	3	0	1	1	1	2	0	0	0	2	3	2	1	3	0	0	1	0	0	2	0	0	4	1	3	1	1	0	0	0	1	2	0	2	0	0	2	0	1	3	0	0	0	1	1	0	0	1	4	0	1	0	0	0	1	1	0	1	2	1	0	3
FCRL5	86	228	165	170	261	131	141	170	235	185	161	205	160	177	143	219	133	160	381	120	323	486	551	389	773	377	317	424	507	296	92	113	1244	989	195	340	59	79	559	358	111	123	128	139	97	71	241	320	795	349	1380	405	626	365	394	216	368	190	235	222	503	193	271	151	266	183	254	186	379	263	407	702	293	180	245	277	433	852	171	185	329	214	624	697	231	268	818	468	135	140	686	286	368	292	214	333	317	504	179	676
FCRL6	488	576	247	256	331	254	302	642	933	586	792	355	803	419	556	385	245	234	1349	236	628	844	1125	1035	1308	1096	207	226	660	346	220	72	824	403	454	567	200	264	209	117	329	524	490	398	434	271	444	485	250	118	1346	569	365	257	346	153	670	350	170	263	509	544	310	148	585	718	488	315	554	240	275	562	169	51	180	194	518	740	306	258	556	245	277	256	131	161	300	252	615	178	313	96	315	144	162	309	153	150	214	551
FCRLA	64	138	65	59	153	71	123	143	206	175	185	135	87	91	270	388	124	139	261	146	330	466	347	166	307	118	115	95	231	107	108	119	429	311	131	284	76	79	167	120	221	199	98	125	144	86	130	151	149	102	354	92	198	164	199	107	235	125	122	199	244	112	154	100	209	112	83	64	198	144	282	576	198	139	133	185	280	539	91	100	227	141	180	212	173	191	216	128	212	149	286	137	151	127	110	139	87	148	101	394
FCRLB	10	19	5	13	15	6	12	20	3	5	13	11	5	6	6	6	0	6	14	0	6	12	12	8	19	13	5	3	11	4	7	0	15	3	3	5	2	3	2	1	3	4	1	7	5	0	12	7	9	2	12	1	4	2	1	2	17	1	3	2	7	6	7	5	6	9	2	3	10	7	13	14	3	9	7	8	11	13	7	8	6	1	5	5	5	7	9	3	8	6	6	5	5	4	3	5	4	5	2	18
FDCSP	0	0	0	0	0	0	0	0	0	0	0	0	0	0	0	0	0	0	0	0	0	0	0	1	0	0	0	0	0	0	0	0	0	0	0	0	0	0	0	0	0	0	0	0	0	0	0	0	0	0	0	0	1	0	0	0	0	0	0	1	0	0	0	0	0	0	0	0	0	0	0	0	0	0	0	0	0	0	0	0	0	0	0	0	0	0	0	0	0	0	0	0	0	0	0	0	0	0	0	0
FDFT1	429	823	436	443	964	370	410	597	693	690	910	665	934	911	757	1065	541	893	1189	574	1065	1968	1349	1247	1323	955	703	916	1106	761	126	763	825	1099	647	932	481	750	676	757	746	847	587	782	571	450	613	589	552	494	1554	682	871	705	668	403	560	502	460	584	1206	761	858	684	839	735	544	469	772	955	937	1302	431	587	376	521	616	1613	421	606	429	344	528	630	344	526	800	419	586	527	576	431	393	568	293	471	446	479	374	1254
FDPS	237	446	233	244	354	232	301	395	259	203	231	432	222	464	241	313	161	250	427	123	273	413	438	312	409	318	136	163	288	132	163	180	356	372	219	390	167	294	232	194	318	312	279	320	252	278	363	453	304	180	769	282	296	242	263	173	284	209	141	196	342	348	343	232	468	309	275	202	384	283	244	386	215	174	164	233	217	485	181	159	217	157	202	267	117	166	267	151	247	284	218	158	226	219	123	186	108	160	183	520
FDX1	207	379	170	217	337	207	293	533	657	693	408	310	512	464	536	651	306	609	1263	444	450	967	556	631	537	451	324	254	663	466	115	279	668	556	299	511	282	408	323	408	327	479	407	584	439	224	482	290	308	144	673	509	380	410	227	223	290	334	222	291	383	399	299	244	386	470	265	256	735	267	319	547	276	207	198	350	373	918	232	272	489	415	226	443	255	385	509	192	248	239	214	111	240	302	94	316	128	345	283	1048
FDX1L	53	78	47	48	64	36	71	96	60	65	36	53	44	56	41	49	64	44	99	36	54	83	130	66	63	43	40	30	87	39	42	34	89	93	36	59	26	21	52	27	43	53	60	73	38	41	49	54	114	60	142	70	92	75	66	39	101	51	28	28	58	56	84	40	123	61	74	53	107	56	63	76	73	33	75	86	64	110	48	42	68	47	60	65	60	56	62	42	43	60	59	33	44	40	32	45	31	34	14	97
FDXACB1	28	36	11	25	25	15	29	36	38	31	26	24	35	34	28	30	16	20	59	16	3	25	23	20	30	21	20	19	20	14	13	13	65	38	20	39	19	24	16	13	32	26	24	29	16	20	34	41	30	8	75	25	31	17	24	12	23	13	8	26	33	40	34	12	34	22	26	24	45	27	18	40	13	9	15	15	25	54	17	10	24	18	23	34	14	23	35	15	25	30	21	15	19	15	8	33	9	16	13	61
FDXR	41	65	19	33	75	63	81	110	72	68	30	47	40	41	58	93	24	25	55	30	46	80	53	38	49	30	32	20	30	25	69	34	97	132	58	98	35	59	52	51	49	82	27	39	65	29	63	63	24	27	98	39	46	43	27	17	41	49	7	50	38	35	70	51	87	136	43	25	51	20	48	112	53	46	37	40	47	69	30	23	52	35	56	42	33	36	84	62	44	35	24	18	52	59	25	25	29	37	25	76
FECH	377	914	867	754	1114	349	183	347	1565	1355	3443	1336	1282	602	367	671	658	311	296	590	1704	1230	526	912	984	666	1186	1539	1628	1266	175	1303	350	1458	565	674	295	385	272	320	562	474	1197	720	1157	954	367	591	149	528	1797	531	527	338	277	232	201	180	847	1387	373	257	203	313	90	114	863	585	174	392	331	485	720	592	329	186	599	617	275	289	198	181	354	183	166	216	195	362	284	118	435	209	278	126	537	136	216	115	69	223
FEM1A	12	21	14	18	38	5	4	7	23	16	14	8	26	20	16	33	16	17	28	2	34	49	15	29	28	14	14	24	30	18	0	4	17	25	8	12	6	17	19	18	20	18	19	25	22	17	20	15	22	24	45	25	30	21	13	4	23	13	19	35	38	10	8	12	9	7	28	12	26	11	30	55	29	21	23	36	23	53	20	17	22	18	18	13	10	24	22	11	7	2	3	4	10	8	10	7	3	4	11	8
FEM1B	423	775	349	483	633	397	612	911	608	447	507	495	481	710	471	623	466	575	1060	427	835	1184	1336	856	890	682	443	417	707	441	250	354	910	933	420	537	316	544	453	425	470	627	496	639	315	264	537	593	551	333	1185	712	587	665	496	274	447	439	465	498	640	797	732	534	822	830	511	332	827	500	419	904	517	353	475	617	611	974	395	476	476	401	423	455	389	406	617	379	486	506	427	339	420	464	355	595	342	456	349	1187
FEM1C	37	52	48	35	79	24	46	60	74	69	45	32	51	70	40	70	37	96	150	23	76	238	104	155	140	109	70	123	77	45	1	58	70	127	37	112	53	87	45	91	56	65	62	143	61	41	74	46	63	60	140	127	90	79	61	32	72	70	62	66	71	128	93	93	72	86	55	83	113	91	91	157	45	43	64	125	52	161	34	152	81	84	64	77	37	70	73	22	31	23	44	23	31	95	22	67	27	49	51	103
FEN1	30	55	42	32	51	38	45	69	39	22	16	26	23	48	34	37	14	29	36	14	53	64	49	28	29	23	13	9	19	15	9	10	28	41	27	33	20	25	17	19	22	37	25	32	34	20	44	51	35	18	67	22	26	25	23	19	19	22	25	23	27	31	16	8	35	24	23	7	34	13	12	42	40	16	29	16	21	44	15	8	23	17	17	20	15	19	50	19	28	40	13	2	21	15	13	20	14	22	11	40
FER	14	28	25	22	39	24	35	45	22	39	8	8	21	30	8	21	25	57	50	7	25	85	33	33	56	48	27	34	43	23	2	13	51	31	7	27	21	21	23	28	25	22	22	30	30	9	40	9	31	35	82	75	30	41	21	9	15	27	18	22	63	39	48	20	41	35	21	42	23	47	51	59	13	18	20	48	25	76	17	25	34	27	21	28	20	56	51	10	7	11	7	8	10	21	3	23	13	25	30	44
FER1L4	3	12	4	22	2	3	0	2	0	16	2	1	0	1	1	4	0	5	7	6	3	1	1	3	2	1	1	2	2	1	4	2	10	2	4	3	2	4	0	3	2	13	0	0	3	0	5	8	1	2	6	1	0	1	2	1	4	1	0	1	1	1	3	2	6	2	4	1	8	5	2	5	5	6	2	1	0	1	1	2	4	3	0	5	3	1	6	6	3	0	2	0	10	3	0	2	1	1	1	1
FER1L5	0	0	0	2	0	0	3	0	0	3	0	0	0	0	0	0	0	0	1	0	0	0	0	0	0	1	0	0	0	0	1	0	0	0	0	0	0	0	0	0	1	0	0	0	0	0	0	0	0	0	2	0	0	0	0	0	0	0	1	0	0	0	0	1	1	0	1	0	0	0	0	0	0	0	0	0	0	0	0	0	0	0	0	0	0	0	0	0	0	0	0	0	0	0	0	0	0	0	0	1
FER1L6	0	0	2	0	0	0	0	0	0	0	2	1	0	0	0	0	0	2	0	0	0	0	1	0	2	0	0	0	0	1	0	0	0	0	0	0	0	0	0	0	1	0	0	3	0	0	0	1	0	0	0	1	0	0	0	0	0	0	0	0	0	1	1	1	2	0	0	0	1	0	0	0	0	1	0	0	0	0	0	0	2	0	0	0	0	1	3	0	0	0	1	0	0	0	0	0	0	0	0	0
FERD3L	1	0	0	4	0	0	0	1	0	3	0	0	0	0	1	0	0	0	0	1	1	1	0	0	1	0	0	0	0	0	0	0	0	1	0	0	0	0	0	0	2	0	0	1	0	0	0	0	0	0	2	0	2	1	2	0	0	0	0	0	0	1	0	0	0	4	1	0	0	1	0	0	0	0	0	0	0	0	0	0	0	0	0	0	3	0	0	2	0	0	0	0	1	0	0	0	1	0	0	0
FERMT1	0	0	0	0	0	0	0	0	0	0	1	0	0	0	0	1	0	0	0	0	0	0	0	0	0	0	0	0	0	0	1	0	0	1	0	0	0	0	0	0	1	0	1	0	0	0	0	0	0	0	0	0	0	0	0	0	0	0	0	0	0	0	0	1	0	0	0	0	0	0	0	0	1	0	0	0	0	0	0	0	0	0	0	0	0	1	0	0	0	0	0	0	0	0	0	1	0	0	0	1
FERMT2	0	2	0	0	1	0	0	0	2	0	0	0	2	0	0	2	2	0	0	0	1	0	0	1	1	1	0	1	0	0	0	0	0	0	1	0	0	1	0	0	0	0	0	0	1	0	0	0	1	0	0	0	1	0	1	0	0	0	0	0	0	0	1	1	0	0	0	0	3	0	0	0	3	0	0	0	0	1	1	1	1	0	0	0	0	0	0	0	0	0	0	0	0	1	0	0	0	0	0	0
FERMT3	724	1152	726	862	918	794	926	1430	739	596	686	887	615	948	618	869	370	595	1071	874	1451	1258	1047	892	918	708	462	398	869	519	385	622	975	1579	492	738	396	845	595	834	900	902	624	1128	531	714	562	766	717	513	1896	720	773	567	696	490	750	593	422	762	481	1185	632	769	970	1119	714	357	768	525	661	1352	1039	582	868	511	692	1049	520	372	587	459	604	664	530	435	476	488	552	518	615	411	579	627	356	402	372	386	300	1270
FES	363	545	293	436	448	407	567	707	308	203	266	472	142	319	211	338	130	222	206	124	347	393	302	316	322	264	239	268	289	242	247	287	359	551	204	369	174	285	234	272	302	307	195	317	275	259	235	349	524	382	609	339	270	268	335	211	247	236	255	220	207	518	379	324	654	579	296	315	375	302	238	568	317	144	269	266	201	400	219	358	217	188	213	255	208	249	199	142	156	321	341	254	218	303	140	234	173	206	197	708
FETUB	0	0	0	0	0	0	0	0	0	0	0	0	0	0	0	0	0	0	0	0	0	0	0	0	0	0	0	0	0	0	0	0	0	0	0	0	0	0	0	0	0	0	0	0	0	0	0	0	0	0	0	0	0	0	0	0	0	0	0	0	0	0	0	0	0	0	0	0	0	0	0	0	0	0	0	0	0	0	1	0	0	0	0	0	0	1	0	0	0	0	0	0	0	0	0	0	0	0	0	0
FEZ1	14	23	16	18	9	16	21	33	43	25	37	18	50	43	6	2	10	8	78	9	26	30	24	20	38	34	8	12	16	16	6	3	48	11	17	21	9	14	10	4	6	7	11	15	31	22	12	29	10	5	31	15	16	5	13	9	13	6	7	18	27	36	13	2	13	19	16	16	46	15	15	27	12	8	7	21	9	14	9	10	17	5	17	2	10	9	8	8	9	7	1	5	9	6	16	22	9	3	8	28
FEZ2	80	88	50	54	192	65	81	165	182	155	81	54	169	167	109	179	117	232	255	93	191	452	171	204	194	184	143	178	241	152	3	99	138	168	96	230	87	154	117	242	153	163	83	165	127	66	154	67	140	103	241	258	168	145	96	51	116	113	105	109	185	266	153	159	198	236	102	113	229	147	189	245	91	123	106	180	132	332	73	215	127	106	165	159	156	192	128	61	78	60	103	53	57	177	35	83	59	109	105	291
FEZF1	0	1	0	0	0	0	0	0	0	0	0	0	0	0	0	0	0	0	0	0	0	0	0	1	0	0	0	0	0	0	0	0	0	0	0	0	0	0	0	0	0	0	0	0	0	0	0	0	0	0	0	0	0	0	0	0	0	0	0	0	0	0	0	0	0	0	0	0	0	0	0	0	0	0	0	0	0	0	0	0	0	0	0	0	0	0	0	0	0	0	0	0	0	0	0	0	0	0	0	0
FEZF1-AS1	0	0	0	0	0	0	0	0	0	0	0	0	0	0	0	0	0	0	0	0	0	0	0	0	0	0	0	0	0	0	0	0	0	0	0	0	0	0	0	0	0	0	0	0	0	0	0	0	0	0	0	0	0	0	0	0	0	0	0	0	0	0	0	0	0	0	0	0	0	0	0	0	0	0	0	0	0	0	0	0	0	0	0	0	0	0	0	0	0	0	0	0	0	0	0	0	0	0	0	0
FEZF2	0	0	0	0	0	0	0	0	0	0	0	0	0	0	0	0	0	0	0	0	0	0	0	0	0	0	0	0	0	0	0	0	0	0	1	0	0	0	0	0	1	0	0	0	0	0	0	0	0	0	0	0	0	0	0	0	0	0	0	0	0	0	0	0	0	0	0	0	0	0	0	0	0	0	0	0	0	0	0	0	0	0	0	0	0	0	0	0	0	0	0	0	0	0	0	0	0	0	0	0
FFAR1	2	10	2	16	2	1	2	4	1	8	0	7	0	0	1	0	0	0	0	1	2	0	0	0	0	0	0	3	1	0	1	0	1	2	0	0	0	1	1	0	2	2	1	0	6	3	1	3	0	1	10	3	4	5	5	2	4	1	1	1	0	3	3	3	1	3	2	0	1	2	3	4	3	3	0	2	5	3	3	4	0	0	3	1	4	2	0	0	0	1	0	2	1	0	0	1	3	0	0	2
FFAR2	1460	2213	1033	1208	8264	4985	2900	5994	3222	2559	1409	5967	1238	6395	2235	3001	1377	5104	2409	3471	2245	9219	4397	3685	2821	3467	1164	3266	2859	3310	1121	8675	2816	11792	2959	3442	2071	6826	1266	6381	1680	2011	1484	3799	4155	6907	1146	1294	4093	2550	4568	3926	4806	3700	2174	1376	2413	2851	3253	1612	2073	6912	2219	4946	4676	3979	2597	2085	2520	2683	3490	4921	2220	2778	2581	2985	1186	2412	932	8724	2127	6534	1969	2141	2546	3674	3493	1073	1341	3252	2342	5766	1129	3897	778	1536	1309	1375	1330	4527
FFAR3	1	3	3	7	28	16	1	14	1	0	2	13	0	7	13	10	3	3	2	2	2	9	0	9	0	1	1	9	0	3	0	10	4	36	5	2	3	18	2	17	0	2	0	6	5	23	3	5	5	7	4	10	4	10	3	2	0	3	1	1	0	11	1	10	13	12	2	1	1	3	3	5	1	2	5	0	2	2	1	7	0	7	4	2	1	0	4	2	1	2	2	15	1	5	1	0	7	3	2	4
FGA	0	0	0	0	0	0	0	0	0	0	0	0	0	0	0	1	0	0	0	0	0	0	0	0	0	0	0	0	0	0	0	0	0	0	0	0	0	0	0	0	0	0	0	0	0	0	0	0	0	0	0	0	1	0	0	0	0	0	0	0	0	0	0	0	0	0	0	0	0	0	0	0	0	1	0	0	0	0	1	0	0	0	1	0	0	0	0	0	0	0	0	0	0	0	0	0	0	0	0	0
FGB	0	0	0	0	0	0	0	0	0	0	0	0	0	0	0	0	0	0	0	0	0	0	0	0	0	0	0	0	0	0	0	0	0	0	0	0	0	0	0	0	0	0	0	0	0	0	0	0	0	0	0	0	0	0	0	0	0	0	0	0	0	0	0	0	0	0	0	0	0	0	0	0	0	0	0	0	0	0	0	0	0	0	0	0	0	0	0	0	0	0	0	0	0	0	0	0	0	0	0	0
FGD1	0	1	0	0	2	0	0	1	0	0	0	1	1	1	0	1	2	0	2	0	0	2	5	0	1	2	1	3	0	1	0	0	1	0	0	0	0	2	1	1	0	1	0	1	1	0	0	0	1	0	3	0	0	0	0	0	0	1	2	0	0	0	1	0	1	1	0	0	0	2	0	0	0	0	0	1	1	0	0	0	0	0	1	0	2	1	1	0	2	0	0	1	2	0	0	0	0	0	0	1
FGD2	280	595	311	283	1055	627	406	803	347	247	330	544	175	559	267	379	231	600	876	473	420	1051	255	217	279	332	191	353	262	178	74	695	347	1182	194	305	183	740	171	744	195	225	314	762	241	463	215	206	332	228	1001	659	551	392	250	167	279	407	297	420	260	791	242	531	387	728	193	172	327	226	366	734	633	481	267	326	362	803	291	840	339	607	256	397	231	266	373	196	160	422	229	290	233	609	141	280	156	260	176	808
FGD3	2917	4531	2219	3045	3405	3443	3727	4648	2848	2249	1607	2899	1637	3011	1847	2319	1144	1945	2858	1475	3301	4478	4255	4529	4498	3153	1430	1541	3325	2070	1455	1972	4122	4960	1688	2430	1487	2321	1856	1922	2197	2067	2624	3500	2794	2541	1991	2691	4640	2874	7913	3568	3512	3482	3061	1673	3382	2390	1910	2145	1977	3406	3763	2607	3785	2619	3330	2554	3548	2689	2747	5359	2359	1287	2592	3100	2287	3856	1819	2398	2333	2000	1877	1878	1865	2952	2719	1384	1769	2247	2415	1834	1477	1604	1288	2114	1126	1634	1350	4627
FGD4	150	320	122	184	314	238	215	356	211	156	226	218	131	211	147	250	110	198	292	190	154	351	250	213	298	278	156	203	304	169	120	198	277	280	176	230	158	244	121	293	221	215	88	148	131	107	90	82	119	130	245	226	194	75	88	54	73	67	78	105	115	248	107	92	140	262	95	168	115	167	141	183	51	92	67	73	77	209	76	130	44	74	88	81	47	71	191	72	95	104	187	111	63	188	55	102	71	167	88	409
FGD5	1	1	0	0	0	1	0	0	0	0	0	0	0	2	0	0	1	0	0	0	0	0	1	1	1	0	0	0	0	0	1	0	3	0	0	0	1	0	0	1	0	2	0	2	0	0	1	0	1	0	1	0	0	0	0	0	0	0	0	0	0	0	0	0	0	0	1	0	0	0	0	0	1	0	0	0	1	0	0	0	0	0	1	1	0	0	0	0	0	0	0	0	1	0	0	0	0	0	0	0
FGD6	36	100	36	64	74	61	97	133	25	33	31	74	29	60	20	37	29	51	77	35	51	120	44	55	32	44	26	30	43	34	15	46	49	66	21	38	14	53	24	60	35	27	35	83	21	41	17	34	30	22	77	82	44	54	29	16	19	26	28	32	30	76	40	47	76	79	35	45	24	38	29	45	31	28	27	45	32	55	23	38	23	27	22	39	9	13	52	19	23	63	26	34	26	66	17	35	18	49	32	171
FGF1	0	0	0	0	0	0	0	0	0	0	0	0	0	0	0	0	0	0	0	0	0	0	0	0	0	0	0	0	0	0	0	0	0	0	0	0	0	0	0	0	0	0	0	0	0	0	0	0	0	0	0	0	0	0	0	0	0	0	0	0	0	0	0	0	0	0	0	0	0	0	0	0	0	0	0	0	0	0	0	0	0	0	0	0	0	0	0	0	0	0	0	0	0	0	0	0	0	0	0	0
FGF10	0	0	0	0	0	0	0	0	0	0	0	0	0	0	0	0	0	0	0	0	0	0	0	0	0	0	0	0	0	0	1	0	0	0	0	0	0	0	0	0	0	0	0	0	0	0	0	0	0	0	0	0	0	0	0	0	0	0	0	0	0	0	0	0	0	0	0	0	0	0	0	0	0	0	0	0	0	0	0	0	0	0	0	0	0	0	0	0	0	0	0	0	0	0	0	0	0	0	0	0
FGF11	5	12	2	2	7	6	15	22	6	5	1	6	2	3	4	9	5	11	10	6	7	3	9	11	15	6	9	10	12	5	5	5	10	5	2	5	4	10	7	2	2	6	0	3	4	10	2	2	9	5	18	10	14	7	3	1	13	6	2	3	11	2	5	9	8	7	4	5	12	6	5	14	3	5	1	9	3	9	0	3	6	0	4	2	3	1	3	3	2	8	4	2	6	1	0	1	3	5	4	10
FGF12	0	0	0	0	0	0	0	0	0	0	0	0	0	0	0	0	0	0	0	0	0	0	0	0	0	0	0	0	0	0	1	0	0	0	0	0	0	0	0	0	0	0	0	0	0	0	0	0	0	0	0	0	0	0	0	0	0	0	0	0	0	0	0	0	0	0	0	0	0	0	0	0	0	0	0	0	0	0	0	0	0	0	0	0	0	0	0	0	0	0	0	0	0	0	0	0	0	0	0	0
FGF13	1	0	3	4	18	21	1	0	9	11	3	22	0	2	0	2	0	6	3	8	6	17	8	12	3	2	1	2	5	1	0	3	5	22	0	0	4	6	2	14	1	1	1	1	0	6	2	4	0	0	7	11	5	2	5	7	5	8	33	12	0	6	1	15	1	0	8	14	3	3	11	11	2	0	5	2	3	2	2	14	3	0	6	1	2	2	2	0	5	16	7	19	2	3	1	5	2	2	0	5
FGF13-AS1	0	0	0	0	0	0	0	0	0	0	0	0	0	0	0	0	0	0	0	0	0	0	0	0	0	0	0	0	0	0	0	0	0	1	0	0	0	0	0	0	0	0	0	0	0	0	0	0	0	0	0	0	1	0	0	0	0	0	0	0	0	0	0	0	0	0	0	0	0	0	1	0	0	0	0	0	0	0	0	0	0	0	0	0	0	0	0	0	0	0	0	0	0	0	0	0	0	1	0	0
FGF14	3	0	0	0	1	0	0	0	1	1	0	0	0	0	0	0	0	0	0	0	0	0	0	0	2	0	3	0	0	0	0	0	0	1	1	0	0	0	0	0	0	0	1	1	0	1	0	0	0	0	1	0	0	0	0	0	0	0	0	0	0	0	0	0	0	0	0	0	1	0	1	0	0	0	0	0	1	0	0	0	0	0	0	0	0	1	0	0	0	0	0	0	0	0	0	0	0	0	0	0
FGF14-AS2	7	12	2	10	5	2	8	3	5	47	4	7	12	8	11	7	6	4	6	1	7	7	10	17	3	3	8	7	14	4	4	10	16	6	2	6	2	6	5	8	3	6	9	6	8	2	10	11	12	4	30	7	8	21	11	3	8	4	2	7	8	7	15	4	10	6	7	3	17	6	9	8	0	2	2	4	14	16	11	2	2	4	6	11	8	10	15	13	10	5	3	1	3	6	2	7	1	11	5	13
FGF16	0	5	0	4	2	0	0	1	3	34	1	0	0	1	0	3	0	0	0	4	1	1	0	0	1	0	0	0	0	1	1	1	8	2	0	4	0	0	5	0	2	2	0	1	0	0	0	0	0	0	9	0	0	0	1	0	2	0	0	0	3	3	0	0	2	0	8	3	5	5	0	0	2	0	0	0	1	1	2	1	2	0	0	0	0	0	2	7	1	1	3	0	0	0	0	2	0	0	0	0
FGF17	1	2	0	0	1	0	1	3	1	1	0	1	1	4	0	2	2	2	0	3	0	1	2	0	2	4	0	0	6	3	2	1	2	0	0	1	1	3	1	1	1	7	0	0	0	0	0	0	1	2	2	1	1	0	1	0	2	0	2	0	0	0	1	0	4	1	0	1	0	1	2	4	1	0	1	3	2	5	1	1	1	0	4	1	1	1	0	1	1	0	2	0	0	0	3	0	2	1	1	0
FGF18	0	0	0	0	0	0	0	0	0	0	0	0	0	0	0	0	0	0	0	0	0	0	0	0	0	0	0	0	0	0	0	0	0	0	0	0	0	0	0	0	0	0	1	0	0	0	0	0	0	0	0	0	0	0	0	0	0	0	0	0	0	0	0	0	1	0	0	0	0	0	0	0	0	1	0	0	1	2	0	0	0	0	0	0	0	0	0	0	0	0	1	0	0	0	1	0	1	0	0	0
FGF19	0	0	0	0	0	0	0	0	0	1	0	0	0	0	0	0	0	0	0	0	0	2	0	0	0	0	0	0	0	0	0	0	0	0	0	0	0	0	0	0	0	0	0	0	0	0	0	0	0	0	0	0	0	0	0	0	0	0	0	0	0	0	0	0	1	0	0	1	0	0	0	0	0	0	0	0	1	0	0	0	0	0	0	0	0	0	0	0	0	0	0	0	0	0	0	0	0	1	0	0
FGF2	0	3	2	3	1	1	3	1	0	0	0	3	0	4	0	0	1	0	0	1	0	0	1	2	2	0	0	0	0	1	0	0	3	9	0	0	0	2	4	1	1	0	0	0	0	0	0	2	3	0	2	1	0	0	2	2	0	0	2	2	0	1	3	0	2	0	3	0	1	1	0	1	1	0	0	0	1	1	0	0	0	0	3	0	3	1	0	1	1	0	1	0	4	2	2	0	0	8	2	3
FGF20	0	0	0	0	0	0	0	0	0	0	0	0	0	0	0	0	0	0	0	0	0	0	0	0	0	0	0	0	0	0	0	0	0	0	0	0	0	0	0	0	0	0	0	0	0	0	0	0	0	0	0	0	0	0	0	0	0	0	0	0	0	0	0	0	0	0	0	0	0	0	0	0	0	0	0	0	0	0	0	0	0	0	0	0	0	0	1	0	0	0	0	0	0	0	0	0	0	0	0	0
FGF21	1	0	0	0	0	0	0	0	0	0	0	1	0	1	0	0	0	0	1	0	0	0	0	0	0	0	0	0	0	0	0	0	0	1	0	0	0	0	0	0	0	0	0	0	0	1	0	0	0	1	2	1	0	0	0	0	0	0	0	0	0	0	0	0	0	0	0	0	0	1	0	0	0	0	0	0	1	2	1	0	1	0	1	0	0	0	0	0	0	0	1	0	0	0	0	0	2	0	1	0
FGF22	3	4	0	12	4	3	7	8	10	24	5	0	3	2	14	2	3	0	4	0	4	1	16	18	2	1	7	5	6	2	6	2	20	13	1	2	6	5	4	1	5	6	4	2	3	1	2	0	9	6	14	14	3	11	3	0	5	2	0	4	8	4	6	5	7	2	13	16	6	6	4	4	7	5	5	2	5	10	3	6	5	0	10	5	6	3	6	9	4	1	10	1	5	4	2	2	3	3	0	4
FGF23	0	0	0	0	0	0	0	0	0	0	0	0	0	0	0	0	0	0	0	0	0	0	0	0	0	0	0	0	0	0	0	0	0	0	0	0	0	0	0	0	0	0	0	0	0	0	0	0	0	0	0	0	0	0	0	0	0	0	0	0	0	0	0	0	0	0	0	0	0	0	0	0	0	0	0	0	0	0	0	0	0	0	0	0	0	0	0	0	0	1	0	0	0	0	0	0	0	0	0	0
FGF3	0	0	0	0	0	0	0	0	0	0	0	0	0	0	0	0	0	0	0	0	0	0	0	0	0	0	0	0	0	0	0	0	0	0	0	0	0	0	0	0	0	0	0	0	0	0	0	0	0	0	0	0	0	0	0	0	0	0	0	0	0	0	0	0	0	0	0	0	0	0	0	0	0	0	0	0	0	0	0	0	0	0	0	0	0	0	0	0	0	0	0	0	0	0	0	0	0	0	0	0
FGF4	0	0	0	1	1	0	0	0	0	0	0	0	0	0	0	0	0	0	1	0	0	0	0	0	0	0	0	0	0	0	0	0	1	0	0	0	0	0	0	0	0	0	0	0	0	0	0	0	0	0	2	0	1	0	0	0	0	0	0	0	0	1	0	0	0	0	0	0	0	0	1	0	0	0	0	0	0	0	0	0	0	0	0	0	0	0	0	0	0	0	0	0	0	0	0	0	0	0	2	0
FGF5	0	0	0	0	0	0	0	0	0	0	0	0	0	0	0	0	1	0	0	0	0	0	0	0	0	0	0	0	0	0	0	0	0	0	0	0	0	0	0	0	0	0	0	0	0	0	0	0	0	0	0	0	0	0	0	0	0	0	0	0	0	0	0	0	0	0	0	0	0	0	0	0	0	0	0	0	0	0	0	0	0	0	0	0	0	0	0	0	0	0	0	0	0	0	0	0	0	0	0	0
FGF6	0	0	0	0	0	0	0	1	0	0	0	0	0	0	0	0	0	0	0	0	0	0	0	0	0	0	0	0	0	2	0	0	0	0	0	0	0	0	0	0	0	0	0	0	0	0	0	0	0	0	0	0	0	0	0	0	0	0	0	0	0	0	0	0	0	0	0	0	0	0	0	0	0	0	0	0	0	0	0	2	0	0	0	0	0	0	0	0	0	0	0	0	0	0	0	0	0	0	0	0
FGF7	1	0	0	1	0	0	0	1	0	0	0	0	0	2	1	1	1	0	0	1	2	0	1	0	1	2	1	0	0	0	0	0	2	1	1	1	0	0	0	0	0	1	1	1	0	0	1	0	0	0	4	1	0	0	0	0	1	0	0	0	1	1	2	1	0	2	2	0	2	0	0	1	0	0	0	1	0	1	0	0	0	0	0	0	0	0	0	1	0	0	0	0	0	1	0	0	0	0	0	1
FGF8	0	1	0	0	1	0	4	1	4	0	1	0	0	1	0	0	0	0	0	0	1	0	1	3	0	0	0	0	0	1	0	1	1	1	0	2	0	1	0	0	0	0	0	0	3	1	2	0	0	0	0	0	0	0	2	0	0	0	0	0	0	0	1	0	0	0	4	1	0	1	0	0	0	0	0	3	0	0	0	1	2	0	0	0	0	0	0	0	1	1	3	1	0	1	0	0	0	0	0	2
FGF9	2	10	0	7	2	1	12	11	12	5	3	4	5	8	3	6	5	6	4	2	6	1	11	7	10	4	2	2	8	5	4	3	15	3	3	4	4	3	10	0	8	2	0	0	8	4	2	2	3	3	13	6	0	7	7	4	3	2	5	3	5	0	10	0	4	4	5	5	6	7	3	5	0	0	3	6	2	14	9	0	7	1	1	3	2	3	4	4	2	6	9	1	2	0	2	7	1	4	5	12
FGFBP1	0	0	0	0	0	0	0	0	0	0	0	0	0	0	0	0	0	0	3	0	0	1	0	1	0	0	0	0	0	0	0	0	1	0	0	0	0	0	0	0	0	0	0	0	0	0	0	0	0	0	0	1	0	1	1	1	0	0	0	0	0	0	0	0	0	0	1	0	0	0	0	0	0	1	0	0	0	0	0	0	0	0	0	0	0	0	0	0	1	0	0	0	0	0	0	0	0	0	1	0
FGFBP2	232	195	152	133	206	201	213	498	617	423	548	219	740	338	416	363	237	149	1310	151	511	874	1730	1193	1193	1189	406	237	356	303	55	39	634	279	413	560	171	235	179	76	370	532	561	639	416	140	538	505	323	118	1232	525	375	331	342	137	624	334	181	284	394	394	251	135	297	503	350	220	919	221	239	377	158	57	212	318	703	910	357	276	547	213	314	359	346	285	345	195	351	150	179	74	112	122	98	164	142	125	225	472
FGFBP3	0	0	0	0	0	0	0	0	0	0	0	0	1	2	0	0	0	0	2	0	0	1	0	0	0	0	0	0	0	0	0	0	0	0	0	0	0	1	0	0	0	0	0	0	0	0	0	0	1	2	0	0	0	0	0	2	0	0	0	2	0	2	0	0	1	0	0	0	0	0	0	0	0	0	0	0	0	0	0	0	0	0	0	0	0	0	0	0	1	0	2	2	0	0	0	0	0	0	0	0
FGFR1	0	2	0	2	0	0	0	0	0	0	0	1	0	0	0	0	0	0	0	1	0	1	1	0	0	1	1	0	2	0	0	3	0	0	0	0	0	0	1	0	2	3	0	1	0	0	0	1	3	0	1	0	0	0	2	0	0	0	0	0	0	0	1	0	1	0	0	0	0	0	0	0	0	0	0	0	0	0	0	0	1	1	0	0	0	0	0	1	4	1	1	1	0	0	1	0	0	0	1	1
FGFR1OP	39	45	37	46	49	19	70	117	82	76	53	33	81	38	56	112	43	71	98	6	61	137	90	177	163	79	68	68	111	69	2	31	97	55	47	129	77	37	62	54	98	64	41	62	68	29	64	36	106	78	144	103	48	67	54	24	45	20	36	54	127	56	104	44	111	54	127	98	138	98	154	186	48	44	61	106	73	209	57	37	94	50	61	75	65	76	51	30	30	11	70	24	27	39	16	57	39	32	66	103
FGFR1OP2	23	60	89	91	114	17	27	52	68	83	120	47	129	47	30	58	95	108	80	27	75	140	37	75	115	113	245	257	83	85	4	41	75	72	65	85	70	51	45	83	53	63	65	127	82	40	42	34	47	46	112	64	93	57	32	30	28	50	38	45	96	119	104	79	90	94	95	95	122	135	53	52	50	56	57	68	44	104	50	87	43	66	28	38	31	64	46	23	12	15	54	18	11	55	20	47	57	48	59	153
FGFR2	0	0	0	0	0	0	0	0	0	0	0	0	1	0	0	0	0	0	0	0	0	0	0	0	0	0	0	1	0	0	0	0	0	0	0	1	0	0	0	0	0	0	0	0	0	0	0	0	0	0	0	0	0	1	0	0	0	0	0	0	0	0	1	0	0	1	0	0	0	0	0	0	0	0	0	0	0	0	1	0	0	0	0	0	0	0	0	0	1	0	0	0	0	1	0	0	0	0	0	0
FGFR3	0	0	0	0	0	0	0	0	0	0	0	0	0	0	0	0	0	0	0	0	0	0	0	0	0	0	0	0	0	0	0	0	0	0	0	0	0	0	0	0	0	0	0	0	0	0	0	0	0	0	0	0	0	0	0	0	0	0	0	0	0	0	0	0	0	0	0	0	0	0	0	0	0	0	0	0	0	0	0	0	0	0	0	0	0	0	0	0	0	0	0	0	0	0	0	0	0	0	0	0
FGFR4	3	6	5	15	5	6	3	5	2	5	2	5	4	12	5	7	4	3	7	0	4	2	1	0	5	9	1	3	9	1	7	3	14	5	2	7	5	0	6	2	1	2	5	6	1	6	3	6	10	2	13	3	7	2	11	2	8	0	0	3	0	1	4	1	9	1	2	2	10	0	4	6	2	2	2	1	5	5	2	1	2	2	2	1	1	2	13	3	5	5	5	3	4	2	0	5	0	0	0	0
FGFRL1	14	27	16	17	20	12	15	12	4	7	6	9	8	21	9	9	9	10	34	7	16	11	22	16	13	3	13	8	12	5	3	11	14	5	13	5	6	8	6	8	8	4	11	5	1	16	4	5	24	14	80	28	24	9	17	10	12	11	5	8	13	17	8	6	15	19	13	13	16	18	6	13	27	16	18	27	9	12	20	17	10	4	2	3	8	17	20	8	3	25	10	3	10	8	18	9	10	8	9	21
FGG	0	0	0	0	0	0	0	0	0	0	0	0	0	0	0	0	0	0	0	0	0	0	0	0	0	0	0	0	0	0	0	0	0	0	0	0	0	0	0	0	0	0	0	0	0	0	0	0	0	0	0	0	0	0	0	1	0	0	0	0	0	0	0	0	0	0	0	0	0	0	0	0	0	0	0	0	0	0	1	0	0	0	0	0	0	0	0	0	0	0	0	0	0	0	0	0	0	0	0	0
FGGY	320	610	276	227	429	191	288	395	821	789	431	243	503	281	297	385	702	1180	968	321	426	715	559	584	721	608	432	440	1047	906	432	236	1077	429	625	682	437	302	445	250	452	558	330	555	524	118	420	344	477	273	496	279	522	583	296	395	338	414	277	339	750	206	730	313	620	386	213	238	584	581	478	672	312	384	392	1191	569	1634	261	476	537	381	323	599	1078	1117	879	230	449	421	560	383	171	312	100	303	226	595	299	1016
FGL1	0	0	0	0	0	0	0	0	0	0	0	0	0	0	0	0	0	0	0	0	0	0	0	0	0	0	0	0	0	0	0	0	2	0	0	0	0	0	0	0	0	0	0	0	0	0	0	0	1	0	0	0	0	0	0	1	0	0	0	0	0	0	1	0	0	0	0	0	0	0	0	0	1	0	0	0	1	0	0	0	0	0	0	0	0	0	1	0	1	0	0	0	0	0	0	0	0	0	0	0
FGL2	855	1482	800	927	3849	1232	1187	2044	1075	938	978	1209	884	2251	611	1163	1042	3951	2083	562	1370	6262	1114	1517	1546	1599	954	1915	1167	663	19	1422	969	3783	745	1965	596	1937	565	2969	687	838	1130	4310	1167	1298	924	692	1510	1329	2776	3539	1600	1109	652	490	667	1308	1189	1574	1294	4790	1160	2755	2584	3632	1158	1206	1057	1576	1378	1867	1460	1744	712	1676	886	1948	861	3621	1317	2365	995	1184	1285	2348	1220	406	350	612	613	1102	439	2929	340	1105	882	1058	1072	2842
FGR	3664	5059	2538	3232	5232	4264	5014	6085	3103	2110	1858	4093	1677	4634	2001	2201	1374	2615	3521	2054	3649	5515	4744	4912	3599	3581	1562	1668	2708	1938	1298	2385	3193	6276	2239	2582	1436	3754	1795	3469	1691	2079	2833	5362	3252	4515	1973	2937	4526	2480	8328	5135	3289	2668	3539	2056	2922	3354	3263	2789	1974	6605	3052	4365	6454	5141	3066	2101	2876	2669	2587	4526	4616	2827	2660	2603	2546	3839	2138	2500	2698	1944	2050	2559	1824	2485	2222	1568	1670	3019	2252	2930	2150	2488	1442	1862	1900	2181	1814	6767
FH	95	170	86	100	147	94	106	165	141	109	118	140	125	162	148	148	83	133	232	78	156	250	252	191	189	122	115	124	196	96	28	71	204	168	115	204	69	147	99	90	142	144	175	170	102	93	192	177	139	88	335	178	199	152	161	101	131	85	113	150	160	171	171	105	188	161	84	95	155	170	130	258	149	78	154	138	141	341	84	76	144	119	137	169	91	175	185	92	118	131	95	88	101	139	69	127	72	127	82	265
FHAD1	17	4	15	6	3	2	4	7	32	21	0	0	9	6	10	5	1	1	16	4	4	22	29	30	23	19	10	18	8	5	0	0	10	1	12	17	5	5	1	1	6	10	8	6	3	2	5	2	9	1	55	13	3	0	1	2	11	4	6	2	12	7	0	3	0	3	10	4	8	7	8	27	1	1	0	2	4	24	12	15	16	7	9	10	0	3	6	2	16	3	4	1	2	1	0	0	3	2	2	8
FHDC1	11	19	16	26	35	11	17	8	12	8	28	16	23	12	14	12	14	11	4	6	26	12	22	26	21	12	14	16	23	17	3	14	10	13	8	7	5	15	5	8	7	11	7	7	17	8	4	5	8	7	39	16	13	11	11	6	5	4	16	4	7	10	10	9	24	4	13	9	12	11	8	16	8	5	3	3	8	15	8	21	2	3	13	4	4	10	5	8	15	4	15	9	9	4	7	9	12	15	12	32
FHIT	16	39	16	16	14	6	20	20	23	15	16	16	15	30	22	30	9	27	47	27	33	45	40	17	19	12	25	30	27	21	11	14	34	38	8	24	4	10	36	10	20	25	17	16	12	7	23	18	17	9	45	17	25	15	26	4	17	11	18	24	28	23	20	10	38	13	4	12	16	15	27	39	24	17	33	34	20	54	19	25	27	18	11	16	14	17	21	21	21	14	19	8	18	16	10	16	12	22	14	31
FHL1	1	1	2	4	0	0	0	0	0	0	0	0	0	0	0	1	0	1	0	0	4	0	0	4	1	0	0	0	0	0	0	0	1	1	0	0	0	0	0	1	0	0	0	0	1	3	1	2	0	1	4	0	0	0	0	0	3	0	0	0	0	0	1	0	1	0	1	1	1	1	0	1	3	0	1	0	1	0	0	0	1	0	0	1	0	0	0	0	0	1	0	0	0	0	0	1	0	0	0	1
FHL2	22	40	96	88	51	31	28	40	22	16	66	22	61	41	53	43	16	9	27	39	80	39	47	71	32	46	52	60	55	31	4	37	48	126	26	56	10	30	36	21	25	52	24	22	27	19	17	39	19	36	185	50	24	18	33	14	38	7	28	42	23	25	20	14	37	32	51	18	38	38	70	90	35	34	29	10	32	23	17	16	8	19	30	12	10	15	15	26	42	15	36	13	16	6	28	5	39	13	13	36
FHL3	301	489	302	378	374	228	361	530	287	227	411	676	294	556	369	444	205	387	354	200	595	836	339	378	462	344	336	327	489	392	194	281	664	1170	369	530	176	373	307	335	677	684	122	214	176	268	285	383	393	347	832	460	277	249	449	218	337	275	94	137	293	661	424	347	680	578	522	369	468	325	299	617	563	229	318	350	248	341	164	404	290	219	256	200	271	404	200	168	228	312	285	150	194	273	178	325	255	289	254	886
FHL5	0	0	0	0	0	0	0	0	0	0	0	0	0	0	0	0	0	0	0	0	0	0	0	0	0	0	0	0	0	0	0	0	0	0	0	0	0	0	0	0	0	0	0	0	0	0	0	0	0	0	0	0	0	1	0	0	0	0	0	0	0	0	0	0	0	0	0	0	0	0	0	0	0	0	0	0	0	0	0	0	0	0	0	0	0	0	0	0	0	0	0	0	0	0	0	0	0	0	0	0
FHOD1	153	266	133	146	212	155	168	290	178	121	108	184	98	148	90	171	94	109	235	90	172	198	179	153	197	116	60	81	219	108	72	63	184	225	89	160	84	156	104	100	183	202	96	144	121	113	138	124	181	147	337	162	233	162	169	92	130	79	87	127	97	161	173	111	205	156	124	135	159	112	151	296	155	92	119	166	133	253	143	64	174	110	128	127	102	134	139	73	97	185	140	108	124	105	60	122	79	78	101	370
FHOD3	0	0	1	4	1	0	0	0	0	7	1	0	0	1	1	1	0	0	0	0	2	1	2	0	0	0	2	0	0	0	0	0	2	3	0	1	5	3	0	0	0	1	0	1	0	0	0	0	3	0	3	0	1	0	0	0	0	0	0	0	0	0	0	1	1	0	1	0	0	0	0	1	1	0	0	1	0	0	0	0	0	0	0	2	0	1	0	1	5	1	0	0	1	0	0	0	0	0	0	0
FIBCD1	0	2	2	3	1	0	0	0	0	0	0	1	0	0	0	0	6	5	1	0	1	2	0	0	1	1	0	2	2	0	0	0	0	0	0	0	0	0	0	0	1	0	2	3	0	0	0	0	0	0	3	1	3	0	0	0	1	0	12	15	1	4	0	0	5	1	1	0	1	0	1	1	5	3	1	0	0	3	0	0	1	0	1	6	0	0	1	0	0	0	1	0	0	0	0	0	3	3	3	0
FIBIN	2	8	3	11	0	1	0	2	0	23	0	3	0	0	0	0	0	0	2	0	1	1	0	0	0	0	1	1	0	0	0	1	4	2	0	0	1	1	2	0	1	1	2	0	1	0	0	0	1	1	3	0	0	0	1	1	0	0	0	0	0	0	0	0	0	3	1	0	0	0	0	0	2	0	0	0	0	1	2	0	0	1	0	0	0	3	2	3	1	0	1	0	0	0	0	0	0	0	0	2
FIBP	476	863	465	462	970	679	740	1198	780	481	620	557	548	644	664	835	480	649	1432	773	867	1438	1139	917	905	936	497	514	779	537	543	748	943	1301	635	767	508	843	521	696	671	825	505	669	435	454	645	709	716	470	1509	969	608	576	627	385	559	439	367	573	724	974	805	588	1062	1070	599	466	907	458	663	1077	765	552	517	627	607	1365	448	540	546	583	491	638	470	401	686	456	546	865	562	378	564	709	357	512	363	495	383	1269
FICD	61	84	44	42	57	41	55	70	59	30	45	44	36	57	41	47	48	36	86	49	75	86	99	67	94	73	40	30	65	38	26	38	74	96	58	61	24	52	30	39	48	40	43	56	29	30	80	63	46	37	116	65	59	65	28	29	54	42	37	31	48	51	57	31	94	63	52	28	70	37	39	102	53	27	43	45	52	92	34	43	51	44	33	40	22	49	56	33	38	59	45	31	42	61	32	36	25	25	27	78
FIG4	216	343	240	194	401	271	211	377	351	283	250	290	216	437	190	245	136	362	489	249	308	770	414	372	293	275	154	227	349	226	47	284	350	564	217	310	142	307	205	397	233	254	231	336	219	206	224	226	182	142	548	337	291	257	197	152	168	213	249	252	303	324	209	266	301	237	159	144	188	187	313	487	206	185	192	284	243	533	126	400	210	281	219	232	137	251	330	128	187	335	194	230	139	287	72	170	102	137	88	345
FIGF	0	0	0	0	0	0	0	0	0	0	1	0	0	0	0	0	0	0	0	0	1	0	0	0	0	0	0	0	0	0	0	0	0	0	0	0	0	0	0	0	0	0	0	0	0	0	1	1	0	0	0	0	0	0	0	0	0	0	0	0	0	0	0	0	0	0	0	0	0	0	0	0	0	0	0	0	0	1	0	0	0	0	0	0	0	0	0	0	0	0	0	0	0	0	0	0	0	0	0	0
FIGLA	0	0	0	0	1	0	1	4	0	0	0	1	0	0	0	0	2	2	4	1	0	2	0	0	1	0	2	4	0	0	0	0	1	0	0	1	0	1	1	0	1	2	0	7	1	2	1	0	1	0	0	0	0	1	0	0	0	2	0	0	2	2	1	0	0	2	0	0	0	0	0	2	0	0	0	0	0	0	2	1	1	0	0	0	1	0	1	0	0	0	0	0	0	2	0	1	1	1	1	2
FIGN	0	0	0	0	0	0	0	0	0	0	1	1	0	0	1	0	2	0	0	0	0	0	0	0	0	0	0	0	0	0	0	0	0	0	0	0	0	0	0	0	0	0	1	0	0	0	0	0	1	0	0	0	0	0	0	0	0	0	0	0	0	0	0	2	0	0	0	0	0	0	0	0	0	0	0	0	0	0	0	0	0	0	0	0	0	0	0	0	0	0	0	1	0	0	0	0	0	0	0	0
FIGNL1	31	57	39	32	47	23	30	38	56	40	31	49	27	71	42	65	29	63	114	24	56	96	83	59	42	19	30	19	74	40	9	21	64	60	33	37	24	43	39	31	35	46	33	54	40	36	60	46	38	15	117	47	52	76	31	27	38	45	31	26	52	52	64	33	60	49	33	33	49	31	38	66	20	12	34	69	30	61	11	15	43	37	19	21	42	58	58	30	36	36	15	27	31	25	16	37	22	39	36	77
FIGNL2	0	0	0	0	0	0	0	0	0	0	0	0	0	0	0	0	0	0	0	0	3	0	0	1	1	0	0	0	0	0	0	0	1	0	0	0	0	0	0	0	0	0	0	0	0	0	0	1	0	0	0	0	0	1	0	0	0	0	0	0	0	0	0	0	0	0	0	0	0	0	0	0	1	0	0	0	0	0	2	0	0	0	1	0	0	0	2	0	1	0	0	0	0	0	0	0	0	0	0	0
FILIP1	0	0	0	0	0	0	0	0	0	0	0	0	0	0	1	0	0	1	0	0	0	0	0	1	0	0	0	0	0	0	0	0	0	0	0	0	0	0	0	0	0	0	0	1	0	0	0	0	0	0	0	2	0	0	0	0	0	0	0	0	0	0	0	0	0	1	0	1	0	0	0	1	1	0	0	0	0	1	1	0	0	0	0	1	0	0	0	1	0	0	0	0	0	0	0	0	0	0	0	0
FILIP1L	0	0	0	0	0	0	0	0	0	2	0	0	0	0	0	0	0	0	0	2	0	0	0	0	0	0	0	0	0	0	0	0	0	0	0	0	0	0	0	0	0	0	0	0	1	1	0	0	0	0	0	0	0	0	0	0	0	0	0	0	0	0	0	0	0	0	0	0	0	0	0	0	0	0	0	0	0	0	0	0	0	0	0	0	0	0	0	0	0	0	0	0	0	0	0	0	0	0	0	0
FIP1L1	272	537	269	277	368	239	323	543	476	348	468	426	434	490	377	448	266	520	694	379	655	897	739	514	622	496	516	413	617	363	182	318	705	600	454	428	217	339	380	316	432	413	331	358	288	213	302	340	322	218	754	375	351	379	276	254	222	217	183	287	555	265	469	278	497	361	333	242	405	353	349	551	293	242	283	378	309	734	196	145	264	185	216	350	172	252	435	238	328	385	304	191	263	331	137	260	216	253	198	813
FIS1	366	642	653	568	934	528	402	623	376	260	469	680	399	498	359	416	582	420	550	211	889	993	989	653	672	693	1170	1210	916	565	128	450	671	868	521	539	257	307	490	243	369	327	875	889	736	727	600	784	1009	513	2096	662	1030	776	873	795	823	461	368	526	446	537	844	450	692	267	688	483	959	760	396	655	541	302	492	635	513	635	470	437	622	488	392	720	420	479	560	382	361	589	433	469	318	392	423	426	381	374	293	845
FITM1	5	12	6	10	20	9	11	12	23	11	22	21	19	11	8	15	7	11	23	8	16	21	29	29	22	25	20	23	21	24	5	14	15	27	14	9	9	12	7	11	18	8	5	10	15	17	8	8	5	5	30	17	21	9	11	6	6	7	7	8	4	3	10	8	6	17	4	14	9	2	10	5	11	8	4	10	10	15	5	8	12	9	4	8	7	7	24	6	8	6	5	4	13	14	6	7	3	8	3	15
FITM2	22	42	30	24	21	16	29	39	28	18	30	20	27	31	22	22	30	17	40	12	23	40	68	46	37	14	17	31	46	21	30	12	42	37	19	40	17	29	26	11	21	27	26	33	22	8	34	24	28	29	89	39	31	33	34	5	24	9	16	26	24	23	42	16	37	21	30	20	42	30	29	48	19	10	20	34	36	51	22	7	22	17	23	29	20	17	43	24	52	30	12	13	22	25	22	22	9	17	25	64
FIZ1	23	38	21	28	31	28	49	51	34	31	29	29	26	50	26	47	17	30	66	20	57	23	92	50	80	35	38	32	39	48	50	26	68	78	23	40	19	35	39	18	44	41	22	27	19	20	26	44	38	19	107	38	41	45	27	20	41	28	24	36	34	62	43	28	73	56	28	31	54	42	30	53	27	9	24	41	41	65	24	24	26	19	22	34	18	29	49	23	53	38	32	34	20	30	17	37	13	29	22	65
FJX1	4	6	1	20	2	0	2	4	3	23	2	1	0	1	0	6	2	0	8	1	4	8	0	0	1	0	1	2	1	1	1	5	2	4	2	2	2	1	1	3	2	1	1	3	1	1	0	1	1	0	5	0	2	1	4	0	2	0	0	0	1	2	1	2	0	0	3	0	5	1	2	2	0	1	0	0	1	3	1	1	6	0	0	0	4	0	0	7	1	0	0	2	2	0	1	0	1	0	1	1
FKBP10	1	0	2	2	0	3	1	6	1	5	5	3	4	1	4	5	2	1	3	4	1	1	3	1	6	0	1	0	0	3	4	1	5	0	0	2	3	0	0	0	4	3	0	5	1	1	1	3	5	1	1	4	0	0	1	0	3	0	0	2	3	0	1	0	2	4	1	2	5	0	0	1	1	1	1	2	4	3	1	4	6	1	0	0	1	1	0	0	1	1	3	0	2	1	0	5	2	0	0	0
FKBP11	62	106	75	61	74	56	98	118	110	114	85	107	87	95	122	212	77	80	216	70	99	225	275	132	127	85	58	55	137	71	23	57	150	182	170	214	60	165	74	36	100	110	99	147	71	55	342	298	142	46	310	119	153	122	76	78	96	126	61	94	128	117	86	93	176	118	84	62	383	112	52	96	117	60	82	110	125	191	49	42	209	123	44	109	65	98	159	79	90	110	61	45	262	192	39	51	45	64	50	247
FKBP14	11	24	10	20	13	13	23	26	29	33	19	14	29	34	28	39	20	33	52	6	17	53	55	56	41	21	29	34	23	31	1	10	74	30	28	26	17	21	46	17	25	42	16	39	15	9	53	46	33	20	57	33	37	22	25	3	24	18	19	19	32	15	40	12	37	28	15	22	67	18	20	36	7	22	22	32	18	47	11	16	35	18	23	15	23	26	39	7	17	14	6	6	13	27	3	14	11	24	21	33
FKBP15	263	434	253	273	323	192	339	493	298	255	229	207	238	391	191	242	165	308	583	281	333	601	608	482	429	288	212	192	398	260	153	243	530	571	186	273	178	280	205	334	226	255	218	317	246	189	237	253	399	204	669	452	363	325	323	181	291	299	193	253	348	370	361	249	446	408	302	198	386	248	333	513	229	237	260	372	274	695	189	362	337	195	279	297	246	311	321	152	230	300	255	224	197	250	132	287	183	202	160	583
FKBP1A	1483	2937	1272	1955	3341	1759	2187	3516	2374	1993	2284	2381	1928	3261	2714	3663	1348	2223	2899	2237	3888	4536	3373	2542	2709	2071	1972	1512	2592	1818	605	1890	1820	3917	1919	2826	1404	3330	1531	2759	2647	2984	1613	2398	1681	1401	1685	1842	1802	1341	3732	1984	2407	1515	1611	779	1113	1261	1614	1746	1580	3471	1426	2117	2739	3354	1995	1241	2041	1931	2233	3615	1804	1321	1750	1435	2052	3232	1240	2126	1269	1413	1399	1181	838	1626	1694	1001	1279	1349	1968	1256	1446	2033	755	1419	1379	1457	1139	4425
FKBP1AP1	40	55	47	43	31	20	31	43	43	30	30	39	28	43	20	46	7	29	59	17	45	58	63	48	60	24	12	25	78	46	14	16	74	45	18	25	18	20	22	24	29	23	40	31	44	14	43	31	43	19	80	23	43	41	48	13	37	25	13	22	28	32	52	21	35	40	43	34	34	26	29	37	30	18	24	16	27	32	10	13	37	16	22	13	16	15	31	14	29	19	21	6	23	15	5	16	13	39	12	69
FKBP1B	23	47	29	29	41	19	18	12	14	6	46	31	26	16	11	10	17	7	11	15	38	28	19	21	30	18	65	39	15	24	7	24	19	42	20	17	9	10	21	9	12	17	40	37	42	33	10	19	13	14	59	21	31	18	14	14	14	9	16	27	22	21	19	16	27	11	30	17	20	42	8	9	22	17	24	11	22	12	13	6	8	16	16	6	17	14	13	25	21	11	20	12	21	11	21	14	22	10	8	30
FKBP2	176	254	151	149	214	134	208	241	123	132	100	223	118	197	117	218	115	145	205	65	206	244	363	203	218	205	92	95	207	112	41	118	229	212	125	189	97	177	122	118	121	161	184	223	100	131	233	399	298	127	613	293	263	251	207	173	257	186	109	167	131	304	221	204	280	188	172	140	375	234	134	252	229	97	159	200	195	270	125	124	270	191	160	240	160	211	187	141	154	226	143	119	239	220	98	162	82	101	103	364
FKBP3	37	59	58	51	126	23	51	84	137	105	90	51	144	71	93	172	134	324	276	36	97	388	136	161	201	208	222	229	204	135	4	51	249	126	74	147	84	97	122	103	81	89	58	146	71	24	140	55	138	70	177	120	165	172	61	61	92	88	53	72	327	80	199	62	153	132	78	131	225	104	135	150	38	95	50	215	108	301	42	77	102	77	75	156	150	201	253	59	57	23	40	47	37	191	24	197	44	162	119	297
FKBP4	281	562	546	517	787	372	588	704	372	409	360	453	400	748	344	634	265	459	887	587	599	1083	1062	675	892	664	413	373	759	418	458	703	899	975	416	603	390	516	412	283	612	657	374	473	279	238	391	448	492	423	1129	616	590	737	498	360	394	494	384	600	750	646	719	358	1059	723	410	428	538	543	655	928	456	321	467	688	622	1467	310	3122	416	582	489	609	414	625	775	332	566	802	551	593	307	559	232	603	196	356	269	967
FKBP5	739	1327	570	777	755	551	586	1374	848	663	766	398	938	579	356	658	311	679	1463	575	882	1093	696	857	771	1328	398	531	682	778	79	559	1526	1419	665	561	574	652	1048	807	963	643	607	794	670	472	734	553	315	264	1041	564	428	498	368	245	227	319	321	429	561	546	465	382	445	505	427	382	330	667	572	974	377	257	469	394	366	795	246	687	144	231	231	235	138	269	571	184	337	417	346	181	211	383	125	296	200	317	319	686
FKBP6	0	1	0	0	1	0	0	0	0	0	0	0	0	1	1	0	0	0	0	0	0	0	0	0	0	0	1	0	0	0	0	0	0	0	0	1	0	0	0	0	0	0	0	0	0	0	1	0	0	0	0	1	2	0	0	0	0	0	1	1	0	0	0	1	1	0	0	0	0	0	0	0	0	0	1	0	0	0	0	0	0	0	0	0	0	0	0	0	0	0	0	0	0	0	1	0	0	1	0	0
FKBP7	1	2	0	4	1	1	1	0	3	0	3	1	0	1	2	2	1	6	8	1	4	4	3	6	5	3	4	5	3	7	0	2	2	1	4	0	0	4	2	1	4	4	2	2	0	1	1	0	5	3	7	3	1	0	2	0	3	0	0	7	3	1	1	2	1	3	0	7	12	1	6	2	0	3	3	2	2	7	1	0	1	1	6	0	0	5	0	1	6	4	2	1	0	4	2	0	2	5	4	7
FKBP8	4535	7936	9876	9497	9654	5401	2599	3186	4544	2619	8639	10201	6912	4653	5809	8251	5088	1274	1945	6307	39427	12565	2952	4545	5589	3669	15721	2776	10032	5879	927	4942	1631	8570	4755	3384	1051	1930	6677	3636	5204	3354	16143	7999	12851	18247	4384	7758	2878	4647	34248	4451	13840	3001	11183	5826	4325	2724	4708	6561	2943	3414	1883	2692	2103	1032	7349	4021	3081	1403	3492	5374	9758	4035	8752	1907	4730	2716	4668	777	3875	2856	4188	1600	1592	2222	2104	6745	4176	1276	3625	2377	5018	888	3973	970	3914	942	791	2173
FKBP9	5	11	3	4	5	7	16	24	9	7	7	13	3	13	5	12	6	8	9	9	7	15	8	10	5	10	2	3	6	3	2	7	7	7	3	8	4	14	4	4	4	3	3	10	15	5	2	6	11	7	17	5	0	2	7	0	4	1	1	4	2	7	0	7	4	5	2	2	8	11	0	6	3	4	7	1	1	6	3	3	2	2	2	0	2	3	3	3	3	2	6	1	5	1	1	3	2	9	3	22
FKBP9L	0	0	0	0	0	0	0	0	0	0	0	0	0	0	0	0	0	0	0	0	0	0	0	2	0	1	0	0	0	0	0	0	0	0	0	0	0	0	0	0	0	0	0	0	1	1	0	0	0	0	0	0	0	0	0	0	0	0	0	0	0	0	1	0	0	0	0	0	0	1	0	0	0	0	0	0	0	0	0	0	0	0	0	1	0	0	0	1	0	0	0	0	0	0	0	0	0	0	0	0
FKBPL	1	10	5	1	1	8	3	3	1	9	0	1	3	4	7	12	5	17	7	1	2	13	9	21	6	5	8	5	9	7	2	6	8	18	5	4	1	8	4	3	2	7	2	10	4	5	2	5	8	7	7	3	8	3	6	5	7	13	5	6	3	9	9	7	9	1	3	1	8	10	5	7	4	4	1	1	5	5	1	3	2	3	4	7	3	3	3	0	1	6	4	5	3	6	1	3	5	7	3	5
FKRP	67	146	58	77	82	34	79	121	122	93	90	84	107	84	103	177	87	84	193	71	161	243	185	211	172	90	100	60	157	86	38	88	194	162	59	129	55	96	72	61	112	123	53	89	84	54	82	66	106	52	245	109	110	60	97	33	92	61	44	79	49	81	63	63	107	92	82	74	151	38	109	194	75	62	78	71	65	177	77	38	79	47	60	65	50	56	104	49	91	68	84	27	62	81	46	78	47	98	64	237
FKSG29	58	115	61	82	102	34	62	75	123	126	75	27	135	52	82	119	51	130	218	24	65	192	85	155	142	86	65	93	143	76	2	47	159	125	41	92	54	76	93	113	85	54	49	62	49	22	54	26	53	47	150	122	66	53	36	13	59	38	29	48	137	94	88	33	89	82	90	94	82	63	96	135	33	37	35	55	51	172	45	70	73	74	70	40	26	59	101	46	43	8	29	9	33	31	23	70	22	60	54	143
FKTN	20	34	28	28	33	21	15	36	42	53	33	12	69	33	34	59	43	95	98	5	29	79	31	66	73	52	37	37	63	41	4	18	88	35	26	47	39	35	41	51	32	35	23	44	29	4	45	36	49	35	118	97	71	51	32	23	33	12	24	31	95	51	71	23	58	50	27	29	76	35	58	93	33	25	42	72	41	167	16	24	69	37	31	66	42	41	52	23	24	3	26	7	21	25	11	38	8	31	21	62
FLAD1	37	58	51	47	54	47	28	54	49	48	38	46	22	49	44	49	25	43	56	23	57	114	92	60	71	47	22	27	66	22	11	36	65	59	26	50	22	30	26	31	33	30	58	61	35	31	40	54	65	39	164	39	60	48	36	26	56	26	19	27	38	40	46	43	42	28	52	24	60	28	36	83	64	27	57	48	51	58	36	21	92	37	30	49	57	46	47	24	37	46	24	17	26	35	16	34	20	20	30	50
FLCN	100	202	121	128	132	86	114	168	110	82	116	100	91	182	82	112	60	94	85	68	139	144	80	96	119	73	79	87	114	77	21	62	134	147	70	154	48	90	67	109	92	106	101	95	89	73	70	68	67	79	141	81	69	57	47	36	54	56	61	59	83	110	61	77	102	94	94	65	73	48	71	122	64	42	66	59	52	115	70	46	50	36	29	37	30	46	97	46	75	73	76	42	57	56	38	57	44	43	45	201
FLG	0	0	0	0	0	0	0	0	0	0	0	0	0	0	0	0	1	0	0	0	0	0	0	0	0	0	0	0	0	0	0	0	0	0	0	0	0	1	0	0	0	0	0	0	0	0	0	1	0	0	0	0	0	0	0	0	0	0	0	0	0	0	0	0	1	0	0	0	0	0	0	0	0	0	0	0	0	0	0	0	0	0	0	0	0	0	0	0	0	0	0	0	1	0	1	0	0	0	0	0
FLG2	0	1	0	0	0	0	0	0	0	0	0	0	0	0	0	0	0	0	0	0	0	1	0	0	0	0	0	0	0	0	0	0	0	0	0	0	0	0	0	0	0	0	0	0	0	0	0	0	0	0	0	0	0	0	0	0	0	0	0	0	0	0	0	0	0	0	0	0	0	0	0	0	0	0	0	0	1	0	0	0	0	0	0	0	0	0	0	0	0	0	0	0	0	0	0	0	0	0	0	0
FLI1	1363	2055	1140	1360	1957	1673	1591	2176	982	680	809	1297	653	1436	721	1063	423	801	1035	587	1683	2513	1728	1564	1391	1170	703	1279	1243	829	357	1035	1400	2176	703	1017	469	1223	787	841	913	946	1154	1715	1087	1245	905	1391	1229	734	2500	979	1039	1047	820	567	952	838	782	862	722	1162	873	906	1345	1042	895	872	952	994	744	1468	894	421	825	950	740	1184	506	790	810	762	469	625	620	928	1103	650	772	647	614	771	679	794	405	583	570	603	524	1960
FLI1-AS1	12	23	10	14	26	13	14	16	11	10	7	3	17	19	8	6	7	7	0	11	38	14	6	25	12	8	9	12	11	8	3	18	15	61	9	7	7	13	9	12	16	26	10	15	5	11	15	15	7	12	27	5	4	8	5	7	7	8	6	6	7	19	17	11	11	11	12	5	10	33	11	22	16	5	10	5	12	9	10	9	5	5	3	3	6	4	4	3	8	4	16	6	25	3	5	6	9	5	3	26
FLII	1032	1744	974	1234	1238	788	1299	1376	568	419	478	795	368	953	302	504	240	461	536	317	997	1202	1105	929	839	661	444	724	586	447	303	434	775	1147	515	691	329	764	468	354	608	615	514	748	436	636	457	859	695	731	1575	873	570	821	573	490	515	518	487	630	646	1320	997	714	1276	784	557	669	618	822	524	1040	736	452	552	710	538	985	428	384	450	334	376	594	336	761	663	340	403	795	497	605	482	515	311	614	357	447	328	1464
FLJ10038	64	94	91	112	98	49	90	109	132	136	80	45	122	69	98	178	76	173	198	28	103	206	154	242	240	182	94	120	199	98	5	33	201	128	39	126	90	89	83	66	105	69	82	161	107	55	163	98	201	98	414	226	179	134	134	49	141	92	54	108	259	131	225	74	235	161	192	183	301	146	164	289	124	76	118	267	164	326	102	153	211	97	166	122	116	255	110	58	64	21	99	31	51	82	54	134	52	95	99	179
FLJ11235	0	6	1	12	1	3	4	1	0	17	0	2	2	0	1	2	4	5	1	0	0	1	0	0	3	1	2	1	4	2	0	2	2	4	1	5	0	3	0	1	2	0	3	3	2	1	0	3	1	3	9	3	2	1	1	1	2	0	0	1	3	2	3	5	1	1	1	0	2	1	6	5	1	0	4	0	4	2	1	1	3	2	2	1	2	3	1	3	0	1	4	1	1	0	0	0	2	3	0	7
FLJ12334	70	118	79	91	65	40	94	106	77	90	77	78	117	153	95	118	73	143	148	36	98	151	161	126	153	90	89	95	157	84	65	47	226	147	79	111	82	117	92	55	91	94	111	122	103	70	47	36	98	44	274	93	156	80	125	45	93	42	63	101	146	92	141	75	176	106	70	51	219	100	98	160	75	73	85	114	75	173	82	51	113	32	123	70	35	58	197	71	126	96	70	42	49	64	45	114	37	85	67	183
FLJ12825	0	0	0	0	0	0	0	0	0	0	0	2	0	0	0	0	0	0	0	0	0	0	0	0	1	0	0	0	0	0	0	0	1	0	0	0	0	0	0	0	0	0	0	0	0	0	0	0	0	0	0	0	0	0	0	0	0	0	0	0	1	0	0	0	0	0	0	0	0	0	0	0	0	0	0	0	0	0	0	0	1	0	0	0	0	1	0	0	0	0	0	0	0	0	0	0	0	0	0	0
FLJ13197	5	14	9	9	7	1	12	12	11	13	5	3	12	15	8	7	3	7	19	6	6	4	22	35	25	13	19	7	8	8	3	7	56	16	8	7	7	13	13	4	14	15	5	21	13	5	7	18	12	8	37	10	10	9	10	2	12	9	6	8	8	1	12	6	17	4	10	9	6	8	15	19	7	4	4	12	8	11	11	7	7	5	7	8	4	4	15	8	17	11	12	4	8	8	3	6	5	9	16	50
FLJ13224	42	34	17	42	28	32	48	48	28	25	12	24	11	26	12	20	19	14	27	15	50	42	53	33	42	22	16	28	44	26	14	18	61	47	11	19	4	14	25	12	19	21	25	49	28	47	51	83	89	39	257	46	60	69	66	39	74	24	26	20	38	63	80	25	57	30	37	32	64	35	15	61	29	19	41	73	27	54	30	17	64	29	24	33	18	40	36	25	48	46	24	25	22	24	26	37	15	18	21	60
FLJ14107	67	116	90	69	101	76	91	127	93	75	57	92	53	100	61	100	29	50	119	70	84	139	121	103	102	92	29	52	102	84	16	47	113	112	32	58	42	75	46	82	78	56	71	149	114	94	47	69	152	41	274	68	131	125	98	52	124	49	55	69	67	69	43	34	54	34	62	69	66	63	80	146	73	56	93	69	64	119	43	50	84	58	35	53	20	55	82	37	62	65	45	35	28	40	13	40	21	30	20	70
FLJ14186	56	83	44	53	42	21	47	68	51	73	37	30	29	48	44	44	23	33	71	27	72	73	61	60	76	48	21	23	104	71	65	40	92	48	43	58	48	38	24	21	30	25	43	35	142	67	41	50	77	58	120	59	65	72	43	28	40	25	109	55	47	42	60	31	51	36	53	29	69	117	37	96	41	26	55	46	41	77	27	54	34	23	28	36	12	37	104	23	36	20	56	31	22	20	10	28	33	34	30	91
FLJ16341	0	0	0	0	1	0	0	0	0	4	0	1	1	1	0	1	0	1	1	0	0	0	0	1	1	0	0	0	0	0	0	1	0	0	0	0	0	0	0	1	0	1	1	2	1	1	0	1	0	1	0	1	2	1	1	1	0	0	0	1	0	0	1	1	0	0	0	2	0	0	0	0	2	0	0	0	2	0	0	0	1	0	1	1	0	0	4	1	1	1	1	1	1	1	1	1	0	0	0	0
FLJ16779	1	4	2	10	1	3	3	1	1	14	0	2	1	0	2	0	0	0	0	2	3	0	0	2	0	0	0	0	0	0	0	0	3	4	2	1	0	4	2	1	1	3	0	1	0	0	0	0	0	0	10	0	0	2	1	0	0	0	2	0	0	5	4	0	2	0	6	1	2	1	1	1	3	1	1	0	4	5	1	1	0	1	0	0	1	0	1	4	1	1	1	0	3	0	0	0	0	0	0	0
FLJ20021	24	29	22	25	34	26	23	31	12	9	15	22	10	19	18	10	11	8	33	9	44	33	24	11	22	23	14	12	26	10	2	11	23	26	22	16	9	10	6	7	27	18	15	11	21	8	32	44	73	30	75	33	35	36	15	17	18	15	8	30	29	21	13	9	26	22	24	8	36	26	33	55	23	13	28	29	21	44	10	16	31	27	17	25	8	12	16	11	25	25	28	27	17	18	14	21	11	17	8	31
FLJ21408	1	2	0	0	0	0	0	0	0	0	0	0	0	0	0	0	0	0	0	0	0	0	1	0	1	0	0	0	0	1	0	0	0	0	0	0	0	1	0	0	0	0	0	0	0	0	2	0	2	1	0	1	0	0	0	0	0	0	0	0	0	0	2	0	0	0	0	1	2	1	0	0	0	0	0	0	0	1	0	0	0	0	0	0	0	0	1	0	0	1	0	0	0	0	0	0	0	0	0	0
FLJ22184	0	2	2	6	4	3	0	5	5	28	17	33	25	23	20	19	28	3	5	1	6	6	3	0	4	6	6	0	4	4	2	8	7	2	15	12	4	3	7	0	4	8	3	3	1	6	0	5	4	1	4	1	4	2	2	7	0	3	4	0	9	4	7	3	12	3	7	14	4	0	7	4	70	83	20	11	21	9	20	1	51	9	20	10	9	28	7	60	70	10	81	34	92	13	144	7	1	5	6	55
FLJ22447	12	20	5	13	7	7	9	7	6	4	4	10	4	7	4	8	3	6	9	1	8	14	23	16	17	11	3	4	6	12	5	5	17	15	2	7	1	4	0	8	7	6	15	12	8	10	3	10	12	9	37	9	10	12	12	4	15	9	3	12	3	12	8	10	9	6	9	9	14	9	4	16	4	1	3	8	5	9	3	10	9	8	2	4	0	2	11	6	8	6	6	5	3	10	3	9	13	3	3	20
FLJ22763	0	1	0	1	1	0	2	0	0	0	0	0	0	0	0	0	0	3	0	0	0	0	0	0	0	0	0	0	0	0	0	0	0	0	1	0	0	0	0	1	0	0	0	0	0	0	0	0	1	0	0	0	0	0	0	0	0	0	0	0	1	0	0	1	1	0	0	0	0	0	0	0	0	0	0	0	1	0	0	0	0	2	0	0	0	5	0	0	1	4	2	1	2	4	2	1	0	0	1	1
FLJ23152	0	0	0	0	0	0	0	0	0	0	0	0	0	0	0	0	0	0	0	0	0	0	0	0	0	0	0	0	0	2	0	0	0	0	0	0	0	0	0	0	0	0	0	0	0	0	0	0	0	0	0	0	1	0	0	0	0	0	0	0	0	0	0	0	0	0	0	0	0	0	0	0	0	0	0	0	0	1	0	0	0	0	0	0	0	0	0	0	0	0	0	0	0	0	0	0	0	0	0	0
FLJ23867	44	81	35	36	48	30	59	66	68	90	60	45	69	63	44	87	25	55	125	60	54	89	63	85	72	45	33	51	88	66	56	36	78	64	49	31	47	57	45	44	67	86	42	32	56	23	32	22	38	23	103	59	54	37	31	14	38	30	18	20	27	37	35	32	43	48	39	28	47	33	51	75	52	29	34	35	59	82	29	17	53	19	27	27	18	36	42	16	43	44	58	16	28	39	20	35	14	47	30	105
FLJ25328	1	1	0	6	0	0	0	0	1	12	0	0	0	0	0	0	0	0	0	0	0	0	0	0	0	0	1	0	0	0	0	3	1	2	0	1	0	0	0	0	1	1	0	0	0	0	0	0	1	0	0	0	0	0	0	0	0	0	0	1	0	0	0	0	0	0	0	1	1	2	0	1	0	0	0	0	0	1	1	0	0	0	0	0	0	0	0	1	0	0	0	0	0	0	0	0	0	1	0	0
FLJ25363	1	0	0	0	0	0	0	0	2	3	1	0	0	0	0	1	1	0	1	0	0	1	0	0	0	0	0	0	0	0	0	1	0	0	0	1	0	1	0	0	0	1	0	0	1	1	0	0	0	0	1	0	0	0	0	0	0	0	0	0	0	0	0	0	0	0	2	0	0	0	0	0	0	0	0	0	1	1	0	0	0	2	0	0	0	0	0	0	0	0	0	0	0	0	0	0	1	0	0	0
FLJ25758	1	4	1	25	0	0	5	1	0	36	1	0	1	0	3	0	0	0	2	0	1	0	0	1	0	0	0	0	2	0	1	0	10	2	0	0	2	3	1	0	2	2	0	0	0	0	0	0	0	1	11	1	2	0	1	0	2	0	2	1	2	0	4	2	2	0	0	0	3	1	0	1	2	0	2	0	1	3	4	0	1	0	1	0	5	2	2	2	0	0	2	0	0	0	1	1	0	0	1	0
FLJ26245	0	0	0	0	0	0	0	0	0	0	0	0	0	0	0	0	0	0	0	0	0	0	0	0	0	0	0	0	0	0	0	0	0	0	0	0	0	0	0	1	0	0	0	0	0	0	0	0	0	0	0	0	1	0	0	1	0	0	0	0	0	0	0	0	0	0	0	0	0	0	0	1	0	0	0	0	0	0	0	0	0	0	0	0	0	0	0	0	0	0	0	0	0	0	0	0	0	0	0	0
FLJ26850	0	1	0	0	1	0	0	0	0	1	0	0	0	0	0	0	0	0	4	4	0	1	5	7	0	0	4	1	1	1	0	0	1	0	0	0	0	0	0	0	0	0	0	0	1	0	0	0	0	0	0	0	0	0	0	0	0	0	1	2	6	1	0	0	5	1	0	5	0	0	0	0	0	0	0	1	0	2	2	1	6	2	5	2	0	1	0	0	0	0	0	0	0	0	1	3	0	1	0	0
FLJ27352	2	2	0	1	1	0	2	0	2	2	5	1	0	2	1	5	5	2	1	1	3	3	4	4	2	1	3	0	3	2	0	2	5	1	1	8	0	3	1	2	2	2	1	3	4	1	8	4	5	0	3	6	0	3	1	1	2	1	0	1	4	1	5	2	4	8	1	3	5	5	4	0	3	0	2	2	1	2	0	0	4	1	3	5	1	7	2	0	3	3	4	1	3	4	0	2	1	2	2	7
FLJ27354	102	206	90	101	145	72	159	261	238	202	176	101	200	163	190	234	199	207	506	123	254	345	269	211	236	206	153	127	365	253	174	118	370	241	99	158	123	119	190	99	166	224	128	108	109	62	140	148	190	113	514	206	260	170	170	85	191	118	107	153	275	140	202	75	261	177	151	154	303	98	213	275	105	99	202	237	200	459	107	106	199	127	198	202	169	162	250	111	284	152	207	78	139	147	106	230	86	118	97	235
FLJ30403	9	13	8	16	8	9	25	33	12	27	10	4	9	12	20	19	24	24	29	5	36	42	18	20	14	4	6	2	26	13	11	5	33	11	14	20	19	10	18	9	16	24	32	28	16	20	36	34	31	12	100	29	43	48	49	17	59	36	3	20	56	20	36	10	32	12	17	8	26	13	28	70	11	8	48	64	19	47	14	19	27	17	17	17	25	36	39	18	27	19	11	8	21	35	6	22	6	7	11	24
FLJ30679	1	0	0	3	1	4	0	0	0	7	0	1	2	0	0	1	0	0	0	0	0	2	0	0	0	2	1	4	0	0	1	1	2	0	0	0	0	0	0	0	1	3	0	0	0	0	1	0	0	0	1	1	0	0	0	0	0	0	0	0	2	0	0	0	1	1	1	4	1	1	0	0	1	0	0	0	0	0	0	0	0	0	0	1	1	0	0	1	0	0	0	0	0	1	1	0	0	0	0	0
FLJ30838	0	1	0	0	0	0	0	0	0	0	0	0	0	0	0	0	0	0	0	0	0	0	0	0	0	0	0	0	0	0	0	0	0	0	0	0	0	0	0	0	0	0	0	2	0	0	0	0	2	0	0	0	0	0	0	0	0	0	0	0	0	0	0	0	0	0	0	0	0	0	0	0	0	0	0	0	0	0	0	0	0	0	0	0	0	1	0	0	0	0	0	0	0	0	0	0	0	0	0	0
FLJ31306	535	838	469	549	701	467	515	827	743	623	441	598	428	666	432	679	460	707	1018	375	737	1321	1230	989	966	743	443	513	1043	592	101	381	1110	800	486	678	358	525	480	392	519	560	685	832	662	421	588	584	967	445	1783	726	1114	874	642	413	791	551	475	600	782	476	565	376	671	459	477	519	900	615	667	1134	565	341	540	859	594	1180	431	713	731	533	529	765	648	897	962	366	535	489	369	375	244	504	202	551	245	437	370	901
FLJ31485	0	0	0	0	0	0	0	0	0	1	0	0	0	0	0	0	0	0	0	0	0	0	0	0	0	0	0	0	0	0	0	0	0	0	0	0	0	0	0	0	0	0	0	0	1	0	0	0	0	0	0	0	0	1	0	0	0	0	0	0	0	0	0	0	0	0	0	0	0	0	0	0	0	0	0	0	0	0	0	0	0	0	0	1	0	0	0	0	0	0	0	0	0	0	0	0	0	0	0	0
FLJ31662	0	0	0	0	3	0	0	0	0	2	0	0	0	0	0	0	0	0	2	0	0	0	0	1	0	0	0	0	1	0	0	0	0	0	0	0	0	0	0	0	0	0	0	0	0	1	0	0	2	0	2	0	0	1	0	0	0	0	0	0	0	1	0	0	0	0	2	0	0	0	0	0	0	1	0	1	0	0	0	0	0	0	0	0	0	0	0	0	0	0	0	0	0	0	0	0	0	0	0	0
FLJ31813	0	3	3	1	6	2	5	4	5	1	1	5	3	0	1	5	3	5	6	5	5	10	10	3	5	4	25	19	3	9	0	0	3	2	0	6	1	6	1	7	2	5	6	10	4	1	14	11	6	1	8	4	6	9	11	7	2	9	2	3	10	2	8	8	7	4	3	0	3	2	4	7	2	3	6	3	3	9	2	6	2	1	6	11	5	6	20	8	4	3	1	10	3	10	1	5	3	3	4	22
FLJ33065	4	1	1	2	2	0	1	5	6	3	5	5	9	1	5	4	4	4	11	2	6	10	5	6	8	6	1	4	13	1	1	4	6	6	3	4	3	4	3	2	4	6	2	5	4	3	1	4	5	1	13	4	4	0	8	3	4	2	2	4	2	1	7	6	1	2	9	0	1	5	7	13	4	5	4	9	5	11	1	10	6	4	8	7	0	6	10	5	2	3	2	2	1	3	7	3	0	4	1	6
FLJ33360	1	0	0	0	0	0	0	3	0	0	0	0	1	0	3	1	0	1	0	0	0	1	2	1	0	0	1	0	0	0	0	0	0	0	0	0	0	2	0	0	0	0	0	1	1	0	1	1	2	0	0	1	1	1	0	1	0	1	0	2	0	3	1	0	1	0	2	0	0	0	0	4	0	0	0	3	0	0	0	0	2	0	0	0	0	2	1	0	1	0	0	0	0	0	0	0	0	0	2	2
FLJ33534	0	0	0	0	0	0	0	0	0	1	0	0	0	0	0	0	2	0	0	0	0	0	0	0	0	0	0	0	0	0	0	0	0	0	0	0	0	0	0	0	0	0	0	0	0	0	0	0	0	0	1	0	0	0	0	0	0	0	0	0	0	0	0	0	0	0	0	0	0	0	0	0	0	0	0	0	0	0	0	0	0	0	0	0	0	0	0	0	0	0	0	0	0	0	0	1	0	0	0	0
FLJ33581	0	0	1	5	2	0	1	0	0	5	0	0	0	1	0	0	2	0	0	0	0	4	1	0	0	0	0	0	2	0	0	1	0	4	0	1	0	4	0	0	1	1	0	1	0	0	0	0	0	0	1	2	0	0	0	0	0	0	0	1	0	2	0	4	0	1	0	0	0	0	0	0	0	0	0	0	0	0	0	2	0	0	0	0	0	0	0	0	0	0	0	1	0	2	1	0	0	0	0	0
FLJ33630	16	29	20	22	21	13	28	34	9	16	13	20	11	19	16	8	11	14	27	5	38	29	28	15	17	16	15	13	21	12	6	9	38	23	6	6	2	12	8	5	14	11	25	44	20	19	26	50	49	25	108	36	52	38	33	25	51	13	21	37	16	23	39	22	22	12	15	14	26	22	21	31	21	13	28	37	28	32	38	11	17	11	18	28	18	13	29	16	21	27	13	9	13	9	12	30	4	14	12	34
FLJ34503	0	0	0	0	0	0	0	1	0	1	1	2	0	0	0	0	0	0	0	0	0	0	0	0	0	0	0	0	0	0	0	0	0	1	0	0	0	0	0	0	0	2	1	1	0	0	0	0	0	0	1	1	0	0	0	0	0	0	0	0	0	0	0	0	0	0	0	0	0	0	2	0	0	0	0	0	0	1	0	0	0	0	0	0	0	0	0	0	0	0	0	0	0	0	0	0	0	0	0	0
FLJ35024	0	0	0	0	0	0	0	0	0	0	0	0	0	0	0	0	0	0	0	0	0	0	1	1	0	0	1	0	0	1	0	0	0	0	0	0	0	0	0	0	0	0	0	0	0	0	1	0	0	0	0	0	0	0	0	0	0	0	0	0	0	0	0	0	0	0	0	0	0	0	0	0	0	0	0	0	0	0	0	0	0	0	0	0	0	0	0	0	0	0	0	0	0	0	0	0	0	0	0	0
FLJ35282	0	0	0	0	0	0	0	0	0	0	0	0	0	0	0	0	0	0	0	0	0	0	0	0	0	0	0	0	0	0	0	0	0	0	0	0	1	0	0	0	0	0	0	0	0	0	0	0	0	0	0	0	0	0	0	0	0	0	0	0	0	0	0	0	0	0	0	1	0	0	0	0	0	0	1	0	0	0	0	0	0	0	0	0	0	0	0	0	0	0	0	0	0	0	0	0	0	0	0	0
FLJ35390	27	49	18	32	39	16	28	32	26	22	23	30	21	28	18	28	12	7	24	21	41	36	35	40	21	25	15	19	24	22	19	19	32	46	24	34	14	11	32	20	26	12	42	29	29	31	20	14	36	16	76	23	29	22	32	23	22	22	13	12	10	31	26	29	24	27	31	22	7	23	25	62	25	13	27	20	6	26	19	19	22	14	24	29	19	17	13	17	19	12	19	12	18	14	25	18	24	14	16	47
FLJ35424	0	0	0	0	0	0	0	0	0	2	0	0	0	1	0	0	0	0	0	0	0	0	2	1	0	2	0	1	0	0	0	0	1	2	0	0	0	0	0	0	0	1	0	0	1	0	0	1	1	0	2	5	1	1	0	0	0	0	1	1	2	0	1	0	1	0	1	0	0	2	0	1	0	0	1	1	0	0	0	3	0	0	1	0	0	1	2	0	1	1	0	0	0	0	0	2	0	0	0	0
FLJ35946	0	0	0	0	0	0	0	1	0	0	0	0	0	0	0	0	0	0	0	0	0	0	0	0	0	0	0	0	0	0	0	0	0	0	0	0	0	0	0	0	0	0	0	0	0	0	0	0	0	0	0	0	0	0	0	0	0	0	0	0	0	0	0	0	0	0	0	0	0	0	0	0	0	0	0	0	0	0	0	0	0	0	0	0	0	0	0	0	0	0	0	0	0	0	0	0	0	0	0	0
FLJ36000	1	9	1	2	0	1	3	7	0	3	1	2	3	1	0	0	9	7	4	3	12	8	11	4	1	0	0	1	4	1	2	0	6	4	0	0	0	3	4	0	1	0	14	9	0	2	1	3	6	4	5	6	0	1	1	1	3	2	0	0	1	1	3	0	9	1	0	1	5	6	6	5	3	2	5	4	0	0	1	2	0	0	2	1	0	0	1	4	5	3	1	0	3	6	2	4	0	3	0	1
FLJ36777	6	4	2	14	3	3	0	3	3	21	3	6	2	7	3	1	2	2	11	3	4	8	8	2	8	4	2	5	8	4	0	2	4	3	0	2	1	2	1	4	5	1	3	7	7	7	2	5	4	4	26	10	7	3	1	3	3	3	1	0	4	1	3	5	4	8	8	4	3	5	0	8	6	8	4	4	5	5	5	9	5	3	4	3	0	2	7	3	4	3	4	3	0	1	3	6	1	2	1	7
FLJ37035	0	1	1	0	0	2	0	2	2	2	1	0	0	0	0	2	0	1	0	0	2	2	0	1	0	0	0	0	0	0	0	1	0	3	1	0	2	0	3	0	0	0	0	0	0	0	3	2	2	0	1	3	0	0	0	1	1	0	0	1	0	0	3	0	0	2	1	0	0	0	2	0	2	1	0	0	2	0	0	1	0	0	0	1	0	4	2	0	0	1	0	1	2	0	0	0	0	4	0	0
FLJ37201	0	0	0	0	0	0	1	0	0	2	0	0	0	0	0	1	1	0	0	0	0	1	1	0	1	0	0	0	1	1	0	0	0	0	0	0	0	0	0	0	0	0	0	1	0	1	1	0	0	0	0	1	0	0	0	0	0	1	0	0	0	0	1	0	1	0	0	0	0	0	0	0	0	0	0	1	0	0	0	0	0	0	0	0	0	0	0	0	0	0	0	1	0	0	0	0	0	0	0	1
FLJ37453	0	1	3	3	4	0	1	2	1	1	2	1	0	0	0	0	3	2	1	0	0	4	1	0	2	1	1	2	1	0	0	1	3	3	1	1	0	1	0	2	1	3	0	3	1	1	1	2	7	1	7	2	0	0	3	2	1	2	1	1	1	1	1	0	3	0	1	1	1	1	1	7	0	0	1	1	0	0	0	1	1	1	0	2	0	0	1	0	0	3	3	3	0	0	2	1	1	1	0	7
FLJ37505	0	0	0	0	0	0	0	0	0	0	0	0	0	0	0	0	0	0	0	0	0	1	0	0	1	0	0	0	0	0	0	0	0	0	0	0	0	0	0	0	0	0	0	0	0	0	0	0	1	0	0	0	0	0	0	0	0	0	0	0	0	0	0	0	0	0	0	0	0	0	0	0	0	0	0	0	0	0	0	0	0	0	0	0	0	0	0	0	1	0	0	0	0	0	0	0	0	0	0	0
FLJ38109	2	10	6	9	7	7	9	10	9	17	5	8	5	16	9	9	5	11	15	6	10	18	11	8	16	10	2	7	18	12	4	4	21	11	3	9	6	11	15	4	4	8	9	13	13	5	6	9	13	13	24	23	22	16	10	12	14	8	3	11	15	9	16	7	15	7	11	8	19	11	11	29	5	7	12	16	6	25	12	5	11	7	12	11	15	10	30	7	13	22	7	10	4	15	4	7	2	6	3	7
FLJ39051	13	18	28	19	44	44	61	54	18	17	3	20	7	11	26	37	10	16	16	8	45	22	64	50	17	41	10	10	27	37	10	14	18	19	4	23	13	18	7	4	6	15	14	17	59	64	19	25	72	25	60	30	34	51	54	24	52	30	38	27	13	27	26	17	82	21	18	34	49	112	41	49	21	6	16	16	21	19	19	30	24	23	20	28	21	17	6	7	12	6	22	16	22	7	5	7	9	19	9	56
FLJ39080	0	0	0	0	0	0	0	0	0	0	0	1	0	0	1	0	0	1	0	0	0	0	0	0	0	0	0	0	0	0	0	0	0	0	0	0	0	0	0	0	0	0	0	1	1	0	0	0	0	0	0	0	0	0	0	0	1	0	0	0	1	0	0	0	0	0	0	0	0	0	0	0	0	0	0	0	0	0	0	0	0	0	1	0	0	4	0	0	0	0	0	0	0	0	0	0	0	0	0	0
FLJ39534	1	6	4	1	4	0	0	1	1	2	0	3	1	4	0	0	0	1	1	0	1	3	1	1	1	2	1	2	0	0	0	1	5	3	1	2	0	0	0	1	1	4	1	5	1	2	0	4	2	0	6	2	1	0	0	1	0	0	0	2	1	3	3	0	1	0	1	0	0	2	1	0	2	0	1	1	1	3	0	1	1	2	0	4	0	2	1	1	2	1	0	0	0	2	1	2	0	3	1	1
FLJ39639	56	74	41	64	32	53	50	85	76	55	50	54	50	62	45	73	42	68	109	25	61	78	112	96	47	23	45	48	81	50	26	25	98	83	23	61	25	44	54	32	41	59	45	29	72	23	39	37	72	36	86	32	43	56	38	19	40	23	19	32	67	36	63	21	77	41	41	30	82	50	72	95	32	30	52	76	37	53	36	19	41	32	44	48	36	63	43	15	43	25	25	22	36	28	23	42	33	32	39	153
FLJ39653	1	7	5	0	9	2	6	3	4	5	11	3	13	8	12	14	2	5	9	6	17	14	13	17	15	5	5	1	7	6	2	5	4	12	3	7	5	5	5	2	9	14	1	4	2	3	5	8	11	4	6	4	5	7	9	1	2	5	1	7	7	4	4	4	4	3	5	7	9	2	7	10	2	1	2	9	4	8	5	10	10	1	7	3	3	12	3	4	7	6	9	3	5	10	2	4	4	1	4	6
FLJ40194	2	3	4	1	5	6	15	11	4	2	1	4	4	1	8	6	2	7	4	6	5	16	5	4	8	13	11	7	3	5	2	3	4	15	7	3	3	6	6	2	1	5	9	8	7	3	3	3	10	11	19	5	13	5	4	8	3	6	5	5	7	7	8	9	8	8	11	5	8	12	9	19	1	4	1	3	6	6	7	3	8	4	1	3	3	2	11	4	7	2	7	0	8	2	4	6	4	2	3	8
FLJ40292	38	83	101	131	118	70	105	160	190	179	93	129	151	180	98	172	78	165	257	85	139	200	134	203	124	121	71	94	168	103	62	80	220	133	102	161	67	113	108	86	156	128	120	95	68	61	98	81	73	52	266	111	79	101	88	41	118	63	57	70	103	107	133	55	129	99	98	89	103	83	93	185	105	53	71	87	120	262	64	82	109	79	120	106	49	96	102	63	115	67	86	32	77	70	40	82	64	86	55	245
FLJ40852	1	1	1	3	5	4	0	4	0	0	0	0	2	2	7	7	4	2	0	0	5	5	2	2	5	4	0	2	2	1	0	0	2	1	1	5	5	4	1	2	0	1	0	3	1	0	0	1	6	2	1	1	1	0	7	0	1	0	2	0	3	0	3	1	1	1	0	1	0	1	2	10	0	0	2	0	0	4	0	0	0	0	1	2	2	5	4	5	3	1	0	0	0	1	0	0	0	1	1	5
FLJ41200	0	0	0	0	0	0	0	0	0	0	0	0	0	0	0	0	0	0	0	0	0	0	0	0	0	0	0	0	0	0	0	0	0	0	0	0	0	0	0	0	0	0	0	0	0	0	0	0	0	0	0	0	2	0	0	0	0	0	0	0	0	0	0	0	0	0	1	0	0	0	0	0	0	0	0	0	0	0	0	0	0	0	0	0	0	0	1	0	0	0	0	0	0	0	0	0	0	0	0	0
FLJ41278	1	0	0	0	0	0	0	0	0	0	0	0	0	0	0	1	1	0	0	0	0	0	1	0	0	0	0	0	0	0	0	0	0	0	0	0	0	0	0	0	0	2	0	1	0	0	0	0	0	0	0	0	1	0	0	0	0	0	0	0	0	0	0	0	0	1	0	0	0	0	0	1	0	0	0	0	0	0	0	0	2	0	0	0	0	0	0	0	0	0	0	0	0	0	0	0	1	0	0	0
FLJ41350	0	0	0	0	0	0	0	0	0	0	0	0	0	0	0	0	0	0	0	0	0	0	0	0	0	0	0	0	0	0	0	0	0	0	0	0	0	1	0	0	0	0	0	0	0	0	0	0	0	0	0	0	0	0	0	0	0	0	0	0	0	0	0	0	0	0	0	0	0	0	0	0	0	0	0	0	0	0	0	0	0	0	0	0	0	0	0	0	0	0	0	0	0	0	0	0	0	0	0	0
FLJ41649	0	0	0	2	0	0	0	0	1	0	0	0	0	0	0	0	0	0	1	0	0	0	0	0	0	0	0	1	1	0	1	0	1	0	0	0	1	0	0	0	0	0	1	0	0	0	0	0	0	0	0	0	0	0	0	0	0	0	0	2	0	2	0	0	0	0	0	0	1	0	0	0	0	0	0	1	0	0	0	0	1	0	0	0	0	0	0	0	0	0	0	0	0	0	0	0	0	0	0	0
FLJ41941	0	0	0	1	0	0	0	0	0	0	0	0	0	0	0	0	0	0	0	0	0	2	0	0	0	0	0	0	0	0	1	0	0	0	0	0	0	0	0	0	0	0	0	0	0	0	0	0	0	0	0	0	0	0	0	0	0	0	0	0	0	0	0	0	0	0	0	0	0	0	0	0	0	0	0	0	0	0	0	0	0	0	0	0	0	0	0	0	0	0	0	0	0	0	0	0	0	0	0	0
FLJ42102	0	0	0	0	0	0	0	0	0	0	0	0	0	0	0	0	0	0	0	0	0	0	0	0	0	0	0	0	0	0	0	0	0	0	0	0	0	0	0	0	0	0	0	0	0	0	0	0	0	0	0	0	0	0	1	0	0	0	0	0	1	0	0	0	0	0	0	0	0	0	0	0	0	0	0	0	0	0	0	0	0	0	0	0	0	0	0	0	0	0	0	0	1	0	0	0	0	0	0	1
FLJ42280	0	0	0	0	0	0	0	0	0	0	0	0	0	0	0	0	0	0	0	0	0	0	0	0	0	1	0	0	0	0	0	0	0	0	0	0	0	0	0	0	0	0	0	0	0	0	0	0	0	0	0	0	0	0	0	0	0	0	0	0	0	0	0	0	0	0	0	0	0	0	0	0	0	0	0	0	0	0	0	0	1	0	0	0	0	0	0	0	1	0	0	0	0	0	0	0	0	0	0	0
FLJ42289	0	0	0	4	1	1	1	0	1	6	0	0	0	1	0	0	0	0	2	0	1	0	2	0	0	0	0	1	0	0	0	0	4	1	1	0	0	1	1	0	0	0	0	1	0	0	0	2	0	1	2	1	0	1	0	0	0	0	0	0	1	0	2	2	0	0	1	1	0	0	0	0	0	0	2	0	0	0	0	0	1	0	0	0	1	0	0	2	2	2	0	0	1	0	1	0	0	0	0	0
FLJ42351	21	29	6	19	5	2	9	16	23	20	10	5	18	24	11	19	14	34	44	7	16	21	25	16	46	26	29	25	42	29	5	15	47	27	13	25	16	15	12	5	28	22	26	18	30	16	18	7	46	21	84	45	43	48	19	4	30	17	11	9	27	18	20	6	19	16	27	32	40	8	26	59	9	5	14	10	15	31	24	20	28	17	9	11	12	26	10	10	42	25	17	7	6	14	2	19	5	11	6	37
FLJ42393	55	125	59	78	102	42	58	84	91	124	72	44	91	56	33	72	33	86	122	34	45	106	44	107	85	53	38	54	82	52	3	50	100	88	47	68	32	58	57	80	51	53	29	25	46	32	33	25	24	33	118	93	51	52	35	14	31	25	28	39	52	50	48	50	54	39	59	62	27	56	33	78	21	26	19	41	31	92	44	59	55	54	28	21	10	48	48	23	51	17	43	18	40	41	9	44	26	23	33	92
FLJ42627	190	358	276	449	357	223	309	465	425	477	286	266	416	414	333	382	205	457	654	275	301	528	506	509	460	388	250	240	661	371	197	281	760	695	351	494	353	411	331	309	393	458	230	263	231	145	233	240	348	207	782	405	458	382	331	176	354	296	258	314	402	415	384	238	771	569	277	184	405	269	322	535	311	219	293	325	321	801	210	385	401	284	334	387	254	356	348	202	287	299	321	205	255	290	113	221	142	214	190	646
FLJ42709	0	0	0	0	0	0	0	0	0	0	0	0	0	0	0	0	0	0	0	0	0	0	0	0	0	0	0	0	1	0	0	0	1	0	0	0	0	0	0	0	0	0	0	2	0	0	0	0	0	0	0	0	0	0	0	0	0	0	0	0	0	0	0	0	0	0	0	0	0	0	0	0	0	0	0	0	0	1	0	0	1	0	0	0	0	0	0	0	0	0	1	0	0	0	0	0	0	0	0	0
FLJ42875	0	0	0	0	0	0	0	0	0	0	0	0	0	0	0	0	0	0	0	0	0	0	0	0	0	0	0	0	0	0	0	0	0	1	0	0	0	0	0	0	0	0	0	0	0	0	0	0	0	0	0	0	0	0	0	0	0	0	0	0	0	0	0	0	0	0	0	0	0	0	0	0	0	0	0	0	0	0	0	0	0	0	0	0	0	0	0	0	0	0	0	0	0	0	0	0	0	0	0	0
FLJ42969	0	0	0	0	0	0	0	0	0	0	0	0	0	0	0	1	0	1	1	0	0	2	0	0	0	0	0	0	0	0	0	0	0	0	0	0	0	0	0	0	0	0	0	0	0	0	0	0	0	0	0	0	0	0	0	0	0	0	0	0	0	0	0	0	0	0	2	0	0	0	1	0	0	0	0	0	0	0	0	0	0	0	0	0	0	1	0	0	0	1	0	0	0	0	0	0	0	0	0	0
FLJ43663	1916	2757	1595	1908	1892	1147	2168	3223	2978	2616	1781	1733	2187	2384	1868	2240	1310	2505	4244	1808	2188	3614	3508	4326	3770	2952	1501	1479	3896	2399	1542	1412	4279	3136	2190	2623	1678	1696	1822	1479	2215	2155	1547	1503	1418	736	1351	1159	1890	930	5162	2271	2493	1983	1728	1071	1645	1354	1302	1382	2743	1406	2600	1153	3002	1910	2119	1795	1997	1336	2228	3038	1237	864	1480	1848	1631	4003	924	1201	1739	834	1698	1474	946	1390	2199	1066	1804	1463	1677	989	1047	1103	658	1848	935	1394	1335	4461
FLJ43681	0	1	0	1	0	1	1	2	0	0	0	0	0	0	0	0	0	0	0	0	0	0	0	0	0	0	0	0	0	0	0	0	0	0	0	0	0	0	0	0	0	0	0	0	0	0	0	0	1	0	0	0	0	0	2	0	0	0	0	0	0	0	0	0	0	0	0	0	0	0	0	1	0	0	0	0	1	2	0	0	0	0	0	0	0	0	0	0	0	1	0	0	0	2	0	1	0	0	0	0
FLJ43860	0	10	1	3	2	2	3	4	0	4	0	4	1	7	1	4	1	3	5	2	6	4	2	5	0	0	1	0	0	0	0	1	4	1	0	2	0	0	0	1	4	1	2	0	0	0	0	0	5	1	5	2	0	1	1	1	4	1	0	5	0	2	2	3	2	2	1	0	0	0	2	9	0	2	4	1	0	0	0	0	1	0	0	0	1	1	1	0	0	0	1	0	0	1	1	1	0	0	4	2
FLJ43879	0	0	0	0	0	0	0	0	0	0	0	0	0	0	2	0	0	0	0	0	0	0	0	0	0	0	1	0	0	0	0	0	0	0	0	0	0	0	0	0	0	0	0	0	1	0	0	0	0	0	0	1	0	0	0	0	0	2	0	0	0	0	0	1	0	0	0	0	0	0	0	0	0	0	1	0	0	0	0	0	0	0	0	0	0	0	0	0	0	0	0	0	0	0	0	0	0	0	0	1
FLJ44511	6	7	27	45	33	16	20	14	7	1	6	5	12	8	13	9	3	3	7	11	62	13	5	11	12	9	10	15	3	10	2	5	9	14	6	10	2	9	19	5	20	11	5	7	12	11	18	11	5	19	13	2	2	3	8	5	8	8	11	11	10	31	18	13	10	10	13	2	22	47	9	20	12	9	19	17	9	4	8	1	6	8	3	4	15	7	15	7	11	10	12	8	18	3	16	12	8	3	4	11
FLJ44635	1	0	0	5	1	1	0	0	1	1	1	0	2	1	0	1	0	0	2	2	8	3	2	1	0	1	1	0	2	0	0	0	1	2	1	2	0	0	1	2	0	2	0	2	2	1	1	0	0	2	0	0	0	0	1	0	0	0	0	0	0	1	0	5	2	0	1	0	2	0	1	0	0	1	0	1	1	2	0	0	1	0	0	0	0	0	0	1	2	2	5	0	0	2	0	3	2	5	1	8
FLJ45079	0	0	0	0	0	0	0	0	0	0	0	0	0	0	0	0	0	0	0	0	0	0	1	2	1	0	0	0	1	0	0	0	0	0	0	0	0	0	0	0	0	0	0	0	0	0	0	0	0	0	1	0	3	0	0	0	0	0	0	0	0	0	0	0	1	0	0	0	0	0	0	0	0	0	0	1	0	0	0	0	1	0	0	0	0	0	0	0	0	0	0	0	0	0	0	0	0	0	1	0
FLJ45340	967	1545	1188	1329	1112	743	1183	1726	1426	1404	921	892	1192	1261	985	1094	702	1447	2019	665	1312	2538	1123	1369	1511	1207	563	656	1725	1168	889	796	2104	1536	1007	1324	962	1144	1070	1034	913	741	867	995	1208	672	456	356	921	447	2268	1149	945	1148	767	448	900	626	320	336	1477	1013	1940	807	1629	1032	754	668	1206	742	960	1607	828	523	626	912	916	2060	518	921	953	706	651	789	661	987	1093	580	784	798	1060	556	819	739	382	734	410	729	652	2242
FLJ45445	193	226	76	114	111	83	213	245	178	157	79	111	109	108	116	199	55	76	141	43	144	165	120	188	159	74	49	38	217	157	83	99	227	135	87	148	82	93	20	38	152	132	89	45	325	171	85	80	249	135	186	106	131	89	86	55	75	52	380	206	65	61	63	56	130	84	154	112	147	222	106	164	86	41	104	84	65	106	38	138	56	55	122	67	79	128	149	40	83	55	76	37	41	35	17	27	37	83	36	275
FLJ45513	5	7	6	4	8	5	2	2	2	0	4	6	2	2	1	0	0	1	4	5	6	3	10	4	0	4	0	3	5	2	3	6	7	11	3	3	2	2	9	0	1	4	7	4	2	5	0	1	3	1	13	5	0	4	4	0	3	4	1	0	2	4	2	1	8	6	3	2	3	1	5	4	1	1	1	3	2	2	1	0	4	1	0	1	0	4	2	1	3	0	1	0	1	0	1	1	1	4	4	9
FLJ45974	0	0	0	0	0	0	0	0	0	0	0	0	0	0	0	2	1	0	0	0	0	0	5	6	1	0	0	0	0	0	0	0	0	0	0	0	0	0	0	0	0	0	0	0	1	0	1	0	0	0	0	0	0	0	0	0	0	0	0	0	0	0	0	0	0	0	0	0	0	0	0	0	0	0	0	0	0	0	0	0	0	0	0	0	0	0	0	0	0	0	0	0	0	0	0	0	0	0	0	0
FLJ45983	0	0	0	0	0	0	0	0	0	0	0	0	0	0	0	0	1	0	0	0	0	0	0	0	0	0	2	0	0	0	0	0	6	0	1	1	0	0	0	0	0	0	0	0	0	1	4	0	1	0	0	0	0	0	0	0	0	0	0	0	0	0	0	0	0	0	2	0	0	2	1	1	0	0	0	0	0	1	0	0	0	0	2	0	0	0	1	2	0	0	2	1	0	1	1	0	0	0	0	0
FLJ46066	0	0	0	0	0	0	0	0	0	0	1	3	0	0	0	0	0	0	3	1	0	1	0	0	0	0	0	0	4	0	0	0	0	0	2	1	0	0	0	0	1	1	0	0	0	0	0	0	0	0	0	0	0	0	1	0	0	1	0	0	0	0	0	0	0	0	0	0	0	0	0	0	0	0	0	0	0	0	0	0	0	0	0	0	0	0	0	0	0	0	0	0	0	0	0	0	0	2	0	7
FLJ46257	0	0	0	2	0	0	0	0	0	0	0	0	0	0	0	0	0	0	0	0	0	0	0	0	0	1	0	0	0	0	0	0	0	0	0	0	0	0	0	0	0	0	0	0	0	1	0	0	0	0	0	0	0	0	0	0	0	0	0	0	0	0	0	0	0	0	0	0	0	0	0	0	0	0	0	0	0	0	0	0	0	0	0	1	0	0	0	0	0	0	0	0	0	0	0	0	0	0	0	0
FLJ46300	3	0	0	3	0	0	0	0	0	0	0	0	0	0	0	0	0	0	0	0	0	0	0	0	0	0	0	0	0	0	0	0	0	0	0	0	0	0	0	0	0	0	0	0	0	0	0	0	0	0	0	0	0	0	0	0	0	0	0	0	0	0	0	0	1	0	0	0	0	0	0	0	0	1	0	0	0	0	0	0	0	0	0	0	0	0	0	0	0	1	0	0	0	0	0	0	0	0	0	1
FLJ46361	0	0	0	0	0	0	0	0	0	0	0	0	0	0	0	0	0	0	0	0	0	0	0	0	0	0	0	0	0	0	0	0	0	0	0	0	0	0	0	0	0	1	0	0	0	0	0	0	0	0	0	0	0	0	0	0	1	0	0	0	0	0	0	0	0	0	0	0	0	0	0	0	0	0	0	0	0	0	0	0	0	0	0	0	0	0	0	0	0	0	1	0	0	0	0	0	0	0	0	0
FLJ46446	8	25	8	4	9	7	12	14	19	12	7	5	13	23	12	30	6	21	32	2	23	22	11	4	15	10	11	9	22	9	16	11	47	17	14	8	4	6	21	2	15	21	34	34	9	6	46	61	24	9	46	19	31	24	19	15	27	6	4	16	33	19	34	10	51	18	9	13	69	19	8	20	18	6	16	34	26	38	8	6	31	8	31	40	23	30	27	8	25	19	39	13	14	20	14	16	9	19	17	42
FLJ46906	1	17	11	19	46	39	22	43	7	8	2	17	2	6	17	12	8	12	17	16	16	35	13	10	10	19	5	10	21	10	8	21	22	38	9	13	4	16	5	21	2	13	3	12	15	17	5	11	34	12	31	17	18	12	9	7	15	9	4	6	8	30	12	14	14	30	6	2	11	6	5	20	17	9	15	23	11	10	4	10	8	8	12	6	6	17	11	7	5	2	5	7	7	12	9	8	12	13	11	56
FLNA	7995	12949	7312	8203	7564	6118	8170	10462	6581	4846	5964	6167	5271	8435	3395	4310	1819	4333	7671	5820	10371	11577	7838	9902	9710	6913	2882	3596	5252	4176	2894	3114	7943	9611	4686	6781	3130	6499	3393	3203	6294	6813	4219	4999	2876	3082	3340	5090	2699	3440	8425	4899	2722	4392	2728	2039	4250	3088	3005	4160	3956	6044	5471	4087	5257	5996	3777	3305	3262	3534	3924	7636	5551	3914	3724	3664	5050	9192	3491	2375	3196	2390	2846	3012	2728	2758	4561	3058	3156	3612	3443	2651	3131	3356	1887	3881	2594	2682	2131	8338
FLNB	228	333	194	224	210	252	229	254	123	97	119	192	123	216	135	129	71	144	247	88	352	281	325	270	220	172	147	146	288	193	145	102	415	283	119	188	75	115	243	87	229	263	244	200	123	136	306	320	307	211	519	193	166	243	184	153	189	132	105	204	191	116	333	113	253	217	151	117	212	279	164	422	170	109	245	225	196	291	130	59	105	68	97	118	91	162	316	130	178	210	135	95	98	114	93	222	78	114	85	299
FLNC	1	3	0	0	0	0	0	0	0	0	1	0	0	0	0	0	0	2	0	0	0	1	0	4	1	3	0	1	2	1	0	0	0	2	1	0	0	0	0	0	0	0	0	0	0	0	0	0	1	1	0	0	0	0	0	0	0	0	2	2	0	0	0	0	0	0	2	1	0	0	0	1	0	0	0	0	0	1	1	0	0	0	0	0	3	1	2	0	0	0	0	0	0	0	0	0	0	0	0	0
FLOT1	694	1252	656	741	1386	812	1560	2378	1614	1119	1205	863	1251	1561	1566	2343	749	861	1403	1185	1426	1926	1768	2244	1812	1512	809	690	1113	1174	526	1206	1080	2193	1134	1286	1019	1774	808	1366	1605	2011	296	373	904	515	672	829	997	702	1347	657	533	392	715	253	627	527	855	598	906	1124	785	795	1549	1815	1153	664	832	897	1099	1893	616	517	843	765	676	1153	561	1494	559	646	644	420	557	548	909	376	737	654	932	589	625	739	416	625	486	559	556	1931
FLOT2	1810	2653	1646	2051	3363	2581	3957	3601	1580	1527	1034	2192	966	2358	1279	2056	709	1298	1494	870	2597	2239	2700	2727	2770	1627	1046	1441	1876	1453	931	1113	1986	3093	1182	1708	976	1776	1076	1119	1277	1509	1869	2264	2520	2805	1569	2352	3177	2098	3867	1840	1895	2169	2006	1609	1695	1899	1978	1814	1304	2682	2332	1826	4563	2532	1787	1383	1974	4675	2001	3711	2036	1048	1835	2313	1341	2239	1252	2371	1415	1078	1496	1649	1046	2112	1737	992	1234	1477	1657	1799	1217	1265	808	1398	951	1194	818	3477
FLRT2	0	0	0	0	0	0	2	1	0	0	0	0	0	0	0	0	0	0	0	0	0	0	0	0	0	0	0	1	0	0	0	0	0	0	0	0	0	0	0	0	0	0	0	0	0	0	0	0	0	0	0	0	0	0	0	0	0	0	0	0	0	0	0	0	0	0	0	0	0	0	1	0	0	0	0	2	0	0	0	0	0	0	0	0	0	0	0	0	0	0	0	0	0	0	0	0	0	0	0	0
FLRT3	0	0	0	0	0	0	0	0	0	0	0	0	0	0	0	0	0	1	0	0	0	0	0	0	0	0	0	0	0	0	0	0	0	0	0	0	0	0	0	0	0	0	0	0	0	0	0	0	0	0	0	0	0	0	0	0	0	3	0	0	0	0	0	0	0	0	0	0	1	0	0	0	0	0	0	0	0	0	0	0	1	0	0	0	1	0	0	0	0	0	0	0	0	0	0	0	0	0	0	0
FLT1	2	4	0	0	0	0	1	1	1	3	0	2	3	0	2	1	0	3	4	0	1	3	1	1	0	1	0	1	2	1	0	1	1	4	1	0	0	0	1	0	1	0	0	1	0	1	0	1	6	1	8	0	2	4	3	2	4	1	0	1	2	2	2	0	2	1	6	1	2	4	1	5	1	1	3	3	1	3	0	0	0	2	1	3	1	4	2	0	0	1	0	0	0	3	0	1	0	0	0	1
FLT3	9	15	17	10	21	8	12	23	0	3	9	3	7	5	1	2	8	9	8	2	16	52	18	13	11	18	17	12	4	6	0	4	18	13	5	9	4	4	13	9	4	3	5	36	7	7	9	15	11	6	22	12	10	8	4	3	5	8	0	4	16	4	14	3	7	1	5	11	4	7	7	23	6	7	14	27	10	22	11	8	8	6	12	15	10	19	9	3	1	1	4	3	4	14	2	23	9	11	7	21
FLT3LG	302	488	233	264	409	347	387	532	330	235	305	407	338	185	286	294	179	294	620	248	517	633	487	542	447	341	300	344	524	265	288	250	635	676	163	255	173	257	275	137	304	327	359	356	202	205	268	157	436	246	1239	419	384	376	365	184	440	235	191	306	492	291	406	195	445	247	273	351	336	248	295	523	304	195	300	367	270	548	221	144	280	188	218	238	297	362	618	314	470	432	293	71	335	262	253	418	124	226	153	440
FLT4	37	67	37	21	22	8	43	55	35	55	21	17	55	30	51	43	43	56	50	32	43	41	111	116	64	42	32	28	62	46	40	18	149	117	18	27	31	30	36	21	39	31	11	3	11	5	20	17	42	31	43	14	23	25	47	23	21	11	19	11	29	7	55	27	21	9	18	6	21	9	36	42	36	18	12	20	4	14	10	1	37	22	15	25	10	4	40	26	34	15	20	7	14	12	6	16	6	27	0	12
FLVCR1	20	85	54	53	164	15	30	45	82	69	109	50	187	70	126	113	152	182	105	127	376	245	145	114	208	118	347	267	129	101	8	66	178	135	138	177	59	73	95	97	138	112	120	170	122	59	93	67	96	70	137	83	95	104	64	95	42	75	65	34	111	104	99	104	61	60	93	56	144	168	73	138	45	46	66	118	56	119	77	73	93	59	65	63	61	58	102	78	95	28	71	24	38	69	36	98	79	93	62	246
FLVCR2	73	158	75	87	231	111	106	164	224	170	90	114	85	187	98	128	110	224	356	245	101	274	138	108	144	171	106	149	138	133	67	229	131	331	122	183	125	260	91	348	98	121	91	186	64	79	58	70	111	82	198	157	202	97	47	27	51	120	150	147	127	155	89	196	162	285	72	66	92	89	104	153	93	111	44	67	90	261	65	213	74	106	107	103	77	81	117	66	48	149	88	86	69	153	41	82	59	94	96	345
FLYWCH1	129	175	147	257	165	208	274	309	191	105	98	127	99	161	138	171	55	59	384	101	280	226	286	218	216	186	113	63	271	136	40	37	334	175	39	81	95	148	97	59	155	173	154	152	116	139	291	401	210	73	499	111	358	262	153	81	428	174	31	135	147	143	147	74	181	111	104	85	311	96	175	479	118	38	187	201	200	323	217	82	198	87	220	235	121	139	294	190	236	151	153	68	110	93	59	111	61	97	121	290
FLYWCH2	87	182	76	78	136	99	104	232	87	33	89	66	92	77	70	91	32	78	147	50	114	171	119	136	131	118	82	78	139	72	33	48	118	127	44	72	41	66	75	63	93	98	61	85	58	55	85	88	74	57	234	90	89	57	71	30	72	41	60	77	114	66	66	34	94	50	56	75	109	58	52	148	65	45	73	81	73	131	58	23	55	28	55	55	66	74	125	76	103	69	64	27	77	83	60	109	36	55	58	103
FMN1	204	385	250	216	222	103	39	47	294	354	37	16	584	329	298	409	189	421	305	97	284	616	133	182	70	92	506	573	1060	550	31	122	53	54	258	471	584	561	638	370	346	295	181	206	163	85	226	158	23	29	724	360	177	142	25	18	133	120	124	174	221	87	34	15	316	290	506	505	154	114	43	70	68	97	74	113	294	980	78	107	152	89	185	135	73	194	518	250	229	106	245	81	165	171	109	309	46	98	84	216
FMN2	0	0	0	0	0	1	0	0	0	0	0	0	0	0	0	0	0	0	0	0	0	0	0	0	0	1	0	0	0	0	0	0	0	0	0	0	0	0	0	0	0	0	0	0	0	0	0	0	0	0	0	0	0	0	0	0	0	0	0	0	1	0	1	0	0	0	0	0	0	0	0	0	0	0	0	0	0	0	0	0	0	0	0	0	0	0	0	1	0	0	0	0	0	0	0	0	0	0	0	0
FMNL1	1472	1743	1041	1216	1500	1428	1650	1829	882	764	626	1288	624	1539	561	869	322	678	998	672	1490	1782	1365	1573	1376	903	449	612	994	644	289	758	1177	2233	744	1014	454	1122	571	832	845	822	897	1283	832	1480	775	1339	952	990	2561	990	865	1086	1058	715	879	711	769	978	807	1508	1256	1373	1771	1263	1116	702	853	1084	786	1621	1005	559	808	833	756	1072	621	670	640	655	617	612	581	730	857	440	589	779	796	1071	598	738	475	572	530	479	377	1542
FMNL2	7	19	18	6	85	21	10	17	17	12	16	16	20	35	11	23	8	56	54	18	11	99	10	25	11	15	14	31	11	7	0	51	9	82	10	34	16	31	8	120	15	18	15	42	9	17	6	6	10	6	34	65	16	14	4	1	8	10	16	14	14	50	9	40	11	49	14	3	10	11	31	24	11	9	8	11	12	36	14	59	5	38	8	3	3	14	13	6	2	4	6	4	10	12	2	10	1	1	3	19
FMNL3	284	485	352	271	351	228	350	520	472	500	376	386	515	615	431	513	219	407	1001	240	446	664	828	573	586	459	279	316	784	384	384	281	889	542	357	544	267	382	495	180	539	586	496	430	272	236	385	363	511	307	916	394	527	436	402	246	401	301	185	367	634	323	650	191	659	453	318	294	695	379	529	985	377	232	391	524	512	1132	271	248	615	224	442	440	321	558	642	288	454	408	332	215	261	392	160	451	223	280	282	919
FMO1	0	0	0	0	1	0	0	0	0	0	0	0	0	0	0	0	0	0	0	0	0	0	0	0	0	0	0	0	0	0	0	0	0	0	0	1	0	0	0	0	0	0	0	0	0	0	0	0	0	0	0	0	0	0	0	0	0	0	0	0	0	0	0	0	0	0	0	0	0	0	0	0	0	0	0	0	0	0	0	0	0	0	0	0	0	0	0	0	0	0	0	0	0	0	0	0	0	0	0	0
FMO2	0	0	0	0	2	0	0	0	0	0	0	0	0	0	0	0	0	0	0	0	0	0	0	0	0	0	0	0	0	0	0	0	0	0	0	0	0	0	0	0	0	0	0	0	0	0	0	0	0	0	0	0	0	0	0	0	0	0	0	0	0	0	0	0	0	0	0	0	0	0	0	0	0	0	0	0	0	0	0	0	0	0	0	0	0	0	0	0	0	0	0	0	0	0	0	0	0	0	0	0
FMO3	0	0	0	0	0	0	0	0	0	0	0	0	0	0	0	0	0	0	0	0	0	0	0	0	0	0	0	0	0	0	0	0	0	0	0	0	0	0	0	0	0	0	0	0	0	0	0	0	0	0	0	0	0	0	0	0	0	0	0	0	0	0	0	0	0	0	0	0	0	0	0	0	0	0	0	0	0	1	1	0	0	0	0	0	0	0	0	0	0	0	1	0	0	0	0	0	0	0	0	0
FMO4	10	21	9	11	14	8	8	10	21	11	20	4	20	14	9	23	12	35	20	7	17	37	13	26	19	19	5	13	15	8	2	7	25	11	4	15	9	13	13	16	18	8	10	9	7	4	6	5	8	4	24	12	8	16	13	1	11	5	2	6	27	10	9	5	12	9	14	21	9	8	16	13	9	7	9	19	8	38	8	13	18	6	6	7	3	10	20	9	6	4	8	3	2	8	5	10	2	7	9	20
FMO5	15	35	32	27	31	20	20	40	46	49	28	10	20	16	23	56	24	51	40	7	30	69	39	35	47	31	25	36	63	27	2	15	31	33	15	39	24	18	28	19	42	32	10	27	12	10	18	15	24	23	59	45	36	35	14	5	24	13	10	22	40	19	27	18	45	53	34	43	51	43	35	44	27	14	16	33	23	97	26	19	26	13	25	23	18	28	12	9	10	4	19	7	9	24	13	35	17	21	19	58
FMO6P	0	0	0	0	0	0	0	1	0	0	0	0	0	0	0	0	0	2	0	0	0	0	0	0	0	0	0	0	1	0	0	0	0	0	0	0	0	0	0	0	0	0	0	0	0	0	0	0	0	0	0	0	0	0	0	0	0	0	0	0	0	0	0	0	0	0	0	0	0	0	0	0	0	1	0	0	0	0	0	0	0	0	1	0	0	0	0	0	1	0	0	0	0	0	0	0	0	0	0	0
FMO9P	0	0	0	0	0	0	0	0	0	0	0	0	0	0	0	0	0	0	0	0	0	0	0	0	0	0	0	0	0	0	0	0	0	0	0	0	0	0	0	0	0	0	0	0	0	0	0	0	0	0	0	0	0	0	0	0	0	0	0	0	0	0	0	0	0	0	0	0	0	0	0	0	0	0	0	0	0	0	0	0	0	0	0	0	0	0	1	0	0	1	0	0	0	0	0	0	0	0	0	0
FMOD	0	2	0	0	0	0	0	0	0	0	0	0	0	0	0	0	0	0	0	0	0	0	0	0	0	0	0	0	0	0	0	0	0	0	0	0	1	0	0	0	1	0	0	0	0	0	0	0	0	0	0	0	0	1	0	0	0	0	0	0	0	0	0	0	0	0	0	0	0	0	0	0	0	0	0	0	0	0	0	0	0	0	0	0	0	0	0	0	0	0	0	0	0	0	0	0	0	0	0	0
FMR1	212	403	206	244	501	260	270	496	313	387	274	414	252	740	225	351	143	529	470	387	434	977	530	507	407	369	216	336	387	213	60	429	407	901	341	477	208	538	237	740	227	394	285	516	214	283	269	260	206	144	487	386	284	356	210	176	156	319	282	361	353	651	384	374	502	621	237	225	252	343	332	563	250	210	251	378	264	575	129	525	222	372	223	302	217	414	313	180	229	380	192	424	118	429	109	301	140	225	157	512
FMR1NB	0	0	0	0	0	2	0	0	0	0	0	0	1	0	0	0	0	0	0	0	0	1	0	0	0	1	0	5	0	0	0	0	0	0	0	0	0	0	0	0	0	0	0	1	0	0	0	1	0	0	0	0	0	1	0	1	1	0	1	0	1	0	0	0	1	0	0	0	1	0	0	1	0	0	0	1	0	0	0	0	0	0	1	0	0	1	0	0	1	0	0	0	0	0	0	0	0	0	0	0
FN1	0	0	0	0	0	0	0	0	0	0	0	0	0	0	0	0	0	0	0	0	0	0	0	0	0	0	0	0	0	0	0	0	0	0	0	1	0	0	0	0	0	0	0	0	0	0	0	0	0	0	0	0	0	0	0	0	0	0	0	0	0	0	0	0	0	0	0	0	0	0	0	0	0	0	0	0	0	0	0	0	0	0	0	0	0	1	0	0	0	0	0	0	0	0	0	0	0	0	0	0
FN3K	37	52	23	36	18	14	12	25	16	6	9	12	27	28	3	9	1	5	8	10	31	18	13	20	16	9	13	13	13	12	7	1	26	45	7	8	6	8	14	4	26	26	15	15	14	12	6	17	5	10	22	7	12	28	8	6	4	7	18	22	11	15	14	8	6	9	7	3	17	21	4	5	9	3	24	4	13	8	7	2	8	4	10	4	2	10	11	7	5	9	3	2	5	3	3	5	16	11	6	41
FN3KRP	100	141	125	95	130	99	139	195	96	45	80	94	103	104	94	112	46	70	151	72	116	139	162	144	114	98	69	39	101	60	33	37	120	143	39	61	49	130	82	53	86	120	39	48	76	64	65	66	77	47	170	52	65	61	81	54	74	40	46	83	80	74	55	24	98	84	41	60	93	67	60	109	54	15	63	65	80	132	41	11	42	35	39	52	37	55	97	59	35	50	51	17	50	62	30	70	17	56	45	195
FNBP1	870	1457	856	1136	1281	566	1048	1497	879	1048	794	482	1040	1028	576	1024	432	1221	1751	296	1141	2452	1407	2017	1914	1315	828	1064	1566	900	29	492	1670	1589	491	1098	705	1101	439	508	1022	898	939	1534	837	604	1216	929	1053	1182	1057	852	1164	1582	797	411	770	815	816	1178	1778	1852	1939	1186	1714	1470	1369	1475	1108	1417	1370	2515	958	816	953	1679	1096	2754	718	1002	920	856	869	862	672	1589	1301	471	513	295	656	424	523	805	433	936	590	675	533	1719
FNBP1L	7	16	16	11	15	7	11	17	6	9	13	7	11	25	15	24	12	14	22	8	27	28	13	42	19	19	21	24	31	14	1	9	25	21	8	27	8	14	9	7	19	12	4	4	2	9	6	11	15	7	18	12	15	17	5	3	8	6	6	16	32	22	22	17	17	23	10	13	16	22	27	28	18	20	4	16	3	23	6	6	4	7	10	13	4	10	11	12	9	1	18	5	12	8	5	14	9	13	8	20
FNBP4	136	254	95	173	172	55	96	184	262	237	181	74	250	149	156	261	153	263	484	72	151	370	251	330	371	239	171	135	330	147	6	108	434	198	84	227	137	138	170	179	222	204	170	217	136	71	186	110	182	117	459	307	265	175	163	56	197	115	95	130	242	192	262	115	232	210	229	207	359	179	264	416	159	107	181	300	234	484	170	152	240	125	182	156	158	206	288	124	149	41	126	22	85	142	78	146	106	116	142	354
FNDC1	0	0	0	0	0	0	0	0	0	0	0	0	0	0	0	0	0	0	1	0	0	0	0	0	0	0	0	0	0	0	0	0	1	0	0	0	0	0	0	0	0	0	0	0	0	0	0	0	0	0	0	0	0	0	0	0	0	0	1	0	0	0	0	0	0	0	0	0	0	0	0	0	0	0	0	0	0	0	0	0	0	0	0	0	0	0	0	0	0	0	0	0	0	0	0	0	0	0	0	0
FNDC3A	231	380	239	274	422	160	265	341	326	229	254	241	281	351	233	342	140	359	541	184	328	782	542	602	477	429	268	337	513	353	77	401	499	636	176	345	215	389	232	351	245	324	192	266	239	151	248	259	270	177	532	370	259	235	142	103	204	147	184	207	360	457	320	167	433	416	200	295	310	288	189	338	109	101	118	266	172	423	114	294	174	200	107	195	116	208	483	197	220	244	187	193	175	346	125	271	146	246	159	635
FNDC3B	1632	2014	1320	1517	2082	1438	1984	3046	1785	1670	1304	1701	1133	1946	1038	1781	775	1899	3160	981	1457	2997	2119	2343	1935	1918	883	1585	2021	1410	728	1464	2289	2201	1189	2025	1018	1680	782	1293	1278	1311	969	1233	2219	1547	1495	1240	1536	1068	2586	1666	1485	1411	1090	811	878	725	1178	1126	1101	1656	1633	959	2682	2065	1146	1099	1328	2357	1230	2020	734	648	839	942	732	1897	492	1240	866	966	731	812	364	893	1837	503	877	1118	1022	1083	889	1519	373	1098	650	1307	758	3789
FNDC4	0	0	0	0	0	0	0	0	1	1	0	0	0	1	0	0	0	0	0	0	1	0	0	0	0	0	0	0	0	0	0	0	0	0	0	0	0	0	0	0	0	0	0	0	0	0	0	0	0	0	0	0	0	0	0	0	0	0	0	0	0	0	0	0	0	0	0	0	0	0	0	0	0	0	0	0	0	0	0	0	0	0	0	0	0	0	0	0	1	0	0	0	0	0	0	0	1	0	0	0
FNDC5	0	0	0	0	1	2	1	0	0	1	0	1	0	0	0	1	0	0	1	0	0	6	0	0	3	0	2	2	1	0	0	2	2	2	0	1	0	3	0	1	0	0	0	2	0	0	0	1	0	0	2	0	0	0	0	1	1	1	0	2	0	3	1	1	1	1	0	2	1	1	1	2	0	0	0	3	0	1	0	0	1	2	4	1	0	1	1	1	1	0	3	1	0	0	1	0	0	2	0	1
FNDC7	3	0	0	0	0	1	2	0	1	0	0	0	2	0	1	0	1	0	0	0	0	0	1	2	1	0	0	0	1	0	0	0	2	0	0	1	0	0	2	0	1	0	1	1	0	0	4	0	1	1	5	0	0	0	0	0	0	0	0	0	2	0	0	0	1	1	1	3	0	0	0	0	0	0	1	2	2	1	1	0	0	0	0	1	2	0	0	0	0	0	0	0	0	0	0	0	0	0	1	0
FNDC8	1	1	1	1	0	0	0	0	0	0	0	2	2	0	0	0	1	0	1	0	1	0	0	0	0	1	0	0	0	0	0	0	0	0	0	0	0	1	1	0	1	0	2	1	1	1	0	1	0	0	0	0	0	0	0	2	0	1	0	2	0	0	0	0	0	1	0	0	0	0	0	0	0	0	0	0	0	0	0	0	1	0	0	0	0	0	2	0	0	0	0	0	4	1	0	0	0	0	0	1
FNDC9	1	2	1	0	0	0	3	2	0	0	0	0	2	0	0	2	0	1	3	0	1	0	2	2	0	3	1	0	2	1	0	0	1	2	0	0	0	0	1	0	1	1	1	0	1	0	0	1	1	0	1	0	1	0	0	1	0	0	0	0	0	1	1	0	0	2	0	0	1	0	0	3	0	1	0	0	0	1	0	0	0	0	0	0	0	0	1	0	0	1	0	0	0	0	0	1	0	0	0	0
FNIP1	976	1683	903	1038	1370	687	1219	1678	1320	1158	799	933	853	1186	704	1124	837	1353	1549	744	1898	2537	2074	1716	1648	1342	1521	1054	1565	1017	500	734	2292	1368	968	1133	683	924	843	833	887	981	920	1469	1231	698	1164	1107	1164	551	2083	974	1437	1211	1092	900	734	928	962	937	1034	820	1294	785	1514	1166	906	685	1338	1332	841	1485	804	464	866	1318	837	1400	495	637	870	502	885	899	813	1310	1447	645	703	793	885	776	482	960	442	1051	637	1109	712	2948
FNIP2	136	318	113	146	274	170	159	265	216	170	187	175	167	319	120	152	102	265	557	342	194	336	201	220	248	207	126	109	291	176	78	187	239	383	149	205	108	258	124	329	220	214	135	303	98	109	98	121	83	100	378	281	152	169	92	58	84	176	106	120	131	315	167	187	237	313	118	130	105	130	128	245	135	154	111	93	152	316	99	134	109	69	106	106	71	153	188	89	111	186	115	128	112	163	74	136	57	121	69	265
FNTA	177	406	260	266	1238	165	365	445	599	521	697	442	925	379	632	934	1443	1883	1127	391	1334	2832	718	819	1343	1233	3346	3171	1685	1113	19	344	1218	655	650	776	449	513	420	578	598	525	563	1325	675	192	456	406	809	298	994	566	1504	1984	433	1084	511	821	267	392	1678	578	654	611	666	586	457	491	1520	2675	572	674	300	543	410	1452	576	1598	470	937	1028	992	640	1206	1609	924	1293	727	682	402	450	258	355	1303	454	941	776	1070	845	1450
FNTB	91	134	100	116	103	116	117	140	70	70	44	108	41	85	41	83	35	56	100	55	132	193	153	109	112	89	65	68	130	60	35	66	108	135	62	101	49	106	56	53	81	82	111	150	70	110	79	137	75	75	282	117	145	102	66	50	81	65	51	58	84	117	128	108	129	72	78	64	109	70	69	156	80	43	90	121	74	119	45	62	79	69	71	50	53	102	92	39	48	82	53	60	30	71	41	67	42	69	34	195
FOCAD	78	89	68	73	111	42	68	130	207	218	135	51	273	110	152	177	87	182	356	53	109	256	137	294	247	143	108	116	214	103	5	29	264	158	104	211	107	90	164	110	157	156	63	87	70	31	111	70	101	82	286	233	151	93	79	22	64	35	76	97	175	90	107	58	149	163	145	130	147	89	180	250	91	102	97	156	165	380	76	77	158	51	142	87	72	115	127	66	97	22	89	21	53	87	42	105	38	82	72	182
FOLH1	0	0	0	0	0	0	0	1	0	0	0	0	0	0	0	0	0	0	1	0	0	0	0	0	0	0	0	0	0	0	0	0	0	0	0	0	0	0	0	0	0	1	0	0	0	0	0	0	0	0	2	1	0	0	0	0	0	0	0	0	0	0	0	0	0	0	0	0	0	0	0	0	0	0	0	0	1	0	0	0	0	0	0	0	0	0	1	0	0	0	0	0	0	0	0	0	0	0	0	0
FOLH1B	0	0	0	0	0	0	1	0	0	0	0	0	0	0	0	0	0	0	0	0	0	0	0	0	0	0	0	0	1	0	0	0	0	0	0	0	0	0	0	0	0	0	0	0	0	0	0	0	0	0	1	0	0	0	0	0	0	0	0	0	0	0	0	0	0	0	0	0	0	0	0	0	0	0	0	0	0	0	0	0	0	0	0	0	0	0	0	0	0	0	0	0	0	0	0	0	0	0	0	0
FOLR1	0	1	0	0	0	0	0	0	1	0	0	0	0	0	0	0	0	1	0	0	1	2	0	0	0	0	0	0	0	0	1	0	0	0	0	0	0	0	1	0	0	0	0	0	0	0	0	0	0	0	0	0	1	0	0	0	0	0	0	0	1	0	0	0	0	0	0	0	0	0	0	0	0	0	0	0	0	0	0	0	0	0	0	0	0	0	0	0	0	0	0	1	0	0	0	0	0	0	0	0
FOLR2	10	10	15	16	6	10	23	25	6	3	3	13	1	23	9	4	12	9	0	2	9	33	10	7	22	23	8	9	7	5	3	6	2	19	6	8	5	14	3	21	6	3	11	30	10	10	4	11	16	5	68	17	23	11	8	6	4	15	11	9	2	23	9	11	9	12	8	6	15	12	2	17	16	3	7	7	4	23	3	8	7	5	2	10	1	4	10	3	10	11	2	6	5	20	4	6	6	9	13	17
FOLR3	30	37	33	40	46	59	165	148	347	174	5	27	8	36	77	153	57	45	106	88	52	79	122	82	21	28	13	14	20	14	9	60	21	37	20	31	226	352	133	139	153	193	41	70	203	146	70	131	77	55	55	12	39	42	39	28	19	23	62	40	18	22	18	22	626	208	446	418	21	43	21	32	21	18	22	30	30	37	19	17	20	60	166	256	29	40	23	9	64	95	31	57	9	17	8	14	4	13	20	34
FOLR4	0	0	0	0	0	0	0	0	0	0	0	0	0	0	0	0	0	0	0	0	1	0	0	0	1	0	0	1	0	0	0	0	0	0	0	0	0	0	0	0	0	0	0	0	0	0	0	0	0	0	0	0	0	0	0	0	0	1	0	0	0	0	0	0	0	0	1	0	0	0	0	1	0	0	0	1	0	0	0	1	0	0	0	0	0	0	0	0	0	0	0	0	0	0	0	0	0	0	0	0
FONG	2	5	6	1	13	6	8	7	5	7	5	9	9	11	19	11	12	31	17	5	9	34	23	17	8	8	22	15	17	7	1	3	23	12	11	24	11	31	5	6	5	9	3	11	3	6	17	7	14	1	28	11	8	8	7	0	7	9	4	6	12	14	18	13	15	22	1	5	23	14	6	16	13	4	3	9	2	8	4	6	6	9	17	15	11	11	12	4	7	10	17	11	7	18	3	18	3	5	6	26
FOPNL	41	64	36	30	87	28	37	84	55	64	39	44	53	47	56	74	60	118	100	9	80	197	109	114	99	78	89	80	88	76	0	24	136	73	44	78	55	53	51	48	64	76	66	129	74	34	85	71	132	67	210	123	111	142	79	41	77	79	47	79	143	85	127	101	120	74	60	76	144	96	78	137	76	66	78	150	80	175	77	71	98	57	83	98	96	168	77	42	39	34	42	23	30	51	27	75	48	87	83	173
FOS	578	524	284	284	466	587	438	590	544	301	359	318	328	543	320	410	154	296	247	179	392	410	553	624	498	238	134	250	259	294	81	249	331	513	583	581	250	379	435	337	318	346	364	291	605	351	235	327	758	413	557	239	253	141	413	183	376	166	306	309	193	339	218	241	488	286	532	330	289	472	438	604	224	85	248	252	219	309	266	186	161	100	252	214	218	338	292	223	291	217	442	360	228	299	165	243	237	244	167	462
FOSB	37	50	21	24	12	18	30	56	24	15	13	7	12	35	10	16	6	16	33	16	32	23	8	26	47	8	5	9	13	14	25	27	45	38	46	49	22	47	38	15	25	30	18	8	17	14	9	15	27	15	22	9	6	7	15	6	24	11	6	28	19	26	15	13	16	15	35	15	13	13	27	62	29	15	14	9	40	53	32	4	13	3	12	6	21	35	20	11	22	24	20	15	18	28	8	23	14	21	18	25
FOSL1	0	0	0	1	1	1	6	0	0	1	0	0	0	0	0	0	0	0	1	1	0	0	1	1	0	0	0	0	0	0	0	2	1	2	0	0	1	0	0	0	0	0	0	0	0	1	0	2	1	0	0	1	0	0	0	1	2	0	0	0	0	2	0	0	1	2	0	0	0	0	0	0	0	0	0	0	0	1	0	0	0	1	0	0	0	0	0	1	0	2	0	0	0	0	1	0	0	1	0	3
FOSL2	548	611	550	606	561	640	809	763	416	307	206	420	210	619	211	321	132	198	342	162	593	677	790	764	867	539	206	286	440	292	111	238	525	836	291	441	252	403	233	203	297	332	411	464	390	597	347	444	962	612	1321	488	487	563	462	360	555	463	323	313	227	491	395	410	699	383	487	413	487	656	400	826	522	246	387	592	450	526	317	653	354	257	354	327	243	439	363	206	183	337	320	511	220	232	120	242	192	182	145	725
FOXA1	0	0	0	1	0	0	0	0	0	0	0	0	0	0	0	1	0	0	0	0	0	0	0	0	0	0	0	1	0	0	0	0	0	0	0	1	1	0	0	1	0	0	0	0	0	0	0	0	0	0	0	0	0	0	0	0	0	0	0	1	0	1	0	0	0	2	0	0	0	0	0	0	0	0	0	0	0	0	0	0	0	0	0	0	1	0	0	0	0	0	1	0	0	0	0	0	0	0	0	1
FOXA2	0	0	0	0	0	0	0	0	0	0	0	0	0	0	0	0	0	0	0	0	0	0	0	0	0	0	0	0	0	0	0	0	0	0	0	0	0	0	0	0	0	0	0	0	0	0	0	0	0	0	0	0	0	1	0	0	0	0	0	0	0	0	0	0	0	0	0	0	0	0	0	0	0	0	0	0	0	0	0	0	0	0	0	0	0	0	0	0	0	0	0	0	0	0	0	0	0	0	0	0
FOXA3	0	0	0	0	0	0	0	3	0	0	1	0	0	0	0	0	0	0	2	0	0	1	0	0	0	0	0	0	0	0	0	0	0	0	0	0	0	0	0	0	0	0	0	0	0	0	0	0	0	0	0	0	0	0	0	0	0	0	0	0	0	0	0	1	0	0	0	0	0	0	0	0	0	0	0	1	0	1	0	0	0	1	0	0	0	0	0	0	0	0	0	0	0	0	0	0	1	0	0	0
FOXB1	2	0	0	0	3	0	0	4	0	1	0	3	0	0	0	0	0	1	2	0	1	0	0	0	0	0	0	2	0	0	3	3	0	0	0	2	0	0	1	1	0	1	1	1	0	0	0	5	0	0	0	2	3	1	1	0	0	0	0	1	0	2	4	1	1	2	1	0	2	0	2	4	0	0	2	0	1	0	0	0	0	0	0	2	1	0	3	0	0	2	0	0	0	3	0	1	1	1	0	5
FOXB2	2	3	1	14	0	0	2	1	0	12	1	1	0	0	0	0	0	1	2	0	0	2	0	0	0	0	2	0	2	0	0	0	2	0	0	0	0	0	0	0	0	0	1	0	0	0	0	1	0	0	5	0	0	0	0	0	0	0	1	2	3	0	1	1	2	5	0	0	3	2	1	1	0	0	2	0	1	1	1	0	0	0	1	0	3	0	4	3	1	0	0	1	1	0	0	0	0	0	0	0
FOXC1	2	1	0	1	2	0	0	0	0	3	2	0	1	0	0	0	0	0	0	0	0	2	0	2	0	1	0	0	0	1	0	1	2	2	0	1	0	1	0	4	0	0	0	1	3	1	0	0	0	0	7	1	1	0	3	0	0	0	0	0	1	0	0	0	6	4	1	3	0	4	2	5	1	1	1	2	1	4	0	1	0	1	0	3	0	1	0	0	1	2	0	0	0	1	1	0	0	0	0	2
FOXC2	3	4	0	16	2	6	0	1	2	12	1	2	0	0	1	2	0	0	0	1	2	1	0	0	0	1	0	1	1	0	0	0	7	2	0	0	0	2	4	0	0	3	0	0	1	1	1	0	0	0	7	0	0	0	1	3	1	1	0	2	2	0	2	1	2	0	1	1	0	2	4	4	0	0	1	0	0	1	0	2	0	0	0	0	0	0	0	4	0	1	4	0	0	0	0	0	3	0	0	1
FOXD1	4	5	4	30	1	1	4	5	6	43	6	5	11	3	6	6	4	1	5	4	4	10	2	10	2	4	6	8	6	1	0	3	1	1	9	5	1	3	9	1	6	8	4	5	0	1	7	3	1	3	14	2	4	7	3	0	14	1	5	2	2	6	1	3	4	2	6	7	12	0	3	8	2	1	5	13	12	17	5	2	13	1	4	2	7	9	8	6	7	3	5	0	9	2	1	1	0	0	0	4
FOXD2	33	29	22	40	20	25	34	47	31	24	16	35	20	42	20	18	20	30	65	16	51	57	111	73	62	61	16	16	85	48	19	13	63	40	16	33	11	15	26	8	21	32	41	51	45	33	51	28	71	8	206	71	68	46	67	26	92	56	21	44	21	40	62	18	39	42	46	18	124	19	27	59	31	9	27	58	45	65	24	20	91	26	42	45	38	39	37	18	20	18	16	12	16	16	13	20	10	22	29	46
FOXD2-AS1	46	83	47	63	56	27	42	93	81	136	73	50	101	63	90	108	65	89	250	58	79	138	156	121	152	115	64	42	200	117	19	27	127	76	62	87	57	77	46	36	76	98	65	73	57	32	63	33	70	25	215	112	96	73	57	34	101	73	21	61	100	46	56	28	81	53	44	58	123	36	109	121	38	43	65	87	70	174	45	42	150	54	49	70	43	62	81	45	74	76	51	28	42	34	28	60	30	44	42	116
FOXD3	3	4	0	8	0	0	2	3	3	35	2	3	1	0	1	2	1	0	0	4	0	1	0	1	0	1	0	1	2	0	0	4	6	2	0	1	2	0	1	0	1	4	0	0	0	0	1	3	2	0	3	1	0	0	5	0	1	1	0	0	1	0	0	1	3	0	7	0	2	0	0	1	0	1	1	1	3	0	0	2	0	0	0	0	2	0	1	5	1	0	0	0	2	0	2	0	0	0	1	1
FOXD4	5	10	0	20	6	4	9	8	8	29	4	9	8	3	8	10	5	9	3	4	7	5	2	10	5	1	1	1	8	1	3	11	29	13	2	3	3	4	2	6	3	6	1	2	1	1	2	4	10	4	12	3	17	6	3	2	5	1	8	5	1	4	5	5	6	3	5	3	6	1	5	5	6	3	5	2	8	11	7	4	8	7	4	3	6	3	4	2	4	3	2	1	5	8	2	5	1	7	7	9
FOXD4L1	0	7	2	20	3	3	3	10	5	28	3	2	0	3	4	7	2	2	5	2	6	5	1	8	1	1	1	1	1	4	0	3	6	4	1	1	1	3	1	2	8	5	3	9	0	5	2	4	3	1	0	0	8	0	1	3	4	4	1	3	3	3	4	3	2	3	4	1	5	6	3	1	3	1	3	1	5	4	4	9	0	2	2	4	2	3	2	4	3	3	2	0	3	7	1	4	3	4	1	7
FOXD4L3	0	5	2	7	0	0	0	1	2	7	0	1	0	0	1	2	1	0	0	0	0	1	0	0	0	0	1	0	3	0	0	3	0	1	1	0	0	0	1	2	2	1	0	2	0	2	1	0	3	0	2	0	0	2	6	1	2	0	1	0	3	1	1	0	1	2	0	0	4	0	3	4	1	0	1	3	1	2	1	2	0	1	0	0	1	1	0	1	1	0	0	1	1	2	1	1	3	1	0	1
FOXD4L5	7	13	4	19	14	3	3	4	7	31	5	8	4	9	8	9	8	11	20	6	10	26	8	5	17	14	3	4	13	7	1	8	4	26	1	10	4	12	3	12	8	14	7	12	10	8	7	7	14	5	22	14	13	7	8	3	4	6	11	1	9	10	6	9	3	10	8	7	13	8	10	24	6	4	6	8	8	26	5	7	22	17	7	4	4	5	15	3	6	5	7	4	2	8	4	7	2	3	6	15
FOXD4L6	7	38	14	37	23	18	22	33	26	66	23	25	13	16	22	30	19	41	33	29	21	54	21	29	26	17	17	17	24	17	9	56	51	55	20	28	15	24	15	49	21	15	14	26	21	19	13	19	24	12	66	50	33	12	18	8	20	25	9	17	32	46	27	23	33	31	24	15	23	21	23	44	18	16	17	21	29	55	12	49	30	54	24	24	20	24	14	23	24	28	7	16	18	31	11	20	10	7	19	57
FOXE1	1	7	8	6	1	1	2	5	2	9	7	0	9	1	5	1	3	5	7	3	9	4	2	8	4	5	0	6	8	7	0	0	11	7	0	9	4	6	7	2	8	3	1	4	4	0	5	2	3	3	11	3	2	3	3	0	2	2	4	4	10	1	4	3	3	7	4	2	8	1	4	9	3	3	7	4	7	18	1	4	1	6	6	1	0	3	2	4	4	1	0	0	1	2	1	1	0	2	1	9
FOXE3	5	11	11	17	5	3	3	9	7	31	7	7	7	4	3	4	9	3	15	2	7	6	6	9	1	4	1	2	4	4	0	7	7	5	4	3	1	3	5	1	2	6	4	5	7	3	6	2	0	2	23	7	4	0	4	2	3	2	1	4	1	3	0	0	2	2	6	1	3	5	4	2	1	1	7	3	14	9	0	3	13	3	0	4	1	2	4	5	4	1	3	1	2	3	4	9	0	1	1	10
FOXF1	1	0	0	0	0	0	0	0	0	0	0	0	0	0	0	0	0	0	0	0	0	0	0	0	0	1	0	0	0	0	0	0	0	0	0	0	0	0	0	0	0	0	0	0	0	0	0	0	0	0	0	0	0	0	0	0	0	0	0	0	0	0	0	0	0	0	0	0	0	0	0	0	1	0	0	0	0	0	0	0	0	0	0	0	0	0	0	0	0	0	0	0	0	0	0	0	0	0	0	0
FOXF1-AS1	0	0	0	1	0	0	0	0	0	0	0	0	0	0	0	0	0	0	0	0	0	0	0	0	0	0	0	0	0	0	0	0	0	0	0	0	0	0	0	0	0	0	0	0	0	0	0	0	0	0	0	0	0	0	0	0	0	0	0	0	0	0	0	0	0	0	0	0	0	0	0	0	0	0	0	0	0	0	0	0	0	0	0	0	0	0	0	0	0	0	0	0	0	0	0	0	0	0	0	0
FOXF2	0	0	0	0	0	0	0	0	0	0	0	0	0	0	0	0	0	0	0	0	0	0	0	0	0	0	0	0	2	1	0	0	0	0	0	0	0	0	0	0	0	0	0	0	0	0	0	0	0	0	0	0	0	0	0	0	0	0	0	0	0	0	0	0	0	0	0	0	0	0	0	0	0	0	0	0	0	0	1	0	0	0	0	0	0	0	0	0	0	0	0	0	0	0	0	0	0	0	0	0
FOXG1	0	0	0	4	0	0	0	0	0	12	0	0	0	0	0	0	0	0	0	0	1	0	0	0	0	0	0	0	0	0	0	0	1	0	0	0	0	0	0	1	0	0	0	0	0	0	0	0	0	0	1	0	1	0	0	0	0	0	0	1	1	0	0	0	0	0	0	2	1	0	0	0	1	0	0	0	0	1	1	0	3	0	0	0	0	0	0	0	1	0	0	0	0	0	0	0	0	0	0	0
FOXH1	0	0	0	0	0	0	0	0	0	0	0	0	0	0	0	1	1	2	0	0	0	1	0	0	0	0	0	0	1	0	0	0	1	0	0	0	0	0	0	0	0	0	0	0	0	0	0	0	0	0	1	0	1	0	0	0	2	0	0	0	0	0	0	0	1	0	0	0	0	0	0	0	0	0	0	0	1	1	0	0	0	0	0	0	0	0	0	0	0	0	0	0	0	0	0	0	0	0	0	0
FOXI1	0	0	0	0	0	0	0	0	0	0	0	0	0	0	0	0	0	0	0	0	0	1	0	1	0	0	0	0	0	0	0	0	0	2	0	0	0	0	0	0	0	0	0	0	0	0	0	0	1	0	0	0	1	0	0	0	0	0	0	0	0	0	0	0	0	0	0	0	0	0	0	0	0	0	0	0	0	0	0	0	0	0	0	0	0	0	1	0	0	0	0	0	0	0	0	0	0	0	0	0
FOXI2	0	1	0	1	0	0	0	0	0	0	0	0	0	0	0	0	0	0	0	0	0	0	0	0	0	0	0	0	0	0	1	0	0	0	0	0	0	0	0	0	0	0	0	0	0	0	0	0	0	0	0	0	0	0	0	0	0	0	0	0	0	0	0	0	0	0	0	0	0	0	0	0	0	0	0	0	0	0	0	0	0	0	0	0	0	0	0	0	0	0	0	0	0	0	0	0	0	0	0	0
FOXI3	0	0	0	0	0	0	0	0	0	0	0	0	0	0	0	0	0	0	0	0	0	0	0	0	0	0	0	0	0	0	0	0	0	0	0	0	0	0	0	0	0	0	0	0	0	0	0	0	0	0	0	0	0	0	0	0	0	0	0	0	0	0	0	0	0	0	0	0	0	0	0	0	0	0	0	0	0	0	0	0	0	0	0	0	0	0	0	0	0	0	0	0	0	0	0	0	0	0	0	0
FOXJ1	2	1	4	3	3	0	0	3	1	1	0	4	7	2	1	1	0	1	2	0	7	1	1	0	2	2	2	1	2	2	1	2	2	2	2	5	1	2	5	0	1	0	3	2	0	1	4	6	6	0	4	1	4	5	1	0	0	0	0	3	3	1	2	2	3	1	0	1	1	0	1	1	1	2	2	3	0	0	3	0	0	1	1	2	5	1	4	4	5	1	1	0	2	3	3	2	4	2	2	8
FOXJ2	346	551	260	387	320	273	422	571	289	274	404	311	293	276	231	364	141	297	376	254	552	523	410	491	457	378	289	357	384	391	314	240	470	503	283	333	196	270	308	300	419	437	302	251	164	156	223	186	179	256	514	271	225	322	229	115	192	162	247	287	242	267	354	214	411	383	244	208	207	244	335	652	241	195	256	259	233	596	175	172	153	153	158	159	130	186	256	145	246	202	278	125	215	254	161	287	149	230	146	623
FOXJ3	334	640	316	338	364	273	360	517	378	306	336	389	319	440	236	295	172	322	670	266	538	772	807	551	546	397	254	305	607	278	92	215	592	526	215	343	202	278	292	216	315	348	367	383	303	209	398	387	297	230	800	364	374	395	304	191	284	241	268	387	520	358	441	237	492	297	323	296	341	369	334	706	215	167	295	362	258	636	185	129	207	124	200	262	113	260	467	191	298	468	220	161	189	252	119	252	173	243	173	647
FOXK1	344	490	220	339	289	274	393	436	201	209	193	227	177	326	149	164	123	229	452	203	471	459	378	331	332	284	120	67	303	241	164	174	474	413	129	172	128	219	210	139	200	211	306	374	195	224	227	348	387	218	681	297	285	517	220	170	268	274	163	248	233	317	377	249	419	300	210	157	288	126	248	568	370	160	363	388	289	560	170	160	305	234	211	196	197	283	324	139	241	309	191	153	161	193	108	273	127	148	104	441
FOXK2	74	94	82	80	94	44	79	115	127	79	107	87	99	115	89	149	74	87	178	74	142	174	182	133	144	85	64	77	147	94	13	52	157	194	69	110	51	106	65	56	115	105	77	110	69	62	107	91	86	58	228	87	103	103	101	62	105	68	47	103	90	76	87	80	99	88	88	60	105	85	102	182	82	46	90	94	95	149	63	67	95	73	90	69	81	85	101	50	81	75	78	37	55	86	56	55	38	56	45	167
FOXL1	1	6	0	21	1	5	2	2	0	33	0	0	3	0	1	3	3	0	0	2	7	2	0	2	4	0	2	4	7	2	4	1	1	2	0	0	0	0	0	1	2	4	0	0	2	3	0	3	0	2	8	1	1	0	1	1	0	0	0	0	2	1	0	1	2	1	7	1	3	3	0	1	6	3	1	0	2	0	3	2	0	0	0	0	2	2	0	8	3	0	0	0	5	0	0	1	0	0	2	1
FOXL2	3	5	3	29	0	2	3	1	1	45	0	0	2	0	1	0	3	0	0	0	1	2	0	2	1	2	2	1	3	0	0	3	2	2	3	1	0	3	1	6	2	2	0	0	1	1	0	0	3	6	6	1	0	2	1	0	0	0	4	0	3	3	1	3	2	0	2	1	0	1	0	4	0	1	1	0	5	4	4	2	1	2	1	0	1	0	0	4	2	0	3	0	1	0	1	1	0	0	0	1
FOXM1	14	36	13	13	53	26	20	13	11	4	16	21	44	23	44	57	33	16	60	27	86	60	16	22	33	33	61	63	16	17	9	18	22	34	31	39	9	15	28	18	32	30	48	29	39	19	25	19	26	20	64	25	26	33	28	35	19	16	18	17	20	24	12	23	46	32	16	19	39	46	9	23	42	19	41	20	35	41	13	17	21	16	32	15	33	27	30	31	41	20	24	22	33	33	24	13	29	29	27	62
FOXN1	0	1	0	0	0	0	0	0	0	1	0	0	1	0	0	0	0	0	0	0	0	0	0	0	0	0	0	0	0	0	0	0	0	0	0	0	0	0	0	0	1	0	0	0	0	0	0	0	0	0	0	0	0	0	0	0	0	0	0	1	0	0	0	1	0	0	0	0	0	0	0	0	0	0	0	0	0	0	0	0	0	0	0	0	0	0	0	1	0	0	0	0	0	0	0	0	0	0	0	0
FOXN2	82	95	80	78	152	94	109	181	54	54	47	46	49	82	56	107	44	86	109	20	123	291	119	140	166	107	111	132	125	66	4	55	103	156	44	110	40	90	53	99	51	63	90	195	95	92	130	139	147	123	243	172	138	98	91	64	102	83	85	116	105	170	210	125	146	117	113	150	175	138	133	181	79	74	67	171	67	157	64	143	91	144	66	87	82	140	126	53	36	26	53	53	30	74	35	86	50	63	54	133
FOXN3	148	293	91	148	190	129	142	202	128	146	118	151	91	190	71	125	47	78	200	76	237	307	175	195	182	141	67	108	151	136	85	94	169	245	74	157	69	114	79	107	103	150	115	178	111	107	132	133	95	92	265	112	110	136	122	54	112	110	103	149	112	144	117	119	158	104	104	99	105	115	145	301	125	63	107	132	114	229	93	72	84	89	51	69	70	148	145	68	84	117	105	73	70	105	52	121	57	75	58	264
FOXN3-AS1	12	24	12	27	34	17	31	43	52	33	31	24	25	48	34	36	36	42	64	32	36	92	42	37	36	38	18	31	31	23	19	54	40	70	48	35	18	34	23	47	23	33	30	41	31	13	28	25	39	19	61	34	39	15	32	12	22	32	14	16	37	27	29	29	46	44	17	7	50	19	28	45	34	21	12	37	29	85	22	91	26	46	26	22	15	22	32	11	34	22	27	12	10	42	16	36	13	23	22	82
FOXN3-AS2	43	72	35	50	35	12	35	47	43	38	42	17	45	27	12	37	23	49	49	9	34	43	23	69	70	37	16	49	60	26	0	13	57	36	13	32	18	23	30	21	26	27	31	48	18	17	30	32	41	51	102	83	34	26	32	12	42	20	14	31	82	54	55	36	64	26	67	69	38	30	42	81	45	25	40	51	32	84	38	16	30	36	33	42	12	48	43	24	27	15	29	13	15	26	16	40	13	26	18	57
FOXN4	0	0	0	0	0	3	0	0	0	0	0	0	0	0	0	0	0	0	0	0	0	0	0	1	0	0	0	0	1	3	0	0	0	1	0	0	0	0	0	0	0	0	0	0	0	0	0	0	0	0	0	0	0	0	0	0	0	0	0	0	0	0	0	0	0	0	0	0	0	0	0	0	0	0	0	0	0	0	1	0	0	0	0	0	0	1	0	0	1	1	0	0	0	0	0	0	0	0	0	0
FOXO1	308	582	239	300	304	195	404	556	476	472	464	370	565	614	477	574	272	362	630	322	629	632	716	624	717	355	294	272	598	373	149	255	795	643	243	480	305	315	458	191	560	610	348	294	243	171	344	432	367	351	802	300	371	509	364	178	306	213	231	312	590	280	503	322	541	380	444	282	401	355	436	951	400	299	445	508	480	1135	318	113	290	153	401	380	288	419	583	356	467	408	321	113	349	289	252	423	208	325	172	777
FOXO3	806	1481	1568	2603	1457	642	957	1044	1009	1057	1548	1240	1103	1052	523	687	596	622	615	774	2396	1620	1166	1660	1371	1009	1181	1243	1146	1260	1186	1302	1139	2473	761	878	513	618	627	549	865	839	1166	860	1055	1095	487	939	500	875	4438	1714	761	851	760	480	462	583	629	877	812	1304	965	953	1281	968	1363	736	678	1075	666	1137	952	523	876	667	793	1008	599	566	778	637	745	441	483	648	502	975	642	379	1120	686	929	403	734	598	539	377	324	1429
FOXO3B	53	98	127	158	49	24	45	53	60	66	102	42	85	41	43	49	29	58	57	12	72	115	93	143	97	54	59	50	91	78	8	49	84	113	36	90	31	46	40	44	44	60	36	57	51	32	41	44	50	58	154	111	61	37	20	13	28	26	33	49	62	68	75	54	81	61	77	44	69	61	57	88	29	39	34	45	52	77	50	31	41	21	46	29	25	46	39	31	32	12	58	22	32	26	56	32	34	40	33	78
FOXO4	509	936	571	760	1282	853	568	576	358	344	716	863	436	529	302	384	274	230	212	453	1738	715	436	492	604	532	1030	1061	740	770	269	469	318	970	634	552	197	288	575	296	332	295	1225	750	1000	1314	380	659	384	529	1164	455	478	536	887	718	220	330	383	405	319	713	643	649	628	319	894	493	332	678	241	423	510	242	401	255	229	268	287	248	239	277	412	233	180	328	267	449	289	184	552	491	285	107	357	184	499	210	228	784
FOXP1	872	1573	929	1133	1078	952	1439	1754	916	1042	760	1095	889	1527	796	1024	553	1021	1705	620	1719	2035	2198	1276	1443	1274	661	696	1534	820	1267	667	2609	1616	734	919	516	776	1022	517	1023	912	1262	1439	882	675	1307	1506	1205	775	2869	1013	1205	1547	1080	733	1089	771	757	1011	1493	1043	2052	845	1986	1087	829	817	1264	1189	1053	2219	869	608	1166	1849	1029	2332	533	660	1017	598	900	1065	986	1513	1379	631	936	894	878	637	602	764	427	1190	542	878	641	2416
FOXP2	1	0	3	0	0	0	1	0	0	1	0	0	0	0	0	0	0	0	1	0	0	0	0	0	2	1	0	0	1	0	0	0	2	0	0	0	0	0	0	1	0	0	0	0	3	0	0	0	0	0	0	1	2	0	2	2	0	0	0	0	0	0	0	0	1	0	0	0	0	0	1	0	0	0	0	0	2	0	0	0	0	0	0	0	0	0	1	1	0	0	0	0	0	0	0	0	0	0	1	0
FOXP3	43	95	35	51	40	41	62	57	47	36	101	100	43	60	39	51	15	50	82	67	83	102	68	46	58	31	27	34	56	41	16	40	78	47	31	38	33	62	34	19	74	60	46	73	29	26	38	82	47	64	53	34	29	45	43	29	39	35	25	30	42	32	34	20	50	22	42	58	56	43	27	72	69	52	70	65	42	103	27	27	41	41	39	40	18	38	62	20	51	51	34	24	49	23	18	47	22	38	19	77
FOXP4	86	197	80	85	134	66	194	196	67	37	49	77	55	67	46	83	18	62	111	46	88	104	104	106	112	72	33	70	78	60	62	77	113	159	36	62	27	86	36	60	68	56	44	50	44	37	43	51	74	48	165	78	60	51	47	21	64	47	53	40	83	82	83	55	99	103	59	67	55	37	84	125	48	38	51	61	53	163	41	33	59	41	51	64	28	47	80	49	58	66	77	48	48	81	38	65	25	41	36	159
FOXQ1	0	2	0	3	0	0	0	0	0	3	1	0	0	1	0	0	1	0	0	0	0	0	0	0	0	0	0	0	0	0	0	0	2	1	0	0	0	0	0	0	1	1	0	0	0	0	0	0	0	0	0	1	1	0	0	1	0	3	1	0	0	0	1	0	0	0	3	0	0	0	0	0	0	0	0	0	0	0	1	2	0	0	0	0	1	0	0	2	1	0	1	0	0	0	0	0	0	0	2	1
FOXR1	0	0	0	0	0	0	1	0	0	0	0	1	0	0	0	1	0	0	0	0	1	0	0	0	0	0	0	0	0	0	0	0	0	0	0	0	0	0	0	0	0	0	0	0	0	0	0	0	0	0	0	0	0	0	0	0	0	0	0	0	0	0	0	0	0	0	0	0	0	0	0	0	0	0	0	0	0	0	1	0	0	0	0	0	1	0	0	1	0	0	0	0	0	0	0	0	0	0	0	0
FOXR2	0	4	1	4	3	0	2	6	1	31	2	3	0	0	1	0	2	1	1	0	3	2	0	0	0	1	1	0	3	1	2	3	7	0	0	0	0	1	0	0	4	2	0	0	0	1	0	0	0	0	8	1	1	0	1	0	2	0	0	1	1	2	1	0	1	0	6	1	0	1	0	0	0	0	0	1	1	1	0	0	0	0	0	0	3	0	0	6	1	0	0	0	0	0	0	0	0	0	0	1
FOXRED1	71	151	57	59	64	36	71	134	108	79	32	68	85	88	113	134	58	102	153	41	70	118	87	89	79	66	54	50	83	32	40	15	113	90	68	89	46	79	51	17	82	84	67	76	22	33	106	103	63	30	153	88	67	46	73	16	67	43	30	57	98	54	82	39	70	48	60	44	107	46	64	117	63	48	44	47	56	122	51	33	62	25	41	9	26	54	75	49	21	66	92	32	71	81	50	60	29	68	55	140
FOXRED2	17	36	20	20	12	10	17	24	20	12	12	8	0	13	5	8	6	9	28	13	20	28	13	12	17	17	5	7	14	10	14	16	23	25	8	10	0	11	18	4	8	13	9	16	14	9	10	22	14	15	36	18	25	27	11	9	14	7	4	20	5	13	12	8	16	17	7	6	14	17	16	44	19	17	10	26	6	28	7	5	8	6	24	17	11	7	20	5	6	24	7	8	17	4	8	7	7	8	6	30
FOXS1	4	0	0	5	0	2	0	2	0	2	0	0	0	0	0	0	0	1	1	0	2	0	1	0	0	0	0	0	1	0	0	1	0	0	0	0	0	1	1	0	1	0	0	0	0	0	0	0	0	0	3	0	0	0	1	0	2	0	0	0	0	0	0	0	1	0	0	0	0	0	0	0	0	0	0	0	1	0	0	0	0	0	0	0	0	0	0	1	0	0	0	0	1	0	0	0	0	0	0	0
FP588	6	7	1	31	5	5	3	10	6	27	4	3	5	8	7	10	0	1	4	4	5	3	6	8	2	4	7	0	3	6	2	0	14	3	2	3	4	1	6	2	2	8	3	3	2	3	0	2	7	4	8	4	3	0	4	0	0	2	0	4	3	3	6	0	3	2	5	1	11	6	2	10	3	2	11	11	13	5	5	2	0	3	7	6	5	0	6	2	1	1	1	1	5	3	1	3	1	0	0	18
FPGS	120	211	119	106	164	147	190	306	164	115	125	153	150	174	162	176	119	117	340	99	230	346	264	326	217	202	108	157	254	141	105	100	317	247	103	141	74	145	123	79	144	173	154	178	99	92	138	197	155	105	440	162	169	175	163	88	229	111	110	128	187	159	203	108	251	140	163	145	264	119	135	231	159	84	148	135	194	314	100	90	220	89	138	178	132	150	170	110	205	146	165	87	175	117	92	134	68	84	83	276
FPGT	1	0	0	5	6	0	1	1	3	3	4	1	0	4	5	2	3	5	5	1	1	10	2	6	1	4	2	0	2	5	0	2	1	3	0	3	6	4	4	9	1	3	3	6	8	0	1	1	4	0	8	10	2	2	5	0	4	2	0	2	0	2	7	2	9	1	0	1	3	3	3	3	0	2	0	1	0	5	3	5	3	2	1	5	2	1	7	1	1	3	1	0	1	3	0	1	0	4	1	5
FPR1	2173	2639	1407	1441	3646	2651	3277	5010	3284	1904	1676	2841	1790	3929	1941	3068	1049	2205	1608	1584	2914	5774	4163	4634	2757	3375	975	3094	1870	2529	1153	2772	1778	4552	2656	3165	1733	3142	1370	2237	1933	2261	1510	1713	3968	3273	1309	1724	1348	1358	1663	1006	1807	1318	1678	971	1017	922	1708	1247	933	2160	1056	1759	2930	1926	1581	1931	1023	2808	2221	3275	934	737	1195	997	768	1409	700	2983	714	1400	807	680	726	1175	1860	550	974	984	1975	2265	924	1419	638	916	1202	1080	996	3499
FPR2	673	762	360	413	1241	979	845	1321	560	362	416	667	281	902	426	743	183	480	301	188	558	793	897	928	586	533	128	318	300	399	128	610	375	988	611	809	359	593	345	439	450	518	384	452	1297	1075	253	374	508	454	528	388	466	464	545	358	283	327	650	415	174	492	446	606	994	494	407	276	206	767	641	966	226	121	267	335	149	228	162	749	151	364	197	169	161	253	543	124	194	268	365	489	202	329	142	252	296	233	180	869
FPR3	23	96	20	25	94	72	25	74	19	22	34	16	27	37	17	17	3	33	87	60	19	74	30	17	48	74	12	22	19	19	2	92	18	61	16	9	25	37	27	30	27	40	19	85	52	110	21	11	26	20	93	92	13	10	10	0	19	28	12	7	14	55	13	25	15	51	21	11	8	20	65	67	8	10	18	10	43	84	23	26	10	14	26	19	16	18	14	16	9	12	13	13	9	42	4	5	21	32	11	27
FRA10AC1	25	28	19	25	38	10	17	27	34	52	12	19	36	18	16	59	38	142	97	12	47	133	41	52	66	35	109	81	80	27	0	10	104	23	17	27	24	36	22	30	30	33	37	133	29	9	48	17	25	37	64	50	49	70	16	29	35	36	14	33	96	23	56	37	38	46	23	32	93	79	54	63	14	15	20	132	24	102	27	30	41	18	26	69	93	83	64	17	17	4	16	6	10	88	6	67	11	48	29	133
FRAS1	0	0	0	0	0	0	0	0	0	0	0	0	0	0	0	0	0	0	0	0	1	0	0	0	0	1	1	0	1	0	2	1	2	0	0	0	0	0	1	0	0	0	0	0	0	0	0	0	1	0	1	0	1	0	0	0	1	0	0	0	0	0	0	0	0	0	0	1	1	0	0	0	0	0	2	0	1	0	0	0	0	1	0	0	0	0	0	0	0	0	0	0	0	0	0	0	0	0	0	1
FRAT1	405	757	341	453	596	467	833	1016	781	607	492	522	424	777	580	781	353	411	433	378	710	907	967	676	694	443	402	237	604	524	133	336	644	833	484	591	391	718	405	630	495	643	476	713	917	480	409	501	885	513	990	344	542	482	535	316	570	414	334	432	338	454	444	518	1024	644	597	368	844	439	494	971	346	229	473	381	394	662	333	363	363	338	419	347	495	495	418	156	325	282	450	344	234	330	161	257	316	333	292	1224
FRAT2	742	1324	691	720	1182	801	915	1572	2026	1499	1347	1268	1304	1836	1612	2327	1026	1231	1044	734	1183	1760	1854	1844	1645	993	573	794	1529	1030	183	672	1022	1464	1391	2034	1040	1512	822	1637	1149	1551	806	927	1743	947	774	822	1425	925	1662	806	1245	569	1148	607	917	582	830	609	935	800	767	832	1374	764	1105	822	964	1079	1604	1948	547	589	895	997	627	1255	554	769	705	395	1018	714	668	1142	1053	353	726	621	1182	871	669	740	436	604	589	683	732	2174
FREM1	0	0	3	0	1	0	0	0	1	1	2	1	0	1	0	1	0	0	3	0	0	1	2	0	2	1	1	0	0	1	2	0	4	0	0	0	0	0	0	0	0	1	0	1	1	0	0	0	0	0	0	0	1	0	0	1	0	0	0	0	0	0	1	2	0	2	1	0	0	0	0	1	1	1	0	0	0	0	1	0	0	0	0	0	0	0	0	0	0	0	0	0	0	1	1	4	0	1	0	0
FREM2	0	0	0	0	0	0	0	0	0	1	0	0	0	0	0	0	0	0	0	0	0	0	1	0	0	0	0	0	0	0	0	0	0	0	0	0	0	1	0	0	0	0	0	0	0	0	0	0	0	0	0	0	1	0	0	0	0	0	0	0	0	0	0	0	0	0	0	0	0	0	0	0	0	0	0	0	0	0	0	0	0	0	0	0	0	0	0	0	0	0	0	0	0	0	0	1	0	0	0	0
FREM3	0	0	0	0	2	0	0	0	0	0	0	0	0	1	0	0	0	0	0	0	1	0	0	0	0	0	0	0	0	0	0	0	1	0	0	0	0	0	0	0	0	0	0	0	0	1	0	1	0	0	0	0	2	0	0	0	0	0	0	0	0	0	0	0	0	0	2	0	0	0	0	0	0	0	0	0	0	0	0	0	1	0	0	0	0	2	0	1	0	0	0	1	0	0	0	0	0	0	0	0
FRG1	110	174	132	156	182	75	130	134	100	106	85	106	88	152	93	133	87	174	202	47	194	349	221	252	171	121	123	120	101	67	3	25	221	166	75	130	95	117	116	56	79	80	153	362	115	90	248	200	276	120	420	255	188	162	146	91	215	160	113	182	101	184	317	140	220	172	152	138	384	165	100	211	123	117	129	310	158	263	96	64	182	74	108	188	114	176	155	64	81	72	63	43	43	115	40	143	49	88	87	243
FRG1B	80	216	141	151	177	71	134	202	190	191	137	62	189	183	105	160	139	260	208	65	166	314	329	306	189	123	100	126	99	56	15	37	275	205	94	151	199	218	210	156	46	59	116	236	57	33	174	144	158	96	267	162	120	102	75	56	153	101	90	99	84	63	280	101	267	244	111	126	258	161	81	94	89	109	89	183	119	358	84	110	140	86	84	134	38	60	133	54	128	101	71	33	82	188	45	194	29	35	18	50
FRG2	0	0	0	0	0	0	0	0	1	0	0	0	0	0	0	0	0	0	0	0	0	0	0	0	0	0	0	0	0	0	0	0	0	0	0	0	0	0	0	0	0	0	0	0	0	0	0	0	0	0	0	0	0	0	0	0	0	0	0	0	0	0	0	0	0	0	0	0	0	0	0	0	0	0	0	0	0	0	0	1	0	0	0	1	0	0	0	0	0	0	0	0	0	0	0	0	0	0	0	0
FRG2B	0	0	0	0	0	0	0	0	0	0	0	0	0	0	0	0	0	0	0	0	0	0	0	0	0	0	0	0	0	0	0	0	1	0	0	0	0	0	0	0	0	0	0	0	0	0	0	0	0	0	0	0	0	0	0	0	0	0	1	0	0	0	0	0	0	0	0	0	0	0	0	0	0	0	0	0	0	0	0	0	0	0	0	0	0	0	0	0	0	0	0	0	0	0	0	0	0	0	0	0
FRG2C	0	0	0	0	0	0	0	0	0	0	0	0	0	1	0	0	0	0	0	0	0	0	2	0	0	0	0	0	0	0	0	0	0	0	0	0	0	0	0	0	0	0	0	0	0	0	0	0	0	0	0	0	0	0	0	0	0	0	0	0	0	0	0	0	0	0	0	1	0	0	0	0	0	0	0	0	0	1	0	0	0	0	0	0	0	0	0	0	0	0	0	0	0	0	0	0	0	0	0	0
FRK	0	0	1	1	0	0	0	0	0	1	0	0	0	0	0	0	0	0	0	0	0	1	1	0	0	0	0	0	1	0	0	0	1	0	0	0	1	2	1	0	0	1	2	0	0	0	0	1	1	1	0	1	1	0	0	2	0	0	0	0	1	0	0	0	3	1	0	1	1	0	0	1	0	0	0	1	0	0	0	0	0	0	0	0	0	0	0	0	0	0	0	0	1	3	0	0	0	0	0	2
FRMD1	0	0	0	0	0	0	0	0	0	0	0	1	0	0	0	0	0	0	0	0	0	1	0	0	0	0	0	0	0	0	0	0	0	0	0	0	0	0	0	0	0	0	0	0	0	0	0	0	0	0	0	0	0	0	0	0	0	0	0	1	0	0	0	0	0	0	0	0	0	0	1	0	0	0	0	0	0	0	0	0	0	0	0	0	0	0	0	0	0	0	0	0	0	0	0	0	0	0	0	0
FRMD3	1	13	13	6	28	8	4	8	3	5	2	16	5	19	2	7	6	14	13	22	18	70	9	0	5	9	2	5	16	7	1	22	9	86	1	13	5	30	5	63	3	3	7	26	4	31	3	5	8	5	7	13	2	1	4	0	0	8	7	11	3	52	4	24	10	21	8	3	7	6	3	5	8	6	3	7	0	2	1	13	4	38	3	4	2	7	11	3	0	8	1	12	2	24	3	5	3	0	3	12
FRMD4A	92	259	158	160	339	92	90	66	111	113	388	207	232	92	98	99	98	46	40	183	466	216	58	91	94	56	224	251	189	274	17	103	86	216	210	119	37	31	127	51	128	124	279	204	303	182	115	115	17	59	354	103	112	121	112	150	42	73	64	60	71	62	116	113	113	69	158	108	30	161	66	70	75	65	107	51	24	32	44	55	44	53	117	64	66	43	53	174	85	29	116	74	115	30	133	35	148	68	48	187
FRMD4B	26	39	37	24	59	20	23	33	23	21	38	85	27	70	13	38	5	20	24	31	51	102	38	32	31	16	9	9	25	9	0	13	24	65	19	30	21	35	12	22	25	18	12	45	31	39	36	41	13	21	57	27	28	18	21	13	11	21	25	32	16	23	7	19	9	10	17	12	6	17	26	54	25	19	11	22	19	43	17	8	12	13	18	19	7	22	24	16	23	30	17	15	19	40	7	4	7	6	8	25
FRMD5	0	0	1	0	0	0	1	2	0	1	0	0	1	0	0	0	1	0	1	0	0	1	1	0	0	0	0	0	2	0	0	0	0	1	0	0	0	0	0	0	0	0	1	2	0	0	0	1	1	0	1	2	4	0	1	1	0	0	1	0	0	0	0	0	0	0	0	1	1	0	0	3	2	0	0	0	0	0	0	0	0	0	0	0	0	1	1	2	0	2	0	0	1	0	0	0	1	0	0	1
FRMD6	0	4	0	0	4	0	2	0	0	1	2	1	5	4	0	1	0	0	1	0	3	5	2	2	5	1	0	0	4	0	0	0	6	0	0	3	2	1	1	0	4	1	0	1	0	0	2	1	1	1	2	2	0	0	2	0	1	0	1	1	1	2	1	0	2	4	0	0	3	1	0	2	1	0	3	1	0	6	1	1	2	0	1	1	1	0	1	0	0	0	0	0	2	2	0	0	2	2	2	1
FRMD7	0	3	0	1	1	1	0	0	1	2	0	0	0	0	0	1	0	0	1	0	0	1	0	0	0	0	0	0	0	0	0	0	1	0	0	0	0	2	0	0	3	1	0	0	0	0	0	1	2	0	0	1	0	0	2	0	1	0	0	0	0	0	0	0	1	0	1	0	2	1	1	2	0	0	0	1	0	2	1	0	0	0	1	0	0	2	0	1	1	1	2	0	0	0	0	0	0	1	1	0
FRMD8	344	568	244	404	454	339	606	794	410	419	294	361	375	525	341	347	214	317	513	224	582	608	585	793	556	435	246	290	413	309	334	276	539	819	312	394	239	381	314	254	395	417	309	378	334	267	321	391	397	325	804	343	407	400	367	191	371	339	242	331	331	607	506	326	732	589	401	301	368	465	413	747	407	231	417	317	432	709	329	314	371	228	319	281	273	317	312	252	334	312	490	270	338	332	280	372	219	218	229	712
FRMD8P1	0	0	0	1	0	0	0	0	1	1	0	0	0	0	0	0	0	0	1	0	0	0	0	0	0	0	0	0	0	0	0	1	0	0	0	0	0	0	0	0	0	1	0	0	0	0	0	0	0	0	0	0	0	0	0	0	1	0	0	0	0	0	0	0	0	0	0	0	0	0	0	3	0	0	0	0	0	0	0	0	0	0	0	0	0	0	0	0	0	0	0	0	0	0	0	0	0	0	0	0
FRMPD1	0	0	0	0	1	0	0	0	0	0	0	0	1	0	0	1	0	1	1	0	0	0	1	0	0	0	0	0	1	0	0	0	0	0	0	0	0	1	0	0	0	1	0	0	0	0	0	0	0	0	0	1	0	0	0	1	0	0	0	1	0	0	0	0	2	0	0	0	1	0	2	0	0	0	0	1	0	0	0	0	0	0	0	0	0	0	0	1	1	1	1	1	0	2	0	0	0	0	0	0
FRMPD2	6	7	0	0	0	0	0	0	0	0	0	0	0	0	0	0	0	0	0	0	0	0	0	0	15	8	7	8	0	0	0	0	11	1	0	2	0	0	37	26	5	10	0	2	36	20	1	0	31	20	10	2	1	0	0	0	0	0	0	0	0	0	5	0	0	0	0	0	0	0	1	5	0	0	0	0	2	5	0	0	0	0	0	5	0	0	0	1	4	0	1	0	0	5	0	0	0	0	0	1
FRMPD2P1	5	6	0	0	0	0	0	0	0	0	0	0	0	0	0	0	0	0	0	0	0	0	0	0	5	8	5	5	0	0	0	0	5	5	1	3	0	0	0	0	2	4	0	0	0	1	0	1	0	1	8	4	0	0	0	0	0	0	0	1	0	0	4	1	0	0	0	0	0	1	3	4	0	0	0	0	2	7	0	0	0	0	3	5	0	0	0	0	2	0	0	0	1	5	0	0	0	0	0	0
FRMPD4	0	0	0	0	0	0	0	0	0	1	0	0	0	0	0	0	0	0	0	0	0	0	0	0	0	0	0	0	0	0	0	0	0	0	0	0	0	0	0	0	0	0	0	0	0	0	0	0	0	0	0	0	0	0	0	0	0	0	0	0	0	0	0	0	0	0	0	0	0	0	0	0	0	0	0	0	0	0	0	0	1	0	0	0	0	0	0	0	0	0	0	0	0	0	0	0	0	0	0	0
FRRS1	14	34	18	26	50	25	19	33	19	22	58	47	9	21	29	66	15	26	37	11	22	45	24	8	55	44	35	64	40	24	1	17	30	26	24	87	18	39	11	45	43	55	5	22	15	11	25	29	25	27	33	26	12	17	7	4	16	10	13	18	34	34	47	25	32	35	3	14	46	23	21	67	21	32	12	23	32	67	14	56	15	31	18	15	14	38	31	19	7	8	10	13	14	25	7	18	10	19	7	41
FRRS1L	1	0	0	0	0	0	0	0	0	0	0	0	0	0	0	0	0	0	0	0	0	0	0	0	0	0	0	0	0	0	0	1	0	0	0	0	0	0	0	0	0	0	0	0	0	0	0	0	0	0	0	0	0	0	0	0	0	0	0	0	0	0	0	0	1	0	0	0	0	1	0	0	0	0	0	0	0	1	0	0	0	0	0	0	0	0	0	1	0	0	0	0	0	0	0	0	0	0	0	0
FRS2	36	56	37	35	52	24	44	65	64	52	32	29	44	39	30	69	37	91	93	2	46	149	66	115	80	69	28	64	68	47	0	32	70	50	30	77	46	49	47	59	47	33	46	69	35	17	47	36	50	35	83	107	57	43	31	14	32	32	32	48	90	64	72	30	63	81	60	51	70	63	59	95	35	47	41	104	42	148	29	66	70	52	57	52	52	87	49	28	31	12	33	16	11	30	16	38	16	39	37	76
FRS3	48	105	49	51	59	36	47	88	95	67	68	45	90	73	97	104	57	81	139	64	104	111	135	134	97	106	91	61	146	68	24	64	149	117	50	81	63	57	81	38	70	69	63	56	39	24	59	53	84	57	220	101	85	68	46	37	78	52	24	49	107	68	80	31	78	76	52	56	87	53	79	123	57	48	43	75	74	136	65	42	96	40	58	64	59	46	83	64	87	48	63	23	55	54	28	71	26	48	52	155
FRY	612	996	445	640	652	272	573	756	746	730	670	725	670	841	570	1004	359	771	867	303	788	1359	935	1221	1154	742	556	749	1244	705	97	446	1028	657	643	1099	549	553	303	339	745	699	384	413	720	296	503	488	642	601	1082	810	769	717	552	358	424	340	461	411	720	472	1061	436	1289	645	757	670	881	1104	816	1247	509	327	558	764	367	1021	309	657	530	326	546	386	443	806	574	214	346	324	575	473	338	358	196	471	353	460	301	1299
FRYL	176	272	177	214	220	151	207	317	214	200	172	155	206	224	119	199	110	206	330	81	266	454	370	345	331	248	152	144	250	178	7	113	303	276	128	228	105	135	130	132	132	156	190	249	166	120	234	233	220	133	461	295	282	336	168	130	164	177	154	246	255	205	290	153	326	213	170	202	191	208	171	408	146	84	139	228	156	397	127	144	157	124	118	133	107	224	262	72	158	134	153	108	79	154	61	154	128	115	88	348
FRZB	0	0	0	0	0	0	0	0	0	0	0	0	0	0	0	1	0	0	0	0	0	0	0	0	0	1	0	0	0	0	0	0	0	0	0	0	0	2	2	1	1	1	1	0	0	1	0	0	0	0	1	0	0	0	0	0	0	0	0	0	0	0	0	0	3	0	0	0	0	0	0	0	0	0	1	0	0	0	0	0	0	0	0	0	0	2	0	0	0	0	0	0	0	1	0	0	1	0	0	0
FSCB	0	0	1	5	2	1	0	0	0	8	0	2	1	0	0	3	0	0	0	0	0	0	0	0	0	0	1	2	0	0	0	0	0	1	3	0	0	0	0	0	0	0	0	0	0	0	1	0	0	0	1	0	2	0	1	0	0	0	0	0	0	0	0	1	0	1	0	0	0	0	0	0	0	1	0	0	0	0	0	0	3	0	0	0	0	0	0	0	1	0	0	0	0	0	1	0	0	0	0	0
FSCN1	54	59	32	50	56	40	63	67	18	12	21	21	16	35	20	29	8	18	28	7	56	55	55	36	24	25	28	14	42	13	3	19	29	34	35	55	22	30	36	8	33	23	26	32	29	17	33	46	27	26	66	35	32	20	40	23	19	11	10	16	10	16	33	16	28	29	22	37	19	15	26	81	45	17	35	45	16	21	15	4	7	5	12	13	15	23	14	7	14	18	32	14	16	16	19	15	14	15	8	75
FSCN2	11	17	12	9	15	7	24	45	43	22	18	4	22	9	30	32	25	18	37	7	50	46	11	26	19	15	18	15	55	40	17	23	38	30	13	31	14	10	25	5	26	17	12	25	30	10	21	10	23	10	28	10	16	12	20	18	34	21	2	6	35	8	12	12	29	21	16	11	49	13	29	53	17	18	34	26	27	57	17	7	38	26	24	19	12	25	18	18	15	5	20	6	21	22	11	15	29	35	19	63
FSCN3	0	0	0	0	0	0	0	0	0	0	0	0	0	0	0	0	0	0	0	0	0	0	1	0	0	0	0	0	0	0	0	0	0	0	0	0	1	0	0	0	0	0	0	0	0	0	0	0	0	0	0	0	0	0	0	0	0	0	0	0	0	0	0	0	0	0	0	0	0	1	0	0	0	0	0	0	0	0	0	0	0	0	0	0	0	0	0	0	0	0	0	0	0	0	0	0	0	0	0	0
FSD1	6	14	19	11	3	5	6	22	30	12	5	1	16	11	24	28	7	5	20	15	6	7	17	16	12	15	3	3	23	12	7	3	36	16	6	12	12	17	10	1	12	10	5	14	9	7	14	5	30	5	42	16	8	7	4	8	20	4	5	4	22	7	9	5	13	5	3	6	18	7	20	31	13	3	5	13	29	23	12	5	9	14	12	9	17	10	13	9	14	8	8	3	6	8	1	10	7	2	7	12
FSD1L	17	31	17	17	30	15	37	45	30	33	16	34	21	62	14	24	26	37	62	11	31	78	39	42	34	34	29	16	63	18	4	16	43	28	13	19	9	18	14	14	17	17	18	29	9	12	21	15	27	9	51	37	31	23	14	24	32	17	22	23	40	24	18	23	26	38	18	20	22	38	20	20	9	16	14	34	24	66	8	10	30	14	9	32	15	32	24	17	11	17	11	14	12	28	4	26	7	26	20	59
FSD2	0	0	0	1	0	1	0	0	0	0	0	0	0	0	0	0	0	0	3	0	0	0	0	0	0	0	2	0	0	0	0	1	0	0	0	0	1	0	1	0	0	0	0	1	0	0	0	0	0	0	0	0	0	0	0	0	0	0	0	0	0	0	0	0	0	0	0	0	0	0	0	0	0	0	2	0	0	0	0	0	0	0	0	0	0	1	0	0	0	0	0	0	0	0	0	0	0	1	0	0
FSHB	0	0	0	0	0	0	0	0	0	0	0	0	0	0	0	0	0	0	0	0	1	0	0	0	0	0	0	0	1	0	0	0	0	0	0	0	0	0	0	0	0	0	0	0	0	0	0	0	0	0	0	0	0	0	0	1	0	0	0	0	0	0	0	0	0	0	0	0	0	0	0	1	0	0	0	0	0	0	0	0	0	0	0	0	0	1	0	0	0	0	1	0	0	0	0	0	0	0	0	1
FSHR	0	0	0	0	0	0	0	0	0	0	0	0	0	0	0	0	0	0	0	0	0	0	0	0	0	0	0	0	0	0	0	0	0	0	0	0	0	0	0	0	0	0	0	0	0	0	0	0	0	0	0	0	0	0	0	0	0	0	0	0	0	0	0	0	0	0	0	0	0	0	0	0	0	0	0	0	0	0	0	0	0	0	0	0	0	0	0	0	0	0	0	0	0	0	0	0	0	0	0	0
FSIP1	4	7	2	4	12	5	4	6	5	8	8	8	4	5	4	11	3	15	16	2	9	21	16	7	9	4	10	7	12	3	2	4	8	5	6	9	6	10	8	6	5	6	5	7	4	1	4	1	11	3	8	5	3	4	5	4	3	3	9	2	9	5	12	4	6	8	0	9	15	7	8	3	6	5	6	10	4	13	2	8	9	3	5	5	3	4	9	4	5	9	5	3	4	7	2	5	7	9	5	19
FSIP2	0	0	0	0	0	0	0	0	0	0	0	0	0	0	0	0	0	0	0	0	0	1	0	0	0	1	0	0	0	0	0	0	0	0	0	0	0	0	1	0	0	0	0	0	0	0	0	0	0	0	0	0	0	0	0	0	0	0	0	0	0	0	1	0	0	0	0	0	2	0	0	0	0	0	0	0	0	2	0	0	0	0	0	0	1	0	0	0	0	0	0	0	0	0	0	0	0	0	0	0
FST	0	1	0	0	1	0	1	6	0	0	1	3	0	7	7	2	0	1	2	0	3	4	0	0	0	0	4	1	4	0	2	1	1	6	1	0	2	0	0	1	3	3	1	0	1	0	1	1	2	1	8	2	0	0	4	4	0	0	0	0	2	0	0	1	1	1	1	0	1	1	1	1	0	1	3	1	0	3	0	0	1	1	1	0	0	0	0	2	5	1	0	1	0	0	0	5	0	1	0	2
FSTL1	9	13	29	39	6	0	22	20	18	10	7	7	19	19	6	10	8	3	21	69	31	12	6	3	22	10	4	15	8	7	5	8	12	13	5	13	5	16	4	4	48	51	2	3	6	3	4	6	0	5	6	5	2	7	2	7	5	23	21	19	9	20	7	10	11	15	1	4	19	71	19	21	39	16	11	6	12	9	7	3	4	5	21	5	11	11	0	9	4	6	6	2	18	3	10	3	14	9	3	15
FSTL3	15	34	27	35	25	18	43	44	22	20	28	23	25	39	15	17	16	28	35	19	31	42	55	36	38	27	10	17	43	19	19	21	34	26	4	29	23	13	18	21	16	11	24	33	10	14	22	31	38	17	68	34	39	31	20	43	31	23	20	19	18	24	25	28	28	25	25	33	42	17	28	55	26	35	35	29	23	40	35	24	48	22	45	40	21	20	34	27	22	38	15	8	13	25	23	36	21	12	8	34
FSTL4	0	0	0	0	4	3	1	1	0	0	0	3	1	0	1	1	0	1	0	1	1	1	2	2	1	0	0	0	1	3	0	1	0	3	0	6	0	0	3	0	0	3	0	0	3	1	0	2	0	0	6	2	3	0	1	1	3	0	0	2	1	1	0	0	3	0	0	2	1	1	1	1	0	0	0	3	2	3	1	1	5	0	1	1	0	0	1	1	0	0	2	0	0	0	2	4	2	2	0	1
FSTL5	0	0	0	0	0	0	0	0	0	0	0	0	0	0	0	0	0	0	0	0	0	0	0	0	0	0	0	0	0	0	0	0	0	0	0	0	0	0	0	0	0	0	0	0	0	0	0	0	0	0	0	0	0	0	0	0	0	0	0	0	0	0	0	0	0	0	0	0	0	0	0	0	0	0	0	0	0	0	0	0	0	0	0	0	0	0	0	0	0	0	1	0	0	0	0	1	0	0	0	0
FTCD	1	3	0	8	2	2	4	2	2	4	0	0	0	1	2	2	0	0	4	1	0	0	0	2	0	2	0	0	0	0	0	0	0	5	2	0	0	0	1	0	4	0	0	0	0	0	4	3	1	4	6	0	0	1	1	0	1	0	0	0	2	2	0	3	3	0	1	0	5	1	3	9	5	0	6	4	4	5	1	0	2	0	0	0	2	4	2	3	1	3	5	0	0	0	0	1	0	0	0	3
FTH1	8122	14944	13799	18028	24009	12472	17613	22376	15048	11806	14055	8752	15920	13982	15127	18761	10346	12587	9777	5407	19663	26014	14640	27354	17922	15171	12281	15372	13212	13406	745	12006	8642	22763	11765	17213	9587	15530	11882	11018	11450	11366	9414	18696	14593	8568	9932	9893	14807	13373	36836	17196	11944	8061	13537	7566	8712	9200	13076	14201	12182	25430	13437	15329	27762	24087	19053	10832	16650	23544	17291	21580	18186	12238	14146	12645	13735	17789	10276	16904	11317	12260	14986	13639	7686	11798	6706	8666	7559	3441	11573	5804	8716	10187	8120	7512	10132	6441	7431	19032
FTH1P3	16	29	19	22	14	6	20	20	18	35	8	10	11	17	19	29	11	16	47	12	17	34	24	19	23	24	11	7	42	12	6	1	28	14	8	5	7	8	18	9	14	22	12	22	10	8	18	7	18	13	58	25	22	21	16	5	14	4	8	16	22	14	18	6	17	14	9	10	13	9	8	24	6	3	13	14	17	21	10	8	9	9	9	4	7	11	13	5	15	6	7	3	6	6	1	10	4	3	11	37
FTHL17	0	1	0	3	0	0	0	0	0	3	0	0	0	0	1	0	0	0	0	0	1	0	0	0	0	0	0	0	0	0	0	0	0	0	0	0	0	0	0	0	0	0	0	0	0	0	0	0	0	1	3	0	2	0	0	1	0	0	0	0	0	0	0	0	0	0	0	1	0	0	0	1	0	0	0	0	0	0	0	0	0	0	0	0	0	0	2	1	1	1	0	1	0	0	0	0	0	0	0	0
FTL	23362	42554	27410	35908	72100	38911	42650	42166	26841	22283	32404	44120	32905	40051	34359	35168	29768	24875	24856	31001	90331	66298	37958	45690	41698	37763	60381	56871	42263	38948	14294	42274	22822	70643	34765	28698	15987	33790	35675	28864	24965	25395	38790	64032	38641	45171	30424	50547	50068	41964	142945	53533	52398	29839	54687	37770	33574	35624	32860	33301	27457	70953	45794	48316	72934	58476	48490	27423	50899	61786	32077	48313	52775	36071	44624	31277	37263	44070	28370	48977	35788	42524	41131	43465	25592	24692	21668	43214	28306	31010	42287	36108	39866	30693	39780	24929	35340	19352	19359	60487
FTLP10	0	0	0	0	0	0	0	0	1	0	0	0	0	1	0	0	0	0	0	0	0	0	0	0	0	0	0	0	0	0	0	0	0	0	0	0	0	0	0	0	0	0	0	0	0	0	0	0	0	0	0	0	0	0	0	0	0	0	0	0	0	0	0	0	0	0	0	0	0	0	0	0	0	0	0	0	0	2	0	0	0	0	0	0	0	0	1	0	0	0	0	0	0	0	0	0	0	0	0	0
FTMT	3	8	1	13	0	4	0	2	4	30	0	2	1	0	2	4	3	0	0	0	1	0	0	1	2	1	1	0	3	0	1	1	4	1	0	0	0	1	1	1	2	0	0	0	0	2	1	0	2	0	6	0	1	0	1	0	1	1	0	2	2	1	0	1	2	1	2	1	4	3	1	1	2	0	1	0	0	0	0	3	0	1	0	0	2	0	0	6	4	0	0	0	3	0	2	0	0	0	0	0
FTO	165	380	236	257	375	115	271	368	436	542	425	234	474	375	261	367	315	920	698	139	366	780	440	474	557	442	398	352	528	331	33	164	720	460	261	446	242	338	370	255	353	373	237	474	201	101	313	208	274	194	516	273	308	374	181	176	192	270	156	231	647	274	359	224	512	414	302	275	277	243	288	517	219	229	199	398	309	911	176	174	350	223	229	418	253	501	459	191	270	220	307	107	169	516	103	273	146	291	216	835
FTSJ1	188	274	145	180	232	149	223	268	158	110	116	134	117	224	138	172	104	129	271	100	217	333	292	196	233	185	107	118	167	92	117	90	219	332	119	177	98	177	146	87	119	189	224	280	122	142	217	222	197	160	530	160	195	212	198	92	188	215	103	112	182	254	268	169	292	196	162	119	232	160	125	295	221	139	169	232	260	300	132	116	220	121	115	145	205	224	178	110	157	110	85	104	115	74	96	122	82	114	83	317
FTSJ2	80	118	84	78	114	106	91	174	84	65	56	106	62	96	78	106	46	66	136	51	105	129	168	90	111	54	56	40	98	41	62	58	114	147	73	89	46	61	64	51	64	94	86	107	57	46	85	78	105	38	235	85	111	58	86	38	90	66	47	73	32	79	95	64	76	68	69	30	103	51	64	143	85	30	79	111	85	95	56	33	68	20	50	47	48	65	78	37	57	61	65	22	54	69	34	65	39	67	51	203
FTSJ3	131	242	113	170	150	144	163	272	155	189	157	218	89	201	88	158	64	135	218	134	218	226	203	237	204	111	96	70	195	89	87	114	209	218	99	160	73	142	114	91	160	161	182	224	133	149	135	201	182	76	367	137	176	167	152	68	123	111	85	148	132	200	205	118	207	148	96	105	167	119	125	260	125	79	134	112	119	197	112	49	161	50	83	69	73	129	145	78	115	132	68	71	74	122	60	128	62	97	54	234
FTSJD1	70	109	81	72	80	126	99	119	118	52	55	125	47	102	61	88	55	87	158	50	145	241	209	129	143	143	94	65	126	54	73	53	154	108	55	78	50	71	53	38	49	74	66	101	54	49	78	110	135	69	438	141	148	158	134	67	142	97	68	105	107	113	145	80	108	88	56	83	162	62	73	148	79	52	92	164	157	185	70	82	102	89	93	173	114	147	121	57	76	122	58	47	53	70	43	104	60	50	51	157
FTSJD2	324	616	335	307	1433	464	274	788	715	555	685	1024	709	1397	558	638	377	1778	1499	1387	611	2772	750	724	680	731	363	903	1011	658	200	1729	827	2550	519	846	484	1929	459	2683	718	661	405	950	440	752	309	279	307	201	896	670	417	394	237	150	286	388	268	306	526	988	324	612	378	844	299	252	383	263	454	656	290	372	271	293	282	725	232	1222	366	1121	219	225	207	229	822	304	438	557	243	432	179	836	124	288	195	322	286	841
FTX	967	1686	958	1209	931	627	1085	1496	1813	1739	1354	1142	1469	1455	1119	1548	867	1342	2534	831	1318	1877	1853	1934	1832	1378	913	889	2366	1210	480	758	2397	1592	906	1658	842	973	1043	740	1401	1212	1015	923	984	560	1156	971	974	718	2628	1151	1285	1070	1062	450	794	781	623	773	1379	1084	1304	635	1509	1089	1132	1003	989	990	1056	1895	864	468	805	908	926	2034	521	658	1020	654	911	839	371	821	1501	668	1243	871	954	309	706	530	392	848	486	840	717	2374
FUBP1	370	626	315	327	540	248	365	708	651	652	508	395	696	471	401	696	306	734	1167	236	597	1060	762	796	856	629	381	445	861	417	28	296	893	655	254	712	302	450	402	568	520	456	416	519	311	232	511	292	382	314	1130	603	631	469	355	207	370	298	273	392	716	564	478	394	485	467	475	385	546	428	675	959	396	268	347	504	519	1057	312	454	517	294	388	373	294	603	593	237	389	281	317	105	244	396	167	381	177	316	240	674
FUBP3	270	531	237	326	329	277	356	504	226	206	210	270	225	343	183	241	99	273	421	156	341	454	524	396	342	314	138	228	353	187	193	185	490	496	195	276	136	256	217	174	255	246	289	356	211	206	283	310	337	209	743	376	322	286	343	185	349	266	203	265	277	383	406	255	417	352	241	192	303	278	238	475	216	131	219	283	217	484	175	173	223	139	184	240	125	252	365	175	228	315	229	187	215	249	101	205	119	193	151	587
FUCA1	85	146	62	52	139	86	91	190	168	83	133	95	87	68	127	164	61	131	140	32	107	229	155	159	154	161	140	126	169	98	3	52	120	134	70	141	119	85	98	110	113	90	55	69	76	43	89	78	111	92	187	140	89	74	62	30	70	53	50	86	134	85	85	47	102	118	103	105	106	77	143	201	79	107	81	90	79	259	72	47	56	48	67	70	57	63	94	48	50	39	69	14	45	89	35	66	55	88	74	218
FUCA2	95	202	132	182	296	178	184	309	213	142	144	171	95	113	190	242	106	262	251	120	115	294	221	182	208	165	163	215	234	125	34	150	111	195	156	251	150	273	89	199	192	177	83	148	101	91	147	111	105	89	243	154	141	114	110	70	89	130	61	89	175	279	147	132	201	227	122	123	187	153	89	127	92	124	73	100	81	240	74	116	92	118	84	118	52	79	122	55	74	108	120	139	153	223	49	92	90	130	102	379
FUK	136	207	118	110	155	71	135	243	228	162	133	86	160	116	173	163	128	160	288	101	141	208	208	204	174	108	92	86	253	126	78	80	301	207	121	156	99	150	110	82	170	165	128	125	84	69	121	115	154	63	321	140	168	103	122	59	147	97	52	117	160	89	124	94	135	113	128	84	201	89	151	257	169	77	95	156	168	246	116	68	223	88	139	115	129	120	145	121	186	77	129	23	82	106	67	143	40	93	76	188
FUNDC1	55	103	58	55	105	86	70	142	97	45	39	65	54	81	45	71	30	86	100	39	87	139	118	84	99	70	40	44	77	48	54	58	102	141	53	72	21	45	51	38	59	78	33	57	45	33	35	58	60	20	157	55	64	52	63	36	32	30	29	37	58	48	33	32	70	45	42	44	79	39	62	90	48	34	48	57	29	73	31	28	39	39	39	38	18	55	109	45	53	65	38	48	36	62	26	50	27	43	56	105
FUNDC2	81	129	197	172	281	73	98	76	108	54	191	192	122	96	87	107	109	82	115	73	353	282	146	144	154	139	341	316	157	157	38	106	117	186	103	91	52	64	102	73	51	71	184	204	169	171	139	166	87	118	747	152	200	156	159	151	83	93	98	105	123	122	254	169	134	104	154	104	218	209	86	85	147	86	126	109	121	141	118	135	156	148	112	161	126	120	92	89	105	118	121	128	86	94	131	94	110	77	71	146
FUNDC2P2	1	2	0	7	0	1	0	0	0	4	1	1	0	0	0	0	0	0	0	3	3	0	0	0	1	0	0	0	1	0	0	0	1	2	1	0	0	0	1	0	0	0	1	0	0	0	0	0	0	1	1	0	0	0	2	0	1	0	0	1	1	0	1	0	0	0	0	0	2	7	0	0	0	0	0	1	0	0	0	0	0	0	0	0	0	0	1	1	1	1	0	0	0	0	0	0	0	0	0	0
FUOM	3	12	10	18	18	22	10	21	3	4	4	16	5	6	9	5	7	28	20	2	25	35	21	5	10	18	7	7	4	13	1	15	30	29	8	9	6	16	6	9	6	9	12	45	11	23	8	24	26	9	79	33	31	13	13	17	13	12	0	12	16	26	13	9	30	21	7	5	23	5	6	20	21	9	13	18	13	14	9	8	22	16	14	30	40	15	19	12	14	18	13	8	13	14	6	3	2	11	3	32
FURIN	1027	1459	1770	2310	1341	1031	1217	1278	713	636	1019	1057	853	793	620	902	499	377	606	745	3083	1825	1004	1279	1400	996	1719	1646	1408	1349	862	1382	861	2469	673	770	482	725	782	535	897	831	1227	1004	1059	1316	427	562	822	1085	3230	1135	898	640	1153	779	720	608	936	997	462	1214	834	902	1025	899	1024	679	715	1052	823	1518	1038	582	999	698	788	923	636	1102	505	401	604	476	453	621	607	694	566	413	672	304	583	389	391	476	514	424	294	1258
FUS	1138	1846	906	856	1038	979	664	1459	1238	665	1076	1249	957	1327	854	995	387	778	1420	570	956	2085	1271	1576	1293	868	479	862	1196	601	152	684	1221	1436	567	879	491	915	669	621	810	777	660	639	597	504	567	836	755	657	2131	780	846	638	630	426	713	396	395	581	970	540	666	436	529	410	639	832	658	581	661	1343	600	377	581	557	594	1033	421	415	493	385	491	594	255	592	956	486	723	691	566	408	571	528	351	438	266	402	237	867
FUT1	0	5	0	1	4	0	1	2	2	0	0	0	6	1	1	0	5	0	1	0	2	1	6	2	1	4	4	0	7	10	1	1	1	1	5	0	0	1	4	2	4	1	0	0	0	0	2	2	3	0	3	1	1	2	0	0	2	0	0	0	3	1	2	0	4	5	2	2	2	1	1	2	1	1	1	1	1	2	1	0	1	1	0	0	1	1	1	0	0	0	2	0	1	3	3	0	1	1	0	2
FUT10	46	77	85	91	107	77	146	209	54	33	60	53	143	124	94	119	34	64	150	36	96	88	146	111	168	147	44	46	98	43	83	61	211	127	105	160	87	96	51	14	43	54	67	64	43	28	60	67	93	53	433	190	69	44	63	28	97	85	30	38	65	35	80	32	66	49	72	38	154	82	46	85	75	50	47	83	59	138	37	30	175	63	87	91	36	82	60	25	57	62	85	67	28	30	37	68	23	48	38	123
FUT11	112	164	159	226	256	240	347	420	175	117	241	319	236	297	84	102	62	85	419	147	437	482	389	217	250	131	208	114	336	171	117	98	370	305	179	278	82	232	71	53	222	253	251	357	120	102	253	262	259	54	629	321	224	133	194	70	276	161	115	165	58	136	128	169	78	117	212	74	353	134	114	296	200	70	17	20	221	251	96	41	235	101	66	71	96	128	162	114	141	81	106	12	102	124	24	60	61	89	61	223
FUT2	1	1	0	0	3	0	0	2	0	0	0	0	1	0	2	0	0	0	2	0	0	0	3	0	4	0	0	3	1	1	0	0	0	0	1	1	0	0	0	1	0	0	1	0	0	2	0	0	1	2	2	0	1	0	0	0	1	1	0	0	0	0	1	0	0	0	0	0	0	0	1	2	0	0	0	0	1	1	0	1	0	0	0	0	0	2	1	0	0	1	0	0	1	1	0	1	0	0	0	0
FUT4	39	81	41	67	126	42	81	159	99	128	82	54	85	75	84	145	76	181	200	34	69	298	119	128	128	117	82	110	179	119	2	74	162	163	67	107	82	114	44	170	59	76	37	134	77	39	75	51	92	50	172	185	127	92	63	30	71	78	60	77	113	198	91	91	126	151	79	70	167	59	100	135	71	105	47	99	70	176	58	175	101	150	83	90	76	102	88	43	47	37	59	17	42	144	28	93	43	59	77	150
FUT6	2	2	0	0	0	1	2	0	0	0	0	0	0	0	0	0	0	0	2	0	0	2	2	2	0	0	1	0	0	0	0	0	2	0	0	0	1	1	0	1	0	1	0	0	0	0	1	1	0	1	1	0	0	0	0	0	0	0	0	0	0	1	0	2	0	0	0	0	0	1	0	0	1	0	0	1	2	2	0	0	0	0	0	0	0	0	2	0	0	1	2	0	3	1	0	0	1	0	0	0
FUT8	103	281	139	160	203	93	165	222	257	290	227	146	293	239	307	424	215	374	650	220	364	554	453	369	373	232	265	230	447	260	130	171	516	284	300	387	235	265	257	175	335	381	165	240	177	84	403	287	163	95	485	221	314	313	186	170	170	155	147	180	423	154	321	136	412	339	160	144	519	288	225	364	209	154	219	368	288	708	119	123	365	198	261	333	208	252	403	143	252	295	200	106	243	268	85	290	165	275	213	732
FUT8-AS1	38	79	33	45	44	32	51	98	123	140	97	70	111	52	128	104	126	88	128	61	91	115	131	99	126	72	69	59	137	74	63	47	202	108	65	96	44	59	84	53	109	87	52	49	56	18	66	45	101	32	209	54	103	82	92	48	77	50	28	34	136	48	72	26	129	59	91	67	153	36	86	163	78	66	88	76	196	298	56	50	136	60	115	70	112	76	114	88	133	80	98	26	93	59	49	67	33	61	55	125
FUT9	0	1	0	0	0	0	0	0	0	0	0	0	0	0	0	0	0	0	0	0	0	0	0	0	0	0	0	0	0	0	0	0	0	0	0	0	0	0	0	0	0	0	1	0	0	0	0	0	0	0	0	0	0	0	0	0	0	0	0	0	0	0	0	0	0	0	0	0	1	0	0	0	0	0	0	0	0	0	0	0	0	0	0	1	0	0	0	0	0	0	0	0	0	0	0	0	0	0	0	0
FUZ	59	70	52	74	75	34	92	102	101	89	66	71	89	99	94	99	65	55	71	32	145	153	143	135	113	64	81	94	116	59	29	40	68	89	68	94	30	51	48	50	85	86	106	104	113	46	79	96	118	74	191	58	111	106	89	47	57	41	37	59	53	57	61	47	116	61	57	42	102	76	62	140	55	39	66	63	55	105	59	31	64	49	62	47	45	52	61	31	59	33	40	23	51	54	37	57	72	51	48	167
FXC1	611	1033	576	642	762	532	773	1204	719	691	515	682	696	938	537	671	548	824	1758	400	1005	1579	1457	1222	1085	991	547	487	1255	676	905	563	1517	1061	351	603	455	612	676	363	669	660	867	1077	665	475	859	708	1015	451	2203	1046	1115	973	877	525	1060	714	412	665	1026	886	1180	488	1335	930	739	672	1068	595	796	1429	595	425	664	858	676	1725	546	378	775	500	549	802	475	668	1207	697	879	1099	611	501	635	751	479	926	279	538	444	1533
FXN	72	135	63	67	91	46	81	145	179	189	163	103	214	157	161	213	116	193	337	119	128	235	251	242	206	158	124	132	231	124	57	85	216	155	133	210	122	130	149	80	176	166	93	102	69	44	140	121	124	88	314	123	151	116	122	68	107	93	70	120	238	113	121	97	179	144	124	130	157	113	130	188	90	63	89	108	114	298	69	52	131	72	129	134	127	143	138	83	141	71	141	50	92	104	62	124	43	113	82	241
FXR1	119	240	156	134	320	55	116	181	338	404	252	86	374	201	189	363	264	718	688	95	281	1053	303	515	680	411	514	596	503	344	1	146	504	392	221	492	324	289	274	325	307	290	186	364	165	71	279	166	284	238	424	507	399	359	166	117	165	178	163	249	760	305	411	191	283	309	260	304	425	444	530	539	191	288	190	666	275	1037	184	488	313	273	295	377	421	590	429	97	145	67	162	77	82	364	63	312	102	273	208	480
FXR2	356	650	666	770	510	311	378	642	702	661	632	425	713	744	586	819	358	616	874	570	629	1089	845	983	871	657	533	580	809	545	305	445	788	974	624	844	424	642	477	640	712	857	403	456	390	253	432	424	382	325	798	514	477	450	360	238	349	325	301	455	632	506	544	358	764	697	426	391	508	534	570	884	474	318	383	496	433	960	269	478	370	306	350	455	369	400	503	312	471	398	459	295	438	475	249	406	275	335	280	899
FXYD1	0	0	0	1	0	0	0	0	0	0	0	0	0	0	0	0	0	0	0	0	1	4	0	0	0	0	1	0	0	0	0	0	0	1	0	0	0	0	0	0	0	0	0	0	0	0	0	2	0	0	0	1	0	0	0	0	0	1	0	0	0	0	0	0	0	0	0	1	1	0	0	2	0	0	0	0	2	0	0	0	0	0	0	0	0	0	0	0	0	0	0	0	0	0	0	0	0	0	0	0
FXYD2	4	3	4	6	4	6	4	4	1	1	0	1	0	3	1	4	1	2	2	0	2	5	12	5	2	0	9	1	6	0	3	0	8	2	2	2	3	1	8	0	2	3	1	4	2	2	1	2	2	4	21	2	11	5	0	6	9	4	0	3	2	2	15	0	10	1	8	2	1	2	6	11	6	1	6	3	2	2	1	0	4	4	2	3	2	0	2	0	5	2	5	4	9	0	6	8	1	4	1	7
FXYD3	0	0	0	0	1	0	0	0	0	0	0	0	0	0	0	1	0	0	0	0	0	0	0	0	0	0	0	0	0	0	0	0	0	0	0	0	0	0	0	1	0	0	0	1	0	0	0	0	0	0	1	0	0	0	0	0	0	0	0	0	1	0	0	0	2	0	0	0	0	0	0	0	0	0	0	0	0	1	1	0	0	0	0	0	0	0	0	1	0	0	0	0	0	0	0	0	0	0	0	0
FXYD4	4	2	1	18	2	2	2	1	0	6	0	0	1	0	0	0	0	1	0	1	3	2	0	1	1	5	1	0	0	0	0	4	1	5	0	1	0	2	5	0	4	3	1	0	2	0	2	1	2	1	3	0	0	3	2	2	0	1	2	0	2	1	3	0	0	1	4	0	0	1	0	1	1	1	0	0	0	3	1	0	0	0	0	0	3	0	4	2	0	0	1	0	1	0	1	1	1	0	0	0
FXYD5	2457	4873	2738	3617	4204	2693	4792	5568	4534	4253	4022	3655	3616	4532	4249	4739	2517	3919	6170	2648	6170	6578	6732	5619	5742	4137	3585	2891	5670	3717	3079	2962	5615	6108	3531	4989	3122	4023	3860	1988	4688	4757	3540	4022	2684	2072	2951	3718	4745	2925	8310	3713	3927	3943	3079	2131	3214	2547	2320	2980	4921	4859	5420	2597	3824	2539	4065	2706	5684	3077	4073	6802	5001	2478	4523	4265	4288	8332	2763	2216	3223	2964	3094	4452	2988	3962	3738	2501	3449	3293	3469	2144	4106	3171	2332	3703	2493	3082	2541	8213
FXYD6	58	108	47	52	116	61	74	153	64	52	47	65	24	70	33	38	32	86	68	71	73	165	47	32	59	93	35	57	73	41	24	95	44	143	34	57	63	124	41	102	60	63	47	107	33	63	39	45	69	31	68	88	43	25	84	30	31	67	41	51	37	158	41	73	52	130	33	35	37	33	28	42	58	53	39	40	25	72	19	82	24	46	30	32	26	27	58	43	21	51	51	35	37	93	16	31	24	37	28	212
FXYD7	2	11	7	8	5	10	10	7	11	7	7	7	14	7	7	11	8	5	16	1	6	3	14	5	3	6	11	8	17	7	8	8	14	5	2	4	5	4	9	0	4	5	6	4	7	3	4	3	8	4	12	3	6	3	12	0	6	5	2	4	13	3	29	3	9	5	6	4	10	6	2	21	17	0	3	6	7	6	7	4	4	6	5	7	5	1	10	3	1	2	6	0	3	3	0	5	2	6	4	13
FYB	1915	2770	2006	2103	2710	3119	3747	3994	2170	1573	1546	3487	1223	3973	1482	1730	811	1841	2546	1618	2894	5561	3864	3412	2756	2656	1252	1538	2947	1740	1865	2985	3407	4177	1925	2065	1128	2600	1617	1993	1773	2083	2524	3143	2164	3253	1699	2915	2408	2336	5685	2722	2929	2731	2086	1649	1804	1586	2496	1911	2266	3450	2659	2374	4639	2510	1946	1814	1727	2514	1607	3900	1568	1348	1511	2307	1157	2810	743	3487	1140	1360	1370	1609	831	1710	1896	735	1336	2360	1259	2122	941	1297	611	1109	1319	1684	889	4414
FYCO1	359	731	370	379	468	339	402	752	583	577	492	479	533	478	448	534	327	492	941	385	592	925	806	671	808	458	287	198	712	229	180	217	764	651	387	501	379	512	319	341	511	600	363	417	268	198	330	246	246	154	875	275	402	220	229	88	389	272	174	325	316	283	290	183	278	313	268	204	417	171	359	772	302	220	299	311	379	769	319	234	439	228	267	289	151	226	264	145	296	255	241	104	193	243	110	240	139	247	194	648
FYN	858	1496	777	1004	1226	773	1133	1803	1612	1564	1335	1187	1270	1544	902	1268	689	1295	2452	949	1585	2159	2734	1680	2214	1548	846	781	1690	1046	320	628	2145	1821	748	1453	783	1441	715	576	1406	1690	1256	1675	920	670	1272	1318	837	611	2485	1127	1082	1279	853	585	1123	939	712	1247	1059	1443	1278	1020	1121	1290	1199	1018	1121	899	1150	2236	876	494	1102	1061	1126	1986	722	633	926	690	758	1106	892	1268	1106	553	1083	964	715	536	612	992	420	930	388	746	596	2222
FYTTD1	193	312	161	203	296	245	165	242	128	89	74	234	80	273	47	104	64	136	230	73	175	341	489	201	272	247	127	120	210	89	10	192	229	318	136	114	68	186	83	111	105	110	185	283	152	249	199	312	272	174	588	237	210	235	149	148	210	97	170	240	155	232	194	126	171	106	119	177	195	170	175	318	127	98	125	214	155	240	82	250	118	237	63	105	57	159	260	127	98	323	95	219	49	205	80	173	73	110	45	195
FZD1	26	59	16	28	61	22	59	75	52	78	39	15	43	42	31	53	24	69	95	15	22	72	24	36	39	39	48	21	38	35	2	20	22	57	23	43	24	62	22	47	42	49	19	31	21	17	16	9	16	25	35	65	31	22	9	4	8	25	18	25	32	78	21	34	20	58	17	16	26	26	33	74	25	37	26	26	28	81	29	23	14	7	20	12	22	35	8	21	5	2	30	5	21	36	10	13	19	49	38	116
FZD10	1	7	0	27	5	1	2	0	0	16	1	4	1	0	0	4	0	0	0	2	1	0	0	4	3	0	0	1	1	2	1	4	9	5	2	1	0	0	1	0	5	2	3	1	0	0	1	0	0	0	8	2	2	0	4	1	6	0	1	0	0	3	3	2	1	0	2	0	2	3	0	0	2	1	2	0	3	0	1	1	0	1	3	2	2	0	0	11	0	0	5	0	5	0	0	1	1	1	0	0
FZD2	29	58	24	50	57	35	53	86	57	80	18	26	35	66	41	43	33	41	34	33	64	110	63	45	59	38	33	46	54	34	6	103	57	74	30	56	23	45	36	48	34	63	21	29	32	27	20	16	53	23	84	19	36	15	24	20	22	20	29	28	26	29	24	39	22	45	21	30	19	22	16	57	62	16	31	15	35	69	38	98	19	22	33	34	19	22	26	10	11	39	25	16	23	45	11	29	22	23	24	95
FZD3	10	15	8	6	8	6	6	16	4	12	10	5	15	13	7	6	12	16	13	5	17	29	24	30	37	21	26	19	10	14	0	5	47	19	10	18	2	11	26	28	6	6	10	7	4	3	14	7	40	13	28	21	11	20	10	2	10	6	5	13	25	5	14	11	18	8	14	17	37	21	17	33	6	7	21	40	35	71	12	6	11	7	9	16	13	34	19	12	8	7	9	7	5	6	5	4	2	5	5	18
FZD4	0	5	0	0	0	0	0	1	0	0	0	1	0	0	0	0	0	0	0	0	1	3	0	0	0	1	0	0	0	0	0	0	0	2	0	0	0	0	0	0	0	0	1	2	0	0	1	0	0	0	0	1	0	1	1	1	1	0	0	0	0	0	0	2	1	1	0	0	0	0	0	0	1	0	0	0	0	2	0	0	0	0	0	0	0	0	0	0	1	2	0	0	0	0	0	0	0	0	2	2
FZD5	14	15	58	104	24	16	27	39	12	12	33	21	40	33	13	22	20	23	17	22	46	49	16	31	14	36	57	74	37	40	10	47	23	117	18	14	9	23	6	46	7	17	17	20	14	7	6	6	2	21	118	50	20	10	7	13	5	11	35	18	12	26	13	34	26	28	23	7	13	16	14	14	11	23	16	11	19	31	9	85	2	21	15	7	7	10	8	16	10	10	16	15	17	22	16	5	13	18	4	37
FZD6	1	11	4	3	4	0	3	3	1	5	8	1	8	4	6	5	12	18	24	1	10	20	4	6	4	3	10	7	9	4	0	1	6	2	1	9	5	3	8	5	14	8	0	2	5	0	16	11	11	8	24	16	14	6	3	7	9	3	5	3	8	1	9	2	4	11	14	15	15	5	7	9	6	11	9	22	16	8	1	1	8	8	9	7	5	16	8	2	2	3	1	0	4	6	2	4	0	1	0	5
FZD7	1	3	1	8	1	2	3	3	0	15	0	0	1	3	0	2	1	0	0	0	2	3	2	1	0	0	0	1	2	4	0	1	3	1	0	3	1	1	1	2	0	5	3	2	1	0	11	10	2	0	7	0	1	0	0	0	0	1	0	1	2	2	0	0	0	2	1	1	2	0	0	1	0	0	0	0	3	1	0	2	7	0	0	1	2	0	0	0	0	0	1	0	1	1	0	0	0	3	0	8
FZD8	1	4	0	8	2	0	6	4	6	9	0	0	3	2	0	0	0	1	4	1	3	2	7	5	5	13	0	2	0	0	0	1	12	1	5	1	4	2	1	0	0	2	7	4	1	0	0	3	2	2	10	7	3	2	9	2	9	5	1	1	3	6	5	2	7	3	6	1	2	1	3	7	1	3	4	1	3	4	2	3	1	2	1	2	3	2	4	3	3	6	3	0	0	0	0	4	1	1	2	3
FZD9	0	2	0	10	4	5	4	4	1	30	2	0	2	1	0	1	1	0	2	2	3	2	0	2	1	1	0	1	2	0	2	4	1	2	1	3	1	2	2	0	1	1	0	0	1	1	3	2	1	3	7	1	0	0	0	0	2	0	3	0	1	1	2	1	2	3	1	2	5	0	1	3	3	1	5	0	4	3	2	2	0	2	1	3	3	0	0	3	2	1	0	2	2	1	3	2	0	0	0	3
FZR1	237	363	359	414	320	196	251	301	307	230	287	247	257	291	213	259	183	170	354	236	399	442	324	388	367	251	281	340	364	300	152	299	389	536	191	233	153	215	185	189	250	238	310	299	232	267	200	232	269	227	906	368	293	304	237	187	286	234	175	196	232	341	263	285	327	242	293	188	333	223	280	486	330	160	243	255	281	418	206	217	298	189	235	250	240	237	234	166	235	176	217	147	183	194	125	169	131	149	129	416
G0S2	54	45	24	40	27	21	31	42	25	29	18	13	24	29	13	23	17	15	29	9	31	31	33	40	42	31	17	8	44	52	5	13	35	23	35	24	35	16	31	24	15	24	23	23	31	10	12	17	22	23	39	19	10	13	17	10	14	5	17	15	7	15	26	10	22	21	18	12	23	16	14	23	5	8	7	8	12	16	9	3	9	3	4	5	4	4	57	16	20	17	16	10	6	9	8	6	7	8	13	64
G2E3	31	56	50	40	68	26	42	52	35	17	17	27	33	38	13	36	25	40	63	7	54	130	66	62	64	38	39	47	50	34	0	8	60	46	31	28	33	43	22	31	18	25	19	56	32	16	47	19	70	25	69	55	53	56	24	16	59	27	20	26	56	43	55	19	43	34	27	54	41	32	36	63	17	23	14	46	24	56	17	16	25	23	17	28	29	46	43	22	15	6	10	12	10	16	3	35	17	32	30	60
G3BP1	730	1346	840	855	931	749	1072	1342	1015	918	942	1249	838	1383	729	860	555	830	1429	684	1158	1767	2191	1368	1519	953	572	552	1075	526	360	465	1355	1397	879	1282	471	891	805	541	895	969	962	1104	542	547	1014	1174	823	548	2010	1019	932	1060	721	483	626	827	609	879	1180	1064	1117	774	1457	1158	930	599	1042	795	683	1616	1000	563	848	1299	1038	1712	615	390	951	461	641	782	664	1014	1347	611	740	864	745	476	650	820	422	686	488	693	367	1753
G3BP2	445	836	445	512	804	295	433	664	934	805	813	596	836	919	588	856	468	908	1186	562	1040	1672	1124	1117	1200	771	672	639	1085	568	52	389	932	1182	728	1079	489	864	491	747	877	919	578	847	415	339	646	651	463	364	1168	678	711	598	407	225	362	414	432	645	697	649	609	710	626	702	591	423	690	675	653	1345	621	418	549	782	746	1233	390	424	529	370	465	417	456	698	787	413	478	287	448	245	387	621	307	501	268	415	325	1217
G6PC	0	0	0	0	0	0	0	0	0	0	0	0	0	0	0	0	0	0	0	0	0	0	0	1	0	0	0	0	0	0	0	0	0	0	0	0	0	0	0	0	0	0	0	0	0	0	0	0	0	0	0	0	0	0	0	0	0	1	0	0	0	0	0	0	0	0	0	0	0	0	1	0	0	1	0	0	0	0	0	0	0	0	0	0	0	0	0	0	0	0	0	0	0	0	1	0	0	0	0	0
G6PC2	0	0	0	0	0	0	1	0	0	0	0	0	0	1	0	0	0	0	0	0	1	0	0	0	0	0	0	0	0	0	1	0	0	0	0	0	0	0	0	0	0	0	0	0	0	0	1	0	0	0	0	1	0	0	0	0	0	0	0	0	0	0	0	0	0	0	0	0	0	0	0	0	0	0	0	0	0	0	0	0	0	0	0	0	0	0	0	0	0	0	0	0	0	0	0	0	0	0	0	0
G6PC3	154	376	202	149	238	132	177	340	305	247	264	147	263	268	216	249	180	298	586	339	248	581	359	356	361	317	187	262	299	250	103	256	399	509	222	305	297	321	212	293	268	347	144	175	154	110	173	155	216	151	463	280	263	158	161	97	195	181	109	172	278	219	183	156	263	348	148	120	241	146	229	448	214	224	162	157	213	678	144	166	185	148	131	213	153	151	213	120	198	197	168	89	163	245	85	225	88	148	152	555
G6PD	855	1411	961	1103	1222	760	1058	1451	738	543	868	1061	582	935	483	786	237	511	717	502	1191	1300	876	1064	961	646	515	629	619	486	318	541	852	1656	657	899	408	775	594	699	1000	922	564	740	597	698	588	794	512	669	1241	592	468	425	487	360	427	465	416	596	512	1097	745	763	1090	1015	607	466	437	664	637	1176	616	449	455	375	430	826	373	445	326	343	320	309	294	363	397	339	361	440	552	482	336	503	326	508	432	403	279	1189
GAA	724	1058	350	532	348	340	1105	1153	266	169	204	332	154	299	227	387	115	271	394	225	405	400	283	275	489	441	184	181	303	240	245	312	333	384	394	473	252	423	213	244	208	194	296	397	289	261	406	661	372	331	828	391	284	338	284	208	246	106	167	241	186	506	353	249	533	348	210	182	253	227	191	401	363	177	247	227	262	500	411	552	221	345	164	231	239	202	201	150	365	520	227	208	208	261	138	224	251	256	162	564
GAB1	173	317	297	291	412	172	196	344	296	192	349	196	382	327	229	289	112	190	222	405	553	572	272	421	305	242	283	357	236	264	171	260	294	635	371	367	178	278	229	370	258	249	142	232	222	178	124	163	86	147	305	148	143	77	137	95	66	111	165	139	203	248	192	167	291	238	199	123	129	291	172	250	144	119	151	117	122	206	121	207	84	134	126	78	58	128	163	126	152	85	246	182	193	171	123	104	170	161	99	396
GAB2	684	1021	618	992	1348	875	1010	1503	680	345	321	384	371	910	361	547	193	570	432	361	587	824	682	1084	706	626	241	558	496	611	166	615	921	1532	396	506	386	712	388	834	475	508	258	329	628	446	269	285	648	322	644	403	288	258	272	140	257	246	285	199	185	685	368	377	843	657	352	502	284	596	241	588	200	105	188	207	101	317	148	349	137	208	163	167	117	168	533	166	247	405	593	599	237	353	229	335	257	347	393	1116
GAB3	263	331	195	230	192	190	254	309	246	219	177	219	140	218	133	178	126	174	326	108	263	345	455	369	348	284	96	88	266	119	32	97	330	236	164	225	90	162	131	99	170	166	209	290	208	141	186	205	196	128	415	202	230	200	196	88	251	163	141	151	144	203	172	152	231	165	202	99	285	152	144	305	157	85	136	162	203	267	122	149	215	109	139	119	91	158	142	64	97	118	122	64	67	110	68	115	98	94	88	410
GAB4	1	1	0	0	1	1	0	0	0	0	0	0	0	0	0	0	0	1	0	0	0	0	0	0	0	0	0	0	0	0	0	0	0	0	0	1	0	1	0	0	0	0	0	0	1	0	0	0	0	0	0	0	0	0	0	0	0	0	1	0	0	0	1	0	0	1	0	0	0	1	0	1	2	0	0	1	0	0	1	0	1	1	0	0	0	0	0	0	0	0	0	0	0	0	0	0	0	0	0	0
GABARAP	2712	5677	3407	4090	7817	3073	4223	7549	8873	7641	8973	5095	8742	7399	8419	9935	6648	9680	8341	7340	8753	15911	8319	10891	9023	7966	8763	7701	8427	6661	1404	8363	5252	12093	8613	10698	5273	9313	5368	10679	7302	8463	4212	6615	5257	4131	3582	3649	4309	4173	11848	6256	6375	2657	3909	2147	3422	3842	4133	4697	4829	6705	3701	6017	6275	7831	5600	3153	6049	4698	5229	7281	4957	4684	4543	4017	4845	8394	3366	6910	4900	3504	4667	4153	4300	4133	3888	3084	3768	3378	5372	2476	3495	5991	2793	3754	3727	3549	3691	11240
GABARAPL1	289	341	233	272	302	252	233	322	402	264	424	277	358	286	253	346	243	246	272	162	480	428	432	564	513	445	275	347	499	318	68	114	346	390	413	454	165	149	224	190	273	302	286	261	321	162	214	205	165	162	334	151	194	113	166	137	156	107	164	216	206	140	171	115	294	192	328	225	226	330	204	430	159	80	135	194	192	306	146	218	141	90	104	136	74	102	132	88	155	105	198	91	139	132	98	134	163	131	126	404
GABARAPL2	600	1313	1903	2045	2047	616	809	1165	1808	1617	2721	1220	1884	1145	1550	2213	1270	1338	1176	530	2163	2586	1483	2102	1785	1739	2340	2212	2669	2440	133	1777	1174	2099	1358	1888	1022	1222	1205	1308	1269	1472	932	1178	1498	734	995	1007	848	872	3157	1257	1312	876	930	638	738	570	820	1104	1287	1126	1208	956	1548	1137	1684	1138	1377	1439	1269	1591	928	826	839	812	954	1630	636	1192	847	821	925	1012	609	731	729	541	778	354	1138	617	631	844	886	891	1104	790	875	2172
GABBR1	0	0	0	2	1	3	2	1	2	2	6	0	4	2	1	7	2	5	2	2	4	4	0	0	0	1	1	0	4	0	1	2	3	1	0	2	1	1	0	2	1	1	1	2	0	0	2	1	1	0	4	0	2	3	0	2	0	2	0	4	2	2	1	0	3	2	3	0	1	0	0	0	0	0	0	4	0	3	0	2	0	2	1	0	1	0	0	0	1	1	1	1	2	1	1	2	1	0	1	0
GABBR2	1	0	0	0	0	0	0	0	1	0	0	0	0	0	0	0	0	0	0	0	0	1	0	0	0	0	0	0	0	0	0	0	0	0	0	0	0	0	0	0	0	0	0	1	0	0	0	0	0	0	0	0	0	0	0	0	0	0	0	0	0	0	0	0	0	0	0	0	0	0	0	1	0	0	0	0	0	0	0	0	0	0	0	0	0	0	0	0	1	0	0	0	0	0	0	0	0	0	0	0
GABPA	96	241	112	124	223	64	106	204	214	220	165	80	256	198	158	285	149	374	454	64	214	656	263	426	374	239	221	217	320	213	2	97	294	274	139	244	190	250	167	224	215	218	107	195	134	56	218	129	192	116	292	289	230	155	108	61	133	101	117	168	292	202	212	138	262	312	172	181	283	123	223	345	98	127	126	241	147	423	105	168	146	142	140	99	91	199	230	84	84	26	73	28	77	179	42	163	78	157	154	409
GABPB1	28	40	35	35	50	30	35	53	38	31	22	17	20	30	13	41	13	39	61	7	50	88	42	68	68	56	40	38	43	23	3	29	58	43	12	37	19	46	32	11	36	36	30	48	28	18	46	53	57	38	87	83	41	52	36	33	20	30	38	46	48	64	56	36	65	59	30	49	65	65	47	82	34	30	33	75	41	97	19	52	55	44	26	42	41	40	48	8	18	13	17	20	21	36	9	46	17	20	37	70
GABPB1-AS1	27	38	17	41	31	18	33	47	40	50	19	43	30	35	37	36	23	24	37	12	36	66	47	61	24	40	17	34	36	31	7	38	48	52	26	38	19	19	28	21	33	43	35	24	28	19	42	37	40	16	80	36	34	39	30	10	41	23	19	31	24	31	42	33	31	14	22	26	41	30	17	49	25	10	26	24	41	46	21	30	49	16	21	34	25	37	47	16	32	14	12	9	32	19	24	29	14	16	22	55
GABPB2	53	101	55	53	78	17	61	78	64	68	68	48	56	48	45	76	39	127	122	16	84	140	87	102	148	96	99	59	105	59	1	22	124	73	42	57	39	38	72	31	68	34	62	100	43	29	90	48	97	52	149	134	107	135	52	62	79	59	36	58	122	73	144	48	104	83	93	67	82	107	83	120	53	38	49	156	59	147	41	59	79	49	53	69	47	86	109	53	49	13	46	19	24	85	31	70	29	65	48	136
GABRA1	1	1	0	10	4	1	0	0	2	8	1	0	0	0	0	0	2	0	0	0	1	0	0	0	1	0	0	0	1	0	0	0	2	1	1	0	0	0	0	2	1	3	0	0	1	0	0	0	0	0	5	0	0	0	3	0	1	1	0	0	2	0	0	1	0	0	1	0	2	0	1	1	0	0	1	0	2	0	1	1	1	0	0	0	0	0	1	0	2	0	0	0	1	0	1	0	0	0	1	1
GABRA2	0	0	0	1	0	0	0	0	0	0	0	0	0	0	0	0	0	0	0	0	0	0	0	0	0	0	0	0	0	0	0	0	0	0	0	0	0	0	0	0	0	0	0	0	0	0	0	0	0	0	0	0	0	0	0	0	0	0	0	0	0	0	0	0	0	0	0	0	0	0	0	0	0	0	0	0	0	0	0	0	0	0	0	0	0	0	0	0	0	0	0	0	0	0	0	0	0	0	0	0
GABRA3	1	0	0	0	0	0	0	0	0	0	0	0	0	0	0	0	0	0	0	1	0	0	0	0	0	0	0	0	0	0	0	0	0	0	0	0	0	1	0	0	0	1	0	0	0	0	0	0	0	0	1	0	0	0	0	0	0	0	0	0	0	0	0	0	0	0	0	0	0	0	0	0	0	0	0	0	0	0	0	0	0	0	0	0	0	0	0	0	0	0	0	0	0	0	0	0	0	0	0	0
GABRA4	0	0	0	0	0	0	0	0	0	0	0	0	0	0	0	0	0	0	0	0	0	0	0	0	0	0	0	0	0	0	0	0	0	0	0	0	0	0	0	0	0	0	0	0	0	0	0	0	0	0	0	1	0	1	0	0	0	0	0	0	0	0	1	0	0	0	0	0	0	0	0	0	0	0	0	0	0	0	0	0	0	0	0	0	0	0	0	0	0	0	1	0	0	0	0	0	0	0	0	0
GABRA5	0	0	0	0	0	0	0	0	0	0	0	0	0	0	0	0	0	0	0	0	0	0	0	0	0	0	0	0	0	0	0	0	0	0	0	0	0	0	0	0	0	0	0	0	0	0	0	0	0	0	0	0	0	0	0	0	0	0	0	0	0	0	0	0	1	0	0	0	0	0	0	0	0	0	0	0	0	0	0	0	0	0	0	0	0	0	0	0	0	0	0	0	0	0	0	0	0	0	0	0
GABRA6	0	0	0	0	0	0	1	0	0	0	1	0	0	0	0	0	0	0	0	0	0	1	0	3	0	0	0	1	0	0	0	0	0	1	1	1	0	0	0	0	0	1	0	0	0	0	0	0	0	0	0	1	0	0	0	0	1	0	0	0	0	0	0	0	0	0	0	0	0	0	0	0	0	1	0	0	0	1	0	0	0	1	0	0	0	1	2	0	0	0	0	0	1	0	0	0	0	0	0	0
GABRB1	0	0	0	2	0	0	0	0	1	4	0	0	0	0	0	0	1	0	0	0	0	0	0	0	1	0	0	0	1	0	0	0	0	0	1	0	0	0	0	0	0	0	0	0	0	0	0	0	0	0	0	1	0	0	0	0	0	0	0	0	0	0	0	0	0	0	0	0	0	1	0	0	0	0	0	0	0	0	1	0	0	0	0	0	0	0	0	0	0	0	1	0	0	0	0	0	0	0	0	0
GABRB2	0	0	0	0	0	0	0	0	0	1	0	0	1	0	0	0	0	0	0	0	0	0	0	0	0	0	0	0	0	0	0	0	0	0	0	0	0	0	0	0	0	0	0	0	0	0	0	0	0	0	0	0	0	0	0	0	0	0	0	0	0	0	0	0	0	0	0	0	0	0	0	0	0	0	0	0	0	0	0	1	0	0	0	0	0	0	0	0	0	0	0	0	0	0	0	0	0	0	0	0
GABRB3	0	2	0	11	0	0	0	0	2	24	0	0	0	6	0	1	0	0	0	0	5	0	0	0	0	0	0	0	0	0	0	0	2	2	1	0	0	0	0	1	0	2	0	2	0	0	0	0	2	1	12	0	3	0	1	0	1	0	0	0	1	2	0	0	0	0	0	0	3	2	0	0	1	3	2	0	0	1	1	0	0	0	0	0	1	0	0	2	0	0	1	0	1	0	0	0	0	0	0	3
GABRD	0	0	1	1	3	0	3	1	0	0	0	0	1	1	1	4	0	0	3	2	1	0	0	2	0	0	0	0	1	2	0	0	0	0	0	0	37	41	2	0	0	1	0	1	3	0	0	0	2	0	1	0	0	0	1	0	0	0	0	0	1	2	1	1	0	2	1	3	0	0	0	0	0	2	7	0	0	0	0	1	0	0	1	0	0	0	0	0	0	0	0	0	1	0	0	3	1	1	0	3
GABRE	0	0	0	0	0	0	1	0	0	0	0	0	0	0	0	0	1	0	0	1	0	0	0	0	0	0	0	0	0	0	1	0	0	0	0	0	0	0	0	0	0	0	1	0	0	0	0	0	0	0	0	0	25	43	0	0	0	0	0	0	0	0	0	1	0	0	0	0	0	0	0	0	0	0	0	0	0	0	0	0	0	0	0	0	0	0	0	0	0	0	0	0	0	0	0	0	0	0	0	0
GABRG1	0	0	0	0	0	0	0	0	0	0	0	0	0	0	0	0	0	0	0	0	0	0	1	0	0	0	0	0	0	0	0	0	0	0	0	0	0	0	0	0	0	0	0	0	0	0	0	0	0	0	0	0	0	0	0	0	0	0	0	0	0	0	0	0	0	0	0	0	0	0	0	0	0	0	0	0	0	0	0	0	1	0	0	0	0	0	0	0	0	0	0	0	0	0	0	0	0	0	0	0
GABRG2	0	0	2	0	0	0	0	0	0	2	0	0	0	0	1	1	0	0	0	0	0	2	0	0	2	4	0	0	1	1	0	0	2	1	0	0	1	0	0	0	1	1	1	2	0	0	0	2	4	1	4	1	0	1	1	0	0	0	1	2	0	1	0	1	0	0	1	0	0	0	1	3	1	2	0	1	1	2	0	0	0	1	1	1	1	1	1	2	2	0	0	0	1	0	0	0	0	0	0	2
GABRG3	0	0	0	0	0	0	0	0	0	0	0	0	0	0	0	0	0	0	0	0	0	0	0	0	1	0	0	0	0	0	0	0	0	0	0	0	0	0	0	0	0	0	0	0	0	1	0	0	0	0	0	0	0	0	0	0	0	0	0	0	0	0	0	0	0	0	0	0	0	0	0	0	0	0	0	0	0	0	0	0	0	0	0	0	0	0	0	0	0	0	0	0	0	0	0	0	0	0	0	0
GABRP	0	0	0	0	0	0	0	0	0	0	0	0	0	0	0	0	0	0	0	0	0	0	0	0	0	0	0	0	0	0	0	0	0	0	0	0	0	0	0	0	0	1	0	0	0	0	0	0	0	0	0	0	0	0	0	0	0	0	0	0	0	0	0	0	0	0	0	0	0	0	0	0	0	0	0	0	0	0	0	0	0	0	0	0	0	0	0	0	0	0	0	0	0	0	0	0	0	0	0	0
GABRQ	0	0	0	1	0	0	0	0	0	0	0	0	0	0	0	0	0	0	0	0	0	0	0	1	0	0	0	0	0	0	0	0	0	0	0	0	0	0	0	0	0	0	0	0	0	0	0	0	0	0	0	0	0	0	0	0	0	0	0	0	0	0	0	0	0	0	0	0	0	0	0	0	0	0	0	0	0	0	0	0	0	0	0	0	0	0	1	4	0	0	0	1	0	0	3	0	0	0	0	0
GABRR1	0	1	0	0	1	0	0	0	2	0	0	0	0	0	1	0	3	0	0	0	0	0	1	1	0	0	0	0	0	0	0	0	0	0	0	0	0	0	0	1	0	0	2	0	0	0	3	2	0	0	1	0	1	0	0	0	4	1	0	1	0	0	0	0	3	0	0	0	0	1	0	0	0	0	0	2	4	3	0	0	0	0	1	2	1	1	0	0	0	0	1	0	0	0	0	0	2	1	0	1
GABRR2	20	24	20	27	39	15	42	31	14	12	26	90	15	39	20	43	11	26	33	15	19	29	45	27	26	22	9	9	60	32	10	20	53	52	23	15	17	19	17	29	10	10	19	23	22	33	32	29	24	13	71	39	47	38	22	13	20	22	32	24	26	62	24	20	48	25	20	17	49	27	21	46	19	16	31	26	17	32	13	21	33	19	21	22	7	13	25	12	14	33	13	9	15	22	10	9	9	21	18	66
GABRR3	0	0	0	1	0	0	0	0	0	0	0	0	0	0	0	0	0	0	0	0	0	0	0	0	0	0	0	0	0	0	0	0	0	0	0	0	0	0	2	0	0	0	0	0	0	0	0	0	0	0	1	0	0	0	0	0	0	0	0	0	0	0	0	0	0	0	0	0	0	0	1	0	0	0	0	0	0	0	0	0	0	1	0	0	0	1	0	0	0	0	0	0	0	0	0	0	0	0	0	0
GAD1	0	0	0	0	0	0	0	0	0	0	0	0	0	1	0	0	0	0	1	0	0	0	0	0	0	0	0	0	3	0	0	0	0	0	1	3	0	0	0	0	4	1	0	1	0	0	0	0	1	0	0	1	1	0	0	1	0	0	0	0	0	0	0	0	0	1	1	0	0	0	0	0	0	0	0	0	1	0	0	0	1	0	0	1	0	0	0	0	0	0	0	0	0	0	0	0	0	0	1	0
GAD2	0	0	0	0	0	1	0	0	0	0	1	0	0	0	0	0	0	0	0	0	0	0	0	0	0	0	0	0	0	0	0	0	0	0	0	0	0	0	0	0	0	0	0	0	0	0	0	0	0	0	0	0	0	0	0	0	0	0	0	0	0	0	0	0	0	0	0	0	0	0	0	0	0	0	0	0	0	0	0	0	0	0	0	0	0	0	0	0	0	0	0	0	0	0	0	0	0	0	0	0
GADD45A	10	40	20	23	29	21	17	18	32	19	46	44	17	19	23	27	14	11	23	14	40	39	13	15	30	9	43	23	22	17	17	14	29	40	30	35	9	14	15	8	28	29	25	32	18	18	37	42	18	24	47	9	19	15	22	13	25	6	9	15	18	16	31	23	26	17	17	7	21	30	17	32	11	14	5	9	8	12	10	4	9	3	4	11	8	15	8	7	13	10	12	7	9	12	9	4	17	10	7	35
GADD45B	272	482	284	244	734	391	365	772	540	350	458	678	375	868	476	606	374	542	533	388	481	1273	497	567	518	576	277	806	327	275	158	1151	399	1405	401	610	282	739	264	829	375	461	536	773	556	712	343	358	344	297	944	444	464	326	264	158	404	380	521	380	381	791	380	664	472	597	282	289	251	403	334	680	383	272	258	240	283	699	190	1569	274	892	278	218	181	262	503	196	259	238	256	545	216	469	220	237	171	185	220	671
GADD45G	10	24	13	11	45	11	7	22	35	28	63	39	18	23	42	52	34	26	21	22	30	28	14	33	35	14	25	17	27	21	7	19	19	36	29	45	15	13	7	6	44	49	36	31	16	15	29	34	27	33	84	28	32	28	16	10	19	27	39	23	15	27	39	24	22	13	11	13	25	33	26	47	35	19	7	10	22	37	14	23	16	25	15	26	14	32	20	18	21	12	18	18	23	16	10	27	8	7	4	32
GADD45GIP1	236	401	216	296	692	265	482	700	360	247	230	439	292	536	369	472	497	640	715	229	560	845	1091	533	558	713	502	469	590	426	300	423	772	703	316	372	305	470	373	258	354	403	298	454	267	199	411	439	715	256	1137	544	603	488	420	353	541	478	206	303	509	638	727	377	906	606	292	350	1151	400	299	497	367	232	324	513	449	757	171	411	702	486	332	653	711	457	683	390	402	678	348	406	345	512	265	625	236	397	384	1136
GADL1	0	0	0	0	0	0	0	0	0	0	0	0	0	0	0	0	0	1	0	0	0	0	0	0	1	0	0	0	0	0	0	0	0	0	0	0	0	0	0	0	0	0	0	0	0	0	0	0	1	0	0	0	0	0	0	0	0	0	0	0	0	0	0	0	0	0	0	1	0	0	0	1	0	0	0	0	0	0	0	0	0	0	0	0	0	0	0	0	0	0	0	0	0	0	0	0	0	0	0	0
GAGE1	0	0	0	0	0	0	0	0	0	0	0	0	0	1	0	0	0	0	0	0	0	0	0	0	0	0	0	0	0	0	0	0	0	0	0	0	0	0	0	0	0	0	0	0	0	0	0	0	0	0	0	0	0	0	0	0	2	0	0	0	1	0	0	0	0	0	1	0	0	0	0	0	0	0	0	0	0	0	0	0	0	0	0	0	1	0	0	0	0	0	0	0	0	0	0	0	0	0	0	0
GAGE10	0	0	0	0	0	2	0	0	2	0	0	0	1	0	0	1	0	0	0	0	0	0	0	0	0	1	0	4	0	1	0	0	0	0	0	1	0	0	0	0	0	0	0	4	0	0	0	0	0	0	1	0	1	2	0	0	1	0	0	0	0	0	0	0	0	0	0	0	0	0	0	1	0	1	0	0	3	1	0	0	1	1	0	0	0	0	1	0	0	0	0	3	0	0	0	0	0	0	0	1
GAGE12C	0	0	0	0	0	0	0	0	0	1	0	0	0	0	0	0	0	0	0	0	0	0	0	0	1	0	0	0	0	0	0	0	0	0	0	0	0	0	0	0	0	0	0	0	0	0	0	0	0	0	0	0	0	0	0	0	0	0	0	0	0	0	0	0	0	0	0	1	0	0	0	0	0	0	0	0	0	0	0	0	0	0	0	0	0	0	0	1	0	0	1	0	0	0	0	1	0	0	0	0
GAGE12H	0	0	1	0	1	0	0	0	0	1	0	0	1	0	1	0	0	0	1	1	1	0	1	2	1	0	0	0	0	0	0	0	0	0	0	0	0	0	0	1	0	0	0	1	0	0	0	0	0	0	2	0	0	0	0	0	0	0	0	0	1	2	0	1	0	0	0	0	0	0	0	0	0	0	0	0	2	0	0	0	0	0	0	0	0	0	0	0	0	0	0	0	0	0	0	0	0	0	0	0
GAGE12J	0	0	0	0	0	0	0	1	0	0	0	0	0	0	0	0	0	0	0	0	0	0	0	0	0	0	0	0	0	0	0	0	0	0	0	0	0	0	0	0	0	0	0	1	0	0	1	0	0	0	0	0	0	0	0	0	0	0	0	0	0	0	0	0	0	0	0	0	0	0	0	0	0	0	0	0	0	0	0	0	0	0	0	0	0	0	0	0	0	1	2	0	0	0	0	0	0	0	0	0
GAGE13	0	0	0	0	0	0	0	0	1	2	0	0	0	0	0	0	0	0	0	1	0	0	0	0	0	0	0	0	0	0	0	0	0	0	0	0	0	0	0	0	0	0	0	1	0	0	0	0	0	0	0	0	0	0	0	1	0	1	0	1	0	0	0	0	0	0	0	0	0	0	0	0	0	0	0	0	0	0	0	0	0	0	0	0	0	0	0	1	0	0	0	0	0	0	0	0	0	0	0	0
GAGE2A	0	0	0	1	0	0	0	0	0	0	0	0	0	0	0	0	0	0	0	0	0	0	0	0	1	1	1	0	0	0	0	0	0	0	0	0	0	1	0	0	0	0	1	0	0	0	0	2	0	0	0	0	0	0	0	0	0	0	0	0	1	0	0	0	0	0	0	0	1	0	0	1	0	1	0	1	2	0	0	0	1	0	0	0	0	0	0	0	0	0	1	0	0	0	0	0	0	1	0	0
GAGE2B	0	0	0	0	0	0	0	0	0	0	0	0	0	0	0	0	0	0	0	0	1	0	0	0	1	0	0	0	1	0	0	0	0	0	0	0	0	0	0	0	0	0	0	0	0	0	0	0	0	0	0	0	0	0	0	1	0	0	0	0	0	0	0	0	0	0	0	1	0	0	0	0	0	0	0	0	0	0	0	0	0	0	0	0	0	0	0	0	0	0	0	0	0	0	0	0	0	0	0	0
GAGE2D	0	0	0	0	0	0	0	0	0	0	0	1	0	0	0	0	0	0	0	0	0	0	0	0	0	0	0	0	0	0	0	0	0	0	0	0	0	0	0	0	0	0	0	0	0	0	0	0	0	0	0	0	0	0	0	0	0	0	0	0	0	0	0	0	0	0	0	0	0	0	0	0	0	0	0	0	0	0	0	0	0	0	0	0	0	0	0	0	0	0	0	0	0	0	0	0	0	0	0	0
GAGE2E	0	0	0	0	0	0	0	0	0	0	0	0	0	0	0	0	0	0	0	0	0	0	0	0	0	0	0	0	0	0	0	0	0	0	0	0	0	0	0	0	0	0	0	0	0	0	0	0	0	0	0	0	0	0	0	0	0	0	0	0	0	0	0	0	0	0	0	0	0	0	0	0	0	0	0	0	0	0	0	0	0	0	0	0	0	0	0	0	0	0	0	0	0	0	0	0	0	0	0	0
GAK	868	1393	642	756	964	669	953	1384	1014	718	809	895	799	932	614	942	489	689	1440	704	1101	1676	1473	1239	1270	982	503	669	1168	750	384	589	1343	1500	642	865	440	786	598	760	926	877	745	1022	660	630	686	858	808	624	1816	779	1085	992	840	306	871	660	543	791	812	1067	845	719	1017	903	677	669	983	599	818	1611	857	518	677	679	858	1477	620	666	803	555	669	460	537	726	936	449	696	653	709	536	476	711	400	679	381	510	409	1227
GAL	0	0	0	0	1	0	0	0	0	0	5	5	0	0	0	0	0	0	0	0	8	0	0	1	0	0	0	0	0	0	0	0	2	0	0	0	0	0	0	0	0	0	12	3	0	0	0	0	0	1	0	0	0	0	0	0	0	1	0	0	0	0	0	0	0	0	0	0	0	3	0	0	1	0	1	0	0	1	0	0	1	0	0	0	0	0	0	0	0	0	0	0	0	0	0	0	0	0	1	4
GAL3ST1	1	4	1	1	1	0	0	6	5	3	3	1	0	1	1	3	0	0	3	0	3	1	5	1	4	0	2	2	7	5	1	2	6	5	2	4	0	2	3	3	3	6	1	2	1	4	5	1	0	0	2	2	2	2	1	3	5	3	2	2	2	1	1	0	3	2	0	0	4	2	1	4	0	0	3	2	1	3	2	1	3	1	1	1	1	1	1	2	2	2	1	1	1	0	1	1	2	1	0	4
GAL3ST2	0	1	0	0	0	0	0	0	0	0	0	0	0	0	2	0	1	0	3	0	0	1	0	4	2	0	0	0	3	0	2	0	2	1	0	0	0	0	0	0	0	0	1	1	0	4	0	0	0	0	3	1	0	0	2	0	0	0	0	0	0	0	2	1	4	0	1	0	0	0	0	2	0	0	0	4	2	0	0	0	0	0	0	1	0	1	1	0	1	0	0	0	1	0	0	0	0	0	0	1
GAL3ST3	0	0	0	0	0	1	1	0	1	2	0	0	0	2	0	0	0	0	1	0	0	0	0	0	0	0	0	0	3	0	0	0	0	0	0	0	0	0	0	1	0	0	0	0	0	0	0	0	0	0	0	0	0	0	0	0	0	0	0	0	1	1	0	0	0	1	1	1	0	0	0	0	1	0	0	0	2	0	0	0	1	0	0	0	0	1	0	0	0	0	0	0	0	0	0	0	0	0	0	0
GAL3ST4	17	45	10	13	17	11	24	33	20	19	21	30	24	28	40	31	11	11	53	14	24	23	33	27	33	11	21	16	41	30	19	18	47	38	17	14	22	11	27	7	41	30	17	22	11	7	23	19	38	11	79	20	20	46	41	21	31	13	6	11	32	15	27	5	29	10	15	15	32	14	27	46	11	9	35	47	25	67	16	23	27	14	31	25	30	60	56	31	58	32	24	9	20	20	25	37	8	22	14	50
GALC	65	109	86	87	143	46	81	140	125	111	145	40	136	76	108	179	96	215	188	31	75	292	101	141	185	129	94	134	121	102	1	69	135	109	62	212	134	155	60	136	122	109	42	98	72	34	95	42	89	85	131	157	107	81	38	29	49	40	73	79	114	112	113	67	112	128	110	108	144	96	137	201	75	78	74	113	89	228	60	259	125	93	94	60	86	105	101	40	52	10	63	20	33	72	28	61	54	51	65	162
GALE	4	10	4	5	12	5	16	17	8	4	5	2	6	11	5	2	3	4	10	5	10	16	11	8	11	7	2	6	0	1	2	6	9	5	1	6	3	10	6	4	3	8	1	3	1	1	3	2	9	1	13	2	1	3	5	2	7	1	2	0	5	11	10	5	19	12	4	2	2	6	9	7	5	2	2	5	4	11	4	0	3	0	6	1	2	0	6	0	3	2	4	3	9	5	3	6	15	2	3	24
GALK1	179	215	93	156	268	177	231	317	147	123	96	187	99	186	151	167	117	154	183	106	172	279	225	201	203	141	95	87	147	92	77	89	166	306	111	160	111	162	123	128	120	130	101	160	154	139	130	106	271	118	340	138	136	68	108	66	138	106	76	94	98	213	133	150	239	260	128	86	136	141	100	196	128	81	80	88	112	152	98	100	91	66	88	91	53	75	125	83	101	122	119	77	92	98	67	92	59	85	79	385
GALK2	117	189	125	118	171	113	171	195	235	198	130	224	98	168	139	166	122	261	368	156	171	365	229	215	300	210	160	140	270	121	36	107	298	239	142	252	123	210	151	168	157	172	141	198	106	89	204	118	159	114	446	254	268	205	155	134	173	196	95	147	196	208	184	124	148	95	141	118	296	131	138	246	102	90	90	166	122	210	74	123	236	117	113	172	140	230	193	66	107	206	84	69	76	133	53	129	67	96	90	286
GALM	50	104	59	48	222	87	51	93	60	54	68	185	52	160	44	82	60	165	67	78	94	268	137	102	118	87	43	65	76	43	18	153	94	368	52	84	41	324	54	283	57	107	95	208	52	335	85	75	50	67	228	134	98	96	79	34	62	142	68	118	60	365	73	181	83	130	68	67	87	70	67	148	84	64	76	91	93	144	45	258	77	256	71	45	65	108	124	44	56	113	46	271	52	141	16	69	10	41	41	129
GALNS	487	630	323	367	350	275	536	604	368	200	214	353	246	585	252	325	141	223	452	196	532	775	385	509	444	371	247	232	407	285	197	206	537	640	203	312	120	269	185	236	230	261	240	273	332	315	230	341	447	357	1010	623	404	369	420	264	323	215	176	228	223	466	526	311	642	343	360	338	412	361	292	529	303	171	281	360	288	501	245	340	252	180	259	302	172	217	381	177	308	338	309	256	253	239	202	295	163	205	169	681
GALNT1	253	477	197	263	383	261	321	503	363	262	277	317	262	388	259	373	236	403	542	148	461	814	643	425	408	502	294	321	425	279	109	166	474	389	262	440	225	324	199	233	243	407	211	334	261	164	387	437	357	216	681	367	370	259	250	147	233	199	184	281	263	370	366	202	409	376	182	300	550	321	254	407	149	185	216	258	261	471	97	119	203	145	156	249	147	267	316	182	170	306	228	163	132	316	117	300	117	274	210	745
GALNT10	342	652	460	507	503	335	482	637	416	439	460	454	509	567	370	469	166	374	712	331	650	947	681	706	784	559	372	342	910	593	476	429	930	898	325	453	353	486	382	331	459	472	377	432	286	225	405	320	424	278	866	504	351	373	332	180	439	368	277	413	344	377	501	306	461	615	362	291	389	350	407	800	365	241	271	405	337	720	238	317	310	221	270	192	245	398	490	344	275	412	360	197	265	409	168	390	244	354	271	992
GALNT11	58	84	44	65	105	41	93	110	95	52	45	37	60	60	42	40	43	79	123	21	49	162	89	122	121	104	37	56	74	44	4	39	103	61	24	78	55	55	60	34	38	48	59	78	52	30	62	66	108	69	194	97	110	78	76	27	69	50	47	82	107	86	103	68	119	80	74	87	97	68	70	128	50	33	45	109	73	165	51	79	93	75	50	86	75	99	98	37	61	52	34	35	33	63	29	70	23	43	66	129
GALNT12	68	106	55	63	31	30	41	66	57	55	71	88	55	51	65	70	30	58	92	33	58	77	71	88	71	85	54	38	67	46	39	18	136	52	57	74	42	39	60	17	58	57	52	50	30	25	48	64	76	38	151	45	85	68	70	47	61	45	35	48	71	46	105	39	72	42	40	46	113	45	65	109	30	25	68	75	68	137	48	27	69	34	37	72	43	53	74	58	74	60	29	17	48	57	30	52	29	41	44	85
GALNT13	0	0	0	0	0	0	0	0	0	0	0	0	0	0	0	0	0	0	0	0	0	1	0	0	0	0	0	0	0	0	0	0	0	0	0	0	0	0	0	0	0	0	0	0	0	0	0	0	1	0	0	0	0	0	1	0	0	0	0	0	0	0	0	0	0	0	0	0	0	0	0	0	0	0	0	0	0	0	0	0	0	1	0	0	0	0	0	0	0	0	1	0	0	0	0	0	1	0	0	0
GALNT14	46	42	36	63	22	23	212	157	27	22	18	13	16	3	47	99	14	14	13	3	13	11	35	40	38	27	9	25	39	20	39	6	106	11	13	11	24	6	34	3	20	18	12	6	21	9	42	46	98	57	27	7	54	47	74	34	31	7	18	17	6	7	22	0	70	13	37	43	52	153	32	52	27	1	20	17	26	92	14	8	8	8	55	33	17	13	15	3	16	5	21	8	20	8	7	14	13	18	22	71
GALNT2	260	456	274	343	318	232	383	543	350	326	259	286	224	352	201	289	131	310	499	292	417	628	546	413	418	311	178	202	391	256	138	222	449	584	313	339	276	412	255	247	290	356	285	331	166	231	294	459	279	260	588	337	207	277	220	155	223	223	203	261	270	227	305	227	411	360	207	189	277	262	222	471	303	159	279	248	239	543	161	207	189	155	173	219	156	283	222	94	131	265	126	135	188	266	89	179	127	184	122	664
GALNT3	41	62	35	67	148	81	62	67	68	80	34	70	34	107	39	71	57	119	97	23	103	156	110	103	86	75	61	62	90	47	2	71	82	196	31	52	50	116	27	88	40	36	40	142	88	74	101	61	102	64	186	122	65	30	43	20	61	59	46	62	47	144	118	124	110	142	66	62	182	85	77	132	39	34	82	104	76	68	47	166	80	41	39	44	108	105	51	31	19	19	25	39	20	61	23	40	39	50	49	130
GALNT4	64	123	76	105	161	63	95	137	167	214	101	49	161	97	110	157	88	252	277	62	130	292	185	248	213	212	116	158	201	161	7	73	242	192	71	152	178	161	81	181	107	123	94	143	85	44	100	51	150	103	190	233	165	153	78	36	112	73	84	89	182	147	171	119	171	225	110	149	172	123	164	198	92	87	52	162	118	385	87	146	137	102	122	121	118	218	148	102	84	45	99	47	52	94	42	125	76	97	108	284
GALNT5	3	12	1	5	8	1	3	2	9	14	14	7	7	1	0	6	4	4	2	2	23	16	2	4	16	5	17	9	8	9	0	5	3	2	3	5	0	1	6	2	4	3	7	1	12	10	9	4	1	2	19	6	11	1	1	1	2	0	1	4	2	2	5	3	0	4	7	3	2	5	3	2	1	1	2	0	9	1	3	0	1	2	2	2	2	0	1	3	1	0	11	0	2	0	3	0	0	5	0	6
GALNT6	48	107	39	55	72	27	56	74	37	19	59	68	35	62	27	27	17	26	66	16	102	84	98	50	62	58	33	48	36	38	19	40	78	118	26	39	29	58	38	18	51	40	30	76	23	62	38	56	52	38	103	59	29	38	38	21	40	21	27	29	19	68	48	25	45	70	26	40	44	103	28	71	34	13	20	29	29	49	20	30	28	16	19	29	30	30	43	46	34	48	25	19	34	34	33	30	26	33	25	103
GALNT7	145	300	186	238	230	129	241	339	311	289	228	144	264	167	182	334	109	319	390	129	267	513	315	410	403	282	155	178	440	254	20	92	306	337	191	327	183	209	174	263	190	269	142	189	166	91	184	137	218	172	432	279	294	220	162	87	134	121	114	175	297	238	184	136	328	261	230	204	250	221	258	472	148	142	181	257	202	488	121	144	156	105	168	134	120	213	197	72	133	67	144	45	80	175	62	191	116	146	128	445
GALNT8	2	5	0	3	1	1	3	0	4	6	1	1	1	1	0	5	0	8	4	3	3	10	10	4	15	3	1	2	3	0	0	3	2	6	2	3	2	5	0	3	1	2	3	11	2	1	2	1	4	2	12	4	3	1	0	2	3	3	4	1	4	1	4	1	3	7	1	3	5	1	1	3	1	0	4	3	3	5	2	2	8	5	4	3	3	4	10	4	1	0	2	0	1	1	0	1	2	1	2	7
GALNT9	0	4	1	0	0	0	13	9	4	6	0	0	0	1	6	6	3	1	1	1	1	0	8	3	17	4	0	0	3	3	0	0	6	14	1	1	0	0	4	2	1	0	0	0	2	4	4	1	0	0	1	5	6	1	3	2	5	4	0	0	0	1	8	3	0	0	1	2	6	5	0	1	0	0	5	8	7	19	0	0	4	2	2	2	2	3	6	0	0	0	5	3	2	1	1	1	0	0	0	2
GALNTL1	0	0	0	0	0	0	2	0	0	0	0	0	0	1	0	0	0	0	0	0	0	0	1	0	0	0	0	0	0	0	2	0	0	3	0	0	0	0	0	0	0	0	0	0	0	0	0	0	2	0	0	0	0	0	0	0	0	0	0	1	0	0	0	0	0	0	0	0	0	0	0	0	0	0	0	0	0	0	0	0	2	0	0	0	0	0	0	0	0	0	0	0	0	0	0	0	0	0	0	1
GALNTL2	0	0	0	0	0	0	0	0	0	0	0	0	0	0	0	1	0	0	0	1	0	1	0	0	0	1	0	0	0	0	0	0	0	0	0	1	0	1	0	0	0	0	0	1	0	0	0	0	1	0	0	0	1	0	0	0	0	0	0	0	0	0	1	0	0	0	0	0	0	0	0	1	0	0	1	0	3	0	0	0	0	0	0	0	1	0	0	0	0	0	3	0	0	0	0	0	0	1	0	0
GALNTL4	1	2	0	0	0	1	1	2	0	0	0	0	0	0	4	4	0	0	0	0	0	1	6	3	1	4	5	2	0	0	1	0	4	0	3	0	0	1	0	0	2	0	0	1	0	2	4	1	1	0	1	2	1	2	2	0	4	2	0	4	1	1	2	0	7	2	1	1	3	0	0	0	0	0	0	3	0	1	1	1	1	0	4	2	1	3	0	0	0	1	0	1	1	1	1	1	1	0	0	0
GALNTL5	0	0	0	0	0	0	0	0	0	0	0	0	0	0	0	0	0	0	0	0	0	0	0	0	0	0	0	0	0	0	0	0	0	0	0	0	0	0	0	0	0	0	0	0	0	0	0	0	0	0	0	0	0	0	0	0	1	0	0	0	0	0	0	0	0	0	0	0	0	0	1	0	0	0	0	0	0	1	0	0	0	0	0	0	0	0	0	0	0	0	0	0	0	0	0	0	0	0	0	0
GALNTL6	0	0	0	1	0	0	0	0	1	0	0	0	0	0	0	0	0	0	0	0	1	1	0	1	0	0	0	0	6	0	0	0	0	1	0	0	0	0	0	0	0	0	0	0	0	0	0	0	0	0	0	0	0	0	0	0	0	0	0	0	0	0	1	0	0	0	2	0	0	0	0	0	0	0	0	0	0	0	0	1	0	0	1	0	0	0	0	0	0	0	0	4	0	0	0	0	0	0	0	0
GALP	1	0	0	1	1	0	0	0	0	7	0	0	0	0	0	0	0	0	0	0	0	0	0	0	0	0	0	0	0	0	0	0	0	0	0	0	0	2	0	0	0	2	0	0	0	0	0	0	0	0	8	0	1	0	0	0	0	0	0	0	0	0	1	0	0	0	0	0	0	0	0	1	0	1	1	0	1	0	1	0	0	0	0	0	1	0	0	1	0	0	0	0	0	0	0	0	0	0	0	0
GALR1	0	3	1	0	0	0	0	0	0	0	0	1	0	0	0	0	0	0	0	0	0	0	0	0	1	0	0	0	0	0	0	0	0	0	0	0	1	1	0	0	0	0	0	0	1	0	0	0	0	0	0	0	0	0	0	0	0	0	0	0	0	0	1	0	0	0	0	1	0	0	0	0	0	0	0	0	0	0	1	0	0	0	0	0	0	0	0	0	0	0	0	0	0	0	0	0	1	0	0	0
GALR2	3	1	0	0	1	0	4	0	0	0	0	3	0	0	1	3	0	0	1	0	0	0	0	0	0	0	0	1	0	0	0	0	0	0	0	0	0	0	1	0	0	0	0	0	0	0	0	1	0	0	1	0	0	2	0	0	0	0	0	0	0	0	1	0	0	0	2	0	0	0	0	0	0	0	0	1	0	0	0	0	0	0	0	0	0	0	1	0	0	0	0	2	0	0	0	1	0	2	0	0
GALT	257	315	213	269	151	184	274	238	109	81	78	212	78	141	113	87	76	79	185	56	248	226	255	216	226	168	81	63	193	101	177	75	354	222	53	99	60	76	104	40	120	111	183	198	84	169	136	196	450	158	1161	304	275	308	280	165	308	135	84	148	209	230	442	135	332	151	180	160	348	118	148	304	173	53	206	315	186	225	123	56	195	111	138	194	133	170	180	107	142	189	89	66	122	67	78	152	55	93	78	198
GAMT	25	47	47	63	34	27	40	56	39	33	25	38	37	44	28	46	24	35	73	37	59	64	115	87	78	45	30	29	64	46	38	18	88	60	20	31	22	22	50	12	38	40	43	21	21	22	46	41	79	42	135	65	62	28	50	25	65	26	19	28	46	52	51	9	81	39	34	31	79	34	32	76	50	21	56	54	49	57	38	21	46	16	61	38	53	27	66	52	70	46	31	10	36	30	29	54	14	19	20	62
GAN	18	26	33	35	28	13	28	35	31	32	18	20	24	21	15	36	16	33	44	6	42	62	60	54	47	32	28	23	55	25	2	15	65	34	17	36	20	28	19	19	24	26	23	46	28	18	29	28	48	13	91	62	56	54	24	17	60	20	18	56	42	48	57	29	60	33	22	23	62	39	25	68	39	13	40	60	25	58	15	16	34	23	19	28	26	44	47	14	15	12	19	10	9	38	3	47	13	37	25	66
GANAB	141	224	111	132	125	125	134	188	80	56	84	198	65	140	46	67	32	91	127	71	186	160	190	129	176	114	51	62	119	86	78	52	174	221	49	109	67	79	72	57	87	77	117	137	98	94	130	204	179	97	363	109	106	208	136	103	101	87	88	144	102	125	129	75	175	129	87	75	87	102	85	198	98	64	77	115	97	192	79	59	77	71	69	58	77	79	122	49	75	149	77	49	55	81	43	79	47	68	50	184
GANC	50	94	74	63	140	68	56	117	153	132	91	39	141	72	98	156	80	163	194	25	90	307	95	169	160	77	70	82	217	89	1	52	147	131	37	126	57	90	64	105	90	74	94	137	72	52	67	30	140	95	231	193	169	75	85	29	79	57	63	84	186	121	90	53	63	73	117	105	98	63	203	246	116	92	70	151	105	263	85	91	129	122	110	98	65	143	125	58	53	16	50	14	62	92	31	69	35	67	30	110
GAP43	0	0	0	0	0	0	0	0	0	0	0	0	1	0	0	0	0	0	0	0	0	0	0	0	0	0	0	0	0	0	0	0	2	2	0	1	0	0	3	0	0	2	0	0	0	0	0	0	0	0	0	0	0	0	0	0	1	0	0	0	0	0	1	3	0	0	0	0	0	1	0	1	0	1	0	0	0	0	0	1	0	0	0	0	0	0	0	0	0	0	0	0	0	0	0	0	0	0	0	0
GAPDH	9215	19516	11296	10780	13574	7851	14946	22141	17446	13619	12866	8616	13353	11507	16769	22056	8502	13308	22685	13350	19174	31674	20662	17276	18384	17212	12376	16077	18295	14925	6684	13591	16228	21558	15361	18408	12704	15947	11046	11637	14324	17177	9752	12498	9196	6524	12932	10602	12696	10385	28039	12107	13628	10524	12025	7567	9160	8106	9780	12482	13082	11923	12412	9495	20087	17451	9826	8044	17593	12921	13210	19758	12804	10445	12018	11032	15127	31424	8348	13174	12948	12061	11026	11681	8374	9142	9401	5913	11340	8838	15200	6637	13453	14586	6708	10208	6346	8469	9023	28128
GAPDHS	0	4	2	2	2	0	2	6	3	6	4	3	3	5	3	1	2	2	4	0	1	10	7	7	7	2	4	4	1	2	2	0	5	5	0	1	2	0	0	0	2	1	2	4	3	2	1	4	4	1	12	1	0	0	4	1	4	0	2	0	3	2	0	3	1	1	2	0	1	2	2	3	5	0	2	0	2	5	4	0	1	0	1	0	1	0	5	1	2	0	1	0	2	0	0	3	0	2	3	1
GAPT	29	87	51	41	108	30	37	84	52	57	34	41	35	41	38	112	73	128	86	20	71	182	98	90	151	98	148	103	101	65	2	44	88	76	46	119	53	43	54	34	68	98	41	127	67	23	128	81	121	80	118	99	97	57	31	34	45	47	41	42	121	90	107	72	87	84	37	41	198	86	114	200	40	73	47	103	64	123	37	38	67	43	51	86	78	138	149	47	29	9	25	34	11	75	19	80	40	68	74	227
GAPVD1	191	332	160	208	313	125	178	303	347	357	348	171	335	233	193	366	154	375	424	130	295	604	410	513	441	273	238	281	457	253	8	103	414	407	152	436	208	311	166	252	324	354	149	228	169	129	207	145	198	146	394	275	252	195	117	66	161	156	155	282	192	247	235	182	167	311	272	143	219	238	291	444	206	128	211	246	235	409	134	135	195	51	244	131	187	344	249	129	148	72	242	45	90	197	76	167	96	179	126	466
GAR1	6	6	1	6	6	3	7	4	8	4	4	17	5	3	8	3	2	2	4	1	8	11	6	5	8	5	4	0	9	4	1	3	6	3	5	9	2	7	2	3	2	4	4	5	1	4	7	6	5	1	12	7	5	4	5	2	3	3	3	5	9	3	5	2	5	4	7	3	3	3	1	9	6	1	2	13	6	4	2	3	6	3	6	8	8	7	5	5	3	7	3	3	3	3	3	0	6	3	4	11
GARNL3	4	5	3	3	3	2	8	10	5	5	4	5	2	4	5	9	1	2	10	2	4	18	7	3	4	0	4	1	8	1	7	6	12	4	2	2	3	7	3	2	4	2	2	4	7	0	6	1	7	0	19	11	5	6	4	1	3	3	1	0	6	5	7	5	6	9	3	4	8	4	3	5	5	7	5	5	14	13	6	3	9	4	4	5	8	3	5	0	2	10	7	2	10	1	3	6	3	2	5	15
GARS	163	283	161	209	232	148	258	273	114	108	97	240	93	269	72	144	63	145	211	78	302	284	370	163	181	168	108	106	210	91	66	128	250	273	107	129	58	131	126	98	119	118	255	310	98	185	270	384	202	123	464	169	189	215	192	111	177	170	157	196	155	334	311	147	312	221	101	116	193	202	117	257	122	70	152	152	113	252	65	87	122	87	98	171	104	147	241	88	89	265	90	135	110	176	82	121	88	141	69	370
GART	83	179	100	148	148	83	83	150	116	158	121	91	89	132	99	116	58	102	213	131	151	256	204	122	165	117	71	91	184	73	18	69	139	155	70	128	79	119	90	143	137	120	128	122	85	80	144	95	42	39	245	141	166	155	104	48	81	80	77	122	182	136	132	115	121	79	104	74	127	86	98	197	105	69	85	126	112	243	53	83	102	95	81	87	76	108	156	71	106	113	64	45	78	123	36	77	36	73	44	144
GAS1	2	2	1	5	2	2	2	6	5	8	3	0	2	2	3	0	5	5	14	0	2	6	3	4	18	12	1	0	4	0	0	0	0	2	2	6	0	1	2	0	0	2	1	0	3	0	1	1	8	2	3	3	1	0	2	2	5	1	0	0	0	1	1	1	1	0	3	0	2	1	3	1	3	0	2	1	10	8	3	3	10	3	7	1	2	2	0	6	3	0	0	0	0	2	0	2	1	0	1	2
GAS2	4	3	3	0	3	0	4	0	4	1	3	1	0	3	0	2	1	5	6	2	4	6	3	4	4	2	7	2	6	0	0	1	6	6	1	11	1	0	9	1	5	0	12	6	4	0	8	9	4	1	7	2	4	4	2	1	2	0	1	1	0	1	4	0	4	4	7	0	10	2	2	4	2	0	4	6	3	5	1	1	4	2	0	5	0	1	11	3	2	1	0	0	1	3	1	3	2	0	0	6
GAS2L1	85	149	127	166	98	82	180	191	135	107	128	64	104	127	170	136	81	61	75	147	239	218	94	157	150	91	89	121	99	86	78	110	94	368	88	111	83	229	123	116	233	281	47	79	85	64	43	61	53	127	154	95	44	32	56	60	41	81	76	64	75	140	73	104	111	129	65	44	55	129	133	165	201	137	150	45	146	202	117	86	46	35	89	75	57	72	28	71	88	60	77	28	143	75	58	54	83	50	76	241
GAS2L2	0	0	1	1	0	1	0	2	1	5	1	2	0	0	0	2	0	0	0	0	0	0	2	2	1	1	1	0	0	0	0	1	2	2	2	0	0	1	0	0	0	4	1	0	0	0	1	0	0	0	0	0	1	1	1	0	0	0	0	0	0	1	2	0	0	0	1	1	1	1	3	0	0	0	2	1	3	0	0	0	0	0	0	1	0	0	1	0	1	0	0	0	0	0	0	1	0	0	0	0
GAS2L3	10	14	13	17	21	8	11	6	11	11	10	11	9	7	0	14	7	8	7	4	20	17	10	11	13	15	36	28	3	15	0	5	13	8	12	7	1	5	10	3	1	6	26	26	23	11	19	11	8	11	41	15	25	13	20	13	6	9	13	20	11	12	18	13	19	5	12	3	12	25	3	14	11	1	17	7	6	2	5	6	4	11	16	16	12	13	16	16	2	1	7	10	2	7	6	4	11	12	3	41
GAS5	67	105	102	74	170	98	149	184	283	288	161	231	210	227	161	221	356	604	549	75	231	649	413	142	285	279	260	228	316	188	68	84	1212	168	200	229	191	110	171	57	123	156	262	659	92	48	513	311	870	107	496	209	541	936	97	177	311	293	121	205	621	97	669	211	246	91	70	154	741	267	147	281	133	158	179	929	126	271	139	176	343	160	210	709	1328	999	949	149	224	568	159	255	104	861	94	564	93	516	221	1114
GAS5-AS1	34	69	41	50	57	16	20	53	74	103	42	38	96	54	72	100	42	135	144	8	64	123	84	142	103	54	48	66	114	57	4	34	142	75	31	66	40	57	55	50	49	71	44	71	42	14	58	36	77	43	139	90	99	44	61	20	66	38	10	45	99	53	61	45	69	76	87	74	98	52	68	104	63	32	33	68	44	131	46	51	87	44	67	61	56	89	73	42	57	10	46	7	25	46	18	59	17	44	45	75
GAS6	44	107	37	37	112	59	51	80	59	48	27	86	44	150	51	75	26	92	71	64	48	85	63	60	51	54	31	65	33	40	22	130	115	229	24	26	32	130	66	188	62	50	51	118	39	92	55	76	107	40	273	148	87	45	63	18	77	106	29	52	53	231	53	116	100	139	20	34	86	76	54	101	68	80	42	40	60	101	50	121	45	90	48	47	48	40	73	44	42	123	40	58	152	193	21	44	18	30	28	77
GAS7	1014	2176	824	1241	1432	1065	2327	3216	1508	1083	977	1036	786	1696	744	1279	404	864	1198	671	1669	2490	1253	1592	1646	1406	690	1144	1375	1136	535	1456	1397	1862	962	1355	821	1285	738	1109	1371	1641	596	903	1325	784	783	1014	1121	878	1651	1004	943	719	987	664	886	760	1230	1009	831	1628	1082	942	2270	1664	1150	1032	809	1437	1116	1772	804	632	646	664	851	2070	693	1883	506	406	668	809	507	754	1009	362	573	855	1045	814	832	1380	499	1042	721	874	803	3126
GAS8	8	17	17	19	12	8	17	25	16	3	18	20	7	13	4	10	8	6	16	6	12	27	12	11	13	11	10	10	29	7	15	23	23	32	11	15	8	21	18	7	11	11	17	9	12	10	9	13	22	17	52	8	12	9	10	9	5	9	7	11	12	12	24	9	27	12	11	8	10	9	3	5	6	5	5	6	2	8	7	27	15	7	7	7	6	6	9	4	12	20	10	8	9	4	3	11	5	6	5	13
GAST	2	1	2	4	2	0	3	2	1	3	0	1	0	1	0	1	0	0	0	0	1	0	1	0	0	0	0	0	0	0	0	0	3	0	0	0	1	0	0	0	0	0	1	0	1	1	0	2	0	0	0	0	0	1	0	0	0	0	0	0	0	1	0	0	0	0	1	0	0	1	0	1	0	0	0	0	0	0	0	0	0	0	0	0	0	0	1	0	0	0	0	0	0	0	0	0	0	0	0	0
GATA1	335	601	486	649	854	395	284	273	282	263	1166	842	624	300	583	657	427	102	152	456	2001	787	279	429	817	667	1649	1529	1039	906	322	526	257	1060	515	570	210	258	543	260	512	450	996	416	557	571	331	456	274	540	2014	441	795	309	960	577	312	265	352	543	300	464	662	514	454	370	845	433	489	910	338	448	757	364	497	99	339	268	248	262	278	300	425	159	130	118	142	557	448	70	816	353	496	85	677	151	607	169	185	428
GATA2	136	273	160	154	292	181	264	315	58	66	151	238	92	233	121	146	47	40	174	136	261	322	568	587	216	131	82	69	228	124	98	223	220	313	96	157	119	137	107	96	167	161	47	18	83	99	207	207	78	63	30	78	55	17	70	44	276	173	64	93	131	180	240	215	223	173	93	77	319	236	148	298	120	93	72	71	61	107	43	22	119	23	56	6	12	22	8	76	137	131	117	110	60	86	58	176	39	7	19	25
GATA3	156	234	126	171	121	102	185	174	99	79	85	135	64	159	57	51	35	62	119	45	198	172	164	150	160	92	89	71	123	64	66	58	181	174	73	73	72	96	61	24	96	125	100	126	56	107	105	198	145	105	309	111	97	161	116	77	126	110	97	141	121	112	270	85	167	120	106	84	121	105	101	226	108	63	104	150	102	177	84	45	83	55	69	77	57	92	137	60	106	181	92	80	85	82	75	96	38	44	49	162
GATA4	0	0	2	0	0	0	2	0	0	0	0	0	0	0	0	0	0	0	0	0	0	1	1	2	0	5	1	0	1	1	0	1	0	0	1	0	0	0	0	1	0	1	3	0	1	0	0	0	1	0	9	0	0	0	3	0	0	0	0	1	0	0	1	1	0	0	2	1	1	2	1	2	0	1	1	0	0	0	0	1	1	0	2	0	0	0	0	0	0	0	1	0	0	0	1	0	2	0	0	0
GATA5	0	0	0	0	0	0	0	0	0	0	1	0	0	0	0	0	0	0	0	0	0	0	0	0	0	0	0	0	0	0	0	1	0	0	0	0	0	0	0	0	0	0	0	0	0	0	1	0	0	0	0	0	0	0	0	0	1	0	0	0	0	0	0	1	0	0	0	0	0	0	0	0	0	0	0	0	0	0	0	0	0	0	0	0	0	0	0	0	0	0	0	0	0	0	0	0	0	0	0	0
GATA6	0	1	1	2	2	0	0	1	1	4	2	0	1	1	0	1	0	0	6	0	0	0	0	2	1	0	0	0	2	2	0	0	0	1	0	5	0	1	3	0	2	1	0	0	1	0	0	3	3	0	4	2	1	0	0	0	0	0	1	4	3	0	0	0	2	0	4	0	1	1	1	3	0	1	0	1	1	2	0	0	0	0	2	0	0	0	1	0	0	0	0	0	0	0	0	0	0	0	0	0
GATAD1	48	62	50	60	79	41	52	113	86	70	84	58	74	50	62	100	58	88	127	12	61	151	63	89	99	84	51	74	91	39	2	27	81	75	37	94	55	59	49	48	68	46	60	103	45	36	88	37	93	70	158	112	86	51	46	12	50	31	25	52	75	109	113	45	95	83	76	81	89	64	87	134	39	40	41	81	52	112	44	43	50	19	41	44	30	53	60	47	34	13	40	12	33	38	29	52	25	67	62	141
GATAD2A	1332	2550	1638	2091	1685	1015	1495	2150	1467	1161	1405	998	1437	1478	833	1277	589	1094	2321	1414	2013	2260	1562	2186	1801	1391	1169	1434	1460	1184	914	1158	1861	2485	1142	1318	1011	1410	1223	1444	1585	1697	1265	1248	1021	926	887	1007	918	992	2764	1421	1185	1344	1120	659	844	893	1099	1400	1480	1431	1392	937	1781	1701	1161	862	891	1314	1483	2852	1236	819	1294	1212	1212	2761	876	1081	955	942	960	781	599	893	1354	653	1090	930	1008	829	754	925	655	1054	580	691	522	1723
GATAD2B	621	1143	565	830	577	524	809	860	494	495	408	688	411	756	336	474	237	323	633	267	863	938	960	784	789	465	316	416	736	424	239	299	825	875	362	628	233	420	424	250	479	409	548	555	467	473	534	929	606	522	1358	522	598	854	509	303	454	389	413	429	444	689	815	438	880	447	571	359	555	620	416	959	529	291	518	567	396	796	312	277	491	277	338	403	228	520	468	215	379	420	440	304	378	290	244	333	285	351	180	964
GATC	201	404	216	229	345	227	356	470	358	317	227	263	236	334	330	424	286	358	635	200	530	644	623	409	403	416	304	297	487	275	182	249	556	430	233	358	237	283	312	244	367	401	356	529	277	212	399	353	500	267	1001	499	480	362	323	184	449	246	200	362	233	405	432	287	647	495	263	274	624	312	459	839	326	279	331	509	474	814	195	245	498	352	280	408	449	382	396	223	387	409	246	176	215	361	157	328	160	255	206	677
GATM	15	43	3	7	16	6	20	32	20	9	4	6	15	20	34	47	13	13	11	9	28	32	43	25	20	12	24	12	13	9	5	11	32	19	5	12	8	7	17	7	9	29	9	15	12	5	25	33	41	14	30	11	14	19	7	6	17	14	15	12	29	17	30	11	18	11	17	13	38	21	22	34	12	5	12	10	28	50	4	3	14	3	6	11	13	12	21	11	6	4	8	9	11	17	5	15	7	17	15	53
GATS	7	8	7	4	1	2	2	7	6	12	10	4	7	11	2	13	6	2	16	4	7	14	3	10	6	7	3	2	14	5	2	7	11	12	6	7	8	9	2	4	12	14	8	8	6	2	5	8	7	5	11	10	5	5	2	1	5	4	2	5	13	4	4	3	9	8	6	5	4	6	17	19	11	3	5	5	11	19	5	2	5	3	8	5	2	5	8	2	9	2	6	2	4	12	5	9	4	2	0	6
GATSL1	0	1	3	2	0	1	3	0	0	3	1	0	1	1	0	5	1	1	1	3	12	6	5	0	4	6	3	10	5	7	0	0	3	4	7	2	4	1	5	3	11	1	2	0	5	0	0	0	2	1	1	3	2	1	2	1	3	0	1	2	2	1	1	2	2	2	3	0	2	0	3	6	4	1	4	1	2	3	0	2	5	2	2	1	2	2	1	3	1	1	4	4	6	0	1	1	2	2	0	1
GATSL2	30	57	45	58	18	23	25	44	20	26	48	32	35	25	12	35	16	18	25	26	87	66	45	38	38	20	45	50	43	39	10	16	36	32	13	41	15	14	26	8	34	50	32	24	35	10	15	29	10	12	34	18	26	19	27	20	20	7	10	19	24	12	14	13	14	20	12	16	20	22	31	44	19	6	18	17	22	25	21	9	15	10	15	13	9	18	20	14	13	5	35	23	9	7	11	15	19	23	6	38
GATSL3	26	60	27	25	33	36	46	77	64	45	49	53	73	39	58	69	28	59	79	38	68	81	60	59	80	55	47	42	86	30	22	23	73	56	36	78	30	34	38	28	61	73	52	44	37	23	61	52	55	24	62	27	33	13	37	17	46	21	13	30	61	26	27	19	27	36	25	18	47	25	42	71	38	25	47	44	63	100	29	17	36	7	27	26	32	22	49	29	37	22	52	8	28	13	13	44	17	26	29	81
GBA	159	250	127	172	276	278	258	294	164	111	112	169	125	264	108	179	71	205	199	163	222	313	307	231	196	141	83	87	147	88	90	113	178	351	105	157	67	224	94	197	158	194	157	240	180	194	169	168	132	108	500	249	219	118	155	81	216	147	103	169	93	276	168	179	162	223	110	73	125	104	148	304	97	93	127	120	123	206	110	89	78	63	89	59	90	128	172	63	102	164	126	98	89	146	60	88	80	98	62	293
GBA2	178	362	173	230	235	111	146	228	277	195	246	191	250	308	204	332	147	223	338	149	271	370	320	333	330	247	115	115	254	147	46	130	275	326	177	256	124	201	185	224	244	248	166	227	196	152	180	168	241	116	384	215	166	137	135	81	150	89	80	119	169	234	193	111	273	220	159	99	208	132	148	317	117	96	150	134	164	246	127	87	131	71	97	93	73	117	158	90	163	90	131	70	105	145	52	105	105	118	142	359
GBA3	0	0	0	0	0	0	0	0	0	0	0	0	0	0	0	0	0	0	1	0	0	1	0	0	0	0	1	0	0	0	0	0	0	0	0	0	0	0	0	0	0	0	0	0	0	1	0	0	0	0	0	0	0	0	0	0	0	0	0	0	0	0	0	0	0	0	0	0	2	0	0	0	0	1	0	0	1	0	0	0	0	0	0	0	0	0	0	0	0	0	0	0	0	0	1	0	0	0	0	0
GBAP1	40	69	8	8	10	9	18	25	43	46	9	8	8	26	6	16	5	12	27	11	40	65	46	30	20	21	6	8	28	15	13	4	24	20	10	14	19	24	19	10	10	18	15	18	26	26	23	20	34	15	128	46	32	23	32	9	23	20	8	16	22	19	38	13	30	20	13	11	36	19	16	37	5	11	44	58	19	30	11	13	21	11	19	13	17	17	52	19	13	15	15	13	13	11	11	22	14	17	11	41
GBAS	41	81	59	59	101	35	70	109	68	63	59	29	46	65	55	95	64	103	150	18	72	186	93	127	122	90	74	83	92	64	0	31	137	89	40	97	50	72	75	72	58	45	61	101	54	16	75	40	156	74	236	160	107	58	69	34	75	54	52	67	152	133	125	83	151	162	84	90	192	81	77	184	61	58	67	152	83	194	67	86	113	61	87	94	96	138	82	50	34	7	54	27	29	79	40	86	54	66	52	201
GBE1	124	175	79	99	104	84	117	193	177	136	126	143	113	168	73	141	60	102	183	88	148	270	191	212	172	132	94	131	216	142	66	128	188	177	109	142	78	156	126	111	139	130	83	93	98	51	85	106	80	85	223	125	130	124	106	47	66	80	82	93	117	126	109	74	194	132	75	105	100	108	139	228	98	79	90	117	86	269	63	143	66	80	68	85	52	117	116	50	72	95	90	110	68	77	41	88	45	78	77	301
GBF1	455	812	399	500	491	381	497	640	479	472	449	441	475	606	315	477	196	435	786	354	611	740	650	686	629	423	289	292	588	367	295	417	719	817	436	533	276	439	377	392	528	602	430	448	330	282	491	554	407	331	909	580	469	514	310	213	359	343	330	482	484	518	565	379	643	560	326	301	402	444	480	864	458	287	378	436	470	945	289	427	432	272	297	393	251	383	544	329	389	454	360	268	344	423	200	407	232	274	164	817
GBGT1	105	205	114	116	312	173	155	199	129	99	190	137	170	161	182	192	116	76	110	172	344	237	56	99	190	203	294	287	166	153	62	97	140	331	168	112	76	118	129	93	95	87	132	100	159	152	112	134	72	60	171	90	138	68	173	57	74	44	74	80	89	101	51	48	118	113	99	84	116	122	67	103	100	62	76	52	66	129	71	57	66	48	94	62	77	50	63	103	94	60	109	61	138	113	39	32	114	58	61	184
GBP1	479	801	306	281	4189	1337	313	1434	759	551	904	1596	494	3394	826	1050	994	2713	2235	2230	1032	6928	845	703	442	1413	399	2580	450	388	37	5917	525	5747	1296	1838	501	4494	305	5755	508	779	1371	3071	849	1820	388	404	284	483	2599	1649	1256	779	215	140	445	1151	1301	573	658	4100	424	3290	428	990	360	289	184	383	503	862	1169	1315	514	551	171	431	236	12812	843	5672	604	495	618	658	1718	421	409	806	263	1775	303	1548	316	359	258	298	276	1027
GBP1P1	5	9	5	5	205	58	8	29	5	2	12	92	2	104	4	12	16	86	90	109	21	294	10	8	2	35	7	93	4	3	1	522	10	246	16	18	7	145	2	295	3	3	47	185	11	105	7	4	7	1	203	213	79	37	2	3	9	82	122	36	11	130	8	144	7	50	1	2	17	3	5	6	50	49	5	8	8	10	1	500	24	419	2	10	10	16	89	9	7	98	2	103	4	97	5	4	3	1	2	21
GBP2	2900	4362	1907	1914	6275	3636	2599	6411	3591	2766	2794	4189	2598	6687	3156	4619	2558	6608	6883	3383	3986	12006	4509	4380	3017	4512	1815	5143	3328	2383	1097	7808	3720	9540	4127	5322	2745	6956	1517	5761	2766	3129	3441	4288	3206	3127	1765	1723	2029	1734	6606	3798	3898	3249	1305	1132	1651	1842	5502	3329	2940	4593	2580	3725	4039	3471	1887	1643	1824	3472	2740	3533	2598	1763	2120	2569	1605	4014	1259	10771	2504	5815	1718	2185	1125	2456	4137	1199	1702	3081	1627	3776	1548	3826	1068	2363	1123	1643	1191	5167
GBP3	40	60	107	126	444	185	93	160	90	124	69	182	58	220	86	104	100	368	216	95	133	429	247	164	71	91	101	198	165	71	6	298	223	503	72	150	107	337	67	280	92	78	145	493	111	316	139	168	194	120	565	404	267	243	137	97	209	186	250	215	120	536	235	311	266	287	111	101	215	191	97	165	194	128	90	129	98	193	74	627	217	458	121	148	134	200	245	72	76	172	59	260	41	217	51	133	36	56	59	206
GBP4	357	588	306	316	2047	894	257	1032	501	480	623	1572	488	2543	345	514	602	1984	1817	2056	790	4691	1089	628	491	1135	352	1295	534	321	121	2920	475	4354	773	1196	291	2291	223	3519	401	512	951	1939	340	1235	240	271	189	236	1710	1131	764	708	206	142	312	745	1329	690	536	2256	283	1836	534	1065	218	253	195	300	383	659	906	833	355	401	367	875	186	3811	549	2688	368	327	353	571	845	307	356	750	196	1208	246	1265	186	466	175	247	188	744
GBP5	2550	4404	1347	1502	10127	2607	1333	4262	2459	2161	4198	5210	2576	10321	2711	4121	4823	12948	10901	7133	4999	22445	5271	4955	2998	5445	2418	11402	3012	2049	628	18421	3054	19081	5757	7279	2306	13493	1089	15835	2387	3046	5720	8413	3573	5914	1796	1819	1483	1685	14196	8854	7540	4993	1115	697	2488	3387	14215	6325	3272	9321	2671	9340	4249	6515	2020	1878	1866	3854	1867	3111	4194	2746	1665	1546	1781	3596	855	21137	4130	13140	2711	1536	2220	3300	5481	1437	2215	3520	1160	5383	1506	5886	1200	2277	1030	1136	1160	4122
GBP6	7	6	18	4	24	15	15	11	11	3	16	9	5	24	8	10	11	34	14	8	4	42	9	19	11	29	3	27	7	6	0	32	22	51	33	16	5	46	12	38	5	4	11	20	9	17	5	3	5	12	36	29	19	27	8	0	8	7	29	21	32	16	15	15	41	12	7	13	5	8	11	8	13	12	7	12	8	21	0	24	12	26	6	3	7	21	17	4	2	2	4	6	4	12	4	4	7	1	5	15
GBP7	0	1	0	0	0	0	0	0	0	0	0	0	0	0	1	0	0	3	0	0	0	2	1	0	1	0	0	1	2	0	0	2	1	0	0	5	0	1	0	3	0	1	0	0	0	0	0	0	0	0	1	2	0	1	1	0	0	0	1	2	0	0	0	0	0	0	0	0	0	0	0	0	0	0	0	1	0	0	1	4	0	0	0	0	2	0	0	0	1	0	0	0	2	0	0	0	0	0	0	0
GBX1	0	0	0	1	0	0	0	0	0	0	0	0	0	0	0	0	0	0	0	0	0	0	0	0	0	0	1	0	0	0	0	0	0	0	0	1	0	0	0	0	0	0	0	0	0	0	0	0	0	0	0	0	0	0	0	0	0	0	0	0	0	0	0	0	0	0	0	0	0	1	0	0	0	0	0	0	0	0	0	3	0	0	0	0	0	0	0	0	0	0	0	0	0	0	0	0	0	0	0	0
GBX2	0	0	1	0	0	0	0	0	0	0	0	0	0	1	0	0	0	0	0	0	0	0	3	0	0	0	0	0	0	0	0	0	0	0	0	0	0	0	0	0	0	0	0	0	0	0	0	0	0	0	1	0	0	0	0	0	0	0	0	0	0	0	0	0	0	0	0	0	0	0	0	0	0	0	0	0	0	0	0	0	0	0	0	0	0	0	0	0	0	0	0	0	0	0	0	0	0	0	0	0
GC	0	0	0	0	0	0	0	0	1	0	0	0	0	0	0	0	0	0	0	0	0	0	0	0	0	0	0	0	0	0	0	0	0	0	0	0	0	0	0	0	0	0	0	0	0	0	0	0	0	0	0	1	0	0	0	0	0	0	0	0	0	0	0	0	0	0	0	0	0	0	0	0	0	0	0	0	1	0	0	0	0	0	0	0	0	0	0	0	0	0	0	0	0	0	0	0	0	0	0	0
GCA	425	587	365	370	679	841	1528	956	584	309	111	860	143	527	256	486	186	286	188	146	591	741	1316	704	638	861	373	324	581	332	151	593	407	725	417	363	263	679	281	473	302	472	666	895	1376	2356	679	1380	1502	772	2157	527	1241	759	1019	733	669	463	913	614	343	1416	890	889	1615	611	776	718	1138	2272	496	939	601	225	816	1087	358	440	391	2220	554	1015	575	799	493	908	742	221	277	565	647	1280	315	638	289	362	452	426	188	905
GCAT	7	6	10	15	20	7	6	6	15	20	6	13	6	5	9	10	11	1	9	26	33	15	7	10	31	31	55	49	6	7	3	6	7	15	5	15	5	12	9	0	10	5	13	11	3	13	1	12	16	42	37	12	26	16	14	7	8	10	7	13	3	10	8	7	6	8	12	3	10	15	8	7	55	21	11	18	4	11	2	1	3	3	27	18	2	3	3	12	11	2	7	7	30	5	9	2	15	5	3	12
GCC1	315	582	228	284	620	367	417	620	539	490	443	480	415	617	377	464	212	502	633	443	544	952	658	714	562	436	274	410	488	425	197	373	506	816	425	631	347	534	315	555	427	534	330	427	342	296	316	327	268	161	578	308	291	362	246	173	264	268	259	262	215	391	299	358	332	570	257	210	292	324	360	632	320	242	279	334	295	620	229	373	227	241	201	252	167	434	364	228	240	317	266	150	189	249	116	258	151	261	234	720
GCC2	216	517	261	245	356	181	178	319	390	484	516	306	601	515	305	515	326	681	872	299	381	883	640	588	546	390	315	271	736	432	50	188	671	479	324	572	309	359	417	438	328	372	251	313	238	160	347	289	431	313	1074	499	487	614	279	175	260	233	260	400	619	281	582	313	445	457	381	370	596	430	623	893	344	363	372	587	470	873	232	237	342	212	311	330	273	553	562	230	330	323	277	177	184	371	166	498	246	371	294	740
GCDH	106	163	84	86	99	80	89	140	131	85	99	113	128	117	106	111	79	85	184	73	141	195	178	152	144	72	60	76	108	94	55	62	152	177	58	116	50	87	110	53	95	132	128	102	67	57	110	92	155	95	248	127	126	122	110	87	132	82	71	97	139	84	124	61	137	68	93	86	132	110	114	220	143	84	87	157	146	236	103	70	157	92	104	128	99	107	133	79	123	135	120	59	94	88	67	126	60	59	53	119
GCFC1	49	59	56	40	60	30	40	65	67	38	57	26	52	54	29	76	38	57	115	11	52	107	107	78	102	67	40	59	91	46	1	16	72	62	25	58	37	31	41	31	54	33	56	86	43	28	81	65	98	76	203	130	108	86	71	28	84	44	20	61	89	72	88	42	73	57	68	86	87	57	97	134	51	39	42	101	64	152	40	38	50	46	60	56	36	83	79	31	41	21	47	21	26	55	18	59	19	35	45	70
GCFC2	8	15	9	12	18	14	18	12	12	20	11	8	16	16	13	18	18	17	39	1	18	41	23	30	18	19	30	27	17	13	3	9	22	16	15	14	11	11	13	8	10	21	15	36	11	4	17	16	22	14	39	45	16	16	10	6	16	10	11	17	22	38	31	20	29	23	27	21	53	27	17	26	18	10	14	38	20	41	15	3	18	14	25	37	22	41	16	16	7	4	10	5	5	22	4	25	10	11	9	32
GCG	0	0	0	0	0	0	0	0	1	0	0	0	0	0	0	0	0	0	0	0	0	0	0	0	0	0	0	0	0	0	0	0	0	1	0	0	0	0	0	0	0	0	0	0	0	0	2	0	0	0	0	0	0	0	0	0	0	0	0	0	0	0	0	0	0	0	0	0	0	0	0	0	0	0	1	0	0	0	0	0	0	0	0	0	0	0	0	0	0	0	0	0	0	0	0	0	0	0	0	0
GCGR	0	0	0	0	0	0	0	0	0	0	1	0	0	0	0	0	0	0	0	0	0	0	0	0	0	0	0	0	0	0	0	0	0	0	0	0	0	0	0	0	0	0	0	0	0	0	0	0	0	0	1	0	0	0	0	0	0	0	0	0	1	0	0	1	0	0	2	0	0	0	1	0	2	0	0	0	0	1	0	0	0	0	0	0	1	0	0	0	0	0	0	1	0	0	0	3	0	0	0	1
GCH1	119	208	106	127	698	329	214	502	264	192	232	458	154	720	174	226	219	656	583	539	256	1066	418	266	261	338	178	600	279	171	133	1143	223	1199	228	254	163	866	134	1052	228	262	219	677	138	388	138	178	166	139	577	503	328	217	145	94	206	327	337	305	217	804	173	545	315	584	132	170	161	160	156	252	244	258	132	152	184	341	106	1044	134	707	115	157	120	177	283	154	134	420	139	339	139	504	119	171	110	138	153	430
GCHFR	20	38	34	15	49	37	45	63	30	21	14	30	17	21	38	31	30	26	40	14	39	77	62	33	59	50	35	56	35	37	11	12	43	22	12	16	19	14	17	6	41	28	23	25	23	14	11	18	67	27	66	28	40	15	34	11	56	14	6	13	14	20	18	13	40	10	26	50	27	16	26	55	23	11	23	28	25	50	24	7	31	9	17	25	37	26	57	22	33	26	18	9	13	25	23	32	11	16	16	34
GCK	0	0	0	1	0	1	0	0	0	0	0	0	0	0	0	0	0	0	0	0	0	0	0	0	0	0	0	0	0	0	0	0	0	0	0	0	0	0	0	0	0	0	0	0	0	0	0	0	0	0	0	0	0	0	2	0	0	0	0	0	0	0	0	0	0	0	0	0	0	0	0	0	0	0	0	0	0	1	0	0	0	0	0	0	0	0	0	0	0	0	0	0	0	0	0	0	0	0	0	0
GCKR	0	0	0	0	0	0	0	0	0	0	0	0	0	0	0	0	1	0	0	0	0	0	0	0	0	1	0	0	0	0	0	0	0	0	0	0	0	0	0	0	1	0	0	0	0	0	0	0	0	0	0	0	0	0	0	0	0	0	0	0	1	0	1	0	1	0	0	1	0	0	1	1	0	0	1	0	0	0	0	0	1	0	1	0	0	1	0	0	0	0	0	0	0	0	0	0	0	1	0	0
GCLC	106	287	407	293	253	146	78	183	258	220	364	271	319	199	127	244	149	184	283	164	377	500	263	294	292	208	218	263	431	250	51	207	136	315	128	210	125	152	87	128	142	181	266	287	212	153	157	172	129	127	836	245	239	175	149	94	111	137	120	260	212	103	81	89	94	74	165	153	105	142	191	299	246	157	130	146	248	397	101	119	94	93	142	147	72	141	177	89	133	152	113	59	89	98	101	60	75	77	64	185
GCLM	53	59	50	64	53	39	52	67	49	38	50	45	36	45	30	59	52	48	66	12	71	99	82	94	68	69	52	62	53	45	1	25	65	61	11	48	28	39	33	15	38	31	51	70	38	45	65	54	76	54	175	71	84	79	54	27	74	35	35	75	66	96	111	35	103	38	73	84	86	105	35	73	50	22	46	67	66	98	41	108	45	44	55	50	45	52	55	28	28	26	44	16	26	35	24	47	22	23	36	104
GCM1	10	5	1	4	9	8	14	16	11	5	6	5	1	4	1	19	6	3	9	4	7	6	18	23	6	6	7	10	11	15	8	5	7	5	7	11	3	8	4	1	9	6	5	3	23	3	3	3	17	5	13	3	8	3	5	2	5	3	8	12	2	5	5	5	23	7	6	8	8	8	5	9	5	4	6	5	3	1	5	8	3	2	1	0	2	5	6	1	0	2	12	6	4	5	1	7	4	5	1	12
GCM2	0	0	0	0	0	0	0	0	0	0	0	0	0	0	0	0	0	0	0	0	0	1	0	0	0	0	0	0	0	0	0	0	0	0	0	0	0	0	0	0	0	0	0	0	0	0	0	0	0	0	0	0	0	0	0	0	0	0	0	0	0	0	0	0	0	0	0	0	0	0	0	0	0	0	0	0	0	1	0	0	0	0	0	0	0	0	0	0	0	0	0	0	0	0	0	0	0	0	0	0
GCN1L1	292	555	318	323	254	286	398	538	272	257	218	274	256	310	206	251	121	201	454	219	413	559	568	452	430	288	186	102	335	204	234	167	478	584	191	305	144	316	226	171	256	314	239	304	154	177	255	277	280	181	655	248	277	264	226	144	240	248	125	224	258	330	388	257	425	381	283	173	333	124	190	493	246	114	240	282	251	418	150	65	258	98	217	186	146	285	237	141	199	192	178	89	153	207	101	190	83	154	115	605
GCNT1	82	211	110	115	282	94	156	227	153	165	193	179	126	196	181	309	95	230	291	88	185	471	296	269	327	237	154	250	381	162	11	228	254	289	94	155	94	157	107	248	176	192	157	242	153	120	176	151	145	141	497	424	255	288	167	121	208	228	123	168	246	340	259	236	240	192	162	156	221	192	276	378	169	147	103	166	279	604	121	429	158	254	168	235	149	336	276	155	127	106	119	129	95	161	90	199	91	142	108	283
GCNT2	34	60	40	47	72	44	48	76	41	26	62	71	29	57	31	25	23	50	74	38	82	119	45	41	41	31	40	60	45	25	16	54	47	80	9	24	19	33	18	45	22	26	26	66	22	54	26	33	31	25	129	80	27	33	43	17	40	39	21	35	49	89	43	57	47	39	27	24	36	31	18	42	22	16	12	29	19	36	7	23	13	29	13	21	9	16	30	18	22	34	15	30	13	46	10	31	24	25	32	114
GCNT3	0	0	0	0	0	1	0	0	0	0	0	0	0	0	0	0	0	0	0	0	0	0	0	0	0	0	0	0	0	0	0	0	1	0	0	1	0	0	0	0	0	0	0	0	0	0	2	0	0	0	0	0	0	0	0	0	0	0	0	0	0	0	0	0	0	0	0	0	0	0	0	2	0	0	0	0	0	1	0	0	0	0	0	0	0	0	0	0	0	0	0	0	0	0	0	0	0	0	0	0
GCNT4	5	12	8	7	18	4	9	18	10	16	9	5	26	21	11	7	8	13	33	5	11	33	19	25	13	10	12	17	26	5	0	3	40	23	3	14	5	12	12	3	14	9	6	17	3	4	14	5	26	15	43	14	28	18	12	11	12	3	11	6	31	10	26	4	21	5	12	29	23	15	14	29	7	3	12	28	7	35	8	2	13	4	16	17	15	25	28	4	16	2	13	0	7	6	3	18	5	7	13	18
GCNT7	2	6	0	2	7	5	5	2	0	1	2	2	5	2	1	2	1	2	6	0	4	1	1	5	1	3	0	2	2	2	3	0	2	1	2	1	2	2	1	2	0	1	1	3	1	2	0	0	1	1	5	6	4	2	1	2	2	0	4	3	0	1	3	0	2	5	0	2	0	2	4	5	3	0	3	3	1	1	1	3	2	0	0	1	0	2	3	4	1	0	0	0	1	1	0	3	0	4	3	4
GCOM1	0	0	0	0	2	1	1	0	0	0	1	1	1	0	0	2	1	0	2	0	2	6	2	0	3	1	2	1	0	0	0	2	2	0	2	1	0	1	5	0	2	0	0	5	0	1	0	0	2	2	2	0	3	0	2	0	1	0	0	1	1	1	1	2	7	0	0	1	1	0	0	3	1	5	0	0	0	5	0	1	0	0	1	2	4	1	2	1	0	0	0	0	0	1	1	1	1	0	1	1
GCSAM	68	138	52	65	118	56	80	129	188	153	171	87	231	146	200	205	77	206	239	120	214	185	303	186	168	163	179	142	312	203	137	105	287	191	88	95	111	124	114	71	195	223	116	106	94	37	218	165	94	49	162	76	151	132	95	49	99	48	46	81	169	70	180	48	135	85	112	103	126	87	142	246	63	43	73	128	105	223	64	59	89	56	73	92	93	72	275	108	203	127	155	57	93	119	63	142	59	147	88	214
GCSAML	13	22	17	25	30	20	16	34	9	13	19	16	15	10	11	21	3	5	21	12	18	34	51	61	13	18	19	13	37	17	1	16	29	38	7	16	8	11	10	3	22	17	3	3	2	5	16	5	13	14	6	14	10	3	5	3	17	16	5	3	20	19	36	13	25	9	9	9	57	31	9	22	10	11	3	11	5	16	5	10	13	4	3	3	1	9	1	4	8	6	13	7	3	7	2	18	0	1	3	6
GCSAML-AS1	0	0	0	0	0	0	0	0	0	2	0	0	0	0	0	0	0	0	0	0	0	0	1	0	0	0	0	0	0	0	0	0	1	0	0	0	0	0	0	0	0	0	0	0	0	0	0	0	0	0	0	0	0	1	0	0	0	0	0	0	0	0	0	0	0	0	0	0	0	0	0	0	0	0	1	0	1	1	0	0	0	1	0	0	0	0	1	0	0	0	0	0	0	0	0	1	0	0	0	0
GCSH	1	6	1	3	5	1	5	2	11	8	5	5	8	4	4	12	11	16	16	1	5	15	4	4	4	6	6	2	6	2	3	0	8	8	4	11	0	5	0	1	10	14	1	7	2	1	2	4	10	5	9	9	7	6	6	1	1	3	1	9	8	8	1	5	4	5	2	6	13	3	6	9	2	3	8	19	11	15	5	10	20	4	11	11	10	6	5	4	7	1	2	2	1	3	2	8	3	4	3	8
GCSHP3	5	6	1	4	5	5	8	10	4	4	7	2	6	2	3	7	3	7	4	0	5	10	5	18	8	5	4	3	8	2	0	1	3	5	0	2	8	3	2	7	4	4	10	4	10	10	22	9	4	9	18	9	10	7	10	3	2	4	5	6	9	10	11	3	4	5	7	8	7	6	12	9	9	14	9	12	9	9	4	8	3	10	8	4	3	9	9	2	2	5	4	0	5	4	1	3	1	0	1	1
GDA	0	0	0	0	0	0	0	0	0	0	0	0	0	0	0	0	0	0	0	0	0	0	0	0	0	0	0	1	2	3	0	0	1	0	0	0	0	0	0	0	0	0	0	0	0	0	1	0	3	0	0	0	1	2	0	0	0	0	0	0	0	0	0	0	0	0	1	1	1	0	0	1	0	1	0	0	0	0	0	0	1	0	0	1	0	0	0	0	0	0	0	0	0	0	0	0	0	1	0	0
GDAP1	42	71	33	35	52	27	38	58	64	57	39	40	52	64	36	59	31	62	138	47	48	98	83	85	83	76	47	51	88	42	24	40	98	68	47	54	50	56	31	46	46	41	49	73	38	36	43	39	62	29	132	104	96	71	62	32	44	53	32	53	89	65	79	43	59	85	56	52	76	55	53	74	45	37	39	81	64	139	30	34	79	42	36	65	43	69	74	33	46	54	33	23	25	47	23	46	29	42	28	105
GDAP1L1	2	0	0	1	1	0	0	0	0	0	0	0	0	0	0	0	0	0	2	0	0	0	0	1	1	0	0	0	0	0	0	0	0	0	0	0	0	0	0	0	0	1	0	0	0	0	0	0	0	0	0	0	3	0	0	0	0	0	0	0	0	0	0	0	1	0	1	0	0	0	0	3	0	0	0	0	0	0	0	0	0	0	0	0	0	0	1	0	0	0	0	0	0	0	0	0	0	0	0	0
GDAP2	126	252	143	165	281	111	180	248	245	246	154	143	171	232	131	219	140	354	331	58	236	496	282	334	311	261	166	243	304	175	9	134	330	287	137	273	158	228	167	239	191	160	157	292	209	100	215	161	211	171	414	278	256	266	151	110	148	146	145	208	273	256	274	217	271	270	235	182	272	220	263	413	174	155	131	247	166	441	119	226	189	167	188	221	176	250	294	104	104	84	164	74	82	211	69	197	96	124	183	387
GDE1	95	178	211	170	213	108	166	257	228	152	275	109	274	168	142	285	122	188	198	58	238	441	195	329	330	276	264	330	280	244	5	114	124	274	116	190	147	162	117	170	122	142	137	171	226	92	142	100	183	207	394	217	222	126	99	44	101	94	133	191	190	132	126	158	178	169	217	215	141	171	187	249	115	125	110	121	120	315	117	155	91	81	108	84	81	120	130	77	74	36	142	62	96	115	82	119	108	82	88	247
GDEP	0	0	0	0	0	0	0	0	0	1	0	0	0	0	0	0	0	0	0	0	0	0	0	0	0	0	0	0	0	0	0	0	0	0	0	0	0	0	0	0	0	0	0	0	0	0	0	0	0	0	0	0	0	0	0	0	0	0	0	0	0	0	0	0	0	0	0	0	0	0	0	0	0	0	0	1	0	0	0	0	0	0	0	0	0	0	0	0	0	0	0	0	0	0	0	0	0	0	0	0
GDF1	4	1	1	4	1	3	2	0	2	2	0	3	0	0	1	1	2	0	0	0	0	4	4	7	4	0	0	1	7	0	1	0	2	5	0	1	1	3	0	4	0	0	2	1	0	2	1	1	0	2	7	6	5	0	3	0	2	1	2	2	1	2	3	2	4	2	1	0	4	0	1	3	0	0	1	1	2	2	1	0	0	1	0	0	1	1	0	1	2	2	4	1	4	0	0	1	0	0	0	2
GDF10	0	5	2	0	2	1	1	3	0	3	3	1	1	3	4	0	0	2	3	0	0	4	5	2	1	0	0	1	3	1	0	1	3	2	0	1	2	3	0	0	1	2	1	0	0	0	0	1	3	2	6	2	1	1	0	1	0	1	1	0	0	3	5	5	3	3	2	2	1	0	2	2	2	0	0	1	0	2	5	1	3	0	2	2	0	1	5	1	2	1	1	2	2	1	1	6	0	1	0	4
GDF11	54	83	49	40	56	42	47	106	76	48	64	45	62	67	54	60	52	33	143	23	86	105	175	136	121	74	63	38	77	54	61	40	154	92	40	63	27	43	48	16	52	73	60	55	58	24	44	75	79	47	143	60	90	63	69	22	80	39	25	49	42	52	94	37	72	76	59	31	99	46	54	125	70	35	63	75	84	162	31	21	95	40	42	55	61	68	87	30	62	44	39	21	40	45	32	45	32	49	43	133
GDF15	3	5	6	2	6	2	0	1	1	0	0	1	1	0	4	0	0	0	0	0	7	1	1	0	2	0	3	0	4	2	1	0	0	0	0	1	0	1	0	1	2	0	1	2	0	0	0	1	4	1	0	2	0	1	0	0	1	2	2	1	0	1	0	3	0	0	1	0	1	0	0	0	1	0	0	0	0	2	0	1	0	0	0	1	1	0	0	0	0	0	0	0	0	2	1	0	0	0	0	3
GDF2	0	0	0	0	0	0	0	0	0	1	0	0	1	0	0	0	0	0	0	0	0	0	0	0	0	0	0	0	0	0	0	0	0	0	0	0	1	0	0	0	0	0	0	0	0	0	0	0	0	0	0	0	0	0	0	0	0	0	0	0	0	0	0	0	0	0	0	0	0	0	0	0	0	0	0	0	0	0	0	0	0	0	0	0	0	0	0	0	0	0	0	0	0	1	0	0	0	0	1	0
GDF3	0	0	0	1	1	0	0	0	1	1	0	0	1	0	0	0	0	0	0	0	0	0	0	0	0	0	0	0	1	0	0	0	0	0	0	0	0	1	0	0	0	1	0	0	0	0	0	0	0	1	0	0	0	1	0	0	0	0	0	0	0	0	0	0	0	0	0	0	0	0	0	1	0	0	0	0	0	0	0	0	0	0	0	0	0	0	0	0	0	0	0	0	0	0	0	0	0	0	0	0
GDF5	0	0	0	0	0	0	0	0	0	0	0	0	0	0	0	1	0	0	0	0	0	0	0	0	0	0	0	0	0	0	0	0	0	0	0	0	0	0	0	0	0	0	0	0	0	0	0	0	0	0	0	0	0	3	0	0	0	0	0	0	1	0	0	0	0	0	0	0	0	0	0	0	0	0	0	0	1	1	0	0	0	0	0	0	0	0	0	0	0	0	0	0	0	0	0	1	0	0	0	0
GDF6	0	1	0	0	0	0	0	0	0	0	1	0	0	0	0	0	0	0	0	0	1	0	0	0	0	0	0	0	0	0	0	0	0	0	0	0	0	0	0	0	0	0	0	0	0	0	0	0	0	0	0	0	0	0	0	0	0	0	0	0	0	0	0	0	0	0	0	0	0	0	0	0	0	0	0	0	0	0	0	0	0	0	0	0	0	0	0	0	0	0	0	0	0	0	0	0	0	0	0	0
GDF7	4	3	0	0	5	0	2	4	1	1	0	1	1	5	0	1	0	5	2	2	11	3	1	0	5	0	1	1	2	4	0	2	3	2	0	0	0	0	4	0	0	2	3	4	4	8	0	5	3	2	16	4	0	2	7	1	7	1	0	0	5	2	10	2	15	1	0	1	2	0	1	0	1	0	6	4	4	9	3	1	2	6	4	4	3	6	9	1	1	2	6	3	4	3	1	1	0	0	1	6
GDF9	1	2	2	1	2	0	0	1	3	3	1	1	1	1	2	2	3	2	7	1	2	4	4	1	1	0	2	3	2	2	0	2	4	2	1	0	0	1	1	2	0	1	7	5	2	1	2	2	8	4	6	0	0	9	2	1	0	0	0	3	5	2	5	2	4	2	2	4	5	4	0	8	1	0	0	7	2	8	2	1	2	3	4	4	3	1	1	0	6	3	0	0	1	1	0	2	2	1	1	5
GDI1	748	1079	647	623	783	626	854	1334	1316	925	868	878	848	1006	837	1124	500	873	1458	681	1090	1568	1363	1470	1292	1021	574	719	1137	851	625	647	1488	1345	791	1093	640	830	650	676	970	1072	708	736	710	456	673	676	772	578	1530	731	947	848	796	432	750	548	486	695	864	887	942	726	1161	864	767	690	956	704	916	1668	918	560	731	843	845	1595	558	808	787	554	715	716	581	922	947	514	828	585	925	554	592	652	340	682	355	552	472	1460
GDI2	734	1671	915	1122	1831	636	1318	1798	1027	1149	933	900	938	1428	736	1446	706	1595	1609	559	1523	3149	2014	1917	1762	1682	1343	1578	1740	1026	75	997	1538	1783	792	1371	837	1582	976	1309	1010	1134	922	1901	831	624	1354	1177	1502	1258	2724	2438	1847	1565	909	733	910	986	1148	1608	1963	2875	2120	1288	2794	2418	1141	1301	1951	2054	1330	2262	852	1154	1040	1912	1110	2936	822	2063	921	1179	907	1631	919	1465	1454	564	694	827	957	933	595	1735	469	1332	755	1168	862	2732
GDNF	0	0	0	0	0	0	0	0	0	0	0	0	0	0	0	0	0	0	0	0	0	0	0	0	0	0	0	0	0	0	0	0	0	0	0	0	0	0	0	0	0	0	0	0	0	0	0	0	0	0	0	0	0	0	0	0	0	0	0	0	0	0	0	0	0	0	0	0	0	0	0	0	0	0	0	1	0	0	0	0	0	0	0	0	0	0	0	0	0	0	0	0	0	0	0	0	0	0	0	0
GDPD1	16	15	1	10	14	9	8	17	19	19	13	6	17	12	14	17	17	21	25	5	15	36	28	17	23	24	17	29	23	22	1	5	43	17	10	14	11	23	24	13	15	16	9	24	10	3	22	14	30	19	48	26	26	22	13	12	22	11	8	11	27	24	20	17	18	13	25	18	37	26	31	37	13	15	13	34	22	34	13	9	24	17	21	12	31	37	31	11	10	3	15	1	11	13	9	14	11	10	27	22
GDPD2	0	0	0	1	0	0	0	0	0	0	0	0	0	0	0	0	0	0	0	0	0	0	0	0	0	0	0	0	0	0	0	0	0	0	0	0	0	1	0	0	0	0	0	0	0	0	0	0	0	0	0	0	0	0	1	0	0	0	0	0	0	0	0	0	0	0	0	0	0	0	0	0	0	0	0	0	0	0	0	0	0	0	0	0	0	0	0	0	0	0	0	0	0	0	0	0	0	0	0	0
GDPD3	135	196	94	153	134	134	172	233	212	151	113	145	99	145	115	143	77	133	136	55	137	170	198	221	192	127	61	77	216	116	95	71	247	162	94	123	84	66	91	98	166	141	123	127	149	66	101	98	159	93	396	176	213	154	225	87	157	97	71	97	114	127	161	105	170	75	137	98	216	101	167	331	175	70	147	140	126	154	107	149	159	105	129	116	158	141	138	106	169	92	195	99	123	80	59	112	67	72	58	193
GDPD4	1	0	0	0	0	0	0	0	0	0	0	0	0	0	0	0	0	0	0	0	0	0	1	1	0	0	0	0	0	0	0	0	0	0	0	0	0	0	0	0	0	0	0	0	1	0	0	0	0	0	0	0	0	0	0	0	0	0	0	0	0	0	0	0	0	0	0	0	0	0	0	0	0	0	0	0	0	0	0	0	0	0	0	0	0	0	0	0	0	1	1	2	0	0	1	0	0	0	0	0
GDPD5	144	217	105	139	73	75	108	120	91	59	78	130	69	110	71	101	57	46	170	63	179	158	180	158	175	82	90	93	95	50	62	87	122	224	38	76	64	114	80	67	84	82	130	172	96	116	83	102	139	83	406	152	190	142	103	69	155	82	56	100	85	155	90	63	109	73	115	78	154	77	71	184	123	52	83	96	167	184	75	85	165	122	95	81	38	55	126	82	50	60	138	72	46	45	58	77	41	33	35	128
GDPGP1	40	70	55	57	41	45	51	91	74	47	50	60	61	46	57	64	49	59	102	30	73	119	82	82	97	59	41	40	96	30	31	42	131	104	50	62	18	41	35	41	47	44	72	85	32	32	75	38	97	41	167	62	85	70	42	32	79	54	33	50	55	72	62	39	100	102	51	30	105	27	47	93	55	18	51	45	55	87	41	26	51	39	47	43	27	58	73	41	91	52	42	13	33	48	28	43	21	26	29	121
GEM	1	3	0	3	0	0	1	1	0	1	1	1	0	1	3	6	1	0	0	0	5	1	3	4	1	0	2	1	1	3	0	1	0	2	1	4	1	2	0	0	2	0	2	2	0	1	1	2	0	2	2	2	1	1	2	0	0	0	0	1	2	1	1	0	3	3	2	0	2	1	0	1	0	0	0	2	2	6	0	4	1	0	0	4	3	4	1	0	1	0	0	0	1	1	1	3	1	0	0	2
GEMIN2	26	57	35	40	66	23	40	67	86	84	68	34	95	51	64	92	91	164	219	32	67	194	100	83	125	113	83	101	145	89	9	40	191	55	53	84	87	79	42	61	62	59	47	67	40	10	73	31	83	27	137	83	106	63	50	20	34	35	37	38	121	50	134	43	84	84	59	51	155	73	79	92	23	56	30	87	82	166	27	29	79	43	50	70	79	65	138	50	50	55	48	16	21	100	22	90	18	72	58	156
GEMIN4	44	87	46	45	58	50	55	68	35	24	32	48	26	56	17	45	28	39	65	24	77	88	132	77	76	49	34	22	50	36	20	25	70	70	27	28	32	37	28	15	49	39	49	49	45	38	60	50	44	56	135	42	64	69	58	26	63	24	23	42	51	38	55	17	70	21	32	26	49	35	55	76	56	29	53	58	64	120	17	23	43	24	30	36	23	27	59	33	55	67	38	28	36	31	22	42	23	36	20	73
GEMIN5	50	123	63	69	68	33	84	82	60	57	46	89	61	101	39	60	26	56	73	29	89	112	108	78	83	67	47	29	95	47	9	40	117	90	67	76	38	54	44	43	64	93	66	61	26	41	52	78	39	32	119	58	36	79	53	22	52	37	35	51	88	69	80	34	79	67	49	38	56	56	52	110	35	31	49	68	47	106	59	12	26	22	34	30	29	37	73	37	54	88	38	35	42	62	28	49	25	44	19	124
GEMIN6	20	48	13	27	29	19	15	39	31	38	19	31	18	34	19	37	32	60	62	20	26	75	60	40	50	29	23	17	51	28	1	21	70	29	28	38	27	21	33	14	25	30	33	85	26	14	30	38	37	11	75	52	47	43	19	25	39	33	16	17	37	12	43	34	38	38	28	17	67	33	24	38	24	20	24	54	34	85	13	21	46	23	22	64	54	83	66	15	16	32	16	18	14	37	9	54	21	37	28	127
GEMIN7	103	196	97	139	167	107	169	245	201	105	123	125	125	154	151	225	84	186	276	121	180	272	292	280	336	256	109	78	267	164	123	127	279	283	92	153	72	122	118	97	144	143	101	103	124	95	90	106	227	119	353	131	134	122	107	72	180	86	43	101	134	143	125	51	187	150	99	130	175	71	150	222	85	57	104	120	91	201	92	74	127	80	74	119	76	108	181	87	156	205	219	101	174	156	81	153	61	122	102	300
GEMIN8	62	103	50	61	64	63	85	113	92	103	41	64	71	86	47	103	50	85	111	48	103	150	156	97	125	102	104	81	125	76	29	34	113	92	57	82	50	74	64	29	78	77	93	139	107	58	105	94	117	58	243	92	115	118	86	70	102	69	51	82	86	116	132	70	89	94	78	73	154	70	91	157	76	48	80	90	93	148	34	39	115	59	61	77	91	111	110	74	66	82	53	21	63	88	37	76	53	84	62	207
GEMIN8P4	6	17	10	14	1	7	10	3	5	16	2	3	3	0	1	5	3	0	5	0	13	5	2	8	4	0	4	4	11	2	0	5	17	7	4	2	2	5	6	2	6	2	6	3	1	6	2	5	9	2	19	6	2	3	7	0	1	3	1	3	2	1	3	4	12	1	7	5	9	7	5	7	3	0	7	7	6	6	7	2	5	5	1	2	2	4	7	7	6	3	5	1	3	4	0	6	3	2	3	2
gen-01	14	17	22	16	29	10	27	62	43	34	29	10	32	19	23	53	10	51	94	10	37	119	57	69	75	42	35	61	57	23	0	20	57	55	12	53	24	33	32	46	34	23	25	43	30	15	54	23	45	26	77	90	75	57	27	21	32	33	26	47	64	53	43	47	59	55	23	40	58	43	43	69	21	24	30	66	32	100	18	39	47	34	23	32	18	55	66	11	15	4	21	9	16	43	10	33	13	37	31	73
GET4	371	763	358	406	535	456	539	779	589	516	545	576	432	553	507	528	443	604	918	444	768	1227	804	769	713	611	440	491	717	531	468	428	851	816	476	494	373	466	464	345	513	614	439	531	343	277	462	450	637	447	1390	650	680	587	569	259	572	453	270	377	587	538	756	505	845	679	493	309	769	404	464	863	586	386	615	709	747	970	356	456	679	451	419	474	550	555	501	311	461	501	354	259	458	416	247	517	208	304	337	1108
GFAP	0	0	0	0	0	0	2	0	0	0	0	0	0	0	0	0	0	0	0	0	0	0	0	1	0	0	0	0	0	0	0	0	0	0	0	0	0	0	0	0	0	0	0	0	0	0	0	0	0	0	0	0	0	0	0	0	0	0	0	0	0	0	0	0	0	1	0	0	0	0	0	0	0	0	0	0	0	0	0	0	0	0	0	0	0	0	0	0	0	0	0	0	0	0	0	0	0	0	0	0
GFER	34	85	56	47	91	59	86	97	97	63	56	99	88	104	101	84	82	112	104	64	108	198	132	132	102	87	73	50	109	56	28	35	133	146	86	98	50	89	74	57	101	121	96	133	67	69	75	83	134	41	300	129	115	96	83	46	91	83	69	81	58	107	125	90	142	112	69	60	151	75	64	131	96	63	97	111	128	207	49	78	140	89	78	121	110	96	89	59	80	102	74	54	60	91	25	101	29	41	52	172
GFI1	154	204	115	148	132	113	133	232	200	159	189	121	139	168	162	160	93	113	329	112	315	336	777	718	540	364	172	102	270	164	84	72	407	217	174	230	102	85	111	35	179	194	240	274	151	152	285	387	224	149	830	353	259	297	227	101	331	213	105	267	191	295	302	118	395	317	263	195	363	138	113	255	221	100	211	251	344	413	207	102	427	196	159	141	184	271	182	118	200	177	151	99	178	146	139	228	90	118	125	353
GFI1B	64	92	96	80	53	65	53	42	19	6	59	115	22	26	50	54	24	7	13	46	234	58	26	74	60	24	57	38	58	33	8	30	41	157	38	46	17	38	57	9	76	65	38	33	43	86	38	100	42	85	85	15	32	19	48	43	50	55	21	46	22	49	34	46	40	23	47	10	70	67	57	136	85	31	72	20	51	23	35	14	30	11	29	4	9	15	8	31	16	10	32	20	37	12	19	10	26	12	4	31
GFM1	84	183	101	106	201	65	95	160	164	199	159	74	206	126	110	211	81	240	323	46	140	374	189	286	304	179	169	178	272	121	7	97	236	218	68	207	116	165	108	172	146	136	125	160	90	63	139	104	121	148	316	299	198	159	100	77	88	117	96	102	212	230	202	166	183	260	186	167	193	148	196	316	160	140	143	236	189	447	105	189	170	100	163	201	142	240	163	103	88	45	88	43	77	72	58	115	65	115	91	255
GFM2	21	45	32	28	55	21	33	45	42	39	26	29	36	35	30	52	45	75	84	3	38	125	67	66	103	64	51	54	77	50	5	15	47	33	23	50	34	36	23	27	34	43	16	44	27	15	43	33	60	24	64	67	58	25	16	14	23	20	19	41	37	41	54	16	36	48	31	42	56	37	48	46	20	25	17	50	37	66	21	27	34	25	16	29	21	39	56	18	32	8	22	21	14	43	14	46	14	29	39	63
GFOD1	51	118	93	100	0	1	63	141	144	94	234	192	80	61	184	215	37	55	469	128	211	294	206	250	214	253	206	294	257	183	43	61	147	110	146	245	114	140	83	76	260	238	100	103	71	55	163	196	78	80	202	96	78	86	125	74	113	66	66	120	84	108	183	120	111	131	99	96	212	147	90	183	177	125	119	117	183	295	107	176	167	124	74	108	67	150	159	115	57	84	48	41	53	58	48	138	90	113	78	240
GFOD2	10	15	19	22	16	8	9	16	16	9	32	24	15	13	5	4	10	8	6	8	34	12	16	12	13	7	10	11	15	3	2	9	7	11	2	4	3	4	14	11	14	10	16	22	18	12	10	24	8	5	20	8	19	7	15	8	3	11	4	7	10	12	16	4	13	8	6	5	13	11	5	13	4	9	9	12	15	14	23	11	10	4	5	8	7	6	8	2	4	5	9	7	5	2	10	7	5	1	3	5
GFPT1	32	57	36	30	38	48	62	65	55	58	42	87	56	79	22	58	22	55	71	40	83	157	125	78	72	62	28	59	78	33	12	36	106	70	47	68	32	59	25	26	48	41	53	67	42	46	67	88	43	21	111	54	71	93	44	48	41	39	28	59	46	48	76	66	72	66	40	46	65	64	44	82	26	25	43	47	41	57	28	24	35	32	31	59	26	60	81	18	43	67	22	30	22	58	18	44	25	36	17	93
GFPT2	3	7	7	15	0	1	9	16	4	7	3	0	3	0	9	3	0	5	11	0	2	3	9	9	31	11	4	1	15	5	0	0	7	2	7	12	9	14	0	0	30	7	0	0	4	1	2	3	0	3	4	4	4	7	0	1	6	2	0	5	1	0	2	7	7	3	4	7	8	0	3	11	1	0	6	3	4	1	1	0	4	1	2	1	0	4	3	0	1	2	4	0	0	0	0	4	2	2	0	5
GFRA1	0	0	0	0	0	0	0	0	0	0	0	0	0	0	0	0	0	0	0	0	0	0	0	0	0	0	0	0	0	0	0	0	0	0	0	0	0	0	0	0	0	0	0	0	0	0	0	0	0	0	0	0	0	0	0	0	0	0	0	0	0	0	0	0	0	0	0	0	0	0	0	1	0	0	0	0	1	0	0	0	0	0	0	0	0	0	0	0	0	0	1	0	0	0	0	0	0	0	0	0
GFRA2	3	21	8	6	2	8	4	3	0	2	6	10	1	6	6	3	1	11	10	1	3	7	3	4	4	9	0	3	2	9	3	3	8	3	2	13	5	3	5	3	4	1	4	2	7	5	2	6	2	7	14	1	0	2	8	1	6	5	3	2	4	5	4	0	5	3	6	1	9	2	3	8	6	2	7	8	7	6	10	3	5	1	5	6	0	1	4	1	7	2	3	1	3	7	2	5	5	4	1	3
GFRA3	0	1	0	0	1	0	0	0	1	0	0	0	1	1	0	0	0	0	0	2	1	0	0	0	0	1	0	2	1	0	1	1	1	0	0	0	0	0	2	0	0	0	1	1	1	0	0	0	0	0	0	1	2	2	0	0	0	0	1	0	0	2	1	1	2	0	0	0	5	0	0	0	0	0	0	0	1	2	0	0	0	0	0	0	0	0	0	0	0	0	0	1	0	0	0	0	0	0	0	0
GFRA4	0	0	0	0	0	0	0	0	0	0	0	0	0	0	0	0	0	0	0	0	0	0	0	0	0	0	0	0	0	0	0	0	0	0	0	0	0	0	0	0	0	0	0	0	0	0	0	0	0	0	0	0	0	0	0	0	0	0	0	0	0	0	0	0	0	0	0	0	0	0	0	0	0	0	0	0	0	0	0	0	0	0	0	0	0	0	0	0	0	0	0	0	0	0	0	0	0	0	0	0
GFRAL	0	0	0	0	0	0	0	0	1	1	0	0	0	0	0	0	0	0	0	0	0	0	0	0	0	0	0	0	0	0	0	0	0	0	0	0	0	0	0	0	0	0	0	0	0	0	0	0	0	0	0	0	0	0	0	0	0	0	0	0	0	0	0	0	0	0	0	0	0	0	0	0	0	0	0	0	0	0	0	0	0	0	0	0	0	0	0	0	0	0	0	0	0	0	0	0	0	0	0	0
GGA1	212	310	201	204	209	148	220	321	390	251	187	168	234	296	244	336	187	245	432	183	286	433	404	308	350	233	126	209	306	214	77	134	366	371	166	273	168	207	204	162	186	238	255	224	165	128	235	151	260	131	672	193	249	234	223	88	286	163	148	192	209	196	254	185	286	248	163	133	270	172	212	378	196	121	177	221	187	387	145	140	214	145	213	140	156	169	216	114	224	79	163	67	156	177	104	187	92	175	133	386
GGA2	347	652	393	405	409	271	481	641	516	546	413	464	320	420	420	650	308	391	659	295	666	822	731	613	747	450	320	202	669	366	307	319	938	683	279	502	253	400	387	278	508	471	537	587	304	267	418	417	479	231	1095	500	512	444	395	232	441	272	278	367	469	396	525	269	526	383	408	222	591	339	489	878	311	245	343	468	576	895	259	127	430	248	437	449	362	331	556	160	357	186	375	127	287	253	138	286	234	329	294	1091
GGA3	271	441	243	252	284	200	291	384	273	223	199	226	251	275	181	269	136	208	294	131	257	461	318	375	309	202	151	184	315	171	26	163	436	445	184	277	114	256	218	206	252	216	191	236	187	172	180	159	253	172	553	259	233	207	187	104	212	158	116	200	231	305	283	227	380	292	239	170	280	224	209	427	215	157	178	235	199	296	144	166	177	104	239	146	147	218	262	164	206	184	182	93	127	189	102	202	105	173	133	449
GGACT	1	7	4	0	2	4	1	4	7	4	3	10	1	1	5	1	0	7	7	0	3	12	3	4	5	5	7	9	2	0	0	3	3	11	0	1	1	0	2	0	1	0	5	7	2	1	10	9	4	1	14	2	0	4	2	2	0	5	2	1	1	0	5	2	2	8	3	0	5	3	2	5	3	1	5	3	3	1	2	2	5	2	0	5	6	4	2	3	2	6	0	4	8	2	3	3	1	0	2	3
GGCT	35	86	62	41	53	29	49	107	65	47	32	62	27	75	48	66	46	77	104	43	71	132	105	62	87	68	58	38	74	30	7	38	99	100	52	80	33	50	41	38	47	84	67	104	26	24	76	79	66	25	121	69	97	52	41	33	83	53	44	50	76	54	34	38	69	36	45	37	90	41	34	83	40	23	49	72	51	91	42	33	47	25	35	59	73	94	110	44	50	46	35	35	39	97	19	65	28	79	30	147
GGCX	115	147	72	105	104	83	96	136	84	75	76	85	59	68	60	78	42	115	195	76	111	156	144	114	153	108	55	74	150	67	72	78	186	173	72	95	50	60	81	73	105	109	73	100	58	55	75	67	97	46	217	71	87	68	88	45	91	35	48	70	88	78	109	49	113	76	47	56	79	69	81	139	52	27	65	71	44	113	43	79	69	46	54	53	39	59	112	49	82	98	89	29	57	72	38	65	33	54	40	150
GGH	5	3	4	4	9	5	8	13	9	10	10	2	16	6	15	41	3	8	13	1	11	13	11	17	15	12	16	7	14	3	0	3	10	10	16	22	15	15	4	9	11	12	9	16	13	3	80	29	24	8	41	21	23	14	5	7	11	9	4	5	13	24	18	8	29	12	15	6	99	31	16	18	14	16	15	28	15	25	10	8	44	25	19	16	11	13	29	3	10	5	4	3	24	18	4	9	13	19	8	28
GGN	3	5	2	2	5	2	1	4	6	6	7	3	2	5	7	5	4	1	1	5	11	9	3	3	2	5	3	40	2	8	3	3	3	1	3	1	4	3	2	7	0	1	2	6	0	3	2	2	1	0	17	1	2	5	4	2	3	3	0	2	10	3	6	3	7	3	3	5	1	32	1	0	14	5	9	1	6	3	3	20	9	5	9	5	4	6	7	9	9	2	9	3	5	1	20	3	0	0	4	6
GGNBP1	0	0	0	0	1	0	0	0	0	0	0	0	0	0	0	0	0	0	0	0	0	0	0	0	0	0	0	0	0	0	0	0	0	0	0	0	0	0	0	0	0	0	0	0	0	0	0	0	0	0	0	0	2	0	0	0	0	0	0	0	0	0	0	0	0	0	0	0	0	0	0	0	0	0	0	0	0	0	0	0	0	0	0	1	0	0	0	0	1	0	0	0	0	0	0	0	0	0	0	0
GGNBP2	78	165	80	72	129	32	68	121	134	84	109	57	126	79	73	124	48	178	184	21	91	283	131	218	216	122	83	125	170	93	6	54	154	168	41	160	82	88	108	82	107	112	57	88	65	37	102	61	93	109	172	155	112	87	54	38	68	46	64	88	165	116	146	65	138	115	107	164	109	124	132	194	47	49	53	137	87	181	74	61	74	54	57	58	63	89	110	46	56	26	79	19	46	79	48	104	52	95	67	137
GGPS1	30	50	54	47	102	46	48	75	65	34	42	21	61	55	37	67	41	125	106	24	71	267	78	81	131	83	85	124	87	57	2	32	101	125	25	72	46	66	59	48	58	49	50	135	54	31	66	50	117	65	173	101	106	84	45	44	57	45	44	64	148	76	154	69	105	100	58	85	150	127	107	148	37	27	49	100	55	156	46	89	42	57	53	58	51	78	156	52	33	22	30	30	15	76	22	94	38	62	71	114
GGT1	53	73	43	48	78	100	109	115	35	38	14	16	38	60	34	63	55	74	66	20	62	58	81	67	59	46	37	33	64	47	9	11	131	78	35	52	34	32	37	21	32	30	33	53	53	30	19	30	52	25	115	25	49	31	68	49	42	31	50	71	49	39	33	25	39	38	83	57	59	37	25	60	40	29	21	17	48	72	28	9	43	19	15	23	32	43	38	22	58	49	49	32	90	45	30	49	30	36	31	94
GGT3P	3	0	1	0	0	0	4	3	2	0	1	0	1	0	0	0	1	2	2	0	2	3	2	1	2	0	1	1	1	0	0	0	5	0	0	0	0	0	2	0	3	0	0	3	2	0	1	3	1	1	2	1	3	1	1	3	2	0	2	0	0	0	2	0	4	2	3	0	1	1	1	0	3	1	0	1	1	2	1	1	1	0	1	2	0	2	2	0	0	1	2	5	2	0	1	1	2	1	0	1
GGT5	3	6	6	1	5	0	2	9	3	0	20	4	1	5	3	2	0	3	1	0	5	4	2	0	11	5	2	3	3	2	5	8	3	4	12	26	6	6	2	1	18	8	0	2	5	3	7	7	8	14	6	3	1	0	0	1	0	1	2	0	0	1	7	1	0	1	3	0	3	2	5	3	6	1	7	5	4	2	1	2	3	3	3	1	2	6	1	1	3	3	4	1	5	9	0	3	2	1	1	0
GGT6	5	5	0	11	0	0	0	2	2	10	1	0	0	0	2	0	2	3	0	0	1	0	1	0	1	0	3	0	0	0	2	1	0	4	0	0	0	1	0	0	1	2	0	0	1	0	0	1	1	1	0	1	0	0	0	0	0	0	0	0	1	0	1	0	1	2	0	1	0	1	1	2	0	1	0	0	1	0	0	0	2	0	0	0	2	0	0	0	0	0	0	0	0	0	0	0	0	0	0	0
GGT7	125	190	94	118	97	106	141	164	105	87	69	124	96	136	101	119	68	109	210	58	175	155	261	178	194	158	127	102	234	97	100	90	278	174	47	71	52	52	104	48	80	92	176	200	97	67	158	137	318	109	676	181	265	216	205	141	250	118	74	131	141	145	208	93	178	122	105	101	302	105	148	345	141	67	173	306	187	289	141	110	295	127	138	171	229	201	254	139	184	143	121	43	118	139	80	176	69	100	79	194
GGT8P	3	4	1	2	0	1	7	10	2	7	0	1	3	2	1	1	1	1	2	0	1	1	2	0	0	1	0	0	0	1	12	0	0	0	0	1	3	2	0	0	0	1	2	0	0	2	0	1	0	1	1	0	0	0	6	2	0	0	0	0	2	1	0	1	2	3	3	4	0	2	8	1	0	0	0	1	1	2	1	0	1	3	1	0	1	0	1	1	0	1	1	0	0	1	3	2	0	2	4	2
GGTA1P	5	4	7	9	3	2	0	3	7	4	5	2	9	5	4	2	5	5	5	1	13	13	4	5	8	6	10	5	4	1	2	3	10	14	4	4	4	3	8	5	4	5	5	3	3	4	3	1	7	3	18	14	6	3	4	3	5	2	2	3	9	3	7	4	7	5	7	2	14	4	8	12	3	8	3	5	1	8	3	1	6	0	9	2	3	5	5	2	7	0	4	2	4	1	2	4	3	16	3	16
GGTLC1	0	0	0	1	0	0	0	0	0	1	0	0	0	0	0	0	0	0	0	1	1	0	0	0	0	0	0	0	0	0	0	0	0	1	0	0	0	0	0	0	0	0	0	0	0	0	0	0	0	0	0	0	0	0	0	0	0	0	0	1	0	0	0	0	0	0	0	1	1	0	0	0	0	0	0	0	0	0	0	0	0	0	0	0	0	1	1	0	0	0	0	0	0	0	0	0	0	0	0	0
GGTLC2	28	42	26	19	50	71	67	92	22	12	13	26	21	14	18	26	25	27	37	17	56	29	61	50	30	28	19	31	42	21	18	6	59	51	15	25	20	7	15	6	13	17	34	35	25	27	21	29	31	17	77	14	42	60	75	44	55	33	30	38	18	34	46	23	46	25	54	45	27	40	20	42	45	19	26	32	44	55	16	10	38	13	18	34	39	51	15	15	34	33	35	25	36	50	23	31	24	38	26	82
GH1	1	0	1	1	2	2	0	2	0	1	2	0	0	1	1	10	1	1	2	1	4	1	2	1	2	1	1	1	2	0	1	0	1	6	0	0	0	1	2	0	2	3	2	1	4	1	0	1	0	1	2	0	1	3	4	0	0	1	1	2	1	3	0	1	3	0	3	0	0	0	0	4	2	0	2	2	3	1	0	3	2	2	1	0	1	2	5	1	2	0	2	1	0	3	4	0	0	1	0	2
GH2	1	3	0	2	0	0	1	0	0	4	0	0	0	0	0	0	0	0	0	0	0	1	0	0	0	0	3	0	0	0	0	0	0	0	0	0	0	0	0	1	0	0	0	0	1	0	0	0	0	0	2	0	1	0	0	0	0	0	0	0	0	0	0	0	0	2	0	0	0	1	0	1	0	0	0	0	0	0	1	0	0	1	0	0	0	0	0	0	0	0	0	0	0	0	0	0	0	0	0	0
GHDC	55	67	39	38	62	51	75	71	43	39	39	66	24	48	41	41	44	40	56	30	69	97	56	58	68	53	62	49	36	36	37	25	73	81	31	42	24	44	32	21	39	44	51	59	35	44	46	86	69	23	172	71	53	52	50	37	57	44	18	33	40	75	61	33	74	44	51	23	61	40	29	81	57	28	40	47	63	72	48	29	37	42	32	27	55	39	33	29	49	49	38	20	34	19	18	54	22	17	27	103
GHITM	637	971	795	856	805	636	845	1072	554	333	472	798	400	808	476	610	314	536	599	288	798	1334	1129	773	773	791	482	489	603	445	283	458	615	856	518	677	311	552	443	322	393	490	539	597	364	418	425	680	640	408	1301	499	565	471	523	274	391	384	350	423	341	671	474	419	804	493	450	445	629	455	334	723	517	364	462	574	502	785	282	480	455	376	306	360	350	566	608	229	337	579	376	398	338	378	282	392	278	413	306	1097
GHR	0	0	0	0	0	0	0	0	0	0	0	0	0	0	0	0	0	0	0	0	0	0	0	0	0	0	0	0	0	0	0	0	0	0	0	0	0	0	1	1	0	0	0	0	1	0	0	0	1	0	0	0	0	0	0	0	0	0	0	0	0	1	0	0	0	0	0	1	0	0	0	0	0	0	0	0	0	0	0	0	0	0	0	0	0	1	1	0	0	0	0	1	0	0	0	0	0	1	0	1
GHRH	0	0	0	0	1	0	0	0	0	0	0	0	0	0	0	1	0	2	0	0	1	0	0	0	0	0	0	0	0	0	0	0	0	0	0	0	0	0	0	0	0	0	0	0	0	0	0	0	0	0	0	0	0	0	0	0	0	0	0	0	0	0	0	1	0	0	0	0	0	0	0	0	1	0	0	0	1	1	1	1	0	0	0	0	0	0	0	1	0	0	0	0	0	0	0	0	0	0	0	0
GHRHR	0	0	0	0	0	0	0	0	0	0	0	0	0	0	0	0	0	0	0	0	0	0	0	0	0	0	1	0	0	0	0	0	0	1	0	0	1	0	0	0	0	0	0	0	0	0	0	0	0	0	0	0	0	0	0	0	0	0	0	0	0	0	0	0	0	0	0	0	0	0	0	0	0	0	0	0	0	0	0	1	0	0	0	0	0	0	0	0	0	0	0	0	0	0	0	0	0	0	0	1
GHRL	14	30	16	13	19	8	16	50	55	18	36	15	15	22	15	10	12	16	21	29	113	173	33	57	41	15	8	9	15	29	4	2	17	38	34	48	15	19	22	27	24	24	21	30	45	25	7	20	9	9	31	9	13	9	10	11	20	26	16	17	11	13	4	25	10	15	15	7	11	27	17	30	18	5	18	9	24	19	7	4	6	10	3	4	7	5	18	9	14	12	20	3	14	10	3	4	12	16	12	35
GHRLOS	54	70	37	42	51	27	28	36	50	56	54	52	43	56	25	33	37	80	70	46	24	28	62	83	28	21	41	52	49	38	26	28	83	91	31	35	26	56	40	39	62	70	56	48	23	21	16	20	18	20	89	34	12	25	9	11	21	16	23	22	48	26	33	13	79	40	19	21	29	36	33	36	24	25	24	29	29	65	14	19	40	24	29	35	14	18	36	22	40	59	33	26	13	21	14	29	6	19	35	102
GHRLOS2	332	489	352	370	400	248	380	511	402	450	268	449	252	369	269	351	213	406	642	201	421	772	768	725	519	358	329	260	554	279	211	252	723	618	232	290	203	309	262	198	320	260	397	489	273	284	286	201	454	232	1370	583	506	297	350	183	438	289	183	260	355	325	324	198	546	376	290	289	458	204	309	396	292	185	358	426	307	462	222	164	383	150	278	229	181	360	334	188	328	323	290	146	168	204	85	219	121	246	237	805
GHSR	1	0	0	0	0	1	0	1	0	2	0	0	0	0	0	0	0	0	0	0	0	0	0	0	0	1	0	0	1	1	0	0	0	0	0	0	0	1	0	0	0	0	0	0	0	1	0	0	0	0	0	0	0	0	0	0	0	0	0	0	0	0	0	0	0	0	0	1	0	0	0	0	0	0	0	0	5	2	0	0	0	0	0	0	0	0	0	0	0	0	0	0	0	0	0	0	0	0	0	0
