## Supplementary Data_Table S6 for "A randomized double-blind Phase IIb trial to evaluate the efficacy of ChAd63-KH for the treatment of post kala-azar dermal leishmaniasis" (part 3 of 3)

### Sheet: raw counts (continued)
Gene	A011_D0	A011_D1	A012_D0	A012_D1	A013_D0	A013_D1	A014_D0	A014_D1	A015_D0	A015_D1	A017_D0	A017_D1	A018_D0	A018_D1	A019_D0	A019_D1	A020_D0	A020_D1	Y025_D0	Y025_D1	Y026_D0	Y026_D1	Y027_D0	Y027_D1	Y028_D0	Y028_D1	Y029_D0	Y029_D1	Y030_D0	Y030_D1	Y031_D0	Y031_D1	Y032_D0	Y032_D1	Y033_D0	Y033_D1	Y034_D0	Y034_D1	Y035_D0	Y035_D1	Y036_D0	Y036_D1	Y037_D0	Y037_D1	Y038_D0	Y038_D1	Y039_D0	Y039_D1	Y044_D0	Y044_D1	Y045_D0	Y045_D1	Y041_D0	Y041_D1	Y042_D0	Y042_D1	Y043_D0	Y043_D1	Y040_D0	Y040_D1	Y049_D0	Y049_D1	Y050_D0	Y050_D1	Y051_D0	Y051_D1	Y046_D0	Y046_D1	Y047_D0	Y047_D1	Y052_D0	Y052_D1	Y053_D0	Y053_D1	Y054_D0	Y054_D1	Y055_D0	Y055_D1	Y056_D0	Y056_D1	Y057_D0	Y057_D1	Y058_D0	Y058_D1	Y059_D0	Y059_D1	Y060_D0	Y060_D1	Y061_D0	Y061_D1	Y062_D0	Y062_D1	Y063_D0	Y063_D1	Y064_D0	Y064_D1	Y065_D0	Y065_D1	Y066_D0	Y066_D1
GID4	67	123	119	173	126	72	57	88	93	116	159	121	141	102	69	116	46	60	91	72	271	214	109	130	154	100	129	148	171	119	26	93	75	173	73	100	52	80	58	49	83	86	71	73	90	75	57	91	50	81	210	85	66	45	70	51	44	34	79	93	94	105	68	53	87	63	76	80	69	78	57	80	75	44	46	38	77	74	40	39	42	30	34	48	31	36	80	62	64	60	48	34	82	38	55	31	44	29	40	111
GID8	60	137	160	148	139	92	121	167	124	82	129	140	115	124	82	124	66	75	54	45	223	208	160	187	132	90	83	66	157	110	16	50	123	201	50	67	92	114	61	44	114	135	49	46	59	55	61	116	79	80	297	137	92	118	114	72	76	70	63	119	114	100	48	41	123	97	111	73	90	102	120	180	116	103	48	74	53	107	44	49	48	39	92	104	83	101	109	88	90	94	110	92	72	72	73	112	91	55	43	95
GIF	0	1	0	0	1	0	0	1	1	0	0	3	0	0	0	0	0	0	0	0	0	0	0	0	0	0	0	0	0	0	0	2	0	0	0	0	0	0	0	2	0	2	0	0	0	0	0	0	0	0	1	1	0	0	1	0	0	0	0	1	0	0	0	0	0	2	0	1	0	0	0	0	0	0	0	0	0	0	0	1	0	0	1	0	0	0	0	0	0	0	0	0	0	0	0	0	0	0	0	0
GIGYF1	355	552	245	379	333	255	352	476	467	355	343	378	378	408	391	453	279	345	573	213	421	588	579	458	494	331	212	210	455	279	162	182	641	500	205	426	205	314	238	184	363	326	290	275	247	211	252	218	339	203	927	318	440	340	326	156	391	214	174	245	217	286	292	195	342	310	335	217	505	251	304	586	320	128	287	333	370	478	305	263	343	197	259	309	297	255	265	190	289	225	291	112	220	178	176	248	116	182	186	524
GIGYF2	558	1049	629	539	694	415	581	1020	842	737	747	657	839	798	463	758	326	771	1449	542	853	1428	1093	1097	934	710	502	601	1084	578	247	370	1101	804	564	908	451	573	528	500	636	743	439	478	453	288	564	526	378	281	975	560	524	528	419	298	356	294	379	486	698	445	523	290	559	439	377	397	391	508	594	913	381	270	363	554	388	1053	292	322	319	265	306	346	169	378	648	243	445	397	406	257	291	475	189	461	228	434	245	1025
GIMAP1	13	37	24	13	28	22	16	43	18	20	14	27	15	28	31	23	12	29	41	19	27	66	43	25	28	26	20	20	39	26	8	11	34	43	18	20	25	49	13	13	24	22	16	24	5	13	29	18	29	14	60	22	19	22	14	14	15	22	14	26	33	29	48	26	37	27	13	10	15	7	15	35	23	15	32	26	21	34	9	18	10	8	11	7	24	19	37	20	32	25	11	13	7	32	9	21	7	8	8	35
GIMAP2	245	543	333	302	1057	493	387	669	589	449	336	927	410	841	441	574	861	1532	1268	400	797	2182	1363	610	828	978	634	694	746	424	160	665	1412	944	412	445	377	694	397	523	288	514	784	2370	620	629	951	796	1221	304	1584	984	1313	1090	509	425	979	860	463	694	805	801	1072	786	1122	906	330	422	1505	623	505	800	394	413	515	1279	567	1066	317	1400	880	1038	630	1006	1192	1166	1216	442	606	1453	324	756	199	1310	241	920	298	708	441	1669
GIMAP4	887	1425	1090	924	2574	1475	1417	2478	1489	1212	1122	1536	1313	2234	860	814	915	2543	3058	1943	1651	5657	2975	2051	2470	2594	1365	2266	1977	1460	409	3496	2599	5134	1525	1845	1184	2575	1269	2458	1339	1802	779	1376	676	943	660	653	1096	737	2613	1551	1179	1112	706	501	780	1153	945	892	1806	2684	1757	2751	2637	3487	948	793	1367	1154	908	1405	706	819	601	870	797	1794	538	2229	791	1548	868	1168	696	780	1596	665	763	1307	707	943	620	1476	359	1087	478	889	823	3158
GIMAP5	215	547	361	335	487	276	558	822	504	527	571	315	608	521	574	465	579	1136	902	621	581	1156	900	666	513	533	461	436	548	547	435	452	704	980	613	663	511	707	430	528	418	774	226	331	161	170	195	228	296	144	838	426	258	268	144	118	175	338	195	241	631	420	368	317	861	869	336	272	477	216	330	688	314	296	368	569	441	837	152	309	303	216	223	385	392	422	413	407	683	497	264	131	428	507	198	567	205	321	410	1345
GIMAP6	767	1610	855	788	1751	878	843	1357	1282	866	1165	1279	875	1299	982	971	558	1171	1874	1027	1304	2114	1201	806	956	640	463	441	754	433	176	899	1109	2162	778	1094	490	1213	796	1146	1133	1050	933	1227	659	890	801	783	600	254	1689	551	476	426	385	348	643	769	360	530	570	827	680	739	853	974	514	367	763	289	725	1022	675	366	681	624	559	1086	453	423	475	414	281	531	341	608	748	383	742	624	386	136	267	467	155	475	378	459	381	1253
GIMAP7	540	1069	639	552	1011	445	555	1037	1075	813	1007	1292	772	1248	761	919	775	1920	2233	551	1242	2879	1563	861	1252	799	1150	840	1291	532	86	582	1977	986	578	862	450	866	705	654	720	974	870	1850	853	500	1238	1085	995	391	1999	914	1287	1312	555	607	929	855	601	1081	1157	540	850	633	548	488	649	599	1392	508	712	1384	525	515	626	1431	715	1495	509	408	737	498	591	1292	1025	1343	1814	515	912	1759	417	679	296	1603	329	1036	294	863	507	1629
GIMAP8	515	1096	461	683	1331	757	483	896	694	617	728	1077	491	1055	423	545	210	801	1005	811	876	2245	1047	780	822	437	397	766	753	322	98	1005	812	2228	435	838	408	1288	379	1206	590	757	500	988	437	775	379	485	436	343	988	660	535	456	303	196	298	549	618	537	278	1335	334	661	325	797	454	258	370	513	495	1138	504	411	499	464	357	663	144	392	282	417	260	371	182	450	725	410	380	491	187	305	377	630	138	387	166	377	223	936
GIMD1	0	0	0	0	0	0	0	0	0	0	0	0	0	0	0	0	0	0	1	0	0	0	0	0	0	0	0	0	0	0	0	0	0	0	0	0	0	0	0	0	0	0	0	0	0	0	0	0	0	0	0	0	0	0	0	0	0	0	0	0	0	0	0	0	0	0	0	0	0	0	0	0	0	0	0	0	0	0	0	0	0	0	0	0	0	0	0	2	0	0	0	0	0	0	0	0	0	0	0	0
GIN1	2	4	6	5	8	7	7	13	12	11	8	5	14	18	7	12	17	38	23	2	12	29	9	20	17	20	19	10	15	15	3	5	10	7	3	14	5	6	6	11	4	5	3	14	6	2	9	9	14	10	20	26	26	14	12	4	10	15	8	6	26	11	18	9	11	8	1	20	32	9	8	14	5	11	3	31	8	26	3	14	11	11	7	28	21	19	17	2	5	3	2	4	2	15	0	14	2	13	12	23
GINM1	25	50	27	27	34	21	31	56	46	34	28	12	39	28	27	60	32	89	71	13	37	130	35	78	71	57	58	58	43	42	1	17	45	46	22	52	33	23	28	36	35	44	27	48	40	15	49	31	58	49	71	75	54	30	29	15	23	25	24	42	58	49	44	37	64	63	43	54	82	52	57	72	31	42	32	87	43	128	38	43	56	38	33	36	37	69	50	25	14	17	29	10	18	49	16	45	15	45	37	83
GINS1	3	5	0	4	19	1	4	7	0	7	2	10	9	1	8	12	21	7	15	3	9	24	3	3	11	8	26	25	5	9	0	2	7	9	6	8	5	6	4	3	7	6	9	29	7	10	7	6	10	7	10	11	5	23	11	20	7	6	6	5	19	11	12	11	17	10	3	5	14	21	1	7	4	7	5	25	5	16	3	6	13	10	2	10	27	19	14	8	7	1	5	5	2	11	4	6	10	17	4	37
GINS2	10	19	13	27	11	11	8	13	25	21	6	15	17	22	51	61	17	11	70	18	23	34	22	24	19	23	16	7	22	12	7	10	40	33	26	45	20	22	10	11	19	24	13	32	21	15	60	23	36	18	41	25	28	17	26	15	33	14	18	8	12	15	14	16	29	42	9	3	45	13	10	25	25	22	21	17	24	35	21	12	53	21	18	29	20	24	29	22	15	8	10	4	28	18	12	15	8	34	14	64
GINS3	10	11	7	8	12	7	12	17	13	11	7	2	12	8	21	36	6	9	19	6	6	24	27	10	31	20	11	12	13	14	5	11	24	19	17	15	5	15	13	22	17	19	5	15	11	11	13	19	12	6	27	23	13	11	6	4	14	12	9	11	16	10	12	6	19	22	10	4	17	11	9	22	15	6	6	9	12	19	11	4	13	4	8	3	4	2	17	9	9	12	8	10	9	9	3	6	7	10	4	20
GINS4	19	28	17	24	15	12	17	24	7	8	20	21	19	19	20	28	9	17	28	8	21	30	39	24	22	17	11	17	27	12	15	8	30	13	8	19	8	19	13	4	23	13	9	12	10	9	37	18	21	11	38	18	9	11	14	8	24	13	6	9	26	13	25	18	25	18	10	13	13	13	17	27	9	7	9	11	10	39	17	1	13	8	9	16	13	18	18	13	25	10	16	3	14	18	17	13	8	15	16	34
GIP	0	0	0	0	0	0	0	0	0	0	0	0	0	0	0	0	0	0	0	0	0	0	0	0	0	0	0	0	0	0	0	0	0	0	0	0	0	0	0	0	0	0	0	0	0	0	0	0	0	0	0	0	0	0	0	0	0	0	0	0	0	0	0	0	0	0	0	0	0	0	0	0	0	0	0	0	0	0	0	0	1	0	0	0	0	0	0	0	0	0	0	0	0	0	0	0	0	0	0	0
GIPC1	56	129	89	55	69	88	131	171	78	73	77	80	66	89	60	78	55	67	126	50	102	144	183	128	114	115	66	71	82	42	65	39	109	100	46	70	49	71	112	30	101	107	71	70	40	47	45	49	73	31	190	59	54	52	45	21	81	57	28	41	85	55	40	21	116	76	76	75	79	23	67	133	73	30	57	82	72	99	57	19	84	35	52	49	55	54	79	62	74	52	54	19	45	55	38	93	45	56	42	164
GIPC2	0	0	3	0	1	0	0	1	1	2	0	0	0	2	0	0	0	2	1	0	1	1	0	0	0	1	4	3	1	2	0	0	1	0	0	0	0	0	1	0	1	3	0	0	0	0	0	2	0	0	0	0	2	2	1	1	0	0	1	0	0	0	0	0	0	0	0	0	3	0	0	2	0	0	1	7	1	2	1	3	2	1	0	2	4	2	4	0	0	1	2	0	0	5	1	5	0	2	0	4
GIPC3	13	42	21	25	6	2	14	17	7	3	10	13	7	9	6	13	5	4	11	13	33	23	11	24	18	7	8	3	22	13	7	9	18	20	18	11	6	5	19	6	16	18	7	3	9	4	6	10	25	10	38	8	2	14	20	12	16	12	6	7	21	12	18	12	19	16	10	7	14	11	16	25	12	6	6	5	8	20	12	10	6	2	20	10	8	9	10	4	20	14	7	2	13	7	5	22	9	5	2	28
GIPR	43	54	27	37	20	15	31	54	46	30	35	41	41	17	60	67	22	22	78	16	34	39	54	72	64	51	33	42	66	41	47	19	85	32	45	57	18	6	10	2	64	37	25	11	10	13	44	39	41	17	149	44	41	29	44	14	62	18	21	18	34	21	46	16	45	15	26	31	63	22	31	62	42	14	23	25	55	66	19	7	58	24	29	16	23	19	31	16	17	11	22	4	37	30	14	37	10	27	19	44
GIT1	37	54	42	79	76	48	91	96	58	53	62	47	53	66	46	81	29	59	121	57	108	142	105	123	93	60	59	81	97	68	21	68	85	138	35	88	59	65	70	65	90	73	38	49	51	39	55	46	60	45	107	52	45	42	41	24	52	52	20	69	77	69	71	54	77	62	48	61	47	39	60	118	58	55	27	39	54	96	39	38	38	27	33	39	22	32	76	55	49	69	60	33	66	64	37	53	32	47	28	95
GIT2	74	148	66	104	114	59	114	169	57	58	38	61	65	86	32	63	38	62	77	19	88	190	91	120	115	58	48	61	109	58	4	48	120	147	30	83	22	72	42	49	47	44	58	114	68	81	77	80	97	101	178	128	97	85	70	36	63	66	66	94	41	157	97	109	131	112	87	82	69	120	73	133	73	55	79	106	51	82	45	52	65	48	38	60	34	92	71	30	27	15	79	45	43	73	25	64	53	61	39	112
GJA1	4	12	13	11	7	6	4	9	1	0	7	6	13	16	9	5	10	4	22	8	5	11	4	15	25	7	2	4	28	12	2	2	9	3	2	2	4	10	3	1	5	9	15	2	10	2	8	8	6	6	60	14	13	13	0	0	4	6	5	9	1	1	8	6	14	3	4	8	9	8	17	27	19	8	1	0	24	36	4	7	8	5	27	8	12	24	7	2	5	9	10	2	2	6	4	3	4	2	5	18
GJA10	2	2	1	7	1	0	0	0	0	19	0	0	0	0	2	3	0	0	0	1	0	0	0	0	1	0	2	0	0	0	0	1	9	2	0	0	0	3	0	0	0	1	2	1	0	0	0	0	0	1	6	1	1	1	0	1	0	0	0	0	0	0	0	1	1	0	0	0	0	1	0	2	1	2	1	0	0	0	1	0	0	0	0	0	0	0	2	6	0	1	1	0	1	0	0	0	0	0	0	0
GJA3	3	11	0	1	0	0	7	9	9	4	2	0	3	1	0	1	2	2	2	3	4	9	6	1	2	3	5	3	4	3	1	2	7	6	1	1	0	3	3	6	3	6	1	2	1	1	1	3	7	4	2	0	7	3	5	3	2	1	0	2	2	1	4	1	7	4	7	3	10	4	8	7	4	0	2	1	3	2	2	2	3	1	10	1	1	4	3	5	5	2	1	0	3	2	1	1	2	3	0	3
GJA4	1	1	1	6	1	7	0	2	0	1	0	0	0	2	0	0	2	0	0	1	6	2	0	1	2	0	0	4	0	0	3	3	0	4	0	0	0	1	0	0	0	3	2	0	2	0	1	3	0	1	3	0	0	0	1	0	0	0	2	2	0	0	0	0	3	1	5	3	0	0	2	4	1	0	0	0	0	2	0	0	1	2	1	0	1	0	0	0	1	1	1	1	0	0	3	0	0	0	0	0
GJA5	0	0	0	0	0	0	0	0	0	0	0	0	0	0	0	0	0	0	0	0	0	0	0	0	0	0	0	0	0	0	1	1	0	1	0	0	0	1	1	0	0	0	0	0	0	0	0	0	0	0	0	0	0	0	1	0	0	0	0	0	0	0	0	0	0	0	0	0	0	0	0	0	0	0	1	0	0	0	0	0	0	0	0	0	0	0	1	0	0	0	0	0	0	0	0	0	0	1	0	0
GJA8	0	0	0	0	0	0	0	0	0	0	0	0	0	0	0	0	0	0	0	0	0	0	0	0	0	0	0	2	0	0	0	0	0	0	0	0	0	0	0	0	0	0	0	2	1	0	0	0	0	0	0	0	0	0	0	0	0	0	0	0	0	0	0	0	1	0	0	0	0	0	0	0	0	0	0	0	0	0	1	0	0	2	0	0	0	0	0	0	0	0	0	0	0	0	0	0	0	0	0	0
GJA9	0	1	0	1	0	0	0	0	0	1	0	0	0	0	0	0	0	0	0	0	0	0	0	0	0	0	0	0	0	1	0	0	0	0	0	0	1	2	0	0	0	0	0	0	0	0	0	0	0	0	0	1	0	0	0	0	0	0	2	0	0	0	0	0	0	0	0	0	0	0	0	0	0	0	0	0	0	0	0	0	0	0	0	1	0	2	0	0	0	0	0	0	2	0	0	0	0	0	0	1
GJB1	0	0	0	0	0	0	0	0	0	0	0	0	0	0	0	0	0	0	0	1	0	0	0	0	0	0	0	0	0	0	0	0	1	0	0	0	0	0	0	0	0	0	0	0	0	0	0	0	0	0	0	0	0	0	0	0	0	0	0	0	0	0	0	0	0	0	0	0	0	0	0	0	0	1	0	0	0	0	0	1	0	0	0	0	0	0	1	0	0	0	2	0	0	0	0	0	0	0	0	0
GJB3	0	1	0	0	0	0	0	2	0	0	0	0	0	0	0	0	0	0	0	0	0	0	0	0	0	0	0	0	0	0	0	0	0	1	0	0	0	0	0	0	0	0	0	3	0	0	0	0	0	0	0	0	0	0	0	0	0	0	0	1	0	0	0	0	0	0	0	0	0	0	0	0	0	0	0	0	0	0	0	0	0	0	0	0	0	0	0	3	0	0	0	0	0	0	0	0	0	0	0	0
GJB4	0	0	0	0	0	0	0	0	0	0	0	0	0	0	0	0	0	0	0	0	0	0	0	1	0	0	0	0	0	0	0	0	0	0	0	0	0	0	0	0	0	0	0	0	0	0	0	0	0	0	0	0	0	0	0	0	0	0	0	0	0	0	0	0	0	0	0	0	0	0	0	0	0	0	0	0	0	0	0	0	0	0	0	0	0	0	0	0	0	0	0	0	0	0	0	0	0	0	0	0
GJB5	0	0	0	0	0	0	0	0	0	0	0	1	1	0	0	0	0	0	1	0	0	0	1	0	1	1	0	0	0	0	0	0	0	0	0	0	0	0	0	0	0	0	2	0	0	0	0	0	0	0	0	0	0	0	0	1	0	0	0	0	0	0	1	0	0	0	0	0	1	0	1	0	0	0	0	0	0	0	0	0	1	0	0	0	0	0	0	0	0	0	0	0	1	1	0	0	0	0	0	0
GJB6	1	6	2	1	0	1	1	3	1	3	0	0	0	2	2	0	4	1	0	1	2	0	1	0	0	1	1	2	0	0	1	1	7	5	0	3	0	0	0	1	0	0	0	0	0	0	3	2	0	1	2	0	5	3	1	1	2	1	0	0	4	1	0	1	0	0	0	0	0	0	0	0	1	0	0	1	0	0	0	0	0	0	0	0	1	2	1	1	0	0	1	1	4	2	0	0	1	1	0	1
GJB7	5	2	5	4	4	1	0	2	5	16	6	2	1	1	2	5	1	3	4	2	6	6	3	10	3	2	2	4	3	1	0	2	2	4	5	5	1	2	3	3	3	3	5	4	3	3	3	3	6	6	15	9	9	5	8	3	4	3	3	3	8	6	2	2	3	2	5	2	3	4	9	11	15	11	5	8	7	11	6	4	5	8	10	2	2	13	19	8	7	3	4	6	2	5	6	8	0	2	2	0
GJC1	0	0	0	0	0	0	0	1	0	0	0	0	0	0	0	0	0	0	0	0	0	0	0	0	0	0	0	0	0	0	0	0	0	0	0	0	0	0	0	0	0	0	0	0	0	0	0	0	0	0	0	0	0	0	0	0	0	0	0	0	0	0	0	0	0	0	0	0	1	0	0	0	0	0	0	0	0	0	0	0	1	0	0	0	0	0	1	0	0	0	1	0	0	0	0	0	0	0	0	1
GJC2	1	0	0	0	0	0	0	1	0	1	0	0	1	0	0	1	0	0	0	1	0	0	0	1	0	0	0	0	0	0	0	0	1	0	0	0	0	0	0	0	0	0	0	0	0	0	0	0	0	0	0	0	0	0	0	0	0	0	0	0	0	0	0	0	0	0	0	0	0	0	0	0	1	0	0	0	0	0	0	0	0	0	0	0	0	1	1	1	1	0	0	0	0	0	0	0	0	2	0	0
GJC3	0	0	1	1	0	1	1	2	1	1	1	0	1	0	2	2	0	0	0	1	0	0	0	3	0	0	1	0	0	0	0	0	2	0	1	1	0	0	1	0	1	0	0	1	1	0	0	2	3	0	2	0	1	1	0	1	1	0	0	1	0	0	3	0	2	0	0	0	2	0	0	1	0	1	1	0	1	0	2	0	0	0	0	2	1	0	0	2	1	1	0	1	0	1	3	1	0	0	0	3
GJD3	4	6	0	10	2	2	7	0	0	21	1	0	5	0	1	3	2	1	0	0	2	1	0	0	1	0	1	3	1	0	1	1	2	6	5	0	0	1	4	0	2	2	0	2	0	4	0	3	0	0	2	1	1	2	0	0	4	2	0	0	1	1	0	1	1	0	1	0	2	3	0	2	2	0	3	1	1	3	0	1	1	0	1	1	2	0	1	1	1	0	3	0	0	2	1	0	1	1	1	3
GJD4	0	0	0	0	1	4	1	1	1	2	0	3	0	0	0	1	0	1	0	0	0	1	1	3	3	2	0	0	1	0	0	0	0	0	1	0	0	2	0	2	0	0	0	0	1	0	1	0	0	0	0	0	1	1	0	0	1	2	0	0	1	2	0	0	3	0	0	0	2	1	1	0	0	0	0	0	2	0	0	0	0	1	1	5	0	0	1	0	0	0	0	1	0	0	0	1	4	0	0	1
GK	2	7	3	1	13	4	2	7	4	9	6	0	2	2	6	7	3	1	8	0	4	12	3	13	2	5	5	5	4	5	0	6	2	13	2	5	1	1	1	3	2	3	6	5	10	2	0	3	4	5	7	4	10	2	4	0	3	0	5	4	3	5	4	7	3	1	5	5	2	7	3	10	1	6	1	7	1	4	7	37	4	7	9	1	5	3	3	0	5	1	6	4	1	4	0	4	0	1	3	3
GK2	0	0	0	1	0	0	0	0	0	0	0	1	0	0	1	0	0	0	0	1	0	0	0	0	0	0	0	0	0	0	0	0	0	0	0	0	0	0	0	0	0	1	0	0	0	0	0	0	0	0	0	1	0	1	1	0	2	0	0	0	0	0	0	0	0	0	0	0	0	0	0	0	0	0	0	0	0	0	0	1	0	0	0	0	1	0	0	0	0	0	0	0	0	0	0	0	0	0	0	0
GK3P	22	45	26	29	22	20	38	31	23	58	11	10	23	20	18	26	19	38	72	7	23	57	29	49	46	17	14	22	68	28	5	21	49	31	20	43	20	13	17	9	20	17	40	19	28	24	22	22	32	19	80	39	43	56	36	19	27	15	24	25	36	18	36	14	28	13	31	22	21	37	49	46	15	18	21	35	19	46	15	16	24	15	19	24	10	49	23	8	27	42	23	16	16	15	15	20	10	22	13	39
GK5	42	47	31	33	30	43	30	62	107	54	75	26	85	27	32	60	30	26	259	12	56	134	81	103	104	59	30	21	64	27	0	6	42	26	35	64	19	32	25	9	36	51	58	65	45	38	76	29	45	36	177	70	54	21	36	10	49	26	14	53	42	37	26	7	20	9	64	51	61	15	45	87	24	11	37	38	72	72	43	11	53	26	25	16	7	22	33	25	27	3	24	2	11	12	6	20	13	12	16	28
GKAP1	15	24	15	20	18	10	16	27	16	12	22	9	24	11	19	20	14	43	26	4	16	44	32	36	45	31	29	20	36	11	0	4	32	22	5	20	21	10	13	8	14	12	8	16	13	1	13	5	21	11	26	11	15	7	17	3	8	11	4	9	16	18	14	5	20	17	22	30	39	9	14	19	3	8	4	12	16	23	6	8	9	7	2	3	9	12	20	5	13	3	20	2	0	8	7	25	11	12	14	39
GKN1	0	0	0	0	0	0	0	0	0	1	0	0	0	0	0	0	0	0	0	0	0	0	0	0	0	0	0	0	0	0	0	0	0	0	0	0	0	0	0	0	0	0	0	0	0	0	0	0	0	0	0	0	0	0	0	0	0	0	0	0	0	0	0	0	0	0	0	0	0	0	0	0	0	1	0	0	0	0	0	0	0	0	0	0	0	0	0	0	0	0	0	0	1	0	0	0	0	0	0	0
GKN2	1	0	0	0	1	0	0	0	0	0	0	1	0	0	0	0	0	2	0	0	0	0	0	0	1	0	0	0	0	0	0	0	0	0	0	0	0	0	0	0	0	0	0	0	0	0	0	0	0	0	0	0	0	1	0	0	0	0	0	0	0	0	1	0	0	0	1	0	0	0	0	0	3	0	0	0	0	0	0	1	0	0	0	0	0	0	0	0	0	0	0	0	0	0	0	0	0	0	0	0
GLA	98	168	112	112	206	168	186	231	141	96	87	173	76	132	86	116	41	152	215	100	215	234	232	204	89	101	76	125	165	135	72	120	114	144	100	184	105	199	94	135	131	155	150	196	145	166	152	144	171	118	334	201	138	113	136	115	138	99	151	157	131	225	185	147	145	157	154	124	166	211	131	229	147	101	63	98	127	232	105	184	114	74	79	89	107	134	104	63	83	145	78	114	105	117	89	73	82	93	75	323
GLB1	501	745	390	487	650	536	668	751	461	372	370	618	293	546	302	334	209	517	580	327	569	911	653	539	566	504	330	404	581	316	217	271	506	841	352	467	247	543	306	410	333	395	360	504	370	386	325	439	419	328	979	516	408	412	334	238	270	280	260	358	367	574	434	462	608	576	328	290	290	386	318	622	296	282	260	314	279	666	229	230	223	184	255	260	188	376	408	231	262	544	341	356	291	401	149	283	197	317	219	1067
GLB1L	34	74	24	29	26	21	37	46	21	31	16	18	31	20	23	22	11	32	56	16	28	59	31	20	42	24	18	21	24	8	4	5	60	47	16	27	14	40	21	19	22	23	10	6	16	20	17	28	15	9	32	24	20	19	22	14	21	13	18	26	16	27	23	23	35	45	15	4	26	12	11	29	21	3	21	15	21	37	13	8	16	8	21	26	12	7	31	11	25	12	23	5	7	11	3	16	5	11	13	55
GLB1L2	31	35	3	10	9	8	13	8	25	27	27	13	23	34	24	19	21	13	61	8	50	57	72	79	77	44	15	8	25	8	28	6	18	7	11	29	12	6	12	0	15	14	29	15	15	8	22	24	20	12	74	26	29	18	26	11	38	45	13	32	17	14	43	11	34	33	48	32	26	16	10	40	13	14	18	15	57	91	21	3	55	9	24	27	18	25	22	6	22	21	16	7	14	11	6	16	6	7	12	22
GLB1L3	4	4	2	8	5	0	1	5	2	28	7	1	9	2	8	4	3	6	18	7	8	3	4	6	11	5	5	2	4	1	1	1	2	2	4	8	1	2	3	2	7	5	1	1	1	1	0	5	2	1	14	6	5	4	1	1	3	4	8	1	1	0	2	7	3	8	7	1	8	5	1	9	9	7	4	3	3	5	4	4	10	4	4	1	11	8	3	4	6	3	2	1	7	0	2	5	0	1	2	2
GLCCI1	142	257	146	145	149	113	194	303	342	302	346	276	282	330	275	396	123	194	512	154	264	449	484	435	435	312	198	219	412	208	139	131	426	310	205	385	141	215	159	73	323	329	190	210	151	93	305	407	200	155	520	247	211	262	231	107	213	130	138	247	310	177	286	148	306	204	231	196	328	246	244	413	225	138	195	223	255	498	114	98	325	183	194	189	134	230	224	92	279	225	199	102	319	243	90	176	123	124	99	379
GLCE	5	17	7	8	16	8	11	18	5	3	15	12	8	3	3	20	2	15	16	4	9	24	11	12	17	16	4	9	17	10	0	7	15	9	4	6	13	8	9	14	5	5	5	19	5	5	6	5	15	14	22	22	9	9	7	3	8	10	7	9	11	18	10	17	10	19	8	20	11	14	14	20	8	8	10	13	13	28	13	11	5	1	5	9	7	8	12	8	9	0	5	0	4	9	8	5	5	7	2	17
GLDC	10	19	10	16	11	8	8	19	10	38	9	12	17	13	20	56	8	9	30	17	11	28	18	18	12	9	8	16	21	7	13	15	32	40	37	45	18	37	15	10	38	46	21	23	8	11	104	99	11	22	27	20	16	14	25	16	13	22	9	23	42	17	19	13	73	45	9	9	34	43	13	37	25	17	32	36	37	78	5	1	22	32	8	23	3	7	32	11	24	28	8	23	75	49	3	7	7	19	10	23
GLDN	0	1	0	3	2	0	0	1	0	6	0	1	0	2	1	1	1	0	0	0	3	0	0	2	1	0	0	0	0	0	0	2	1	1	0	0	0	0	0	0	0	0	0	0	0	1	0	2	0	0	7	1	2	0	0	0	0	1	0	0	0	1	0	0	1	0	0	0	0	1	0	1	0	0	0	0	0	0	0	0	1	1	1	0	0	1	0	3	0	0	1	1	0	0	0	0	0	0	0	2
GLE1	233	348	225	238	384	285	371	486	351	243	308	353	341	329	261	329	257	292	359	278	477	659	471	373	442	352	366	300	328	262	116	226	443	420	270	354	164	292	279	237	252	260	396	567	294	237	267	413	314	176	669	256	299	332	236	322	230	271	164	248	349	332	369	290	373	247	257	202	367	353	236	441	282	194	222	394	297	475	212	219	286	256	248	428	265	274	356	228	245	257	227	187	207	250	144	223	199	227	177	711
GLG1	570	975	331	659	442	350	648	705	259	337	206	388	266	556	156	276	124	367	468	206	590	623	831	579	625	399	301	302	446	303	139	192	875	638	170	345	207	369	264	170	325	327	410	555	272	261	488	744	429	305	883	558	404	738	392	268	302	328	245	422	294	761	785	459	642	577	414	327	446	616	239	504	334	153	347	463	273	583	195	181	254	168	232	282	276	449	450	202	259	414	247	237	250	359	133	434	202	367	209	1048
GLI1	4	8	1	7	4	3	4	12	7	2	2	2	4	17	13	10	4	10	8	6	14	19	26	12	19	3	7	3	11	7	4	2	20	13	5	11	0	3	5	7	2	5	9	10	10	4	8	6	19	9	19	11	8	15	6	5	22	11	0	4	9	2	12	4	15	11	4	3	10	6	12	8	15	5	7	19	18	25	4	3	10	10	2	13	7	6	14	8	3	5	13	6	7	9	3	12	8	4	4	21
GLI2	1	1	0	1	0	0	0	0	0	0	0	0	0	0	0	0	0	0	0	0	0	0	0	0	0	0	0	0	0	0	0	0	0	0	0	0	0	0	0	0	0	0	0	0	0	0	0	0	0	0	0	0	0	0	0	0	0	0	0	0	0	0	0	0	0	0	0	0	0	0	0	0	0	0	0	0	0	1	0	0	0	0	0	0	0	0	0	0	0	0	0	0	0	0	0	0	0	0	0	0
GLI3	2	5	4	1	1	2	0	5	8	9	13	5	11	3	1	0	1	0	7	1	6	2	25	33	22	21	4	6	7	9	13	2	6	5	3	3	3	4	1	0	7	2	1	4	3	2	10	8	1	0	31	13	11	8	0	0	3	3	2	4	5	3	6	5	3	0	2	2	5	0	12	13	2	3	0	3	0	3	3	4	5	2	1	3	15	11	6	1	45	34	2	4	6	2	0	1	7	0	0	0
GLI4	31	54	21	21	29	24	42	53	43	33	24	33	24	40	36	23	16	20	51	17	54	51	49	49	46	40	36	16	39	42	24	20	68	62	31	31	20	26	32	23	28	24	31	27	33	13	18	25	49	15	69	35	33	28	31	12	58	25	28	33	29	44	43	25	47	42	42	31	86	25	15	35	38	11	34	44	33	61	26	19	26	34	23	26	32	45	28	15	41	27	33	9	25	22	20	32	22	24	21	61
GLIPR1	1018	1516	1021	1060	1352	956	1029	1301	1102	722	603	943	680	955	628	1055	650	1017	1501	500	1578	2903	2271	1519	1612	1330	716	889	1512	781	147	460	1148	960	600	813	528	665	531	436	559	654	878	1272	1128	683	862	881	1588	785	2554	1195	1506	1106	866	722	966	495	599	1024	963	780	721	418	902	449	836	1284	1295	849	1104	1731	777	676	691	1236	857	1997	712	813	1137	717	621	1004	726	1263	1050	386	616	1292	752	723	421	756	415	715	385	720	567	1539
GLIPR1L1	0	0	0	0	0	0	0	0	0	0	0	0	1	0	0	0	0	0	0	0	0	0	0	0	1	0	0	0	0	0	0	0	0	0	0	0	0	0	0	0	0	0	0	0	0	0	0	0	0	0	1	0	0	0	0	0	0	0	0	0	0	0	0	0	0	0	0	0	0	0	0	0	0	0	0	0	0	0	0	0	0	0	0	0	0	0	0	0	0	0	0	0	0	0	0	0	0	0	0	0
GLIPR1L2	0	3	0	2	1	0	1	2	0	1	0	0	0	1	0	1	0	0	1	0	1	1	0	2	1	1	0	1	1	1	0	0	1	1	0	1	0	0	0	1	0	0	0	0	0	0	1	0	0	0	0	0	0	4	0	0	0	0	0	2	3	0	2	0	1	0	0	1	1	2	1	2	0	1	0	0	0	1	1	1	1	0	0	0	1	1	3	2	0	0	0	1	0	0	1	0	0	1	0	1
GLIPR2	807	1157	728	963	1885	1427	1904	2354	787	556	531	1387	377	1256	798	1082	573	958	826	536	1597	2373	1388	1066	816	963	556	819	737	640	325	1556	706	2000	810	1033	434	1180	651	864	647	790	1003	1711	1015	1176	787	1023	1254	723	2364	817	965	543	894	587	947	888	832	861	538	1920	856	1116	1601	1165	760	558	880	1203	585	1337	816	428	793	835	700	933	483	2355	738	1201	643	681	604	787	781	293	360	381	569	625	364	999	279	621	488	571	477	1920
GLIS1	0	0	0	1	0	0	0	0	0	0	0	0	0	0	0	0	0	0	0	0	0	0	0	0	0	0	0	0	0	0	0	0	1	0	0	0	0	0	0	0	0	0	0	0	0	0	0	0	0	0	0	0	0	0	0	0	0	0	0	0	0	0	0	0	0	0	0	0	0	0	0	0	1	0	0	0	0	1	0	0	0	0	0	0	0	0	0	0	0	0	0	0	0	0	0	0	0	0	0	0
GLIS2	13	11	6	27	8	6	2	6	10	23	6	9	10	16	6	9	8	12	11	6	7	13	7	20	12	1	6	1	6	4	5	1	13	15	13	12	5	6	9	9	12	23	5	4	8	7	10	7	15	5	18	6	11	2	9	3	12	3	3	0	1	10	5	3	9	8	17	5	12	7	8	16	3	7	5	6	9	5	13	3	3	2	2	1	2	3	10	2	9	5	7	4	10	6	5	12	8	3	1	13
GLIS3	10	16	2	10	1	1	9	15	3	4	2	4	4	2	8	4	1	4	1	0	4	4	0	2	4	2	0	2	14	3	1	0	18	8	3	3	2	1	4	0	1	1	2	3	4	2	7	9	6	4	23	5	4	3	5	2	1	1	2	2	0	0	0	2	4	1	2	2	1	0	5	5	8	2	3	3	3	5	3	0	0	2	4	1	4	4	0	0	5	3	3	0	2	1	1	2	1	1	1	15
GLMN	21	23	25	26	32	5	14	19	42	69	16	8	62	18	28	51	50	91	120	13	44	97	55	95	79	55	54	52	82	34	0	19	56	30	28	45	26	33	43	33	43	35	26	31	21	4	50	20	52	33	90	76	78	42	28	12	32	20	23	30	102	26	75	19	40	42	42	52	76	52	58	62	21	32	37	78	56	136	20	39	52	27	42	38	57	75	57	24	21	12	22	9	11	23	12	49	14	29	20	46
GLO1	280	674	334	398	605	352	493	797	430	441	401	482	388	612	357	529	369	535	1239	403	697	1134	1448	934	846	857	518	432	854	478	272	393	977	756	446	540	324	439	400	339	463	580	553	845	436	342	653	625	841	359	1560	831	940	824	620	373	658	639	402	673	620	843	930	470	734	722	444	392	1102	609	861	1261	658	479	592	969	790	1695	443	714	1007	623	726	931	731	922	917	354	484	824	512	384	410	762	298	751	286	549	350	1108
GLOD4	130	204	115	111	184	124	150	287	378	198	277	222	222	249	234	283	150	286	308	155	268	485	372	269	312	200	157	148	307	124	36	105	272	262	191	302	134	227	186	147	215	249	135	175	139	76	144	119	151	91	309	108	148	87	127	67	119	100	95	117	221	113	127	88	158	136	149	103	147	108	149	300	157	93	119	116	162	308	80	71	129	61	109	114	75	187	254	93	147	174	141	51	93	141	69	154	81	125	115	382
GLOD5	3	1	1	0	0	0	1	0	0	0	0	1	0	0	0	1	2	0	0	1	2	0	0	1	2	0	1	0	4	0	0	0	4	1	4	0	0	2	0	0	0	3	0	0	0	0	1	0	3	1	0	0	0	0	0	0	2	2	0	0	0	1	2	0	0	0	0	0	1	1	0	1	1	0	1	0	0	0	0	0	0	1	0	1	1	0	0	0	2	0	0	0	0	1	0	0	0	1	0	0
GLP1R	1	0	0	0	0	0	1	6	1	0	2	1	0	1	0	0	2	0	2	0	1	1	0	1	0	0	0	0	0	0	2	3	0	0	1	2	1	0	0	0	0	1	0	0	0	1	1	0	0	0	4	0	0	0	0	0	2	1	0	0	0	0	0	0	3	2	0	0	0	0	0	0	0	0	1	1	0	0	0	0	0	0	0	0	0	0	0	0	0	2	0	0	0	1	0	1	0	0	0	2
GLP2R	0	0	0	0	0	0	0	0	0	0	0	0	0	0	0	0	0	0	0	0	0	0	0	0	0	0	0	0	0	0	0	0	0	0	0	0	1	0	0	0	0	0	0	0	0	0	0	0	0	0	0	0	0	0	0	0	0	0	0	0	0	0	0	0	0	0	0	0	0	0	0	0	0	0	0	0	0	0	0	0	0	0	0	0	0	0	0	0	0	1	0	0	0	0	0	0	0	0	0	0
GLRA1	0	0	0	0	0	0	0	0	0	0	0	0	0	0	0	0	0	0	0	0	0	0	0	0	0	1	0	0	0	0	0	0	0	0	0	0	0	0	0	0	0	0	0	0	0	0	0	0	1	0	0	1	0	0	0	0	0	0	0	0	0	0	0	0	0	0	0	0	0	0	0	0	0	0	0	0	1	0	0	0	0	0	0	0	0	0	0	0	0	0	0	0	0	0	0	0	0	0	0	0
GLRA2	0	0	0	0	0	0	0	0	0	0	0	1	0	0	0	0	0	0	0	0	0	0	0	0	0	0	0	0	0	1	0	0	0	0	0	0	0	0	1	0	0	0	0	0	0	0	0	0	0	0	0	0	0	0	0	0	0	0	0	0	0	0	0	0	0	0	0	0	0	0	0	0	0	0	0	0	0	0	0	0	2	0	0	0	0	0	0	0	0	0	0	0	0	0	0	0	0	0	0	0
GLRA3	0	0	1	0	0	0	0	0	1	4	2	0	1	1	0	0	0	1	0	0	2	2	0	0	1	1	1	0	3	0	0	2	6	4	4	3	0	1	0	0	2	0	0	0	1	0	1	1	0	0	2	0	1	0	1	3	0	1	0	0	1	1	1	0	1	1	1	1	4	0	1	2	0	0	3	5	1	0	1	0	1	0	0	0	0	0	0	0	0	0	0	1	0	0	0	2	0	1	0	6
GLRA4	0	0	0	0	0	0	0	1	0	0	0	0	1	0	0	0	0	0	0	0	0	0	0	0	0	0	0	0	0	0	0	0	0	0	0	0	0	0	0	0	0	0	0	0	0	0	0	0	0	0	0	0	0	0	0	0	0	0	0	0	0	0	0	0	0	0	0	0	1	0	0	0	0	0	0	0	0	0	0	0	0	1	0	0	0	0	0	0	0	0	0	0	0	0	0	0	0	0	0	0
GLRB	0	0	0	0	0	0	0	1	0	0	0	0	0	0	0	0	0	0	0	0	0	0	0	0	0	1	0	0	0	0	0	0	0	0	0	0	0	0	0	0	0	0	0	0	0	0	0	0	0	0	0	0	0	0	0	0	0	0	0	0	0	0	0	0	0	0	0	0	1	0	1	0	0	0	0	0	0	0	0	0	0	0	0	0	0	0	0	0	0	0	0	0	1	0	0	0	0	0	0	0
GLRX	49	93	75	66	429	125	107	150	132	93	58	145	66	135	79	174	288	453	156	33	181	738	279	182	171	296	184	193	204	159	3	167	220	159	61	173	78	185	67	200	64	97	166	696	183	189	305	194	452	141	437	384	430	310	158	135	186	249	182	183	196	320	283	330	208	217	112	158	521	276	122	193	114	189	93	426	178	321	119	736	385	787	265	503	551	619	389	93	73	123	119	286	57	464	64	182	86	188	185	532
GLRX2	8	9	15	13	29	14	21	37	11	17	10	11	13	12	7	36	11	33	37	5	29	56	34	38	39	24	22	21	18	11	1	5	22	20	6	23	5	18	16	11	14	10	21	56	40	12	27	19	40	17	35	38	49	25	24	8	15	20	7	23	11	31	34	21	25	27	23	15	53	27	15	39	12	11	28	44	16	35	25	25	35	20	21	27	20	44	22	16	13	4	4	3	5	16	1	20	10	16	12	51
GLRX3	50	119	78	87	115	33	55	84	119	152	82	47	119	97	83	144	127	269	312	19	114	385	223	201	233	171	129	107	216	108	4	51	243	175	78	163	84	133	112	109	99	100	117	218	102	54	152	80	182	101	302	244	211	120	88	34	127	113	80	128	224	170	193	137	158	193	143	149	280	133	174	265	133	92	116	245	161	300	75	112	208	107	149	120	197	268	198	82	80	53	101	36	38	132	48	131	51	110	120	278
GLRX5	1415	3325	8386	7966	3592	1256	1561	2022	3734	3388	8679	3801	3344	2396	1598	2016	3511	1530	1483	3531	8178	5119	4967	6822	5095	4447	10248	5121	6867	8232	1641	3916	2370	6652	2769	2645	1940	1462	1519	982	1369	1225	3179	1871	4518	3152	919	1723	1097	1174	17095	4164	1958	1245	957	647	1030	963	1839	3084	1551	1497	2853	2006	1306	1665	3796	1818	1865	1409	1155	1497	3480	1418	1405	713	1943	1619	1565	1100	807	1070	773	495	595	571	434	1087	1355	336	1532	432	1599	598	1565	881	2497	1467	1025	2971
GLS	714	1594	867	889	1254	645	972	1699	1529	1706	1126	1093	1512	1453	753	1499	984	1766	2811	1097	1461	2545	2577	1893	1981	1976	1150	1263	2615	1322	348	1290	2553	1879	1210	1816	972	1404	1025	1346	1215	1388	877	1137	755	465	1269	851	1019	577	2329	1436	1548	1418	848	564	937	805	755	1128	1959	1525	1587	857	1635	1528	793	1149	1970	1245	1290	1902	713	683	812	1270	1195	3090	449	2118	1133	1133	884	1207	749	1225	1676	552	1020	1050	735	628	668	1379	303	1130	462	918	687	1977
GLS2	5	16	6	9	6	0	14	11	6	4	14	15	4	10	11	7	9	8	8	3	5	4	15	11	9	13	6	11	13	2	6	3	13	6	8	5	3	11	6	1	7	2	10	5	12	3	7	9	20	7	21	13	9	10	6	6	7	3	1	4	16	3	15	7	22	7	7	11	8	5	4	12	4	4	11	12	16	16	8	3	13	3	16	5	3	4	11	5	17	12	6	4	3	2	11	15	3	5	7	21
GLT1D1	554	907	384	441	790	500	935	1352	1551	1270	729	596	866	1112	634	1053	410	699	518	393	829	1494	997	1435	1216	844	419	772	1224	1111	163	441	1064	1401	703	909	505	1020	555	1222	586	853	397	587	1389	601	343	405	722	412	1026	537	833	429	784	307	442	395	855	430	403	485	408	600	1597	999	903	644	458	1063	900	997	430	341	466	396	260	685	358	1042	334	382	678	355	377	465	725	277	478	425	936	560	451	619	335	458	354	440	415	1882
GLT25D1	696	1297	766	929	1142	683	828	1259	1147	899	931	935	905	1060	975	1244	580	1108	1517	851	891	1614	888	1043	1262	801	518	534	1142	744	366	640	1302	1775	698	1050	815	1113	670	1040	1030	1225	647	933	644	541	528	622	989	692	1744	895	837	782	745	279	639	513	435	660	872	1002	829	776	876	1156	700	492	904	511	893	1496	961	710	681	716	917	1576	581	448	771	413	675	425	716	841	627	631	590	744	681	378	573	724	390	627	354	561	434	1574
GLT25D2	26	16	1	5	5	8	23	11	22	18	3	1	24	15	9	1	6	1	54	6	10	14	39	10	25	13	3	3	11	4	5	2	24	8	14	10	4	5	3	0	8	18	7	6	14	6	10	13	11	3	43	20	15	14	8	0	26	15	4	4	4	10	11	5	21	12	22	15	35	20	6	20	2	1	11	11	35	19	3	1	15	4	5	4	1	9	11	5	13	4	1	1	6	5	2	7	5	4	7	16
GLT6D1	0	1	0	1	0	0	0	0	0	0	1	0	0	0	0	0	0	0	0	0	0	1	0	1	1	0	0	0	0	0	0	0	0	0	0	0	0	0	0	0	0	0	0	0	0	0	0	0	0	0	1	0	0	0	0	0	0	0	1	0	0	0	0	0	0	0	0	1	0	0	0	0	0	0	0	0	0	0	0	0	0	0	1	1	0	0	0	0	0	0	0	0	0	0	0	0	0	0	0	0
GLT8D1	169	328	210	190	231	157	233	349	263	163	199	212	241	228	227	268	153	265	406	109	269	452	493	370	375	302	199	170	344	201	101	122	476	263	138	279	137	203	193	128	215	228	182	225	185	119	313	332	263	152	548	276	303	226	229	120	269	134	140	215	286	291	357	160	391	267	215	204	370	243	148	363	148	86	144	157	144	343	140	90	163	106	113	167	99	124	271	169	270	288	224	147	197	245	140	222	148	186	142	468
GLT8D2	0	2	0	0	0	0	0	0	0	0	0	0	0	0	0	0	0	0	0	0	0	1	0	1	0	0	0	0	0	0	0	0	0	1	0	0	0	0	0	0	0	0	0	1	0	0	0	0	1	0	1	0	0	0	0	0	0	0	0	0	0	0	0	0	0	0	0	0	0	0	1	1	0	1	1	0	0	2	0	0	1	0	1	2	0	0	2	0	0	0	0	0	0	0	0	0	0	0	0	0
GLTP	84	126	74	55	127	60	87	140	192	152	172	138	135	115	159	179	72	115	137	90	147	228	156	130	162	103	73	81	168	88	12	63	103	186	120	111	76	97	68	65	94	105	123	138	71	74	93	143	122	67	272	100	108	87	121	56	118	82	88	108	90	58	52	56	54	51	86	53	99	64	137	208	156	80	91	107	152	294	97	66	141	57	98	116	89	121	118	74	99	84	83	65	99	89	54	77	41	48	53	98
GLTPD1	94	182	72	101	136	124	139	248	167	105	138	90	134	145	122	165	58	108	260	118	234	223	335	232	174	103	129	106	155	132	77	46	170	240	96	156	79	154	83	91	168	167	169	153	96	69	179	146	130	52	256	87	97	90	98	34	81	85	62	119	57	120	88	71	112	122	158	69	179	71	85	168	98	55	95	109	123	114	91	37	67	72	50	56	41	48	130	70	78	20	73	31	87	89	39	77	54	84	90	241
GLTPD2	2	10	6	29	4	6	11	2	11	10	3	0	7	8	8	2	7	6	5	3	8	8	10	2	5	8	5	3	4	0	0	1	7	3	3	10	8	4	7	1	3	8	6	8	7	3	4	11	13	5	35	14	12	7	5	3	9	1	6	4	2	4	3	8	3	5	5	6	7	6	5	9	1	3	7	3	7	6	15	5	14	4	4	9	3	4	2	3	2	2	7	3	3	6	2	3	3	2	2	6
GLTSCR1	126	209	90	130	98	103	144	200	103	89	100	122	95	143	80	126	47	92	156	91	163	211	164	159	132	112	51	65	106	72	76	102	174	185	74	113	62	84	104	87	106	106	81	115	67	79	104	151	104	75	249	150	103	136	106	63	109	59	63	91	114	114	161	103	136	127	100	75	122	100	82	174	109	56	83	105	137	152	77	51	102	65	60	102	59	93	103	50	86	83	88	72	60	87	42	62	34	67	47	200
GLTSCR2	2392	4557	2846	2245	2937	1567	2290	3312	3555	2715	2739	2707	2783	3284	3100	3502	2949	2957	4607	1411	5192	6750	7911	3952	5470	3817	2674	2673	5115	2554	761	2218	5635	3948	1981	2476	2183	2250	2087	641	3040	3665	4688	4803	3511	2172	4492	5248	7034	2665	10455	3217	5321	3810	1988	1752	5462	1958	1854	3129	4112	2737	5382	2343	4528	1873	3194	2754	6692	3858	2555	5192	1839	1149	2748	3610	2622	5156	2041	1787	2878	1699	1658	2479	2019	1248	5073	2396	3820	2738	2098	1607	2182	2843	2033	3069	1411	2232	2100	5952
GLUD1	282	565	310	316	544	354	520	668	339	272	251	465	234	541	224	305	207	358	477	216	487	686	622	413	444	449	241	348	400	238	140	153	497	713	280	386	231	390	273	245	290	381	327	531	228	296	272	416	407	300	931	545	451	426	352	280	332	366	272	404	316	630	522	408	620	543	297	265	441	408	208	332	461	306	387	493	454	877	301	391	378	320	310	490	314	431	443	255	267	510	346	283	263	401	209	426	165	220	197	737
GLUD2	1	0	0	0	0	0	0	0	1	6	0	0	0	0	0	0	0	0	2	0	0	1	0	1	0	1	0	0	2	2	0	0	0	0	1	1	0	0	0	1	4	0	1	0	0	0	0	0	0	0	1	0	0	0	1	0	0	1	0	1	2	4	1	3	1	0	2	0	0	1	1	2	0	1	1	3	0	0	1	1	0	0	1	0	0	1	1	2	1	0	1	0	0	0	0	1	0	0	0	1
GLUL	2439	3177	2263	3217	4116	3214	2370	2904	1543	1301	2214	3356	1277	2293	923	1304	843	947	737	944	3653	3106	1769	2460	2193	1621	1473	2314	1419	1347	415	1773	752	3861	1356	1800	671	1636	985	1524	1108	1014	2905	2632	3070	3405	1387	2456	1498	1674	3675	1315	1438	1152	1712	900	1028	1189	1935	1762	687	2307	1542	2403	1451	1463	2117	1198	803	2357	1248	2243	1595	747	1250	946	1199	1052	1059	1660	620	1185	664	355	407	882	797	777	828	670	1552	1448	867	1003	1246	684	950	545	393	1460
GLYAT	0	0	1	0	0	0	0	1	0	0	0	0	0	0	0	0	0	0	0	0	0	0	0	0	1	0	0	0	0	0	0	0	0	0	0	0	0	0	0	0	0	0	0	0	0	0	0	0	0	0	0	0	0	0	1	0	0	0	0	0	0	0	0	0	1	0	0	0	1	0	0	0	0	0	0	0	0	0	0	0	0	0	0	0	0	0	0	0	1	0	0	0	0	0	0	0	0	0	0	0
GLYATL1	0	1	0	0	0	1	2	0	0	0	0	0	0	1	4	0	0	1	0	4	0	0	0	1	0	0	1	0	0	0	0	0	0	0	0	0	0	0	0	0	0	4	0	0	1	1	0	0	1	0	0	0	0	0	0	0	0	0	0	1	2	0	0	0	0	0	0	0	0	0	0	0	0	0	0	0	0	2	1	0	0	0	0	0	0	3	1	0	1	0	0	0	0	0	0	0	0	0	0	0
GLYATL2	0	1	1	0	1	0	0	0	1	1	1	0	2	0	0	0	0	0	0	0	1	0	0	0	0	0	0	0	2	1	0	0	1	1	0	1	0	0	0	0	0	1	0	0	1	0	0	0	0	0	9	0	1	0	0	0	0	0	0	0	1	0	1	1	0	0	0	0	0	0	0	1	1	2	0	1	0	1	1	0	0	0	0	1	0	0	0	0	0	0	0	0	0	2	1	0	1	1	0	0
GLYATL3	0	0	0	0	0	0	0	2	0	1	0	0	0	0	0	0	0	0	0	0	0	0	0	0	0	0	0	0	0	0	0	0	1	0	0	0	0	0	0	0	0	0	0	0	0	0	0	0	0	0	0	0	0	0	0	0	0	0	0	0	1	0	0	0	0	0	0	0	0	0	0	0	0	0	0	0	0	0	0	0	0	0	0	0	0	0	0	0	0	0	0	0	0	0	0	0	0	0	0	0
GLYCAM1	0	2	0	0	0	0	0	1	0	2	0	0	0	1	0	0	0	0	0	0	0	0	1	0	0	0	0	0	0	0	0	0	0	1	0	0	0	0	0	0	0	0	0	0	0	0	0	1	0	0	0	0	0	0	0	0	0	0	0	0	0	0	0	0	0	0	0	0	0	0	0	0	0	0	0	0	0	0	0	0	0	0	0	0	0	0	0	2	0	0	0	0	0	0	0	0	0	0	0	0
GLYCTK	70	123	72	61	65	37	93	204	117	83	97	70	122	93	102	117	103	128	161	65	126	166	133	156	117	102	66	114	164	127	73	72	129	169	97	113	68	66	86	46	96	113	64	90	48	26	63	72	94	81	202	126	105	91	90	50	93	59	32	69	112	83	105	62	138	114	90	63	138	52	65	152	89	65	82	77	99	213	72	71	111	77	97	91	82	86	80	64	92	70	87	32	106	88	44	72	40	60	64	184
GLYR1	234	389	239	287	432	143	220	351	377	311	382	179	380	331	216	452	180	449	537	86	278	859	366	635	571	331	281	455	405	305	5	215	370	519	219	585	290	436	329	375	332	380	203	337	230	154	290	228	333	378	640	560	342	311	190	118	241	183	186	257	538	559	442	320	557	540	443	438	331	446	486	778	307	276	276	460	332	800	295	451	295	284	276	332	185	387	289	198	179	73	224	136	158	267	132	257	184	209	213	625
GM2A	351	705	246	323	580	354	401	536	309	300	144	347	194	545	248	362	183	394	317	216	724	1069	369	245	298	316	245	415	256	168	193	637	366	704	226	338	243	588	333	575	211	242	507	855	367	485	277	384	299	176	689	458	354	389	424	318	345	459	330	305	258	669	371	699	579	604	286	199	282	250	287	651	455	186	427	509	204	456	328	975	248	416	264	398	318	480	450	205	90	212	149	202	246	415	179	264	150	186	119	596
GMCL1	166	295	138	158	210	95	155	274	330	304	255	153	263	237	236	359	140	278	390	144	311	542	439	455	449	328	283	233	410	273	32	100	419	272	269	398	214	195	242	183	331	408	179	209	236	87	208	250	184	188	436	216	274	196	153	104	234	139	127	210	321	94	250	112	321	266	178	229	323	257	213	407	172	130	195	229	201	440	112	84	172	63	151	131	123	199	233	111	187	136	142	84	94	213	93	179	146	143	118	509
GMCL1P1	1	1	0	1	0	1	0	0	0	5	0	0	1	0	0	0	0	1	0	1	1	0	0	1	0	0	0	0	0	0	0	0	2	0	0	0	0	1	1	0	0	0	0	0	1	0	0	0	0	1	2	0	0	0	0	1	0	0	0	0	1	3	1	2	0	0	4	2	1	0	1	1	0	0	0	0	2	2	0	0	0	0	0	0	0	0	1	1	0	0	0	0	1	0	0	0	0	0	0	1
GMDS	31	38	29	35	56	17	26	44	33	19	18	22	14	34	21	22	19	30	52	13	28	67	37	52	37	15	29	23	55	18	0	13	24	29	15	28	11	27	17	20	20	17	34	51	22	22	43	48	48	30	73	29	52	34	26	10	27	18	28	21	52	27	31	17	35	24	44	35	25	41	32	66	16	36	28	62	30	67	38	27	38	33	30	32	15	51	42	22	39	16	29	9	18	21	12	21	13	16	18	32
GMEB1	69	116	49	97	105	54	90	133	111	97	79	65	113	79	66	96	52	114	137	40	95	190	110	180	140	81	62	49	132	54	9	67	118	141	44	119	52	55	69	79	78	85	70	119	70	57	80	82	110	71	180	171	96	116	71	50	66	76	60	70	124	134	104	69	147	160	101	71	125	102	82	155	69	58	65	113	84	168	77	72	64	67	66	71	54	98	92	44	83	43	48	27	45	70	31	73	39	83	48	125
GMEB2	115	200	90	110	133	88	127	163	171	177	181	126	170	181	195	217	80	140	227	105	226	266	324	213	216	148	124	110	208	154	71	81	257	239	99	175	74	119	108	108	148	205	132	142	134	71	134	123	114	84	250	113	143	97	137	43	125	55	56	124	125	129	112	87	135	156	133	124	167	107	121	184	86	42	104	84	109	202	77	56	71	39	83	86	78	48	174	87	157	107	120	49	86	104	56	84	70	101	79	227
GMFB	196	303	228	216	321	206	197	290	194	169	93	322	108	267	98	171	97	241	474	129	382	702	631	337	343	288	253	226	290	158	34	155	413	331	205	183	109	162	157	159	118	166	281	476	245	233	331	373	460	195	798	352	431	323	209	207	323	287	160	241	276	282	394	223	231	158	117	194	581	197	207	420	172	140	176	319	202	403	119	162	306	262	107	286	241	374	364	107	96	300	79	169	47	194	58	270	105	195	151	464
GMFG	414	723	395	388	920	454	575	945	1362	952	937	924	754	884	1264	1700	998	1437	1386	549	1086	2222	2001	1626	1244	1154	1158	1195	1355	910	273	692	1490	1152	661	1140	612	1046	757	1073	1216	1407	929	1430	1067	510	956	794	1237	728	1526	817	1347	760	604	404	720	747	599	709	359	548	755	648	653	909	636	515	1716	1097	981	1276	626	735	611	1314	871	1639	499	998	940	529	791	1124	1286	1317	1521	427	941	948	919	555	490	1141	306	794	290	702	612	2001
GMIP	1721	2707	1201	1789	2465	1910	2070	3070	1903	931	1383	1776	1242	1702	1339	1901	735	1230	1889	1046	2301	3151	2797	2958	1996	1464	836	929	2055	1276	917	1438	2992	3531	805	1428	853	1781	839	1316	1207	1427	957	1290	1386	1104	863	1078	2250	1248	3462	1319	1617	1051	1255	636	1317	691	701	940	871	1775	1295	1327	1786	1508	1236	1099	1411	1105	1217	2105	1172	568	1097	881	801	1284	916	1234	1113	861	983	628	909	954	1417	666	1114	1104	1426	815	861	1145	612	792	674	881	853	2933
GML	2	6	0	1	0	0	0	0	0	0	0	0	0	0	0	0	0	0	0	0	0	0	0	0	0	0	0	0	2	1	0	0	0	0	0	0	0	0	0	0	0	0	0	0	0	0	0	0	0	0	0	0	0	0	0	0	0	0	0	0	0	0	0	0	0	0	0	0	0	0	0	0	0	0	0	0	0	0	0	0	0	0	0	0	0	0	0	0	0	0	0	0	2	0	0	0	0	0	0	0
GMNC	0	0	0	0	0	0	0	0	0	0	0	0	0	0	0	0	0	0	0	0	0	0	0	0	0	0	0	0	0	1	0	0	0	0	0	0	0	0	0	0	0	0	0	0	0	0	0	0	0	0	0	0	0	0	0	0	0	0	0	0	0	0	0	0	0	0	0	0	0	0	0	1	0	0	0	0	0	0	0	0	0	0	0	0	0	0	0	0	1	0	0	0	0	0	0	0	0	0	0	0
GMNN	4	4	4	2	7	4	3	4	5	5	0	5	4	5	5	5	8	13	18	1	8	12	7	10	11	16	5	7	3	3	0	3	9	1	5	12	2	6	3	0	9	6	7	13	2	3	11	8	13	2	15	14	7	10	1	3	4	10	4	9	14	6	1	1	11	8	5	3	19	8	8	12	3	7	6	14	13	13	1	5	8	12	9	8	15	11	11	3	4	1	3	5	1	8	0	10	8	8	6	20
GMPPA	129	236	121	126	228	105	151	241	327	226	245	200	253	281	285	381	181	236	469	242	237	401	309	334	305	218	157	205	334	186	47	210	375	404	224	312	203	286	162	225	285	310	189	222	155	124	276	216	179	105	479	249	265	179	157	101	221	161	101	163	255	215	182	130	231	285	165	155	292	151	211	322	194	175	143	126	182	415	109	197	191	175	173	222	148	116	241	165	226	251	137	92	207	217	83	134	103	139	140	361
GMPPB	80	116	123	140	126	100	109	181	91	44	58	109	72	90	102	133	51	78	147	41	160	183	223	118	123	91	60	65	91	65	24	62	152	157	76	123	53	123	82	45	90	68	106	126	64	94	169	174	146	76	337	104	118	73	102	60	137	70	46	79	74	139	87	54	139	63	84	65	188	106	65	161	98	23	97	85	109	143	72	53	128	87	42	68	21	30	115	59	115	89	57	32	78	90	38	90	39	50	37	136
GMPR	531	998	2118	2527	1201	377	553	468	444	291	1013	770	774	611	169	221	319	178	93	435	1150	553	390	903	629	615	1868	2386	834	766	362	1142	242	1202	335	352	135	286	506	378	439	289	652	370	654	646	210	318	138	419	1997	475	402	180	254	160	170	134	446	452	142	378	357	345	323	297	715	630	172	590	110	164	498	252	262	51	119	116	128	227	57	136	112	35	51	54	77	332	176	92	386	306	338	91	468	104	762	218	227	551
GMPR2	303	496	333	292	493	262	285	595	592	467	420	375	435	668	395	588	343	606	706	400	409	1036	696	629	465	417	226	317	505	374	90	392	519	649	480	679	456	594	309	630	411	475	242	362	381	235	276	260	360	255	615	377	398	313	245	166	290	258	271	287	434	328	361	274	458	363	286	232	390	400	468	629	256	273	237	388	291	648	181	530	343	348	385	389	305	441	386	174	301	370	280	328	196	407	146	259	145	243	220	647
GMPS	82	191	111	107	198	53	113	116	204	162	161	57	261	159	132	216	124	317	370	69	170	413	216	274	347	234	242	232	285	168	8	77	315	197	109	213	170	203	153	148	218	185	112	176	112	51	160	89	133	110	265	199	170	151	83	62	95	65	97	170	322	192	216	113	216	222	169	185	220	176	151	310	85	107	100	175	110	383	75	115	87	94	91	114	110	114	224	93	96	45	88	36	56	136	25	153	92	137	123	367
GNA11	9	33	16	38	23	18	9	19	3	7	2	18	6	16	18	15	0	11	12	5	34	26	21	8	23	16	10	14	16	9	2	12	29	33	2	8	5	17	15	3	9	9	18	19	16	27	14	37	31	22	54	21	13	23	25	21	9	7	10	19	9	20	15	7	34	24	23	17	20	20	8	12	24	14	16	13	8	23	13	17	3	6	8	21	16	17	18	13	15	25	6	16	5	13	14	29	11	18	12	42
GNA12	367	820	820	870	433	220	652	793	696	683	972	467	1400	802	821	957	709	633	886	927	2089	1386	761	1092	857	661	1514	1677	797	696	522	853	966	1779	589	554	471	519	919	530	734	746	427	370	760	609	414	466	350	384	1102	590	713	497	609	467	434	383	393	449	972	879	697	625	760	757	594	422	573	588	490	862	786	656	556	480	791	1442	429	480	500	442	801	722	430	503	518	543	1085	496	550	273	1084	419	372	484	391	355	281	1097
GNA13	2129	3723	1828	2259	3371	2013	2768	4143	2656	2278	2043	2113	1884	3405	1770	2464	1405	2780	4232	2550	3980	6541	5133	5131	3899	3566	1915	2836	3419	2769	1491	2802	3849	5244	2275	2990	1785	3052	1633	2458	2349	2843	2013	2737	2075	1757	1960	2354	2114	1927	5022	3118	2738	3074	2223	1436	2017	2190	2583	2503	2553	4144	3090	2281	3914	3398	2256	1958	2529	3298	2957	4899	2520	2156	2222	3214	2497	4900	1585	4991	2407	2798	2185	2142	1796	2804	2973	1747	2079	2812	2701	2790	1703	2809	1174	2566	1333	1649	1152	4290
GNA14	0	1	0	2	1	0	0	0	0	0	0	2	0	1	0	0	0	0	1	1	1	1	1	1	2	2	1	2	0	4	1	3	1	0	1	2	0	1	2	0	0	1	1	0	0	0	3	0	0	1	0	0	0	1	0	0	1	1	0	0	2	0	1	1	3	0	2	0	3	0	2	3	0	0	2	0	0	4	2	0	0	0	0	0	0	3	0	0	1	1	0	0	0	0	0	0	0	2	0	0
GNA15	134	238	155	181	288	179	251	325	123	71	99	193	106	223	125	121	89	141	156	111	254	265	177	151	240	161	84	79	147	108	72	155	142	304	111	126	102	229	127	126	147	187	119	255	113	206	109	143	201	149	429	239	173	118	137	109	117	144	90	165	105	437	124	172	250	243	173	107	200	193	137	252	189	104	96	101	96	211	84	137	68	68	106	120	73	88	82	90	85	169	172	130	115	155	75	69	113	119	96	432
GNAI1	2	1	0	3	3	0	3	9	2	3	3	1	8	1	1	2	0	5	2	0	2	4	5	2	7	1	2	8	5	4	0	0	3	3	2	4	0	2	8	7	4	4	1	1	2	0	2	2	5	8	9	6	4	4	2	3	1	1	2	7	9	4	5	4	4	1	4	6	10	3	3	18	2	3	5	9	4	5	6	0	0	3	1	3	1	7	9	3	5	0	1	2	1	5	3	2	3	1	3	11
GNAI2	7978	12693	5757	7689	12516	9422	12696	14916	7568	5793	6437	12058	5065	12822	6251	9058	3621	7078	9432	5981	13899	16412	13849	12478	10514	10374	5893	6724	8743	6864	4418	8290	8329	17272	6218	8039	4377	10518	5927	7080	7245	8567	7343	12104	8033	9618	7606	12218	8995	8309	17808	10311	8468	8722	8904	6001	7165	7550	6635	8474	7151	17414	10896	10241	18419	14608	8687	6448	7834	11173	7241	13927	7428	5325	7028	7581	6355	11473	4931	7747	4218	6620	5286	6729	4226	6107	6464	4112	5021	9865	7750	8128	5567	7724	3961	6125	5829	5900	4562	18417
GNAI3	188	340	217	260	492	82	168	265	297	450	199	97	269	382	188	464	201	638	521	88	367	993	398	844	569	485	321	500	482	383	10	234	477	526	227	496	303	510	294	613	353	367	223	536	321	203	319	246	455	423	594	761	394	366	230	164	299	288	290	342	554	902	609	475	698	870	411	469	611	583	464	714	247	332	276	606	261	771	200	476	385	330	304	482	348	516	361	167	141	75	199	157	115	376	108	388	218	284	323	744
GNAL	9	8	5	3	11	9	8	18	13	5	7	1	12	2	2	10	2	1	14	1	3	11	21	25	28	35	8	2	0	2	3	2	6	7	11	17	0	3	4	1	6	13	3	1	4	11	6	10	3	5	26	13	3	9	4	9	23	9	2	11	5	12	4	5	5	6	2	2	14	6	3	18	7	1	5	1	1	4	4	4	17	7	3	5	2	7	12	5	8	11	1	2	4	3	0	3	2	3	1	4
GNAO1	41	90	41	53	20	19	30	46	50	75	56	42	45	56	21	36	24	60	66	28	50	64	51	73	120	96	24	13	66	26	25	10	63	46	31	54	26	38	15	10	59	38	28	26	25	10	22	14	40	28	44	29	29	35	22	6	34	30	9	15	35	28	43	23	44	32	60	27	37	17	20	60	15	11	24	36	15	19	24	7	46	31	18	45	11	44	36	18	24	43	37	16	8	12	15	19	10	20	10	44
GNAQ	213	408	187	265	302	124	346	381	259	175	292	103	217	212	197	297	109	216	200	38	270	440	291	465	404	236	192	206	264	200	7	106	296	305	114	321	165	164	142	142	245	250	102	148	226	97	174	197	342	269	329	254	171	148	153	69	152	85	179	169	187	320	323	168	467	295	279	277	250	408	225	321	165	112	171	234	144	308	163	234	136	91	165	102	107	206	154	85	97	34	241	76	123	137	131	168	167	166	120	387
GNAS	5	10	10	7	6	6	10	11	11	7	16	5	4	11	2	10	4	8	13	6	12	18	14	13	9	6	4	8	12	12	4	5	8	15	11	11	1	11	12	5	3	10	4	5	9	4	13	9	4	8	17	9	14	10	5	7	2	5	2	10	8	16	9	5	7	7	7	4	5	15	13	31	7	3	5	6	4	8	5	4	5	6	3	3	3	4	11	11	5	7	3	7	6	3	5	9	0	4	2	14
GNAT1	0	1	1	7	0	0	0	1	0	2	0	0	0	0	0	2	4	0	0	1	1	0	0	0	2	0	0	0	0	0	0	0	3	0	0	0	0	2	3	1	4	0	0	0	0	0	0	0	0	0	2	0	0	0	2	1	1	0	0	0	0	3	0	0	3	0	0	0	0	1	1	2	0	0	0	0	1	2	1	0	0	0	0	0	0	0	1	0	0	1	1	0	0	0	0	0	0	0	0	0
GNAT2	5	4	2	1	1	0	2	5	4	4	4	2	3	3	0	1	0	2	1	0	2	3	11	4	6	5	2	3	3	0	0	0	5	1	1	6	3	8	4	0	1	1	0	1	4	2	0	5	3	0	2	3	4	3	6	1	0	2	3	0	2	1	0	0	3	1	4	3	2	5	2	5	0	1	3	1	0	3	0	0	2	0	2	1	2	1	0	1	1	0	3	1	7	3	0	3	2	4	1	5
GNAT3	1	0	0	0	0	0	1	0	0	1	1	0	0	0	1	1	0	0	0	0	0	0	0	0	0	0	0	0	0	0	0	0	0	0	0	0	0	0	1	1	0	1	1	0	0	0	0	0	0	0	2	1	0	0	0	0	0	0	0	0	0	1	0	0	0	0	0	0	0	0	1	0	0	1	0	0	0	0	0	0	0	0	0	0	0	1	0	0	0	0	0	0	0	0	0	0	0	0	0	0
GNAZ	136	245	255	323	138	97	155	128	71	63	120	69	147	172	128	159	77	16	53	233	400	129	81	194	203	78	103	118	89	77	32	69	100	448	68	103	20	193	129	84	220	318	93	78	63	113	75	135	34	176	238	75	50	42	92	96	39	102	97	128	113	218	100	245	144	151	153	60	92	289	72	219	349	137	202	79	176	107	111	81	56	37	105	47	49	53	21	53	102	27	74	50	181	30	98	34	155	37	20	210
GNB1	1375	2341	1182	1311	1864	1138	1871	2609	1429	813	1228	1375	1122	1973	953	1331	587	1255	1879	1038	1806	2667	2396	2235	2026	1860	943	1507	1512	1236	665	1471	1907	3378	1031	1760	874	1778	1086	1519	1530	1946	925	1199	1072	1014	965	1036	937	692	2408	1214	978	681	774	583	909	719	716	953	762	2270	1181	1308	1550	2323	984	1057	971	1389	930	2072	720	493	817	739	718	1677	681	843	543	556	544	518	429	527	1288	752	1044	892	1269	560	994	1373	534	1173	738	1073	740	2846
GNB1L	44	66	30	34	37	35	52	51	58	42	36	26	40	38	29	43	18	30	67	27	66	56	49	47	67	34	26	47	55	31	32	32	88	84	38	46	26	32	40	13	54	36	47	49	33	15	27	48	70	37	115	42	66	46	49	23	79	31	28	22	49	36	57	32	69	35	32	29	63	39	53	91	38	34	48	64	63	122	32	19	58	29	41	48	35	44	46	33	49	51	34	21	31	24	15	48	12	31	27	69
GNB2	2035	3269	1909	2215	3416	2156	3077	4156	2625	1806	2007	2886	1786	3287	2186	3214	1432	1978	2518	1753	3878	4711	3516	3789	3114	2486	2013	2731	2478	2102	740	2671	2059	5360	2102	2680	1491	2791	1690	2390	2430	2547	1952	2961	2476	2726	1686	2508	2721	2289	5572	2419	2703	2000	2722	1670	1990	2050	1986	2154	1636	3880	2305	2655	4009	3005	2432	1914	2190	2831	2548	4402	3027	1630	2580	2264	2646	3540	2004	3859	2244	2222	2049	2315	1945	2234	1900	1300	1456	1895	2519	1670	1700	2006	1278	1842	1495	1218	1181	3874
GNB2L1	6506	16063	8578	8918	12672	5188	11046	15958	19690	15581	16638	9937	19822	15338	21862	23410	12643	16258	26653	11591	17164	26165	28279	21098	23331	19401	12722	13286	23222	17523	7061	9251	24846	18101	16765	19018	14135	13749	17559	8472	15007	19011	11918	12822	9781	4996	16084	15429	13015	7281	31744	13076	17038	13704	12122	8110	10749	6310	7339	10675	22893	12397	19709	8527	21299	14694	11919	9319	25332	13774	13331	23166	8416	7265	12326	15963	14715	34295	6870	8046	11179	8741	13672	16227	11868	10377	17515	9045	17400	15706	15386	7195	14210	16424	9449	16874	5508	8082	10033	28424
GNB3	0	1	1	6	1	1	2	1	2	4	0	1	2	1	0	1	0	0	1	0	2	3	2	9	0	0	0	0	0	0	1	3	2	1	1	1	1	2	1	0	2	1	0	0	0	1	0	2	10	0	1	1	2	1	0	3	1	0	1	0	0	0	4	2	8	0	3	1	3	1	0	7	0	0	2	1	1	1	1	0	2	1	5	0	0	2	3	1	5	1	3	0	2	1	0	1	1	0	1	2
GNB4	57	97	65	70	252	100	63	128	67	36	56	117	42	130	52	72	48	146	111	52	128	472	72	88	67	59	31	134	59	41	2	155	37	206	44	96	36	137	36	166	34	60	61	211	54	126	43	63	54	77	135	118	115	71	24	38	49	54	104	88	37	171	33	117	60	99	54	36	49	42	56	75	56	61	42	67	41	83	38	245	28	174	34	51	33	53	53	20	20	32	36	58	27	100	22	32	35	47	27	116
GNB5	27	48	48	67	51	27	53	57	86	91	70	29	97	69	70	68	41	92	103	23	147	178	105	104	131	69	64	66	102	57	2	28	105	109	19	78	29	40	57	41	82	61	41	59	32	19	56	38	51	33	89	75	76	58	45	13	33	32	28	38	68	77	78	39	51	83	55	50	79	46	90	154	35	29	49	74	84	125	44	36	62	43	49	49	43	61	61	21	40	13	41	11	15	43	30	49	17	40	40	93
GNE	82	132	49	69	71	88	100	115	35	38	55	72	49	70	44	48	28	52	68	34	59	134	127	90	93	61	40	52	54	60	50	74	82	115	38	58	25	48	38	44	58	52	45	72	38	47	57	95	59	35	124	51	31	51	58	24	49	45	35	48	53	119	68	53	76	66	52	47	52	62	41	91	31	23	44	38	48	79	33	33	35	26	24	24	28	55	104	43	56	71	58	47	36	56	36	49	31	35	23	145
GNG10	223	399	335	313	740	511	640	997	947	651	394	622	398	616	656	1099	822	731	678	264	881	1729	963	1035	686	959	493	928	797	881	128	1163	731	731	564	679	511	625	287	414	286	531	419	647	1302	520	568	663	908	506	1138	455	1068	670	604	336	453	347	1125	537	668	538	673	433	1041	527	442	517	873	1616	532	653	381	246	456	641	333	541	276	2501	532	932	705	691	680	723	764	274	418	460	621	819	336	791	256	451	359	552	414	1583
GNG11	31	55	130	68	132	38	17	31	29	23	39	18	56	31	72	96	63	23	61	30	130	143	40	87	142	92	95	109	90	57	0	37	88	99	31	40	27	49	44	31	54	73	51	103	62	28	88	62	48	70	183	58	69	72	31	53	57	66	37	95	127	87	89	99	62	59	80	81	137	174	110	100	98	72	84	111	145	108	65	38	44	30	59	32	108	64	39	22	19	14	25	8	47	30	47	42	76	24	45	115
GNG12	0	0	1	1	0	0	1	0	0	0	0	1	0	0	0	0	1	0	3	0	0	0	0	0	2	0	0	0	0	0	1	0	1	1	0	0	0	0	0	0	0	0	0	0	0	0	0	0	0	1	1	0	0	0	2	0	1	0	0	0	0	1	0	0	0	1	0	0	0	0	0	1	0	1	2	0	0	0	0	0	0	0	0	0	0	0	0	1	0	0	0	1	0	1	0	0	2	1	2	3
GNG12-AS1	0	0	1	3	2	2	3	3	0	0	1	0	5	1	0	2	0	0	0	0	1	0	1	2	1	4	0	1	0	1	0	2	1	0	0	1	0	1	0	0	1	1	0	0	0	0	0	0	0	1	0	2	0	2	0	0	1	0	1	0	0	0	0	2	2	0	2	2	1	2	5	2	0	0	0	1	2	2	0	1	0	1	0	0	1	0	1	0	0	0	2	2	0	0	0	3	0	0	1	2
GNG13	0	0	0	1	0	1	0	0	0	0	0	0	0	0	0	0	0	0	0	0	0	0	0	0	0	0	0	0	0	0	0	0	0	0	0	1	0	0	0	0	0	0	0	0	0	0	0	0	0	0	1	0	0	0	0	0	0	0	0	0	0	0	0	0	0	1	0	0	0	0	0	0	0	0	0	0	0	0	0	0	0	0	0	0	0	0	0	0	0	0	0	0	0	0	0	1	0	0	0	0
GNG2	835	1116	715	890	882	853	1085	1181	713	346	594	780	603	944	567	634	330	460	1321	411	1357	1548	2390	1204	1192	1278	579	555	614	521	293	247	1056	872	516	697	323	666	446	214	585	690	692	891	614	534	630	1197	914	521	2246	669	405	505	557	345	740	526	325	556	443	1023	906	434	933	800	542	615	804	680	325	847	431	235	499	475	441	658	326	217	314	234	257	384	261	450	841	329	370	419	386	293	346	364	363	471	313	474	404	1441
GNG3	0	0	2	0	0	0	1	2	0	0	0	2	0	1	1	0	0	0	0	1	0	0	0	0	1	2	1	0	1	0	1	0	0	2	0	0	0	0	0	0	1	1	1	0	0	0	0	1	1	0	8	4	1	0	2	0	1	1	0	0	1	1	0	0	1	0	2	1	3	0	0	1	4	0	2	1	2	1	1	0	0	0	4	3	0	0	0	0	1	1	0	0	1	2	2	0	0	0	0	1
GNG4	0	0	0	0	1	0	0	0	0	0	0	0	0	0	0	1	2	0	0	0	1	1	1	0	2	0	0	0	1	1	0	0	1	0	0	0	0	0	0	0	0	3	1	2	0	0	0	1	0	0	0	0	1	0	0	0	0	1	0	0	0	2	0	0	1	0	0	0	0	1	0	2	0	0	0	0	1	1	0	4	0	0	0	1	0	0	0	0	1	0	0	2	0	0	0	0	0	1	0	0
GNG5	702	1152	600	703	2049	1008	1052	1536	1168	740	657	1231	642	1678	953	1241	669	1024	1320	949	1349	2224	1595	1460	1111	940	645	872	1184	715	175	1414	921	2656	864	1081	638	1577	720	1662	952	1112	937	1705	1220	1522	950	1162	1297	933	2712	1319	1465	877	1196	556	1061	1177	900	1077	985	2580	1091	1736	1672	1795	1042	634	1672	1326	1173	1828	1269	901	1126	957	984	1457	600	1999	1090	1871	954	933	793	922	1026	657	760	968	916	1171	626	1219	524	657	728	668	501	1502
GNG7	143	293	107	115	193	107	213	269	183	178	142	178	101	210	181	279	116	154	242	78	396	509	433	337	273	220	184	276	215	142	263	236	475	393	93	185	94	101	221	77	175	187	198	209	169	125	345	386	332	184	564	235	295	287	293	196	308	155	111	160	423	262	394	120	587	232	115	145	506	299	251	467	187	150	193	297	314	677	109	144	352	265	189	380	148	260	345	195	258	230	309	237	305	310	125	231	140	210	156	515
GNG8	1	2	13	11	1	5	6	5	0	0	4	2	5	5	11	14	1	0	1	5	10	7	1	4	2	2	4	3	5	6	2	5	12	18	2	1	3	4	12	0	3	7	3	2	5	2	4	4	9	7	22	4	1	1	5	1	7	1	2	2	19	4	3	0	26	3	2	1	15	12	18	11	8	1	6	10	4	6	10	1	7	4	7	15	4	4	3	7	10	14	2	1	11	8	5	10	6	11	2	11
GNGT1	0	0	0	0	0	0	0	0	0	0	0	0	0	0	0	0	0	0	0	0	0	0	0	0	1	0	0	0	0	0	0	0	0	0	0	0	0	0	0	0	0	0	0	0	0	0	0	0	0	0	0	0	0	0	0	0	0	0	0	0	0	0	0	0	0	0	0	0	0	0	0	0	0	0	0	0	0	0	0	0	0	0	0	0	0	0	0	0	0	0	0	0	0	0	0	0	0	0	0	0
GNGT2	34	45	42	42	60	27	30	79	100	41	49	41	57	107	58	52	37	54	112	30	69	89	103	77	83	77	17	31	47	36	14	21	88	77	37	55	37	64	23	67	50	49	67	106	39	46	71	75	58	17	112	68	41	31	55	30	65	64	24	34	36	78	45	58	69	88	25	14	67	41	26	74	42	28	23	25	30	76	23	31	25	26	38	34	22	39	44	25	29	31	24	28	22	18	17	29	15	40	37	154
GNL1	228	464	228	249	269	157	241	388	446	376	379	209	399	432	308	421	217	355	591	257	349	536	390	446	422	302	206	199	465	236	114	158	577	528	319	458	286	351	368	239	428	476	281	288	208	120	287	222	263	124	550	244	263	190	243	108	277	217	138	246	297	225	319	195	259	274	239	183	304	132	329	600	245	142	232	265	256	504	185	83	312	127	206	198	227	238	365	157	252	122	172	84	183	216	109	190	89	175	140	439
GNL2	126	317	170	194	305	87	138	256	243	267	187	180	228	283	189	296	183	456	542	216	292	687	439	377	405	313	274	301	373	246	33	239	493	384	225	419	267	406	236	269	290	279	156	308	109	114	248	197	279	161	524	398	292	312	148	147	180	220	163	194	478	368	373	242	321	408	198	224	429	286	265	453	214	206	156	318	226	681	109	308	233	246	214	350	202	290	325	116	128	269	151	139	166	297	60	204	107	237	160	574
GNL3	101	249	126	129	170	112	143	192	127	105	84	180	118	155	89	133	104	233	342	55	199	341	332	167	169	195	124	96	242	108	42	90	370	179	86	143	104	153	130	63	112	155	151	370	132	125	348	267	321	109	422	239	309	307	180	189	188	182	117	164	265	180	365	114	261	146	106	139	461	218	125	264	105	88	119	262	135	342	63	80	154	99	124	305	155	181	349	74	133	375	74	127	80	250	40	180	67	167	115	476
GNL3L	28	42	16	14	29	15	9	23	47	14	33	51	20	37	21	40	13	24	26	18	35	76	33	47	35	23	19	21	33	11	0	6	15	18	4	21	10	27	7	27	31	19	42	52	35	35	42	63	23	20	67	39	65	39	26	18	33	13	27	62	20	13	7	9	16	0	16	11	8	11	41	70	31	20	23	41	38	40	31	9	30	29	20	24	8	35	32	20	23	18	16	7	15	14	5	10	12	7	4	18
GNLY	5621	4880	5253	4796	5671	5653	5809	11990	16728	11289	11320	5463	11291	5238	6027	4692	5139	4533	16325	2310	10630	13288	11176	10739	20666	14478	3410	3122	6652	3256	2156	1337	9426	5374	7102	9822	4379	6246	4179	2276	7187	9508	5325	5037	3180	2013	5085	4642	5965	1990	22475	8613	2689	1761	7260	2564	6318	4079	1931	4021	5713	7281	2279	1351	4925	8925	13316	6871	8042	2757	6071	11540	6497	1811	5059	4305	16935	18514	7430	4419	10477	2622	4419	3029	2014	2594	4748	5338	5147	2258	3233	1127	1624	1315	1596	2412	2232	1610	1609	3244
GNMT	26	28	31	17	17	18	21	26	23	8	13	18	27	18	13	15	8	22	33	7	18	30	28	29	18	17	5	13	25	12	9	13	44	30	11	15	15	19	12	10	6	1	15	26	19	7	24	17	18	13	55	23	32	28	33	21	41	9	14	15	13	19	22	13	25	18	9	14	29	6	19	29	16	5	22	23	16	25	11	10	16	4	19	19	9	12	13	4	17	13	17	7	13	17	8	4	12	19	12	42
GNN	0	2	0	0	3	0	0	0	0	0	0	0	0	2	0	0	0	4	4	1	1	2	1	1	3	0	0	0	2	1	0	0	1	1	0	0	1	0	4	3	1	1	2	0	1	2	5	0	4	0	0	6	6	1	1	0	0	1	0	2	3	1	0	1	0	1	2	0	3	2	1	1	1	2	1	1	0	3	0	1	2	0	4	4	5	2	5	0	0	0	1	0	1	7	0	1	0	0	0	1
GNPAT	17	50	27	27	49	17	41	39	32	31	34	39	35	45	30	24	36	53	41	7	49	111	44	44	79	50	41	43	52	33	0	31	53	52	21	41	26	49	32	23	30	28	42	94	34	26	75	56	74	55	121	98	76	67	31	21	36	34	23	44	77	84	89	51	92	74	38	51	73	61	67	86	41	33	41	96	40	107	37	50	66	56	37	47	61	97	46	13	21	16	25	16	14	46	17	42	12	35	26	74
GNPDA1	150	255	133	174	261	190	194	306	196	181	174	255	158	286	111	177	78	207	275	191	207	311	188	127	168	157	90	72	163	119	74	103	146	262	120	217	114	245	148	131	110	160	137	197	79	108	106	180	126	73	261	133	120	99	101	74	67	122	103	138	115	163	121	109	212	235	100	100	87	91	119	275	162	108	126	151	168	306	86	77	92	79	75	145	47	137	129	91	112	124	70	57	89	113	66	122	69	114	63	282
GNPDA2	30	69	40	34	70	26	48	76	135	119	84	67	92	65	90	89	73	134	274	82	102	223	145	128	158	105	71	64	154	107	28	51	149	46	87	130	78	75	72	78	94	119	77	87	52	47	75	57	79	38	151	66	85	91	49	31	70	36	35	70	129	51	74	45	70	49	44	47	109	57	105	154	38	45	45	89	79	207	50	37	83	50	65	74	76	87	115	26	70	84	29	34	35	56	30	81	22	62	47	159
GNPNAT1	50	104	51	58	85	50	88	130	124	155	107	54	185	90	149	203	106	174	268	63	121	253	175	195	210	165	102	85	211	129	30	69	184	128	66	167	124	107	90	81	96	114	57	100	57	28	101	67	98	60	204	139	114	109	67	32	81	57	58	78	220	132	124	56	146	158	75	106	169	81	116	173	50	75	78	108	118	275	52	49	116	87	83	104	65	82	125	74	66	36	69	30	64	103	40	77	44	89	54	228
GNPTAB	152	206	155	157	167	119	181	252	169	115	89	84	211	168	65	109	74	156	518	37	203	396	289	298	337	346	111	113	221	122	8	54	265	170	65	160	58	144	111	73	111	79	163	283	122	123	205	182	202	154	457	414	198	264	161	59	200	192	116	225	195	321	226	117	296	227	268	207	248	161	134	293	188	92	165	359	214	426	181	135	204	89	135	123	133	313	184	100	69	61	112	62	68	115	46	146	82	92	84	248
GNPTG	395	660	390	492	569	372	522	660	463	404	349	469	362	588	402	447	367	517	678	370	757	978	1025	747	696	550	390	408	740	348	176	431	785	901	407	474	257	444	390	346	438	511	525	761	487	497	478	751	920	522	1769	728	784	594	620	367	708	472	351	386	599	806	721	564	1004	575	500	426	920	549	487	950	593	333	505	599	596	868	461	576	609	391	527	655	614	622	541	292	435	625	492	353	395	403	289	423	387	373	370	1159
GNRH1	1	1	1	1	3	1	1	3	5	2	1	1	0	0	1	1	4	2	2	1	1	4	2	4	2	2	1	0	1	2	1	0	0	1	2	4	1	1	1	1	0	5	1	2	4	0	3	1	6	0	1	4	3	1	1	0	1	0	0	0	1	1	1	0	1	2	0	0	0	0	1	3	0	1	0	0	1	2	0	3	3	1	0	0	1	1	1	1	1	1	2	1	0	0	0	2	1	1	2	0
GNRH2	0	0	0	0	0	1	1	2	0	0	0	0	0	2	1	0	0	1	0	0	1	0	2	0	0	0	0	2	1	0	2	1	2	0	0	0	0	0	0	0	0	2	3	0	1	0	0	0	1	0	0	3	0	1	0	0	0	0	0	0	3	0	2	0	1	3	0	1	0	0	1	1	0	3	0	0	0	1	2	0	1	1	0	0	0	0	0	1	1	1	3	0	1	0	1	0	0	1	0	0
GNRHR	0	0	0	0	1	0	0	0	0	1	0	0	0	0	0	0	0	0	0	0	0	1	0	0	0	0	0	1	0	0	0	0	0	0	1	0	0	0	0	0	0	0	0	0	0	0	0	0	0	0	1	0	0	0	0	0	0	0	0	0	0	0	0	0	0	0	0	0	0	0	0	0	0	0	0	0	0	0	0	0	0	0	0	0	0	0	0	0	0	0	0	0	0	0	0	0	0	0	0	0
GNRHR2	14	20	5	20	4	6	10	21	20	56	21	15	19	11	19	30	10	6	38	8	19	31	15	20	19	16	12	7	32	11	7	10	43	15	18	14	6	9	18	8	21	26	8	12	9	3	9	11	11	5	39	16	17	7	15	11	17	12	5	12	12	7	17	6	26	16	15	4	12	12	17	17	21	10	5	14	16	38	9	5	24	10	14	10	11	9	18	3	20	16	13	5	14	4	7	12	8	8	6	21
GNS	256	545	278	358	546	323	414	423	141	155	131	260	107	358	79	144	72	261	266	68	260	591	321	346	349	291	188	213	253	124	13	154	239	488	90	162	103	293	100	247	157	186	181	387	209	341	194	290	243	248	541	601	259	262	127	63	119	210	263	321	169	592	190	402	395	450	264	222	131	310	173	363	214	112	170	266	182	319	134	300	98	132	111	93	111	331	248	72	76	119	117	157	91	209	79	187	161	184	128	533
GOLGA1	82	157	80	92	221	52	83	144	168	125	126	112	148	74	107	171	140	234	217	38	157	340	138	209	192	164	286	244	239	135	3	67	387	135	111	149	103	117	113	97	143	108	102	243	121	56	109	80	158	106	332	184	218	306	126	174	126	154	65	87	310	119	212	122	131	127	153	124	251	344	142	225	115	90	108	277	162	315	96	159	244	178	132	267	299	227	180	97	93	64	98	42	73	144	50	146	83	123	127	356
GOLGA2	183	312	149	188	239	103	94	173	184	99	170	170	180	382	93	171	71	182	246	111	241	302	240	354	612	356	96	115	219	121	16	110	192	335	156	210	123	252	147	240	280	232	194	216	179	236	187	255	181	174	247	234	172	169	151	98	119	137	149	151	157	253	127	171	157	176	106	91	151	196	211	436	159	122	164	207	131	277	132	139	181	101	98	124	90	188	209	77	159	155	125	113	113	172	73	147	90	81	75	190
GOLGA2P3Y	0	0	0	0	0	0	0	0	0	0	0	0	0	0	0	0	0	0	0	0	0	0	1	0	1	0	0	0	0	0	0	0	0	0	0	0	0	0	0	0	0	0	0	0	0	0	0	0	0	0	4	0	0	0	1	0	0	0	0	0	0	0	0	0	0	0	0	0	0	1	0	0	0	0	0	0	0	0	0	0	0	0	0	0	0	0	0	0	0	0	0	0	0	0	0	0	0	0	0	0
GOLGA2P5	81	175	23	37	87	49	85	157	201	165	115	67	210	106	142	148	91	162	294	103	151	207	150	164	184	86	103	118	299	177	79	69	248	149	89	139	103	77	94	45	133	135	71	50	70	35	123	58	120	55	266	74	118	107	94	49	147	84	57	64	215	53	112	47	102	79	87	64	148	46	88	180	79	56	73	95	82	240	102	55	168	91	63	80	37	86	117	59	152	60	53	11	89	42	34	74	32	52	52	139
GOLGA3	332	696	385	433	483	285	505	743	675	822	626	447	637	587	576	646	291	645	857	493	670	842	642	753	784	525	370	418	759	551	537	381	1043	969	565	801	483	606	554	548	730	716	381	388	280	218	375	424	351	270	841	376	360	357	354	196	318	373	244	319	531	339	470	330	530	518	287	175	437	316	492	910	466	336	350	437	492	976	308	356	364	283	386	345	248	467	604	299	458	414	415	121	408	344	164	390	190	306	242	820
GOLGA4	30	67	46	38	50	24	27	41	59	56	50	25	52	46	20	44	33	85	105	14	41	103	84	86	102	57	41	55	97	46	1	20	88	77	16	77	32	54	29	35	55	47	38	60	43	20	57	32	53	30	86	74	70	42	26	18	44	27	29	56	80	85	82	31	38	78	48	60	54	53	46	108	27	26	40	79	48	94	28	40	50	23	27	40	26	32	51	17	25	7	17	9	13	43	3	51	8	32	25	107
GOLGA5	107	216	143	130	189	123	127	255	224	225	222	146	187	192	173	250	108	273	308	118	179	408	260	291	316	215	185	253	264	168	14	146	253	310	190	346	166	193	143	184	175	199	140	200	130	109	178	116	159	130	344	210	183	190	137	70	121	101	136	135	227	267	237	168	221	239	158	139	207	194	208	313	132	118	132	198	184	376	101	189	173	164	135	164	104	212	211	105	119	97	115	99	101	166	69	180	79	120	114	348
GOLGA6A	0	0	0	0	0	0	0	0	0	0	0	0	0	1	0	0	0	0	0	0	0	0	0	0	0	0	0	0	0	0	0	0	0	0	0	0	0	0	0	0	0	0	0	0	0	0	0	0	0	0	0	0	0	0	0	0	0	0	0	0	0	0	0	0	0	0	0	0	0	0	0	0	0	0	0	1	0	0	0	0	0	0	0	0	0	0	0	0	0	0	0	0	0	0	0	0	0	0	0	0
GOLGA6B	3	7	1	10	4	0	5	2	7	3	1	2	1	1	3	0	1	0	2	0	1	0	2	2	0	0	1	0	0	0	3	1	4	2	0	0	0	2	2	0	1	0	0	1	2	0	1	1	0	0	8	0	1	4	1	5	1	2	1	0	0	1	0	2	0	0	0	1	2	0	1	3	0	0	1	0	0	4	2	1	1	0	0	1	0	0	2	0	0	0	0	0	1	2	0	0	0	0	0	1
GOLGA6C	2	17	5	35	3	2	5	2	4	31	5	2	2	4	1	1	1	5	2	3	4	5	1	1	6	0	1	5	3	1	1	3	5	3	0	2	3	8	5	6	7	5	3	1	1	0	2	4	0	0	6	0	1	1	1	2	0	0	0	1	1	3	0	4	2	3	3	1	3	2	2	2	0	0	1	1	1	2	3	0	0	0	0	0	1	0	2	4	1	0	0	0	1	2	3	1	0	0	0	4
GOLGA6D	1	2	0	6	3	0	0	0	0	11	0	0	0	0	0	1	0	0	0	0	1	0	1	5	0	1	1	1	0	0	0	0	3	1	0	1	0	0	1	0	1	1	0	0	0	0	0	0	0	0	5	0	1	1	1	0	0	0	2	0	0	0	1	0	0	0	0	0	0	0	0	3	0	0	1	0	0	0	0	0	0	0	0	0	0	0	3	0	1	0	0	0	0	0	0	0	0	0	0	0
GOLGA6L1	133	193	103	167	140	44	64	80	109	200	43	76	74	202	48	71	36	76	65	64	87	123	168	233	139	92	34	73	103	94	13	72	169	203	126	101	47	89	65	132	67	100	122	125	187	148	36	35	91	67	247	189	135	158	96	79	77	80	69	49	58	95	55	72	171	81	66	74	69	123	148	287	62	75	114	112	44	108	80	92	87	71	81	34	58	136	120	25	65	101	147	146	32	80	34	73	58	62	57	248
GOLGA6L10	39	83	7	7	10	13	16	11	12	15	51	28	74	70	36	60	7	5	14	4	12	13	80	104	17	14	10	7	115	66	19	3	161	74	40	58	50	42	102	38	9	3	46	37	35	16	28	41	8	3	152	56	1	8	12	9	2	13	4	6	94	31	80	21	78	43	4	6	10	5	8	12	33	21	33	58	8	17	18	9	11	4	12	4	45	69	74	35	5	5	74	21	37	33	17	70	18	30	3	14
GOLGA6L5	64	111	37	55	41	46	83	94	129	105	88	47	70	48	74	54	28	46	139	18	64	94	81	145	83	93	62	46	96	61	113	16	148	73	50	69	57	70	23	22	88	49	50	43	44	13	54	48	41	25	175	60	45	53	71	29	89	42	26	34	92	29	107	28	76	53	65	67	87	40	67	121	46	21	40	68	69	133	24	18	48	20	56	28	24	49	50	38	34	17	49	13	29	22	37	65	24	40	27	86
GOLGA6L6	0	1	0	2	0	0	0	0	1	3	0	0	1	0	0	0	0	0	0	0	0	1	0	0	0	1	0	0	0	0	0	0	0	1	0	0	0	0	1	0	3	0	0	0	0	0	4	0	0	0	1	1	0	0	0	0	0	0	1	1	0	0	0	0	0	0	0	0	0	0	0	0	3	0	0	0	4	1	0	0	0	0	0	0	1	0	0	0	0	0	0	0	1	0	0	0	1	1	0	0
GOLGA6L9	7	13	11	14	10	4	11	8	11	20	12	9	6	8	4	13	1	5	14	5	6	11	7	13	5	5	4	6	15	8	8	1	6	6	1	7	8	1	2	2	9	7	10	5	8	3	9	7	15	4	25	12	9	20	13	1	16	8	4	3	12	3	11	0	3	4	11	13	7	9	19	36	18	8	12	15	17	30	5	0	8	0	5	4	7	12	12	1	5	0	2	1	4	6	1	2	2	2	1	4
GOLGA7	199	411	257	266	455	140	301	462	664	552	635	147	798	295	646	757	429	778	814	167	448	1127	490	859	867	640	514	669	596	575	19	271	623	669	326	788	501	501	373	539	561	617	237	377	333	126	320	238	463	378	758	579	391	287	281	92	259	237	174	273	506	595	510	314	440	709	601	483	629	551	600	807	316	368	327	529	384	943	386	495	420	374	492	336	391	648	453	290	308	91	406	89	277	327	219	373	255	327	358	786
GOLGA7B	29	39	27	29	35	29	67	68	33	32	29	43	32	44	28	36	16	25	82	16	42	49	102	45	39	30	35	35	60	23	18	14	67	38	14	32	25	29	17	7	48	33	41	41	27	23	48	40	98	36	159	38	66	74	51	28	68	29	21	43	57	35	90	16	61	38	48	40	72	23	28	48	24	9	32	48	41	71	22	19	59	23	49	83	50	49	59	26	81	70	35	19	26	18	18	45	13	39	40	68
GOLGA8B	380	637	374	427	428	218	508	671	925	922	586	345	989	725	689	800	559	832	1532	320	424	606	996	962	847	527	414	445	1320	730	425	349	1705	799	495	691	603	483	677	272	749	718	448	419	361	185	466	349	754	366	1833	799	822	761	501	252	616	292	283	370	1111	533	1441	445	1320	653	804	645	1152	528	544	818	459	263	414	692	596	1213	337	295	941	420	464	642	574	708	712	495	879	504	576	198	519	425	264	524	296	500	415	1088
GOLGA8CP	1	8	1	20	2	0	0	0	5	22	0	0	1	0	5	1	0	1	1	1	3	4	0	2	1	2	1	0	3	1	0	2	7	4	6	4	1	1	1	1	5	2	1	1	1	0	0	1	2	2	9	1	0	0	1	2	2	0	0	1	3	0	3	0	0	0	4	0	5	6	0	9	0	0	2	0	1	2	0	1	0	0	0	0	0	0	2	6	3	1	1	0	0	0	5	0	0	1	0	2
GOLGA8DP	0	0	0	0	0	0	0	0	0	0	0	0	0	0	0	0	0	0	0	0	0	1	0	0	0	0	0	0	0	0	0	0	0	0	0	0	0	0	0	0	0	0	0	0	0	0	0	0	0	0	0	0	0	0	0	0	0	0	0	0	0	0	0	0	0	0	0	0	0	0	0	0	0	0	0	0	0	0	0	0	0	0	0	0	0	0	0	0	0	0	0	0	0	0	0	0	0	0	0	0
GOLGA8EP	0	0	0	0	1	0	0	0	0	1	0	0	0	0	0	0	0	0	0	0	0	0	0	0	0	0	0	0	0	0	0	0	0	0	1	0	0	0	0	0	0	0	0	0	0	0	0	0	0	0	0	0	0	0	0	0	0	0	0	0	0	0	0	0	0	0	0	0	0	0	0	0	0	0	0	0	0	0	0	0	0	0	0	0	0	0	0	0	0	0	0	0	0	0	0	0	0	0	0	0
GOLGA8F	3	7	0	28	0	0	4	1	4	33	2	0	1	2	2	2	1	0	1	1	3	1	0	3	1	1	1	1	2	1	3	2	8	7	4	3	0	4	2	1	6	2	0	3	4	0	0	2	3	2	10	0	1	2	0	0	1	0	2	1	2	8	2	5	3	1	7	1	3	1	2	4	1	1	3	0	3	1	2	2	0	1	0	0	2	2	1	5	1	1	0	2	1	0	4	1	0	0	2	0
GOLGA8I	2	3	0	0	3	1	2	1	36	11	6	3	8	8	5	4	5	8	5	0	0	3	5	3	3	0	2	0	7	2	0	0	2	4	0	3	2	2	4	2	4	4	2	0	0	0	1	1	11	3	5	1	5	5	4	2	9	2	1	3	0	1	6	0	4	8	8	1	4	2	0	2	2	3	4	4	2	4	0	1	0	2	2	6	3	2	4	1	4	0	7	1	0	2	1	0	2	2	7	4
GOLGA8S	7	15	7	11	7	5	5	2	7	24	11	5	4	9	11	4	1	7	15	0	5	5	8	12	8	9	3	2	15	3	5	1	8	8	1	3	2	4	8	2	6	5	14	2	12	3	6	4	6	2	25	4	6	2	6	0	10	4	4	6	3	4	1	1	1	4	7	4	5	3	5	8	3	3	12	5	8	27	5	3	6	0	8	0	3	4	7	7	4	4	6	1	1	3	2	6	2	1	2	1
GOLGA8T	2	2	0	1	3	1	1	1	4	4	0	0	1	0	1	2	0	0	3	0	0	1	1	0	2	0	0	0	0	0	1	0	4	0	0	0	0	0	3	0	0	0	0	2	0	2	2	0	0	0	6	5	0	0	0	1	2	0	1	0	3	2	2	0	1	1	0	0	3	2	0	1	0	1	1	0	1	0	1	2	0	0	0	0	0	1	0	1	0	1	0	0	0	0	0	0	0	0	0	6
GOLGB1	150	282	115	126	157	57	83	155	189	204	157	92	188	194	105	199	119	185	277	88	230	459	210	225	190	141	90	91	199	104	4	70	262	188	113	239	115	161	97	150	150	214	101	121	105	62	140	116	96	108	197	118	130	124	89	55	75	80	100	142	176	110	160	104	162	143	134	109	146	92	127	272	64	61	99	116	99	290	64	79	122	81	75	71	67	103	168	38	75	52	68	36	63	84	40	113	81	94	93	260
GOLIM4	0	11	4	5	31	8	15	17	11	5	12	19	9	11	10	7	26	22	7	7	43	57	6	7	14	16	58	24	7	15	0	3	42	15	9	12	5	7	17	6	8	11	11	38	18	3	10	7	3	3	13	5	10	46	4	14	0	13	4	12	14	5	13	10	3	9	6	0	5	43	3	17	2	8	6	15	9	11	4	5	11	10	4	27	27	6	15	7	5	1	8	2	6	10	1	8	14	25	13	61
GOLM1	134	243	123	123	154	73	114	194	105	71	80	114	80	161	59	64	29	69	148	55	99	176	152	174	141	139	61	101	74	59	61	113	92	181	73	127	46	116	35	128	53	72	59	90	47	81	58	83	81	46	209	147	58	37	53	55	56	46	55	55	98	232	59	134	102	118	55	40	59	73	74	109	82	84	46	56	39	102	82	140	29	67	47	66	44	70	117	55	45	116	73	70	64	98	53	64	35	51	67	281
GOLPH3	177	323	190	215	380	164	266	402	352	354	293	201	350	291	219	378	181	428	460	93	329	872	412	559	583	339	212	323	421	259	4	141	340	488	176	491	256	326	252	314	316	316	233	445	218	181	352	241	358	332	572	516	332	354	212	112	169	204	175	324	451	526	383	369	569	551	425	293	324	377	464	793	367	321	290	525	378	671	256	351	383	342	343	290	304	598	306	173	132	89	218	119	159	261	118	283	189	207	193	547
GOLPH3L	15	36	24	36	47	15	35	54	39	28	32	25	33	23	24	47	15	41	42	13	26	80	48	59	65	36	25	30	50	24	4	16	58	35	16	37	25	29	23	14	32	20	12	31	18	16	33	27	25	35	45	36	40	27	26	11	29	15	16	26	41	21	38	19	37	45	46	38	35	20	22	49	18	14	30	38	27	33	16	11	30	16	22	17	22	37	34	17	23	8	23	13	16	24	5	25	12	15	29	48
GOLT1A	0	0	0	1	2	3	1	1	0	0	2	0	2	0	0	0	0	1	0	0	0	0	8	1	1	0	0	0	0	0	0	0	0	0	0	1	0	0	1	0	2	0	1	0	0	0	1	0	0	0	0	0	0	0	1	0	1	0	0	0	0	0	1	0	0	0	1	0	0	0	0	0	0	0	1	0	0	1	0	0	0	0	0	0	1	1	0	0	0	0	1	0	0	0	0	0	0	0	0	0
GOLT1B	107	208	110	111	222	159	166	271	176	128	142	202	142	216	160	213	136	250	341	132	233	355	414	246	234	261	150	115	261	141	69	157	334	267	146	165	114	178	116	155	119	188	172	251	149	93	190	192	298	154	581	319	220	227	200	141	194	156	153	210	202	229	252	148	301	258	136	140	341	138	181	286	159	114	115	231	193	339	82	149	198	162	160	239	138	186	261	134	207	267	151	100	128	257	119	214	91	119	108	383
GON4L	214	360	218	234	245	188	204	305	250	237	188	219	202	249	134	204	102	212	365	119	244	444	302	306	341	193	99	109	315	148	57	118	365	345	146	289	133	152	163	142	160	193	202	229	149	137	148	163	192	140	464	186	232	263	162	143	181	162	139	182	259	233	264	185	314	181	199	141	226	170	190	370	201	119	165	204	171	360	107	121	207	136	157	187	121	226	206	91	137	226	120	80	86	153	81	161	87	136	112	370
GOPC	102	221	133	150	255	98	146	234	157	165	139	116	196	146	130	182	80	229	328	90	174	361	298	315	273	231	154	157	283	149	27	87	291	205	105	160	126	131	128	120	141	130	130	160	115	56	147	103	175	112	311	225	227	189	131	88	119	99	104	125	228	194	229	105	270	218	115	192	217	149	176	247	106	79	125	182	127	293	82	142	176	99	111	164	98	188	198	71	127	97	132	71	83	152	51	145	76	144	131	244
GORAB	51	111	46	71	62	42	76	77	62	48	36	69	64	106	46	60	45	107	120	32	75	135	147	81	81	90	51	52	113	57	30	49	160	83	42	56	52	66	33	37	31	39	78	138	58	42	92	105	119	26	250	132	148	136	84	50	83	62	66	105	82	129	158	82	110	91	64	71	182	82	58	115	59	35	51	115	56	141	26	40	82	50	72	123	54	96	121	45	39	116	51	45	63	88	32	96	29	60	51	175
GORASP1	119	188	104	131	247	187	128	230	83	81	64	171	53	136	73	93	53	134	138	97	156	256	116	122	109	73	40	71	94	64	64	206	134	376	93	88	52	167	69	165	92	85	67	221	83	217	91	94	143	87	281	188	109	114	115	90	105	131	76	77	103	197	119	151	177	191	63	55	106	63	81	195	147	92	107	142	134	205	79	253	114	182	85	109	107	111	118	70	67	147	72	113	64	133	46	84	36	64	62	202
GORASP2	64	139	80	73	129	37	87	135	124	103	116	61	135	97	105	180	55	185	228	34	123	308	133	219	229	124	99	140	164	114	3	42	150	183	52	164	113	142	117	138	156	124	77	110	103	50	136	120	112	152	208	191	116	109	92	46	82	76	60	120	264	166	187	103	212	195	175	176	191	155	160	292	99	101	90	188	127	335	81	110	105	136	73	85	93	149	132	70	62	23	92	24	85	83	41	108	58	65	73	177
GOSR1	97	199	123	126	171	102	140	195	117	79	83	151	72	197	79	114	57	111	179	77	202	222	232	173	179	128	68	89	153	95	51	92	210	183	83	122	69	136	86	64	130	114	94	140	93	62	120	135	129	63	272	152	109	119	95	55	108	74	72	83	101	142	157	81	182	123	94	74	147	112	81	129	80	56	73	111	73	198	61	60	87	68	63	78	64	106	185	93	117	130	74	96	57	114	45	131	52	97	85	266
GOSR2	128	212	170	150	156	174	213	186	83	71	74	194	71	169	71	75	69	112	183	61	238	264	224	136	171	131	88	56	154	76	45	55	204	204	77	116	40	91	104	62	69	60	228	339	111	242	164	268	256	101	622	139	164	189	152	105	223	108	85	109	138	288	229	91	238	126	94	91	221	107	84	190	74	52	122	141	104	134	54	51	154	90	64	100	59	130	194	60	58	124	57	42	67	85	35	63	74	77	74	275
GOT1	38	87	66	75	49	30	53	60	80	63	49	81	42	96	37	43	38	47	120	34	70	118	176	87	119	52	35	35	58	30	12	38	88	79	52	82	25	79	53	29	51	57	80	78	45	58	82	98	90	62	163	119	60	70	72	53	77	40	47	63	61	59	72	54	73	42	48	43	76	75	49	146	62	31	73	65	55	106	57	14	55	24	36	55	24	74	114	56	38	86	27	21	60	54	26	38	20	37	36	90
GOT1L1	0	0	0	0	0	0	0	0	0	0	0	0	0	0	0	0	0	0	0	0	0	1	0	0	0	0	0	0	0	0	0	0	0	0	0	0	0	0	0	0	0	0	0	0	0	0	0	0	0	0	0	0	0	0	0	0	0	0	0	0	1	0	0	0	0	0	0	0	0	0	0	0	0	0	0	0	0	0	0	0	0	0	0	0	0	0	0	0	0	0	0	0	0	0	0	0	0	0	0	0
GOT2	116	174	112	141	131	132	218	156	86	63	113	164	86	181	75	85	58	90	112	61	273	279	268	206	235	129	129	95	132	82	34	93	186	232	91	105	74	124	107	57	114	90	105	113	122	124	129	216	159	99	332	157	129	135	123	87	127	82	94	109	131	127	170	110	219	148	122	116	138	95	65	196	108	55	100	81	91	167	89	29	58	42	61	100	49	93	149	77	101	146	81	81	104	104	75	119	63	66	83	327
GP1BA	51	106	84	96	74	56	62	46	19	9	116	40	65	51	60	54	11	7	26	102	125	50	12	57	56	19	20	38	27	12	9	28	22	128	49	49	16	80	31	30	71	81	27	12	25	36	32	33	11	50	32	17	12	15	37	31	13	32	31	47	35	34	19	36	18	25	58	15	23	62	56	93	54	45	51	26	52	23	29	6	5	13	23	9	8	4	10	28	27	22	24	14	70	5	44	16	45	7	7	53
GP2	0	0	0	0	0	0	0	0	0	0	0	0	0	1	0	0	0	0	0	1	0	0	0	0	0	0	0	0	0	1	0	0	0	0	0	0	0	0	0	0	1	0	0	0	0	0	0	0	0	0	0	0	1	0	0	0	0	0	0	0	0	0	0	0	0	0	0	0	0	0	0	0	0	0	0	0	0	0	0	0	0	0	0	0	0	0	0	0	0	0	1	0	0	1	0	0	0	0	0	0
GP5	5	6	19	10	8	7	7	5	0	0	8	9	7	17	2	3	0	0	1	8	24	6	5	5	6	7	2	0	9	1	0	1	8	11	3	3	1	1	0	3	9	6	1	3	0	7	1	7	4	13	13	2	2	7	2	4	2	6	4	5	5	9	8	5	4	3	8	2	6	11	11	5	16	7	4	3	3	1	2	1	1	3	2	1	1	1	1	2	2	0	3	6	6	1	6	0	6	2	0	10
GP6	39	71	72	79	37	23	40	39	35	22	28	26	28	31	29	65	13	5	37	78	182	56	11	53	37	8	24	15	17	17	15	19	31	123	16	21	9	47	34	16	86	96	28	37	14	15	15	16	12	25	52	13	12	16	18	4	14	24	35	29	28	49	38	45	32	27	23	17	11	59	58	98	55	31	32	15	46	30	15	12	9	11	16	7	16	16	12	25	19	5	27	16	61	13	42	17	30	9	18	51
GP9	175	305	432	421	301	231	203	192	150	117	337	135	266	213	355	419	125	35	244	713	723	280	99	258	307	190	217	274	266	230	121	164	137	781	147	179	112	409	244	205	468	565	149	119	139	136	138	221	61	299	459	150	156	107	115	115	90	142	151	238	214	335	202	249	205	207	388	153	181	379	444	683	637	291	470	152	547	308	255	184	137	103	161	48	143	105	54	108	228	64	167	84	407	79	235	69	309	54	61	374
GPA33	59	127	74	81	65	59	111	164	83	97	94	71	133	105	129	124	59	89	209	75	114	104	164	172	166	122	80	97	158	162	124	79	244	173	98	126	65	70	140	36	206	181	106	94	59	48	128	113	172	104	268	94	198	175	126	86	134	90	74	111	240	78	180	55	220	105	106	78	159	89	182	315	79	34	180	202	132	337	104	28	134	64	75	118	147	113	161	150	261	200	132	64	130	95	64	174	51	93	98	232
GPAA1	393	829	471	380	498	312	468	964	654	489	574	420	675	572	585	654	458	510	1194	449	765	873	730	832	815	641	375	537	658	535	260	449	972	887	479	671	428	562	481	414	647	736	465	438	327	250	532	579	637	415	1385	778	614	472	424	255	630	302	253	398	608	593	551	346	658	632	468	363	724	399	600	1030	510	360	468	351	620	1319	482	446	672	378	412	577	435	334	681	364	640	530	473	279	597	509	297	557	247	338	307	836
GPAM	22	24	16	17	16	4	12	18	27	16	15	11	22	24	11	16	14	17	28	5	25	50	31	37	41	22	21	15	23	18	0	5	43	20	9	21	12	12	17	8	13	18	21	21	11	6	40	13	38	18	45	45	25	29	13	9	27	13	10	34	28	29	32	23	42	37	30	32	26	26	16	39	17	16	18	35	30	49	11	12	20	6	19	21	17	27	16	14	10	10	12	5	16	11	9	21	8	8	9	34
GPANK1	60	92	47	44	103	54	60	99	51	33	74	87	82	92	93	109	57	73	93	40	124	163	162	109	107	55	65	64	70	49	18	56	120	144	38	73	33	86	57	54	66	105	73	110	73	58	70	60	154	87	200	74	99	64	93	53	100	71	57	53	91	102	76	60	88	90	77	73	171	69	69	153	64	63	70	63	83	134	62	55	114	46	63	73	69	79	82	46	99	70	46	32	56	76	23	61	29	37	45	199
GPAT2	13	30	13	11	34	12	14	30	8	7	6	12	13	19	37	26	14	19	27	4	17	12	24	19	2	5	27	27	16	4	9	6	12	34	13	22	18	33	6	2	2	6	22	25	8	7	15	13	20	19	19	2	5	5	21	5	21	20	4	4	10	12	28	16	55	33	0	2	29	10	8	30	29	18	12	21	23	25	13	9	19	7	13	9	7	13	7	7	16	12	6	5	21	6	4	12	4	3	4	8
GPATCH1	108	174	74	101	96	97	137	117	64	56	54	90	60	80	47	48	30	45	136	35	137	144	179	147	85	122	69	64	103	47	76	61	143	112	55	63	39	78	50	27	78	60	103	128	60	64	84	132	114	90	332	148	132	137	106	75	95	86	60	85	103	128	147	83	141	90	84	52	136	85	60	136	96	50	97	133	80	148	59	42	109	48	88	94	88	140	86	51	56	129	82	57	73	54	32	89	30	53	35	158
GPATCH2	232	325	185	243	278	217	347	342	153	176	113	234	125	225	78	124	109	194	428	131	288	424	412	282	289	225	158	122	358	149	120	130	435	318	112	195	105	152	135	98	122	123	214	256	153	158	284	238	349	165	756	321	354	380	253	161	307	230	171	239	255	283	369	171	371	233	158	196	344	187	234	394	202	154	161	331	206	502	111	134	208	148	180	268	139	294	373	127	181	501	175	139	119	235	69	272	52	169	106	413
GPATCH2L	228	296	155	212	246	194	258	276	147	156	129	270	150	237	124	139	169	230	293	79	280	386	384	248	300	245	189	144	285	134	47	139	397	290	115	170	99	154	146	105	147	96	266	496	224	217	277	261	348	110	652	342	309	325	234	246	233	217	144	187	181	299	311	200	354	247	182	164	320	215	112	262	166	90	166	369	184	284	110	87	197	127	139	270	168	262	267	86	91	255	93	105	74	130	63	161	80	194	123	623
GPATCH3	78	152	67	67	157	79	85	149	117	49	109	114	91	161	96	123	64	117	113	63	128	183	149	153	117	96	72	96	105	68	39	90	122	160	72	118	51	91	91	85	105	113	76	96	57	53	47	67	68	47	115	81	68	48	51	33	63	52	37	62	82	102	80	42	131	103	48	72	58	75	74	125	44	36	38	53	44	137	57	60	39	31	36	60	22	43	110	40	66	108	66	60	70	100	38	69	21	63	62	205
GPATCH4	36	73	43	28	25	22	30	70	48	47	63	56	59	66	63	67	26	68	89	33	52	111	48	55	79	57	16	33	74	47	7	27	74	76	75	63	39	59	31	34	57	78	53	45	24	18	57	44	26	29	89	46	46	39	26	17	38	20	15	33	83	35	58	29	48	48	14	23	53	33	53	63	24	37	27	46	38	106	24	23	37	21	39	43	21	55	62	25	57	70	36	25	28	47	17	31	14	41	28	77
GPATCH8	228	286	211	205	177	67	126	177	122	221	110	130	109	284	44	124	55	119	374	68	267	423	366	347	339	199	102	138	307	104	23	127	367	285	114	175	64	121	118	106	70	74	228	291	134	163	230	235	221	114	456	281	219	225	183	139	206	170	159	216	110	120	198	161	255	158	138	141	137	108	155	383	156	75	125	297	135	327	119	89	142	63	86	122	76	257	220	100	108	240	53	75	84	141	37	171	93	109	64	355
GPBAR1	101	241	171	174	952	533	527	818	298	190	264	590	118	448	336	388	220	492	622	560	363	825	257	235	346	490	255	363	273	198	341	1038	131	1268	209	247	169	787	155	874	167	291	265	810	248	405	165	163	131	95	1146	662	374	190	205	145	182	596	352	436	208	1157	199	539	445	899	244	239	247	232	317	419	596	566	184	143	279	557	246	1073	285	548	317	364	140	154	242	196	143	417	257	392	119	377	147	191	160	227	157	708
GPBP1	199	332	229	259	610	229	330	450	287	301	230	226	328	344	194	300	383	635	605	86	533	1361	483	569	623	551	527	701	479	359	7	366	583	416	182	434	191	356	378	442	216	257	345	971	386	237	513	355	566	359	845	557	644	637	274	303	321	291	434	328	694	539	657	454	699	432	305	426	778	714	395	636	212	246	339	883	373	814	232	985	508	627	347	562	504	497	581	170	199	82	170	186	135	483	103	371	253	373	279	877
GPBP1L1	1288	2388	1198	1478	1824	1314	1566	2257	1503	1058	1301	1632	1241	2263	1132	1426	865	1574	2340	1045	2252	2844	2663	2320	2210	1895	1275	1256	1995	1312	845	1344	2512	2719	1006	1472	802	1435	1088	1170	1389	1672	1478	1709	1494	1168	1411	1914	1749	1204	3492	2164	1878	1809	1459	1010	1377	1093	1282	1389	1556	2422	2196	1301	2721	2328	1455	1219	1817	1780	1347	2514	1044	792	1093	1349	1171	2380	798	974	1040	857	1080	1351	841	1070	1894	1002	1298	1484	1381	1181	983	1248	910	1455	930	1012	806	3245
GPC1	4	2	1	7	2	5	1	3	0	0	2	0	0	5	4	0	4	0	3	5	8	3	4	10	7	1	1	2	1	0	1	2	4	9	1	1	0	1	2	0	3	4	4	4	0	3	1	7	2	4	4	8	1	3	1	0	0	4	3	4	6	4	6	2	5	2	1	2	5	2	0	7	2	0	1	2	3	9	0	3	1	2	4	1	0	1	1	5	1	3	1	2	1	2	2	4	3	0	1	10
GPC2	25	38	11	28	15	10	32	45	19	13	20	9	11	39	30	49	11	24	27	13	46	23	32	18	28	16	16	8	32	14	12	13	29	27	14	20	8	10	21	5	18	35	18	22	8	13	13	30	60	20	105	22	36	26	40	14	40	12	10	17	20	13	20	11	27	12	23	19	45	13	23	31	15	10	38	47	22	34	20	8	22	9	18	20	28	21	28	24	36	11	17	7	16	9	13	17	6	13	9	41
GPC3	0	0	0	0	0	0	0	0	0	0	0	0	0	0	0	0	1	0	2	0	0	0	0	1	0	0	1	0	0	0	0	0	0	0	0	0	0	0	0	0	0	0	0	0	0	0	0	0	0	0	0	0	1	0	0	0	1	0	1	0	0	0	0	0	0	0	0	0	0	0	0	1	0	1	1	0	0	0	0	0	1	0	0	1	0	0	0	0	0	0	0	0	0	0	0	0	1	0	0	0
GPC4	0	7	0	5	0	0	5	8	2	12	1	1	1	2	6	2	0	0	1	1	2	1	1	4	1	2	1	1	2	0	0	0	2	2	0	0	0	0	2	0	2	5	0	1	0	4	5	3	1	2	9	4	0	0	0	1	0	0	1	1	4	4	0	1	1	2	5	2	2	3	1	3	3	1	3	2	2	4	2	3	2	0	2	0	1	6	2	2	3	0	2	1	0	3	2	3	2	3	0	7
GPC5	0	0	0	0	0	0	0	1	0	1	0	0	0	0	0	0	0	0	0	0	0	0	0	0	0	0	0	0	0	0	0	0	0	0	0	1	0	0	1	0	0	0	0	0	0	0	0	0	0	0	0	0	0	1	0	0	0	0	0	0	1	0	0	0	0	0	0	1	0	0	0	0	0	0	0	0	0	0	0	0	0	0	0	0	0	0	0	0	0	0	0	2	0	0	0	0	0	0	0	0
GPC6	0	0	0	0	0	0	0	0	0	0	0	0	1	1	0	0	0	0	0	0	0	0	0	0	0	0	0	0	0	0	0	0	0	0	0	0	0	1	0	0	0	0	0	0	0	0	0	0	0	0	0	0	0	0	0	0	0	0	1	0	0	2	0	0	0	0	0	0	0	0	0	0	0	0	0	0	0	1	0	0	0	0	0	0	0	0	0	0	0	0	0	0	0	0	1	0	0	0	0	0
GPCPD1	266	427	316	371	456	94	262	309	326	362	283	183	377	346	232	387	203	512	405	68	327	835	436	849	512	270	287	280	543	345	1	122	678	428	127	408	287	273	239	271	264	228	260	354	446	172	346	302	524	322	772	783	507	411	348	151	309	204	266	377	603	520	753	375	746	489	559	666	466	494	542	745	192	257	266	491	220	736	224	239	314	181	269	236	183	302	384	155	190	88	188	84	125	246	128	392	279	291	364	814
GPD1	5	0	1	3	6	0	1	3	3	3	4	2	2	1	0	5	3	2	3	5	10	3	1	1	4	2	1	1	1	1	1	1	3	7	0	1	1	2	1	2	2	2	3	6	2	3	2	2	12	1	9	1	2	1	0	2	6	4	1	1	1	0	3	2	2	2	4	2	1	1	1	6	3	0	1	3	3	4	0	0	5	0	2	2	5	2	3	1	1	1	0	2	2	0	1	0	1	0	0	4
GPD1L	106	161	120	132	118	83	99	149	82	98	74	85	60	72	49	72	25	54	144	54	119	159	141	116	150	84	59	70	137	62	18	30	153	117	49	95	50	70	80	43	71	80	52	55	71	40	67	53	90	29	180	68	75	74	68	29	80	60	38	76	64	68	49	44	78	52	54	64	81	61	59	115	48	22	75	61	61	101	49	21	70	42	25	37	20	52	88	54	56	58	40	15	26	41	20	66	27	66	50	186
GPD2	137	255	131	180	523	265	181	314	279	244	288	381	248	444	200	313	159	466	406	361	314	603	284	292	293	286	181	298	318	219	110	560	327	688	238	317	172	614	151	738	273	303	162	348	139	247	187	182	139	125	374	337	257	211	172	134	145	212	152	186	218	575	299	342	292	505	199	145	214	214	203	341	177	217	144	147	166	433	93	560	152	378	170	182	138	204	249	155	126	253	170	249	140	322	83	169	130	180	139	513
GPER	26	38	15	17	8	6	24	31	13	12	8	4	8	13	7	17	10	3	9	3	23	35	24	28	11	22	8	8	20	10	8	5	18	13	8	12	2	7	11	12	8	5	27	20	8	12	12	23	15	11	88	52	21	5	11	5	9	13	12	14	17	15	18	10	16	17	10	10	6	7	2	8	19	6	12	20	8	22	18	4	19	3	11	9	6	21	8	5	4	6	8	7	7	10	3	5	13	17	7	23
GPHA2	12	23	11	25	8	5	7	10	16	44	13	13	14	19	14	16	8	11	24	14	13	25	6	15	13	12	10	6	19	4	3	5	29	27	18	21	7	8	12	13	41	24	13	17	15	9	5	17	8	5	28	15	13	13	7	1	11	10	5	6	7	15	14	7	14	9	9	9	18	7	7	20	16	10	15	5	9	24	13	10	20	14	10	8	10	8	11	8	15	6	6	1	3	13	3	6	4	9	7	8
GPHB5	0	0	0	0	0	0	1	2	0	0	0	0	0	0	0	0	0	0	0	0	0	0	0	0	0	0	0	0	0	1	0	0	0	0	0	0	0	0	0	0	0	0	0	0	0	0	0	0	0	0	0	0	0	0	0	0	0	0	0	0	0	2	0	0	0	0	0	0	0	0	0	0	0	0	0	0	0	0	0	0	0	0	0	0	0	0	0	1	0	0	0	0	0	0	0	0	0	0	0	0
GPHN	40	78	48	55	45	25	47	76	60	80	72	58	40	60	42	49	46	46	65	20	73	78	98	79	106	73	47	49	87	64	15	27	108	78	29	55	36	71	38	25	42	79	46	41	29	16	64	61	77	48	106	61	49	75	37	15	27	43	15	68	39	42	66	27	73	61	49	51	54	41	58	114	34	21	45	70	45	121	29	25	45	27	31	41	49	73	85	21	45	47	48	30	45	50	26	57	18	55	38	93
GPI	1140	2007	1391	1318	1178	1021	1544	1853	929	840	1119	1388	795	1122	842	1104	374	754	1480	735	1594	1859	1627	1402	1718	1163	807	811	1351	712	590	581	1373	1547	874	1436	613	1015	720	408	1184	1181	936	1133	707	668	1163	1618	1114	1145	2197	1231	1020	1372	960	781	830	828	717	1241	1195	1254	1683	913	1801	1248	886	781	970	1143	1175	2341	1457	787	1026	1277	1249	2259	712	416	818	531	802	907	685	1105	1088	603	798	903	908	600	760	815	473	894	504	711	486	1839
GPIHBP1	0	0	1	1	0	0	0	0	0	0	0	1	0	0	0	0	0	0	0	0	0	0	0	1	0	0	0	0	0	0	0	0	0	0	0	2	0	0	0	0	0	0	0	0	0	0	0	2	1	0	0	0	0	1	0	0	1	0	0	4	0	0	0	0	0	0	0	0	0	0	0	0	0	0	0	1	1	0	0	0	1	0	0	0	0	0	1	0	0	0	0	0	0	0	0	1	0	1	0	0
GPKOW	143	218	99	121	205	149	159	238	164	138	208	205	164	166	124	172	89	193	257	122	204	285	239	189	234	148	141	150	219	104	75	100	234	242	143	227	108	206	130	123	183	184	209	234	182	170	172	199	198	90	404	148	217	136	155	74	174	149	110	183	138	220	188	115	197	200	159	101	228	130	146	271	139	79	166	164	127	186	92	147	177	92	141	143	140	184	219	103	132	186	157	49	94	128	67	138	67	118	109	322
GPLD1	4	19	19	12	19	5	7	9	17	8	24	10	28	10	13	21	9	11	8	6	34	18	15	7	25	13	48	17	25	20	7	9	12	12	18	9	3	0	23	10	10	14	11	9	18	14	24	20	8	11	48	11	20	4	25	6	9	1	15	11	3	10	6	4	11	11	6	8	23	6	1	8	5	2	12	4	7	14	11	0	12	7	8	6	1	8	8	16	7	2	5	2	5	7	4	8	13	11	9	20
GPM6A	1	2	2	0	3	1	0	0	2	7	1	4	0	0	0	3	0	0	4	2	1	1	0	0	6	10	0	0	6	3	0	1	24	19	3	2	5	4	0	0	0	0	1	4	2	4	2	2	0	0	0	0	0	0	0	0	6	6	0	3	5	7	10	1	1	6	0	1	1	3	0	0	3	1	1	5	0	1	0	0	0	0	1	0	0	0	0	0	0	0	0	0	0	0	2	3	0	0	0	0
GPM6B	0	0	0	0	1	0	0	0	0	1	0	0	0	0	0	0	1	1	0	0	3	1	4	0	0	1	1	1	2	0	0	0	1	0	0	0	0	0	0	1	0	0	0	1	0	3	0	0	0	0	2	0	2	0	0	0	3	0	0	1	0	0	0	0	2	0	0	0	1	1	0	1	1	0	1	0	2	4	3	0	4	0	0	0	1	0	0	0	0	0	1	1	0	0	0	0	0	0	0	0
GPN1	181	312	225	236	236	221	268	347	171	137	120	259	96	216	133	161	108	160	387	125	332	496	636	235	278	285	169	218	261	138	101	140	340	288	137	188	71	157	167	87	158	164	255	327	185	159	308	368	346	166	769	242	291	278	241	176	313	199	142	246	250	339	288	163	330	179	150	178	402	219	168	330	174	105	164	214	170	348	89	102	177	132	116	181	157	222	284	132	167	286	156	170	96	230	89	206	96	175	108	423
GPN2	65	108	54	39	102	74	52	91	144	62	100	75	90	121	71	96	43	59	134	68	124	188	112	120	117	79	35	62	131	56	17	63	125	120	52	88	47	66	49	64	67	70	73	84	72	61	86	96	98	65	194	88	92	71	71	50	103	50	71	105	65	71	51	30	48	31	41	79	61	59	81	139	61	46	46	73	75	186	38	47	63	42	49	49	39	42	123	41	50	91	48	41	32	60	28	65	32	53	28	78
GPN3	49	98	62	51	113	44	53	130	80	52	62	83	73	80	104	133	67	120	111	26	84	264	125	72	124	79	67	117	103	69	6	43	79	98	39	83	52	88	57	74	49	115	56	95	75	47	72	71	79	24	180	61	84	62	64	19	72	39	46	48	77	128	74	43	86	83	44	68	107	77	42	93	33	31	40	88	59	104	34	120	78	47	36	47	61	52	132	47	73	67	29	36	40	94	33	61	23	67	68	133
GPNMB	1	19	7	5	3	0	13	14	1	2	7	3	2	3	3	4	1	4	8	0	0	4	6	7	1	2	1	3	2	2	1	2	5	9	1	3	1	1	0	4	2	1	0	0	2	1	3	2	1	1	7	6	0	1	2	0	4	0	0	3	3	2	1	0	4	0	1	0	1	3	1	2	2	0	2	4	3	5	1	0	0	0	0	1	3	4	1	1	1	0	2	1	1	1	0	3	5	12	4	16
GPR1	0	0	0	0	0	0	0	0	0	0	0	0	0	0	1	0	0	0	0	0	0	0	0	1	0	0	0	0	0	0	0	0	0	0	0	0	0	0	0	0	0	0	0	0	0	0	0	0	0	0	1	0	0	0	0	0	0	0	0	0	0	0	0	0	0	0	0	0	0	0	0	0	0	0	0	0	0	0	0	0	0	0	0	0	0	0	0	0	0	0	1	0	0	0	0	0	0	0	0	2
GPR101	1	0	2	3	1	1	1	7	2	17	0	0	0	0	1	0	0	0	1	1	0	0	0	0	0	0	0	0	0	0	0	1	2	1	0	1	0	0	0	4	1	2	0	0	1	0	0	0	0	0	9	4	0	0	0	0	1	0	0	2	0	2	0	1	0	0	0	0	1	0	0	1	0	0	0	0	0	2	1	0	1	0	1	2	0	0	0	1	0	0	0	0	0	0	0	1	0	0	2	0
GPR107	117	199	130	169	205	141	156	225	111	82	99	113	85	128	66	132	74	182	185	33	141	335	183	261	212	137	99	98	176	111	4	62	153	202	80	184	104	127	98	167	90	91	75	137	88	94	106	97	176	99	306	205	108	143	83	57	99	68	86	108	148	186	177	108	208	210	150	108	115	135	119	208	81	83	68	146	90	230	75	92	111	61	65	73	59	131	140	58	81	42	65	68	70	81	47	95	45	102	65	176
GPR108	338	607	286	352	455	369	485	824	527	466	387	357	429	482	417	518	288	418	693	318	593	756	693	557	609	469	221	242	550	406	228	297	597	636	432	520	300	394	300	393	466	477	249	310	307	239	288	285	342	254	793	437	391	318	360	238	338	251	310	340	477	429	493	351	676	538	379	293	445	297	416	573	462	281	363	326	394	753	316	448	397	276	316	279	370	391	339	271	335	362	476	310	282	406	203	374	193	254	247	760
GPR110	0	0	0	0	0	0	0	0	0	0	0	0	0	0	0	0	0	0	0	0	0	0	0	0	0	0	0	0	0	0	0	0	0	0	0	0	0	0	0	0	0	0	0	0	0	0	0	0	0	0	0	0	0	0	0	0	0	0	0	0	0	0	0	0	0	0	0	0	1	0	0	0	0	0	0	0	0	0	0	0	0	0	0	0	0	0	0	0	0	0	0	0	0	0	0	0	0	0	0	0
GPR111	0	0	0	0	0	0	0	0	0	0	0	0	0	0	0	0	0	0	0	0	0	0	0	0	0	0	0	0	1	0	0	0	0	0	0	0	0	0	1	0	0	0	0	0	0	0	0	1	0	0	0	0	0	0	0	0	0	0	0	0	0	0	0	0	0	0	0	0	0	1	0	0	0	0	0	0	0	0	0	0	0	0	0	0	0	0	0	2	0	0	0	0	0	0	0	0	0	0	0	0
GPR112	0	0	0	0	0	0	0	0	0	1	0	0	0	0	0	0	0	0	0	0	0	0	0	0	0	0	0	0	0	0	0	0	0	0	0	0	0	0	0	0	0	0	0	0	0	0	0	1	0	0	0	0	0	0	0	0	0	0	0	0	0	0	0	0	0	0	0	0	0	0	0	0	0	0	0	0	0	0	0	0	0	0	0	0	0	0	0	0	0	0	0	0	0	0	0	0	0	0	0	0
GPR113	2	6	3	2	6	6	0	3	5	6	4	0	0	6	2	5	0	1	8	6	12	6	1	3	5	1	0	0	5	2	4	7	7	7	2	0	3	4	4	2	10	3	1	1	0	3	1	1	7	1	10	2	5	3	3	1	1	6	0	1	5	1	2	1	2	5	3	1	6	4	13	7	9	4	4	2	6	1	2	7	1	1	1	7	0	3	5	6	6	3	4	0	1	1	2	4	1	4	1	5
GPR114	18	22	15	24	13	11	32	43	11	21	39	27	24	29	18	41	14	7	51	9	25	30	49	46	47	36	19	18	30	13	20	10	44	28	17	31	12	27	14	2	40	21	22	34	12	15	17	27	34	26	70	37	33	14	20	6	39	24	17	5	37	31	49	13	41	25	23	17	49	24	30	61	30	9	10	15	26	53	20	11	34	12	12	20	8	23	31	15	24	11	22	11	20	11	3	21	16	17	16	38
GPR115	0	0	0	0	0	1	0	0	0	0	0	0	1	0	0	0	0	0	0	0	0	0	0	0	0	0	0	0	0	0	0	0	0	0	0	0	0	0	0	0	0	0	0	0	0	0	0	0	0	0	1	0	0	0	0	2	0	0	0	0	0	0	0	0	0	0	0	0	0	1	0	0	0	0	0	0	0	0	0	0	0	1	0	0	0	0	0	0	0	0	0	0	0	0	0	0	0	0	0	0
GPR116	0	0	0	0	0	0	0	0	0	0	0	0	0	0	0	0	0	0	0	0	0	0	0	0	0	0	0	0	0	0	0	0	0	0	0	0	0	0	0	0	0	0	0	0	0	0	0	0	0	0	0	0	0	0	0	0	1	0	0	0	0	0	0	0	0	0	0	0	0	0	0	0	0	0	0	0	0	0	0	0	0	0	0	0	0	0	0	0	0	0	0	0	0	0	0	1	0	0	0	0
GPR119	0	8	2	9	5	0	3	2	7	65	2	1	1	0	5	3	3	0	3	1	0	1	0	6	2	0	1	2	5	2	1	2	12	1	1	0	2	2	3	6	14	10	0	8	1	0	0	1	1	1	17	3	1	0	2	0	7	0	3	0	7	6	4	0	4	8	2	1	6	3	3	0	2	0	0	0	7	5	6	3	1	0	2	0	5	2	1	5	0	2	10	1	1	2	1	2	1	0	0	2
GPR12	0	0	0	0	0	0	0	0	0	0	0	0	0	1	0	0	1	1	0	0	0	0	0	0	0	0	0	0	0	0	0	1	0	0	0	0	0	0	0	0	2	0	0	0	1	0	1	0	0	0	0	0	0	1	0	0	1	0	0	0	0	0	0	0	0	0	1	0	0	0	0	0	0	0	0	0	1	0	0	1	0	0	0	0	0	0	0	1	0	0	0	0	0	0	0	0	0	0	0	0
GPR123	0	0	0	0	0	0	0	0	0	0	0	0	0	0	0	0	0	0	0	0	0	0	0	0	0	0	0	0	0	0	0	0	0	0	0	0	0	0	0	0	0	0	0	0	1	0	1	0	0	0	0	0	0	1	0	0	0	0	0	0	0	0	0	0	0	0	0	0	0	0	0	0	0	0	0	0	0	0	0	0	0	0	0	0	0	0	0	0	0	0	0	0	0	0	0	0	0	0	0	0
GPR124	18	43	16	22	23	13	19	23	15	14	6	17	13	19	15	23	8	19	17	10	24	25	28	16	14	13	6	7	19	17	6	5	18	9	13	18	18	23	12	13	9	6	5	6	8	19	13	29	1	8	18	12	10	10	7	6	5	21	7	7	7	13	8	8	10	29	14	12	15	14	10	31	20	12	12	7	7	35	18	3	5	10	20	9	10	19	10	7	9	19	5	4	7	8	1	18	7	25	23	63
GPR125	2	1	8	8	4	0	7	5	1	4	3	4	13	8	1	5	3	1	4	0	2	5	13	7	4	3	1	6	3	5	0	1	8	8	0	5	4	9	8	6	9	1	2	2	2	0	10	4	8	6	10	9	9	9	22	5	5	8	5	14	1	10	5	2	7	7	6	7	9	5	3	8	5	1	11	9	9	4	0	4	8	2	6	4	3	6	7	3	10	2	2	1	4	4	2	2	1	1	2	6
GPR126	0	3	3	5	0	1	0	2	0	1	2	3	4	2	3	3	1	0	1	0	2	2	3	7	4	0	1	2	0	0	0	0	2	4	1	4	1	2	0	4	1	2	1	2	1	0	0	0	3	1	3	4	0	0	1	0	0	0	0	4	2	2	0	0	4	5	0	1	0	0	1	2	0	0	1	3	1	5	1	2	1	0	1	3	1	3	1	0	0	0	5	0	4	4	3	0	0	1	1	1
GPR128	0	0	0	0	0	0	0	0	0	1	0	0	0	0	0	0	0	0	0	0	0	0	0	0	0	1	0	0	0	0	0	0	0	0	0	0	0	0	0	0	0	0	0	0	0	0	0	0	0	0	0	0	0	0	0	0	0	0	0	0	0	0	0	0	0	0	0	0	0	0	0	0	0	0	0	0	0	0	0	0	0	2	0	0	0	0	0	0	0	0	0	0	0	0	0	0	0	0	0	0
GPR132	106	181	118	113	151	98	188	194	203	178	157	145	119	164	166	192	100	167	283	177	229	302	223	183	245	121	91	100	213	173	101	80	230	203	123	227	131	204	135	179	173	189	110	171	118	90	96	75	171	115	228	114	122	142	74	47	102	86	35	77	106	115	111	107	166	120	93	63	180	81	149	290	115	104	105	144	147	195	67	87	129	95	76	49	100	175	130	47	119	59	78	25	37	114	28	105	63	105	98	308
GPR133	37	97	46	58	82	36	88	89	54	20	22	46	27	12	56	53	53	53	186	41	46	111	46	49	39	27	39	33	44	27	22	20	23	32	18	22	11	14	10	13	34	45	24	40	28	22	16	18	44	13	43	23	38	21	41	14	19	11	13	13	18	15	17	10	18	17	19	47	33	29	13	39	25	24	5	16	39	88	29	20	23	21	16	27	14	12	36	25	17	24	15	9	31	31	23	26	8	25	39	122
GPR135	19	33	27	53	30	16	71	85	22	54	19	31	22	35	29	58	33	21	83	21	43	63	87	62	52	51	26	22	38	23	24	41	52	25	6	3	24	37	40	31	13	24	40	65	33	18	47	30	41	29	138	75	61	79	59	36	46	43	16	24	38	32	41	29	34	54	49	36	61	38	39	49	59	29	42	53	37	115	26	52	67	83	52	44	27	59	28	20	42	36	51	30	32	46	38	41	23	28	12	29
GPR137	1	0	1	0	0	0	3	2	1	1	0	1	1	0	1	0	0	1	1	0	1	2	1	2	0	1	1	0	1	0	0	2	3	0	1	3	0	1	0	0	0	1	0	0	0	2	2	2	1	0	4	0	1	0	0	0	1	0	1	1	1	0	1	2	1	3	0	2	4	1	1	0	0	1	2	3	3	0	1	0	0	1	0	2	0	3	0	0	1	0	0	0	1	1	0	0	1	0	1	3
GPR137B	141	232	143	174	189	95	219	238	306	234	208	169	176	150	185	240	124	237	294	83	229	538	303	294	418	392	187	197	295	159	16	97	225	211	181	226	121	220	126	131	165	184	101	222	69	62	129	110	215	197	491	314	258	234	101	89	172	120	95	116	293	362	342	205	313	346	182	155	241	195	196	337	185	144	191	258	170	327	121	220	212	204	180	224	157	245	146	156	105	96	137	70	108	164	63	129	117	165	117	327
GPR137C	0	0	0	0	0	0	2	0	0	1	0	0	0	0	0	1	0	2	0	0	0	0	0	0	2	1	0	0	0	0	0	1	0	1	0	0	0	0	0	0	0	1	0	0	1	0	0	0	0	1	0	1	1	0	0	0	0	0	1	1	0	0	0	0	1	0	1	1	0	3	1	0	0	2	0	0	0	1	1	0	0	0	0	1	1	1	0	0	1	0	0	0	0	0	0	2	0	0	1	1
GPR139	0	0	0	0	3	0	2	0	5	1	0	0	0	0	0	0	0	0	1	0	2	1	0	1	0	0	0	0	1	2	0	0	0	0	1	0	0	1	0	0	0	0	0	0	0	1	2	2	0	1	0	0	1	0	0	0	1	0	0	2	1	0	0	0	0	1	1	0	0	0	0	0	0	0	1	0	1	0	0	0	1	1	0	1	0	0	1	0	0	0	1	0	0	1	0	2	0	1	0	0
GPR141	417	510	311	419	595	325	432	617	377	304	254	443	373	519	201	311	94	395	516	310	365	1021	387	344	709	825	138	260	394	248	146	746	347	962	205	354	155	609	162	692	188	185	342	608	400	705	255	259	204	225	570	394	185	187	345	185	261	280	203	207	209	748	292	435	377	471	296	276	189	383	164	345	216	153	166	162	211	394	162	663	133	570	210	189	64	129	309	141	182	296	333	523	204	393	104	187	156	185	166	745
GPR142	0	0	0	0	0	0	0	1	1	0	0	0	0	0	0	0	0	0	1	0	0	0	0	0	1	0	0	0	0	0	0	0	0	0	0	0	0	1	0	0	0	0	0	0	0	0	0	0	0	0	0	1	0	0	0	0	0	0	0	0	0	0	0	0	0	0	1	0	0	0	1	1	0	0	0	0	0	0	0	0	0	0	0	0	0	0	0	0	0	0	0	0	0	0	0	0	0	0	0	0
GPR143	0	0	0	0	0	0	1	0	0	0	0	0	0	0	0	0	1	0	0	0	0	0	0	0	0	0	0	0	0	0	0	0	0	0	0	0	0	0	0	0	0	0	0	0	0	0	0	0	0	1	0	0	0	0	2	0	0	0	0	1	0	0	0	0	0	0	0	0	0	0	0	0	0	0	0	0	0	0	0	0	0	0	0	0	0	0	0	0	0	0	0	0	0	0	0	0	0	0	0	0
GPR144	0	0	0	0	0	0	0	0	0	0	0	0	0	0	0	0	0	0	0	0	0	0	0	0	0	0	0	0	0	0	0	0	0	0	0	0	0	0	0	0	0	0	0	0	0	0	0	0	0	0	0	0	0	0	0	0	0	0	0	0	0	0	0	1	0	0	0	0	0	0	0	0	0	0	0	0	0	0	0	0	0	0	0	0	0	0	0	0	0	0	0	0	0	0	0	0	0	0	0	0
GPR146	113	233	259	336	207	67	77	123	139	165	301	184	251	121	101	152	359	174	136	133	312	227	170	251	243	158	515	314	327	201	75	255	144	436	120	143	117	91	130	65	157	109	205	101	172	125	65	52	51	96	777	147	137	76	131	100	65	57	60	155	97	85	107	85	78	74	202	100	108	120	119	124	194	105	152	76	136	130	85	94	110	67	95	71	59	65	52	141	101	29	126	52	103	59	136	62	78	51	42	124
GPR148	5	4	0	28	1	1	1	3	2	18	0	0	0	0	1	1	1	0	1	2	0	2	2	0	0	0	0	0	1	0	2	3	2	3	2	1	0	7	1	0	10	6	0	0	0	2	2	0	2	2	4	1	0	0	1	0	0	0	2	2	1	0	1	1	2	1	1	0	0	5	1	5	1	3	2	0	4	1	0	0	1	0	1	0	4	0	0	2	1	1	2	0	0	1	0	0	2	0	0	4
GPR149	0	0	0	0	0	0	0	1	0	0	0	0	0	0	0	0	1	0	0	0	0	0	0	0	0	0	0	0	0	0	0	0	0	0	0	0	0	0	0	0	0	0	0	0	0	0	0	0	0	0	0	0	0	0	0	0	0	0	0	0	0	0	0	0	0	0	0	0	0	0	0	1	0	0	0	0	0	0	0	0	0	0	0	0	0	0	0	0	0	0	0	0	0	0	0	0	0	0	0	0
GPR15	1	2	0	0	0	0	0	1	0	0	0	0	3	2	0	1	0	0	0	0	0	0	0	1	0	2	0	0	3	1	0	0	0	0	0	1	0	0	0	1	1	1	0	0	0	0	0	1	0	0	0	2	0	0	0	0	2	0	0	0	0	2	2	0	0	0	0	0	2	0	0	0	0	0	0	0	1	2	0	0	0	0	0	0	1	0	2	1	1	0	0	0	0	1	0	1	0	0	1	0
GPR150	20	30	16	28	19	14	41	28	25	26	14	29	19	22	26	14	25	22	48	9	28	41	45	40	31	28	32	21	40	22	9	10	41	23	16	27	16	31	21	5	15	24	15	35	13	8	24	23	28	8	128	37	23	21	43	18	33	12	4	16	25	21	46	15	32	16	32	20	48	11	9	36	24	7	12	19	22	29	16	4	35	13	9	36	16	11	21	19	24	19	15	6	38	13	17	18	10	12	9	49
GPR151	3	16	6	12	7	3	5	10	4	18	6	6	3	5	6	6	1	6	13	6	3	6	13	10	9	6	4	2	6	2	3	3	11	11	1	9	3	4	4	1	4	5	18	4	4	2	10	4	10	2	32	12	5	8	6	4	11	6	1	3	8	6	9	1	5	7	5	5	8	2	3	4	0	4	9	3	8	7	2	2	4	0	4	9	2	5	6	5	9	11	5	1	5	5	5	7	6	1	2	12
GPR152	1	5	0	5	3	1	1	3	6	4	0	1	1	1	0	1	0	5	11	0	4	4	5	4	1	0	2	1	3	1	4	0	6	5	0	0	1	3	2	0	2	2	1	1	0	0	1	1	0	0	4	1	1	2	1	0	2	2	0	2	1	0	0	1	0	4	1	0	7	3	2	2	0	1	4	2	1	5	1	2	3	0	4	3	1	4	1	3	1	0	1	0	2	1	0	1	0	2	0	5
GPR153	20	35	16	20	20	18	41	51	33	42	46	34	31	41	23	26	19	15	87	24	35	36	42	52	76	36	15	14	55	33	32	7	14	13	23	26	17	13	12	5	23	42	20	23	27	11	26	21	52	24	106	65	48	26	39	18	74	37	15	26	24	32	29	10	38	74	35	24	33	24	23	33	62	29	11	10	63	85	19	16	24	15	11	31	20	10	21	28	25	28	28	9	5	20	26	12	9	18	26	47
GPR155	293	500	205	289	766	155	330	583	463	467	336	309	473	505	309	526	381	1213	854	456	430	1472	524	766	605	541	393	603	673	538	41	640	824	1438	355	563	428	742	333	872	383	409	278	631	486	468	318	203	451	275	808	781	574	512	225	148	265	334	403	315	601	985	471	510	532	837	339	413	487	455	372	607	276	309	348	395	240	681	154	468	291	739	249	257	202	301	486	162	235	149	175	212	211	493	108	274	155	278	233	697
GPR156	0	1	0	0	0	1	0	0	0	0	0	0	0	0	0	1	0	0	0	0	0	0	0	0	0	1	0	0	0	2	0	0	2	1	0	0	4	0	0	1	0	1	0	0	0	1	0	3	0	0	0	0	0	1	0	0	0	0	1	0	1	1	0	0	0	0	0	0	0	0	0	0	1	0	0	0	1	2	0	0	0	0	0	0	0	0	1	1	0	0	1	1	0	0	0	0	0	0	0	1
GPR157	39	77	22	39	34	16	72	92	68	35	34	38	41	67	42	62	37	42	50	15	66	99	51	69	73	26	17	26	60	33	38	10	58	61	41	56	10	14	56	17	44	40	31	31	37	36	11	44	38	28	86	41	24	27	30	15	30	22	15	41	36	27	34	47	70	31	58	28	44	18	52	82	33	12	51	41	50	82	45	23	31	16	45	26	38	26	31	18	29	27	65	28	20	14	22	36	47	42	25	53
GPR158	1	0	0	0	0	0	0	0	0	0	0	0	1	0	0	0	0	0	0	0	0	0	0	0	1	0	0	0	0	1	0	0	0	0	0	0	0	0	0	0	0	0	0	0	0	0	0	0	0	0	0	0	0	0	0	0	0	0	0	0	0	0	0	0	0	0	0	0	0	0	0	1	0	0	0	0	0	0	0	0	0	0	0	0	0	0	0	0	0	0	0	0	0	0	0	0	0	0	0	0
GPR158-AS1	0	0	0	0	0	0	0	0	0	0	0	0	0	0	0	0	0	0	0	0	0	0	0	0	0	0	0	0	0	0	0	0	0	0	0	0	0	0	0	0	0	0	0	0	0	0	0	0	0	0	0	0	0	0	0	0	0	0	0	0	0	0	0	0	0	0	0	0	0	0	0	0	0	0	0	0	0	0	0	0	0	0	0	0	0	0	0	0	0	0	0	0	0	0	0	0	0	0	0	0
GPR160	20	37	7	12	73	20	13	15	20	16	7	4	11	25	25	49	6	29	25	2	50	74	32	68	36	28	34	74	29	38	0	40	31	33	18	26	16	19	20	27	29	23	11	34	45	26	30	32	94	34	116	63	60	40	23	19	34	26	53	21	46	66	75	38	61	30	44	69	71	60	30	62	15	19	32	59	27	36	36	108	47	59	42	60	36	43	29	23	22	14	14	35	9	13	15	23	23	37	25	63
GPR161	2	1	0	3	1	0	0	4	1	2	0	0	2	2	0	2	0	1	0	1	2	2	1	2	3	2	1	0	2	0	0	2	3	7	0	1	1	2	2	2	0	3	1	2	1	3	0	0	1	0	8	1	3	0	2	0	4	0	1	2	0	1	3	0	2	0	0	0	0	2	3	0	0	5	0	0	1	2	0	2	3	2	4	4	2	1	3	2	1	3	2	1	0	1	1	2	0	0	0	2
GPR162	28	75	36	47	44	25	28	78	109	57	49	72	31	52	39	40	20	54	54	38	65	133	27	60	38	21	17	19	25	16	14	24	31	67	71	85	29	49	35	41	36	30	31	37	35	28	16	17	25	14	45	21	23	11	21	6	6	10	10	13	16	29	6	16	43	32	21	16	17	19	19	38	71	39	8	15	34	39	26	14	37	14	20	27	22	21	14	7	20	21	18	8	12	33	11	19	15	27	26	92
GPR17	0	1	0	0	0	0	0	2	0	0	0	0	1	1	0	0	0	0	1	0	0	0	0	0	0	0	0	0	0	0	0	0	0	1	0	0	0	0	0	0	0	2	0	1	0	1	0	1	0	0	1	0	1	0	0	0	1	2	0	0	0	1	2	0	1	1	0	0	0	0	1	1	1	0	2	0	1	0	2	0	1	1	1	3	0	0	1	1	1	2	0	2	1	0	0	0	0	0	0	0
GPR171	12	15	13	13	18	16	23	11	16	18	14	13	13	11	16	11	10	25	53	4	31	45	42	32	52	41	14	10	33	13	0	7	22	15	10	23	13	19	9	8	9	16	19	45	17	6	18	16	39	18	75	34	38	32	10	13	45	18	16	27	34	31	49	33	23	22	30	40	57	25	45	36	20	19	16	59	29	59	15	23	45	16	16	21	32	45	42	18	17	10	12	10	12	5	6	28	7	10	10	22
GPR173	1	0	0	0	0	0	0	0	0	0	0	0	0	1	0	0	0	0	0	0	0	0	0	1	0	0	0	0	0	0	0	1	0	0	0	0	0	0	0	0	0	0	0	0	0	0	0	0	0	0	0	0	0	0	0	0	0	0	0	0	0	0	0	0	0	0	0	0	1	0	1	0	0	1	0	0	0	0	0	0	0	0	0	0	0	0	0	0	0	0	0	0	0	0	0	0	0	0	0	1
GPR174	369	643	352	384	442	302	500	615	478	550	366	567	446	698	381	505	449	617	1302	296	654	1058	1412	684	753	752	387	276	718	364	215	218	830	484	326	477	211	358	302	131	290	383	594	640	387	320	546	501	500	199	1487	679	751	813	398	239	637	466	259	483	728	419	796	280	793	439	448	451	925	370	476	829	404	228	360	632	598	1008	274	266	789	432	397	544	490	809	664	271	469	471	259	199	172	304	186	491	227	336	327	1068
GPR176	0	0	0	0	0	0	0	0	0	0	3	0	0	0	1	0	0	0	0	0	2	0	0	0	0	0	0	0	0	0	0	0	0	0	0	2	0	0	0	0	0	0	0	0	0	0	0	0	0	0	0	0	0	0	0	0	0	0	0	0	0	1	0	0	2	0	0	0	0	0	0	0	0	0	0	0	0	2	0	0	1	0	0	0	0	0	0	0	1	0	0	0	0	0	0	0	1	1	0	0
GPR179	0	0	0	0	0	0	0	0	2	2	0	0	0	0	0	1	0	0	0	0	0	0	2	1	0	1	0	0	0	0	1	2	1	0	1	0	0	1	2	0	0	0	1	0	2	0	0	0	0	1	1	0	0	0	0	0	0	0	0	0	0	1	0	0	0	0	0	0	0	0	0	0	0	0	0	0	0	0	0	0	0	0	0	0	1	1	0	0	1	0	0	0	0	0	0	2	0	0	0	0
GPR18	25	66	38	44	92	43	74	92	55	84	55	27	40	60	34	59	69	102	135	20	87	220	190	75	127	109	73	60	106	70	3	21	187	96	32	65	37	47	59	38	47	50	117	199	62	29	126	75	166	70	257	152	171	186	58	42	98	82	51	79	163	133	195	81	174	120	62	82	245	84	73	199	42	66	50	196	91	212	48	89	117	98	97	131	146	188	165	44	42	26	51	29	20	68	28	96	57	98	83	203
GPR180	16	31	30	32	45	33	28	39	33	36	25	22	35	21	21	37	12	40	58	21	30	75	59	49	78	57	26	40	72	25	0	31	66	47	19	28	24	30	30	27	28	22	38	76	25	29	73	51	54	23	135	99	84	43	36	29	78	45	25	55	44	70	73	39	63	54	23	30	83	45	34	57	38	20	49	74	46	50	28	66	66	77	34	54	29	46	64	23	23	38	23	13	13	65	15	29	17	24	19	78
GPR182	1	0	0	0	0	0	0	0	0	0	0	0	0	0	0	0	0	0	0	0	1	0	0	1	0	0	0	0	0	0	1	0	0	0	0	1	1	0	0	0	1	0	0	0	0	0	0	0	0	0	0	0	0	0	0	0	0	0	0	0	0	0	0	0	0	0	0	0	0	1	0	1	0	0	0	0	0	1	1	0	1	0	0	0	1	0	0	0	1	0	0	0	0	1	0	0	0	0	0	1
GPR183	238	510	302	347	451	286	481	527	607	649	476	746	370	594	649	622	560	690	801	256	790	1251	1652	662	1019	517	822	495	1126	459	159	291	1355	597	419	622	411	507	465	183	689	742	605	642	449	243	862	668	1051	378	1544	469	987	705	536	414	783	431	370	555	577	446	1418	483	650	441	519	450	1875	594	734	1446	392	279	564	1085	686	1017	276	200	880	278	610	983	1527	1259	996	455	625	582	504	272	407	429	274	573	274	584	491	1404
GPR19	7	12	7	11	12	8	2	9	13	7	10	10	8	6	14	11	7	9	12	4	10	25	31	14	13	4	4	2	14	2	1	6	11	5	2	26	2	3	3	2	13	12	5	4	11	4	4	3	6	2	7	3	10	1	3	2	4	2	0	4	2	3	5	4	2	4	11	3	12	4	9	13	7	0	6	11	7	4	5	2	9	0	5	1	4	1	4	4	6	0	3	0	2	2	4	1	2	7	5	34
GPR20	3	6	4	14	6	6	3	21	9	11	9	14	1	3	5	15	3	11	31	12	4	10	10	7	0	0	8	1	8	4	6	4	0	5	12	20	8	8	3	5	7	7	4	14	0	0	1	3	5	8	9	8	5	9	2	3	6	1	7	10	6	19	13	5	16	33	12	4	0	3	9	10	4	9	7	5	10	39	3	4	0	0	0	0	2	1	3	2	3	3	2	0	2	2	3	5	4	6	3	9
GPR21	81	158	63	108	133	77	96	150	145	180	66	58	102	108	78	115	65	154	269	80	120	212	168	170	136	98	37	48	183	66	72	66	186	134	77	134	57	86	77	86	90	78	95	112	72	76	65	66	65	37	258	88	116	85	106	35	56	41	46	67	62	62	108	69	109	106	82	72	79	46	82	154	105	43	88	71	102	138	59	41	84	46	59	55	49	67	102	59	89	61	65	24	29	35	54	53	45	84	46	197
GPR22	0	0	0	0	0	0	0	0	0	0	0	0	0	0	0	0	0	0	0	0	0	0	0	0	0	0	0	0	0	0	0	0	0	0	0	0	0	0	0	1	0	0	1	0	0	0	1	0	0	0	0	0	0	0	0	0	0	0	0	0	0	0	0	0	0	0	0	0	0	0	0	0	0	0	0	0	0	0	0	1	0	0	1	0	0	0	0	0	0	0	0	0	0	0	0	0	0	0	0	0
GPR25	26	44	21	15	14	13	23	34	19	34	17	10	22	29	15	15	12	14	35	13	26	22	32	33	43	37	11	14	24	20	8	11	21	21	8	18	34	28	20	15	20	29	19	18	10	12	26	23	20	10	86	25	21	30	29	22	31	27	16	28	34	27	47	24	35	11	31	20	48	29	8	34	14	9	27	43	27	81	11	6	44	27	35	29	36	42	23	14	21	20	18	9	21	28	10	7	16	13	18	59
GPR26	0	0	0	0	0	0	0	0	0	0	0	0	0	0	0	0	0	0	0	0	0	0	0	0	0	0	0	0	0	1	0	0	0	0	0	0	0	0	0	0	0	0	0	0	0	0	0	0	0	0	0	0	0	1	0	0	0	0	0	0	0	0	0	0	0	0	0	0	0	0	0	0	0	0	0	0	0	0	0	0	0	0	0	0	0	0	0	0	0	0	0	0	0	0	0	0	0	0	0	0
GPR27	111	170	51	67	125	148	233	258	101	124	57	129	72	67	131	191	41	48	110	48	139	145	195	161	170	123	51	36	133	102	38	61	57	83	94	146	59	81	66	24	65	76	78	98	171	75	66	114	267	184	182	68	91	76	152	63	108	66	63	40	51	29	100	66	150	47	100	67	213	203	118	249	141	49	98	121	119	137	84	70	65	35	110	79	57	124	173	55	58	94	148	90	35	30	60	56	80	74	51	202
GPR31	2	6	0	9	3	4	4	5	6	27	2	5	4	1	3	3	3	1	4	9	9	4	9	7	0	0	2	8	4	8	2	1	8	7	0	6	1	3	4	3	2	6	7	7	8	3	1	0	5	3	9	8	6	8	7	1	2	2	2	1	5	6	8	0	6	3	6	7	10	4	2	4	3	4	1	5	4	14	4	1	8	5	2	1	3	3	3	9	2	3	4	0	2	5	1	3	1	0	1	2
GPR32	8	14	1	25	4	4	2	2	3	61	2	1	1	1	0	9	1	2	2	2	2	1	1	4	0	0	0	1	2	2	1	7	1	4	2	7	0	6	2	2	6	1	1	0	1	1	0	1	1	0	17	0	1	0	2	3	0	0	0	0	8	5	3	4	3	4	8	1	4	0	4	5	0	3	1	2	4	2	5	3	3	0	0	0	0	2	2	9	3	3	4	1	1	0	6	1	0	0	0	2
GPR33	0	1	0	0	1	1	2	0	0	1	0	0	0	0	1	4	1	2	0	2	1	3	2	2	2	3	0	2	1	1	0	1	6	3	1	0	1	1	0	0	2	0	1	4	2	2	0	2	0	3	2	2	0	0	0	1	0	0	1	1	2	2	3	1	1	3	6	2	1	0	1	0	1	0	2	4	0	2	0	6	0	0	0	0	1	1	2	0	0	0	0	0	0	1	0	0	1	0	1	3
GPR34	19	68	39	28	34	3	22	30	33	24	54	35	24	15	34	79	28	17	70	24	62	63	100	73	83	75	72	56	114	68	3	16	53	41	50	63	28	17	22	9	105	129	8	8	33	10	71	65	68	31	26	25	28	19	14	25	38	32	11	23	45	43	79	27	68	92	24	31	199	108	56	153	38	19	21	21	32	36	29	36	47	13	52	68	30	56	47	21	44	21	26	9	37	92	12	44	20	19	36	60
GPR35	11	13	14	33	22	18	29	6	3	2	7	5	2	10	5	1	1	8	3	2	7	6	3	4	7	2	3	3	4	4	5	4	8	3	0	2	3	7	5	2	2	1	3	5	3	5	1	2	3	3	12	2	4	3	0	0	2	4	3	3	3	4	7	12	15	11	2	2	3	5	17	5	2	0	3	1	9	8	2	1	5	5	4	3	1	6	0	2	4	8	3	6	5	6	4	3	5	2	0	9
GPR37	0	0	0	0	0	0	0	0	0	1	0	0	0	0	0	0	0	0	1	0	0	0	0	0	0	0	0	0	0	0	0	0	0	0	0	0	0	0	0	0	0	0	0	0	0	0	0	0	0	0	0	0	0	0	0	1	0	0	0	0	0	0	0	0	0	0	0	0	0	0	0	0	0	0	0	0	0	0	0	0	0	0	0	0	0	0	0	0	0	0	0	0	0	0	0	0	0	0	0	0
GPR37L1	0	2	0	0	0	1	0	0	0	0	1	0	0	0	0	0	0	0	0	0	0	0	0	0	0	0	0	0	0	0	0	0	0	0	0	0	0	0	0	0	0	0	1	0	0	0	0	0	0	0	0	0	0	0	0	1	0	0	0	0	0	0	0	0	1	0	0	0	2	0	0	0	0	0	0	0	0	0	0	0	0	0	0	0	0	2	0	0	0	0	0	0	0	0	0	0	0	0	0	0
GPR39	1	2	0	2	0	0	2	0	2	1	1	1	1	1	0	1	1	2	0	0	0	3	1	1	0	0	2	0	1	0	3	1	0	1	0	0	1	2	2	0	2	3	4	0	1	0	0	2	2	3	3	2	0	3	4	0	0	1	0	3	3	3	0	0	0	1	1	0	1	1	0	4	0	0	4	2	0	1	0	0	0	0	0	1	0	0	1	0	0	0	0	0	0	0	1	1	0	0	2	2
GPR45	7	10	7	24	12	9	8	11	11	44	14	11	13	6	14	17	11	26	26	5	17	19	6	10	12	10	5	12	16	11	3	10	8	9	7	4	5	10	7	6	12	5	6	1	11	7	14	4	6	8	15	9	11	2	3	3	6	6	2	12	6	6	5	4	9	7	10	2	5	6	11	16	6	13	17	6	13	26	2	6	11	3	7	4	3	8	6	10	4	7	5	3	1	5	3	6	4	1	2	26
GPR50	0	0	0	0	0	0	0	0	0	0	0	0	0	0	0	0	0	0	0	0	0	0	0	0	0	0	0	0	0	0	0	0	0	1	0	0	0	0	0	0	0	0	0	0	0	0	0	0	0	0	0	0	0	0	0	0	0	0	0	0	0	0	0	0	0	0	0	0	0	0	0	0	0	0	0	0	0	0	0	0	0	0	0	0	0	0	0	0	0	0	0	0	0	0	0	0	0	0	0	0
GPR52	92	135	90	81	69	75	53	87	153	93	100	96	107	90	67	123	34	75	194	62	113	168	115	158	221	68	30	51	206	42	9	29	107	78	40	99	22	48	48	33	55	42	84	59	76	54	92	81	72	52	357	114	137	48	99	22	107	40	46	98	76	31	48	20	35	25	91	76	56	38	116	192	89	46	65	51	84	162	79	40	108	50	53	31	24	66	105	52	80	41	53	13	46	34	23	30	15	18	16	36
GPR55	25	67	38	40	22	5	24	19	43	55	32	49	29	45	29	27	20	38	63	18	34	73	97	78	74	34	41	39	55	32	3	10	68	87	18	33	31	48	44	16	38	61	44	54	11	7	41	69	47	28	81	45	55	63	29	19	41	38	28	21	70	49	54	40	57	22	37	22	73	25	28	92	39	37	50	51	36	58	30	22	42	31	25	35	25	67	75	37	39	39	12	27	35	30	12	31	20	20	19	71
GPR56	1321	1108	675	617	633	770	762	1235	953	613	775	481	1020	862	495	400	155	193	2357	333	867	897	1917	1687	1925	1994	328	393	615	423	485	152	1424	613	785	886	274	517	338	167	514	647	1023	1068	685	627	971	1159	674	360	2970	819	463	508	913	343	1817	968	487	832	601	1194	901	392	931	1264	816	512	1115	471	344	941	611	217	556	457	1118	1688	665	481	873	397	447	365	297	375	448	417	712	497	331	172	388	238	246	373	326	217	438	1052
GPR6	2	3	1	20	1	3	0	4	2	14	3	1	0	1	0	0	0	0	0	0	0	1	0	3	0	1	0	1	3	0	0	2	5	0	0	0	0	0	1	0	1	2	0	0	1	2	1	0	1	1	7	5	0	2	0	2	0	1	0	1	3	2	0	0	3	1	0	1	4	5	0	2	2	0	1	0	3	1	1	0	1	3	0	0	1	0	1	4	1	3	1	0	1	1	0	0	0	0	0	2
GPR61	0	1	0	0	0	0	0	0	0	0	0	0	0	0	0	0	0	0	0	0	0	0	1	0	0	0	1	0	1	0	0	0	0	0	1	0	0	0	0	0	0	0	0	0	0	0	0	0	1	1	1	0	0	0	0	0	0	0	0	0	0	0	0	0	1	0	0	0	0	0	0	1	0	0	0	1	0	0	0	0	0	0	0	0	0	0	0	0	0	0	0	0	0	0	0	0	0	0	0	0
GPR62	5	6	2	17	2	1	4	5	4	33	5	3	5	3	9	2	8	2	6	2	6	10	7	7	8	5	4	3	4	1	4	7	3	6	0	9	1	1	8	1	4	0	4	3	6	1	0	6	7	1	12	1	15	6	7	2	4	2	0	4	4	4	2	5	7	5	7	3	9	4	8	7	8	1	1	7	8	8	6	4	8	5	3	8	4	1	2	5	9	5	3	3	4	1	1	3	0	1	6	2
GPR63	4	4	0	0	4	4	4	5	9	5	9	2	8	7	0	4	0	0	3	0	9	3	7	2	5	0	3	3	1	0	1	2	4	1	1	4	0	1	1	0	1	1	2	7	2	1	2	6	1	0	7	1	2	2	4	0	0	2	3	3	2	3	1	3	2	2	5	0	4	0	1	3	3	0	10	3	1	4	0	1	3	1	1	0	1	3	5	0	1	1	3	0	1	1	0	1	1	3	3	2
GPR64	0	3	0	0	0	0	0	0	0	0	0	0	0	0	0	0	0	0	1	0	1	0	2	0	0	1	0	0	0	0	0	0	0	0	0	0	0	0	0	0	0	0	0	0	0	0	0	0	0	0	2	0	0	0	0	0	0	0	0	0	0	1	1	0	0	0	0	0	0	0	0	0	0	0	0	0	1	0	0	0	0	0	0	0	0	0	0	0	0	0	0	0	0	0	0	0	0	0	0	0
GPR65	33	53	40	47	114	46	39	92	53	41	28	45	39	43	26	60	54	89	113	6	70	179	93	96	101	76	82	73	69	37	0	17	85	47	23	51	45	33	26	35	36	26	43	126	75	45	57	27	98	44	171	98	134	50	34	13	52	41	50	72	54	73	76	61	54	52	39	71	138	74	60	88	26	29	29	81	48	67	31	82	67	34	32	50	62	76	80	17	20	5	34	13	14	67	16	38	21	41	45	139
GPR68	39	73	32	33	26	20	56	57	77	48	55	34	56	39	26	25	36	38	114	29	63	72	90	64	103	42	37	11	48	26	24	9	87	62	41	66	31	46	23	25	49	62	49	43	53	14	44	25	30	10	104	40	33	14	52	24	68	45	36	54	14	29	32	23	30	38	37	14	87	18	39	70	47	14	14	22	85	76	28	14	66	15	40	33	32	35	24	27	45	14	32	14	19	22	14	17	6	12	29	52
GPR75	1	3	2	2	0	3	5	3	4	3	2	3	0	1	2	6	0	0	7	1	6	1	0	2	2	2	0	0	0	2	3	0	5	3	1	2	0	2	2	2	1	0	1	1	4	1	2	2	1	0	0	0	0	3	0	0	2	1	0	0	2	0	2	1	2	2	1	1	4	0	3	2	2	0	0	1	1	8	0	0	1	0	0	0	3	0	3	3	0	1	0	0	1	1	0	1	0	0	0	4
GPR77	511	738	336	409	540	354	712	1077	887	537	610	604	516	708	601	725	452	520	491	297	522	627	929	1172	805	604	318	378	685	658	503	262	675	760	633	662	381	432	315	455	587	694	421	406	922	441	387	437	1055	580	958	528	671	493	674	303	530	315	394	326	377	477	559	352	1321	525	903	599	551	599	677	894	353	226	437	437	333	525	282	266	297	227	432	363	461	511	349	203	417	338	771	551	424	356	310	373	333	360	367	1284
GPR78	0	0	0	0	0	0	0	0	0	0	0	0	0	0	0	0	0	0	0	0	0	0	0	0	0	0	0	0	0	0	0	0	0	0	0	0	0	0	0	0	0	0	0	0	0	0	0	0	0	0	0	0	0	0	0	0	0	0	0	0	0	0	0	0	0	0	0	0	0	0	0	0	0	0	1	0	0	0	0	0	0	0	0	1	0	0	0	0	0	0	0	0	0	0	0	1	0	0	0	0
GPR82	4	19	14	9	23	11	5	22	7	19	31	17	17	5	20	49	18	34	44	8	18	47	9	21	44	33	43	15	52	15	0	3	33	21	13	39	26	17	14	14	33	60	8	10	8	0	15	14	19	23	21	37	19	8	11	6	7	7	7	12	38	9	21	10	11	11	9	14	48	14	37	55	9	14	12	23	17	46	7	5	13	7	10	4	6	33	29	8	5	3	10	2	6	18	11	17	14	16	14	14
GPR83	0	0	2	2	2	4	3	4	2	2	8	1	0	3	0	0	3	1	12	1	4	8	11	3	1	1	8	9	1	1	1	0	3	0	3	1	1	1	3	0	5	1	15	2	1	5	4	10	2	1	10	0	5	5	4	5	1	0	0	0	2	4	1	2	4	4	3	1	8	3	2	1	11	1	3	2	1	1	3	1	2	2	3	3	2	1	2	1	0	2	3	1	0	1	1	1	0	2	2	12
GPR84	5	15	4	6	16	14	4	17	5	3	3	6	4	34	4	18	5	37	11	13	11	52	8	4	2	7	4	16	9	13	0	46	3	55	4	12	4	34	11	46	9	9	5	28	8	28	2	4	6	8	17	16	4	3	19	5	1	11	13	1	4	32	2	30	1	20	6	1	4	14	4	8	16	12	7	1	4	9	1	14	4	17	4	7	5	7	6	4	1	27	5	16	3	22	2	5	1	4	12	20
GPR85	0	1	0	0	2	0	1	3	1	1	2	0	0	1	1	0	2	0	1	0	0	6	1	2	2	2	0	3	4	1	0	4	0	2	1	3	0	3	0	0	0	0	0	1	4	0	0	1	4	0	1	1	0	0	1	1	1	0	0	0	0	1	1	3	2	0	0	0	0	1	1	0	0	4	0	2	2	0	0	1	0	1	0	0	1	1	0	0	0	0	0	1	0	0	0	0	0	0	2	5
GPR87	1	0	1	3	1	0	0	0	3	7	4	6	1	3	0	0	1	0	1	0	0	5	1	0	0	0	0	0	1	0	1	2	2	2	0	2	2	4	0	2	0	3	0	4	3	6	0	0	0	0	4	3	0	0	2	1	0	0	2	3	2	2	0	0	2	0	0	1	1	4	6	4	2	0	0	0	0	1	0	5	0	1	0	0	0	0	2	0	0	1	0	2	0	1	0	0	0	0	0	2
GPR88	1	0	0	1	0	0	2	3	1	1	0	0	3	0	0	0	0	0	0	0	0	0	0	0	0	0	0	0	0	0	0	0	0	1	0	0	0	0	0	1	0	0	0	0	0	0	0	0	0	2	3	0	0	1	0	0	1	1	0	0	0	1	0	0	0	0	0	1	0	0	0	0	0	0	0	0	1	0	0	1	1	0	0	1	0	0	0	0	0	0	1	1	0	0	0	0	0	0	2	0
GPR89A	46	81	52	66	137	23	46	73	94	130	120	33	183	58	93	156	99	175	280	50	105	204	143	182	204	172	135	166	210	111	4	39	211	111	84	116	108	74	104	95	121	93	80	120	88	33	112	59	128	80	240	152	161	126	81	43	112	65	44	97	265	96	155	86	137	131	120	133	200	150	145	159	116	72	87	126	140	287	81	84	171	128	130	97	117	148	106	67	86	36	64	18	53	75	48	98	60	58	89	186
GPR89C	9	14	16	10	58	4	15	16	15	12	6	11	23	10	18	25	26	53	37	3	26	67	26	21	29	26	115	95	26	18	0	7	49	14	9	20	10	14	32	16	14	18	20	49	13	7	30	15	23	10	39	31	29	45	8	26	13	19	10	10	51	29	28	11	21	26	11	27	34	70	24	24	10	16	15	51	14	43	15	12	29	25	28	41	49	33	46	15	11	4	10	5	15	38	10	34	18	40	28	64
GPR97	305	355	205	211	371	266	605	522	446	453	299	256	284	384	315	640	97	122	160	213	346	240	374	480	496	270	122	164	438	448	189	129	295	302	380	352	367	377	182	349	383	480	131	116	511	190	177	217	384	335	218	127	164	126	162	98	172	153	373	229	165	153	159	157	636	289	370	250	181	660	383	592	120	95	221	156	101	275	122	227	117	77	194	75	111	161	287	68	147	94	454	390	184	143	114	147	154	116	132	459
GPR98	0	0	0	0	0	0	0	0	0	0	0	0	0	0	0	0	0	0	0	0	0	1	0	0	0	0	0	0	0	0	0	0	0	0	0	0	1	0	0	0	1	0	0	0	0	0	0	0	0	0	0	0	0	0	0	0	0	0	0	0	0	0	0	0	0	0	0	0	1	0	0	0	1	0	0	0	0	0	0	0	0	0	1	1	0	0	0	0	0	0	1	0	0	0	0	0	0	1	0	0
GPRASP1	9	11	5	3	2	2	9	5	6	2	3	5	8	10	3	4	2	2	11	3	6	5	13	9	7	5	0	8	11	3	7	2	12	11	0	10	1	3	8	2	3	4	6	2	9	1	6	5	16	7	12	4	3	5	6	1	8	1	6	3	6	2	7	0	6	0	5	1	4	3	10	9	3	0	11	4	3	7	6	0	2	2	8	3	3	7	14	2	4	4	4	0	5	2	4	6	2	6	1	11
GPRASP2	2	4	0	1	3	3	3	3	1	6	1	2	8	10	0	0	2	8	8	2	8	5	10	4	6	4	1	4	5	1	2	2	17	13	6	7	3	4	12	2	3	7	3	6	2	3	4	2	2	0	8	0	6	0	8	5	6	2	3	3	4	3	2	2	5	0	1	3	2	4	3	16	2	3	8	9	3	13	0	0	2	1	2	3	1	7	12	1	7	5	5	0	0	5	5	4	1	2	4	6
GPRC5A	0	0	0	0	0	0	0	0	0	0	0	0	0	0	0	0	1	0	0	0	0	0	0	0	0	0	0	0	0	0	0	0	0	0	0	0	0	0	0	0	1	0	0	0	0	0	0	0	0	0	0	0	0	0	0	0	0	0	0	0	0	0	0	0	0	0	0	0	0	0	0	0	0	0	0	0	0	0	0	0	0	0	0	0	0	0	0	0	0	0	0	0	0	0	0	0	0	0	0	0
GPRC5B	4	12	3	4	5	7	4	8	6	9	20	11	1	14	3	6	3	7	16	11	9	21	5	10	17	9	5	14	6	4	25	21	18	13	5	6	6	9	1	4	12	7	4	4	1	0	3	3	12	12	21	9	6	8	7	5	8	5	9	3	15	16	15	3	4	3	3	4	2	4	6	14	4	6	14	23	4	23	0	3	1	3	7	9	7	8	13	17	16	23	8	0	5	16	1	19	0	8	11	22
GPRC5C	7	7	9	2	11	5	6	14	4	3	10	10	5	11	5	5	7	8	23	4	0	9	41	27	7	8	2	6	9	4	10	7	4	11	4	12	9	5	14	2	6	4	1	7	3	9	4	2	5	2	21	14	14	1	3	7	0	7	1	1	2	7	5	10	1	3	5	5	4	1	4	6	5	12	4	0	4	24	1	6	4	3	3	3	6	5	8	8	3	10	6	7	5	6	8	4	11	10	5	28
GPRC5D	1	5	2	0	1	1	4	8	5	2	2	2	6	3	11	26	1	6	4	4	7	6	9	1	7	2	2	4	6	1	2	2	8	6	30	13	11	16	2	3	9	16	1	5	6	3	56	74	9	4	10	5	3	7	17	5	9	9	10	5	14	2	8	5	11	9	1	0	28	12	12	9	11	6	5	5	17	45	0	0	23	10	4	9	5	7	5	1	2	13	2	4	23	11	2	4	5	3	4	42
GPRC6A	0	0	0	0	0	0	0	0	1	0	1	0	0	0	0	0	1	0	0	0	0	0	1	0	1	0	1	3	0	0	0	0	0	1	0	0	0	1	0	0	0	0	1	0	0	2	0	0	0	1	2	1	0	0	0	0	0	1	0	1	0	0	0	0	1	0	0	0	0	2	0	0	0	0	0	0	0	0	0	0	1	0	1	0	0	1	2	0	0	0	1	0	0	0	0	0	0	0	0	1
GPRIN2	0	0	0	0	0	0	0	0	0	2	0	0	0	0	0	0	0	0	0	0	0	0	0	0	0	0	0	0	0	0	0	0	0	0	0	0	0	0	0	0	0	0	1	0	0	0	0	0	0	0	0	0	1	0	0	0	0	0	0	0	0	0	1	0	1	0	0	0	0	0	0	0	0	0	0	0	0	0	0	0	0	0	0	0	0	0	0	0	0	0	0	0	0	0	0	0	0	0	0	0
GPRIN3	265	419	262	243	188	241	407	432	238	175	169	285	144	235	144	159	131	191	654	152	366	568	719	552	407	408	174	258	406	206	214	134	505	280	130	199	170	212	154	63	228	238	274	327	167	179	257	346	385	239	919	357	374	488	325	149	452	240	175	376	247	258	418	215	408	248	269	408	400	234	231	494	237	129	195	331	303	599	166	149	339	183	213	266	262	264	448	218	262	450	196	202	147	225	136	287	96	159	124	397
GPS1	346	623	366	407	481	328	517	684	570	457	442	470	517	516	426	487	363	382	774	314	652	810	905	575	665	476	405	308	450	342	300	281	620	721	371	455	267	509	367	341	471	619	459	580	336	336	291	267	412	199	914	374	309	291	335	142	352	328	243	244	412	495	378	351	588	595	389	270	607	276	315	659	437	284	377	368	485	859	331	246	369	214	226	272	216	252	467	255	331	239	249	158	290	257	204	247	225	288	276	1028
GPS2	375	594	409	512	547	325	359	451	396	319	382	419	352	554	344	376	285	323	487	267	665	714	744	627	658	450	447	525	537	389	80	355	662	767	332	429	171	408	401	268	320	381	582	658	452	438	453	514	596	463	1379	626	616	637	474	311	550	452	337	399	501	555	572	560	760	423	453	321	772	700	347	778	591	299	463	489	448	606	319	494	525	442	376	498	547	567	480	273	356	344	375	334	350	276	244	255	269	249	239	864
GPSM1	25	29	16	11	23	8	25	37	16	8	9	16	26	34	37	24	22	13	43	23	33	40	68	46	44	26	19	28	43	22	8	34	57	41	20	14	14	23	31	14	26	12	21	18	19	10	25	15	51	16	83	22	32	14	18	9	26	13	10	20	19	26	21	17	36	15	29	15	30	10	18	40	33	15	6	14	31	59	20	14	20	14	17	25	25	30	40	11	38	29	9	9	8	14	3	14	6	15	16	47
GPSM2	9	10	15	15	26	11	14	20	10	4	12	3	13	14	15	15	8	10	15	3	15	31	13	25	16	18	28	26	21	23	0	1	12	10	15	24	14	8	12	5	24	13	9	15	18	3	8	11	11	15	24	11	17	12	15	4	5	2	4	5	25	15	14	14	12	12	15	13	13	13	20	29	9	19	6	17	15	31	16	6	7	5	12	10	14	16	16	6	11	1	7	1	5	15	2	19	17	23	11	37
GPSM3	1791	2611	1593	1895	2543	2646	3518	3586	1475	966	1166	1982	990	2113	1432	1999	931	1098	1606	1193	3783	3816	2801	2506	2233	1958	1143	1455	1684	1382	906	1764	1695	3393	1110	1489	686	1646	1252	1235	1327	1441	1660	2629	1892	2411	1493	2334	3090	2283	6554	2044	1852	1781	2194	1353	1923	1333	1501	1743	1345	2743	2213	1977	3890	2072	1993	1359	2216	2136	1846	3478	1793	1226	1801	1922	1642	2225	1268	1688	1250	1894	1224	1379	949	1206	1604	1140	1408	1379	2005	2285	1345	1461	1030	1356	918	870	740	2622
GPT	18	22	8	42	13	4	11	25	69	51	32	5	46	23	54	32	31	42	84	26	38	20	35	44	40	35	18	16	34	23	8	25	62	41	25	21	25	29	36	16	53	31	13	10	12	5	15	14	35	14	69	26	26	16	28	9	26	24	5	11	38	26	28	17	18	14	27	28	54	13	12	33	30	12	29	19	16	60	25	19	43	17	29	24	29	23	32	18	65	8	23	5	26	24	16	30	11	14	14	19
GPT2	2	9	4	1	4	2	4	4	2	1	1	5	4	5	1	6	2	3	2	0	3	4	15	1	6	3	5	4	8	2	2	3	3	5	3	5	0	3	1	3	8	3	6	13	4	4	8	19	5	2	21	7	6	7	10	3	4	2	2	5	5	14	13	2	12	9	2	4	9	10	1	12	8	3	6	4	3	5	0	2	7	11	7	1	2	7	1	1	5	7	6	4	9	6	1	7	5	5	4	10
GPX1	3310	6280	5485	5486	19138	7928	4205	5606	6819	4321	10918	6993	7736	5421	4552	4814	8133	4122	3468	6697	16129	10733	4799	4801	8426	7712	12910	12449	7683	7952	3164	7666	3644	9924	6675	5437	3176	4284	5411	5004	5720	5772	17220	12824	14338	13686	4130	5146	4418	3268	24867	6768	7398	3788	9415	6762	3629	3479	4107	4789	4352	7215	7711	6899	7492	5324	10716	6072	7255	6802	4693	6929	7902	4768	5465	3809	6145	7945	5001	5555	4122	4891	5463	4974	4189	3108	2823	5387	3900	3585	8856	4723	4586	3502	6687	4114	6003	3140	3392	10772
GPX2	0	1	0	1	0	0	0	1	2	1	0	0	0	0	0	1	1	0	0	1	0	0	1	1	1	0	0	0	0	1	0	1	2	3	0	0	0	0	1	1	0	0	1	0	0	0	0	0	1	0	6	0	0	4	1	1	2	0	0	0	1	0	1	0	1	0	0	1	4	1	0	0	2	0	2	1	0	0	0	1	1	0	0	0	2	0	0	1	0	0	2	0	1	3	0	3	0	0	0	0
GPX3	43	32	20	34	38	26	31	19	23	15	10	27	6	18	11	29	19	25	33	11	56	56	56	91	59	36	23	24	42	26	6	8	34	44	29	30	21	16	37	33	21	20	56	53	57	61	30	36	59	19	68	56	65	33	27	10	28	32	19	30	18	17	10	24	42	23	22	28	46	29	13	77	12	15	16	21	18	42	8	7	21	11	22	8	5	18	37	8	13	17	13	19	9	9	4	16	12	16	13	48
GPX4	606	1223	2176	1907	1040	489	1018	1364	1107	926	1168	1329	726	999	1000	1047	1644	1107	1145	552	2439	2134	1906	1493	1801	1391	1701	1594	1301	876	364	1439	1471	2465	767	859	666	863	1023	487	794	834	1187	1485	1187	1128	1021	1415	2001	1281	5812	1595	1515	1077	1359	1044	1130	771	744	1032	1412	1442	1631	1064	1681	826	1580	1032	1888	1135	1035	1789	1534	881	1260	1332	1148	1597	851	1044	1484	999	1201	1354	1186	1254	1074	878	1426	1408	770	682	698	907	735	878	931	788	764	2095
GPX5	0	0	0	0	0	0	0	0	0	2	0	0	0	0	0	0	0	0	0	0	2	0	0	0	0	0	0	0	0	0	0	0	0	0	0	0	0	0	0	0	0	0	0	0	0	0	0	0	0	0	1	0	0	0	0	0	0	0	0	0	0	0	0	0	0	1	0	0	0	0	0	0	0	0	0	0	0	0	0	0	0	0	1	0	0	0	0	0	0	1	0	0	0	0	0	0	0	0	0	0
GPX6	0	0	0	0	0	0	0	0	0	0	0	0	0	0	0	0	0	0	0	0	0	1	0	0	0	0	0	0	0	0	0	0	0	0	0	1	0	0	1	0	0	0	0	0	0	0	0	0	0	0	0	0	0	0	0	0	0	0	0	0	0	0	0	0	0	1	0	0	0	0	0	0	0	0	0	0	0	0	0	0	1	0	0	0	0	0	0	0	0	0	0	0	0	0	0	0	0	0	0	0
GPX7	29	73	47	61	61	41	79	122	111	108	83	31	125	132	131	138	124	189	265	80	164	219	293	200	196	234	152	129	220	144	112	90	221	128	94	95	123	135	106	65	129	169	76	91	58	35	143	137	179	78	238	89	167	167	120	86	145	77	63	101	267	151	237	91	268	213	142	84	271	90	94	203	69	71	79	145	148	327	70	45	192	88	147	221	178	145	171	84	139	116	142	70	156	149	82	150	70	126	138	336
GPX8	0	0	0	0	0	0	0	0	0	1	0	0	0	0	0	0	0	0	0	0	0	0	0	0	0	0	0	0	0	0	0	0	0	0	0	0	0	0	0	0	0	0	0	0	0	0	0	0	0	0	0	0	0	0	0	0	0	0	0	0	0	0	0	0	0	0	0	0	0	0	0	1	0	0	0	0	0	0	0	0	0	1	0	0	0	0	0	0	0	0	0	0	0	0	0	0	0	0	0	0
GRAMD1A	612	942	500	676	763	710	1279	1097	506	363	288	631	463	820	452	567	302	331	582	316	1027	852	1078	962	817	610	371	364	743	527	461	306	933	959	331	359	261	428	466	274	447	401	598	710	686	739	554	813	1400	847	2322	817	884	960	891	656	895	515	503	662	642	849	1175	690	1714	717	641	588	1001	861	602	1121	920	346	835	1103	635	1008	463	450	719	406	797	978	694	794	739	479	587	728	654	579	435	468	336	584	378	365	300	1028
GRAMD1B	84	170	83	115	401	118	111	207	123	119	114	316	66	680	119	161	72	347	308	337	182	615	165	162	180	148	104	153	143	107	40	620	167	872	110	207	90	548	89	746	146	175	171	615	89	386	113	83	180	119	329	350	177	205	66	54	98	227	188	206	159	536	184	522	144	339	101	86	173	124	102	205	155	126	118	139	85	218	96	823	138	804	116	135	71	130	304	104	88	190	89	434	86	305	35	89	58	80	71	308
GRAMD1C	43	53	28	25	14	15	34	39	20	21	12	7	36	15	10	5	12	8	5	0	21	28	24	62	56	25	17	24	28	19	4	1	29	4	22	28	4	2	24	0	15	13	8	5	24	2	16	18	42	16	48	14	32	23	24	22	12	2	5	6	23	4	22	5	46	2	27	33	25	31	19	56	12	1	23	38	7	25	17	12	18	5	4	3	7	17	7	8	11	1	8	6	3	8	6	13	8	22	27	66
GRAMD2	0	0	0	0	0	1	0	1	0	1	0	0	0	0	0	0	0	0	0	0	3	0	0	0	0	0	0	0	0	0	0	0	0	0	0	0	0	1	0	0	0	0	0	0	0	0	0	0	1	0	1	0	0	0	0	0	1	0	0	0	0	0	0	2	1	0	0	0	0	1	0	0	0	0	0	0	0	0	0	0	0	1	0	0	0	0	0	0	0	0	0	0	0	0	0	1	0	3	0	1
GRAMD3	5	10	9	3	7	8	3	8	0	7	3	2	11	9	3	2	3	11	25	1	10	19	14	23	11	13	7	5	10	6	0	4	15	13	6	12	6	6	16	5	7	5	7	12	3	3	21	7	20	7	23	11	9	18	6	6	12	7	11	7	18	22	11	4	13	19	13	12	28	15	8	14	7	3	10	15	6	19	3	7	6	6	1	10	8	16	13	6	3	3	1	4	8	6	5	12	5	6	10	6
GRAMD4	29	62	28	37	30	22	42	43	44	19	23	26	27	27	18	34	13	15	34	20	24	61	30	28	33	31	17	18	31	24	12	14	30	45	21	63	19	25	11	22	33	22	30	23	22	27	24	8	27	17	47	18	27	31	31	10	20	15	24	24	47	19	21	16	28	19	16	9	16	18	25	55	26	25	44	38	48	80	36	11	28	19	18	28	12	28	26	21	20	33	43	27	26	20	15	32	16	22	15	58
GRAP	149	238	124	158	210	136	272	339	181	103	109	141	117	116	130	176	89	128	204	71	255	264	271	215	188	160	162	157	234	158	153	135	313	336	97	152	74	141	253	73	181	221	192	154	95	78	149	180	251	120	442	136	220	249	179	117	213	104	98	138	155	163	344	107	309	197	159	133	221	123	191	435	106	60	119	195	141	276	73	37	147	92	131	179	134	134	295	162	313	181	183	106	218	137	143	228	95	152	125	374
GRAP2	554	983	795	742	561	434	442	664	646	557	687	459	891	643	769	835	418	507	951	497	1279	1077	1087	1048	975	597	456	575	915	434	53	321	898	1146	397	771	265	497	626	335	619	675	593	835	496	330	670	524	616	507	1625	571	707	629	581	385	637	533	391	665	1033	802	669	496	704	463	737	525	821	875	640	1276	644	367	611	696	707	978	526	320	585	334	624	517	479	511	707	524	610	347	394	206	459	388	329	355	330	375	253	815
GRAPL	2	8	4	7	3	3	9	5	0	0	4	3	4	3	4	7	2	3	5	1	2	7	5	3	10	2	6	1	5	2	7	2	10	8	1	4	0	2	10	0	8	6	8	12	3	5	5	5	12	5	13	2	12	7	7	0	11	8	7	2	5	3	1	2	26	11	0	1	6	5	6	20	10	3	2	12	6	5	4	0	5	0	2	2	4	12	7	2	5	1	2	2	5	4	7	8	3	3	3	11
GRASP	12	66	25	47	129	54	85	153	106	77	62	58	45	69	46	65	59	105	116	77	82	89	84	54	102	75	55	40	96	69	50	29	95	71	50	92	56	61	92	19	72	101	37	70	47	33	41	54	58	36	109	53	55	82	64	37	72	66	17	44	79	68	114	38	72	71	52	45	117	76	135	177	75	68	87	69	76	141	43	24	35	30	53	65	71	49	53	42	32	36	56	25	53	48	45	82	26	34	26	89
GRB10	66	125	79	68	90	60	72	147	79	58	118	104	39	53	98	117	17	53	88	62	84	121	57	103	133	77	54	68	116	108	23	67	103	140	348	417	55	77	154	246	101	125	22	29	36	24	38	62	60	73	78	45	41	35	168	92	38	34	33	45	81	42	90	75	36	41	44	30	58	57	266	551	74	67	34	36	49	143	99	236	42	22	30	34	38	58	104	50	34	36	46	23	46	74	19	34	33	45	19	63
GRB14	1	7	3	10	3	4	1	4	1	0	2	1	2	1	1	2	2	1	3	1	7	0	0	0	4	1	7	3	3	4	0	3	2	6	2	8	1	8	2	1	9	14	0	0	4	6	4	3	0	4	2	1	1	0	3	0	2	1	8	0	5	2	1	1	1	0	3	2	1	13	10	4	0	1	6	5	8	4	1	0	2	2	6	5	0	2	1	2	8	0	2	0	5	4	1	0	3	2	4	6
GRB2	901	1342	804	821	1822	1032	1205	2030	1464	1094	1183	1043	886	1202	1128	1417	573	1279	1137	587	1282	2558	1247	1305	1279	1098	555	764	1070	821	44	856	943	2022	918	1658	682	1451	926	1435	892	972	683	1232	1023	800	740	722	979	983	1967	821	817	725	674	367	582	634	789	792	1106	1215	1004	1332	1561	1365	928	912	746	1011	1088	2143	946	713	919	816	792	1868	580	935	529	793	646	597	553	955	749	456	469	357	676	472	545	766	305	576	484	594	565	1733
GRB7	0	0	0	0	1	1	0	0	0	0	1	0	0	0	0	2	0	0	0	0	2	0	0	0	1	0	0	0	0	0	0	0	2	1	0	0	0	1	0	1	0	1	0	0	4	0	0	1	1	0	0	0	0	0	0	0	0	0	0	0	0	0	0	0	2	0	0	1	0	0	2	5	0	0	0	0	2	0	0	0	0	0	0	0	0	0	0	0	1	0	0	0	1	0	0	0	0	0	0	0
GREB1	2	6	1	3	1	2	2	1	0	3	0	2	3	3	1	0	0	1	0	0	2	2	2	1	1	0	2	2	7	1	0	0	4	3	2	0	0	1	3	0	2	0	5	0	1	3	5	5	0	4	6	2	1	2	1	1	2	1	2	0	0	0	0	1	2	3	0	0	5	2	2	2	4	0	2	4	0	2	0	1	2	0	2	1	0	3	0	1	1	2	0	1	5	0	0	0	0	1	1	7
GREB1L	1	0	0	0	2	0	0	0	1	2	0	0	0	2	0	1	0	1	0	0	0	0	3	1	1	0	0	0	1	2	0	0	0	0	0	0	0	0	0	0	0	0	0	0	0	0	1	0	1	0	0	0	1	2	0	3	0	0	0	1	0	0	1	1	0	2	0	1	0	0	0	0	1	0	2	1	0	0	0	0	1	1	0	0	0	0	1	1	0	0	1	0	0	1	0	2	1	1	1	3
GREM1	0	0	0	0	0	0	0	0	0	0	0	0	0	0	0	0	0	0	0	0	0	0	0	0	0	0	0	0	0	0	0	0	0	0	0	0	0	0	0	0	0	0	0	0	0	0	0	0	0	0	0	0	0	0	0	0	0	0	0	0	0	0	0	0	0	0	0	0	0	0	0	0	0	0	0	0	0	0	0	0	0	0	0	0	0	0	0	0	0	0	0	0	0	0	0	0	0	0	0	0
GREM2	3	4	0	0	8	0	1	1	1	1	2	0	0	0	0	1	1	2	0	0	1	2	1	2	2	3	0	0	1	0	0	0	1	0	2	2	1	0	0	0	0	3	0	0	1	0	0	0	0	0	2	0	0	0	0	0	0	0	0	0	0	0	5	3	2	0	1	0	0	0	0	1	0	1	0	1	3	1	1	0	0	0	0	1	0	0	1	1	0	0	1	0	0	1	0	2	0	0	0	3
GRHL1	3	10	7	0	9	3	10	15	8	6	22	31	14	11	24	32	3	6	11	12	15	22	10	8	22	15	30	20	29	13	7	9	7	2	26	30	8	9	5	7	27	17	1	2	9	4	12	20	3	0	18	11	11	8	4	4	9	11	8	10	9	5	35	16	12	17	3	5	25	17	20	29	8	3	3	7	3	5	4	5	6	14	7	5	7	7	18	7	8	8	10	5	7	7	2	2	9	10	1	11
GRHL2	1	1	0	1	1	0	0	0	0	2	0	0	1	2	1	4	0	1	0	0	0	1	0	0	0	0	0	1	1	2	0	1	4	1	1	1	0	1	1	0	0	1	0	0	0	2	1	4	1	1	1	0	0	1	0	1	0	0	0	0	0	2	1	1	3	0	2	1	1	0	1	2	2	0	1	2	1	6	0	0	1	1	2	2	1	0	2	0	0	1	2	1	0	4	1	1	0	3	0	4
GRHL3	0	0	0	0	0	0	0	0	0	0	0	0	0	0	0	0	0	0	0	0	0	0	0	0	1	0	0	0	0	0	0	0	0	0	0	0	0	0	0	1	0	0	0	0	0	0	0	0	0	0	0	0	0	0	0	0	0	0	0	0	0	0	0	0	0	0	0	0	0	0	0	0	0	0	0	0	2	0	0	0	0	0	0	0	0	1	0	0	0	0	0	0	0	0	0	1	0	0	0	0
GRHPR	262	413	349	262	776	418	484	578	300	185	232	443	238	322	325	338	450	373	460	247	895	892	692	419	558	573	787	800	515	384	221	318	585	493	235	248	166	231	299	162	206	223	711	907	519	537	447	743	897	317	1871	565	867	772	760	946	805	582	284	434	463	554	708	435	1018	442	406	298	1057	677	288	539	473	293	510	856	678	815	466	421	756	475	639	882	809	505	769	680	505	574	516	395	358	448	412	470	250	265	310	1144
GRIA1	0	0	0	0	1	0	0	0	0	0	0	0	0	0	0	0	0	0	0	0	0	0	0	0	0	0	0	0	0	0	0	0	0	0	0	0	0	0	0	0	0	0	0	0	0	0	0	0	0	0	0	0	0	0	0	0	0	0	0	0	0	0	0	0	0	0	0	0	0	1	0	0	0	0	0	0	0	0	0	0	0	0	0	0	0	0	0	0	0	0	0	0	0	0	0	0	0	0	0	0
GRIA2	0	0	0	0	0	0	0	0	0	3	0	0	0	0	0	0	1	0	0	0	0	0	0	0	0	0	0	0	0	0	0	0	0	0	0	0	0	0	0	0	0	0	0	0	0	0	0	0	0	0	0	0	0	0	0	0	0	0	0	0	0	0	0	0	0	0	0	0	0	0	0	0	0	0	0	0	0	0	0	0	0	0	0	0	0	0	0	0	0	0	0	0	0	0	0	0	0	0	0	0
GRIA3	0	1	0	0	0	0	0	0	0	0	0	1	0	0	0	0	0	0	0	0	0	3	1	0	1	1	0	0	0	1	0	0	0	0	0	1	0	0	0	0	0	0	0	0	0	0	0	0	0	0	0	3	0	0	1	0	0	0	0	0	0	0	0	2	0	0	0	0	0	0	0	1	0	0	0	0	0	1	0	0	0	0	1	0	0	0	0	0	0	0	0	0	0	0	0	0	0	0	1	0
GRIA4	0	0	0	0	0	0	0	0	0	0	0	0	0	0	0	0	0	0	0	0	0	3	0	0	0	0	0	0	0	0	0	0	0	0	0	0	0	0	0	0	0	0	0	0	0	0	0	0	0	0	0	0	0	0	0	0	0	0	0	0	0	0	1	0	0	0	0	0	0	0	1	1	0	0	0	0	0	0	0	0	0	0	0	0	1	0	0	0	0	0	0	0	0	0	0	1	0	0	0	0
GRID1	2	1	0	1	0	0	4	5	2	0	5	3	0	0	4	6	0	0	2	1	3	4	2	4	6	1	9	2	3	2	4	0	3	0	3	6	0	0	0	0	7	1	0	0	0	0	0	7	1	2	1	0	1	0	0	0	0	2	0	0	1	0	6	1	5	1	2	1	4	1	2	6	0	0	1	1	5	3	0	1	2	1	0	0	0	2	1	3	1	0	0	3	0	0	1	1	1	1	0	0
GRID1-AS1	0	0	0	0	0	0	0	0	0	0	0	0	0	0	0	0	0	0	0	0	0	0	0	0	0	0	1	0	0	0	0	0	0	0	0	0	0	0	0	0	0	0	0	0	0	0	0	0	0	0	0	0	0	0	0	0	0	0	0	0	0	0	0	0	0	0	0	0	0	0	0	0	0	0	0	0	0	0	0	0	0	0	0	0	0	0	0	0	0	0	0	0	0	0	0	0	0	0	0	0
GRID2	0	0	0	0	0	0	0	0	0	0	0	0	0	0	0	0	0	0	0	0	0	0	0	0	0	0	0	1	0	0	0	0	0	0	0	3	0	0	0	0	0	0	0	0	0	0	0	0	0	0	0	0	0	0	0	0	0	0	0	0	0	0	0	0	0	0	0	0	0	0	0	0	0	0	0	0	0	0	0	0	0	0	0	0	0	0	0	0	0	0	0	0	0	0	0	0	0	0	0	0
GRID2IP	4	11	5	7	7	0	4	4	4	5	2	7	3	11	5	7	0	7	10	4	14	4	12	13	8	5	6	8	5	4	6	0	10	6	3	4	0	2	9	3	1	10	12	5	4	9	8	12	14	5	28	7	2	2	10	5	4	4	1	0	7	6	7	2	6	7	3	2	13	3	6	15	4	8	16	14	15	15	7	2	4	1	17	10	10	7	7	9	6	7	3	3	5	6	2	7	5	3	2	14
GRIK1	0	0	0	0	0	0	0	0	0	1	0	0	0	0	0	0	0	0	0	0	0	0	0	0	0	0	1	1	0	0	0	0	0	0	0	0	0	0	0	0	0	0	0	0	0	0	0	0	1	0	0	0	0	0	0	0	0	0	0	0	0	0	0	0	0	0	0	0	0	0	0	0	0	0	0	0	0	0	0	0	0	0	0	0	0	0	0	0	0	0	0	0	0	0	0	0	0	0	0	0
GRIK2	0	0	0	0	0	0	0	0	0	0	0	1	1	0	0	1	0	0	2	0	0	0	1	1	0	0	0	0	0	0	0	0	0	0	0	0	0	0	0	0	0	0	0	0	0	0	0	0	4	0	0	0	0	0	0	0	0	0	0	0	1	0	0	1	0	0	0	0	0	1	3	2	0	0	1	0	0	0	0	0	0	1	0	0	0	0	0	0	2	0	0	0	0	0	0	0	0	0	0	0
GRIK3	0	0	0	0	0	0	0	0	0	0	0	0	7	2	1	5	0	0	2	0	8	11	0	0	6	0	1	0	1	0	0	2	9	5	0	0	0	0	1	1	0	0	0	0	0	0	0	0	0	3	2	4	0	2	4	0	1	0	0	0	1	0	3	0	2	1	0	0	1	0	3	2	0	0	1	0	1	1	0	0	0	0	0	2	1	1	4	0	4	2	4	2	0	0	0	1	0	3	1	8
GRIK4	4	6	7	4	3	0	3	11	22	15	10	8	14	2	3	9	6	12	111	7	13	16	6	13	14	17	4	6	4	2	0	1	11	7	10	10	14	18	0	0	1	1	2	2	19	7	28	24	16	0	55	16	8	7	13	1	11	2	9	13	8	6	3	4	13	7	8	3	15	1	9	12	15	4	3	7	4	4	11	5	1	0	14	8	3	3	4	10	18	7	6	1	0	0	6	7	2	5	7	5
GRIK5	7	10	7	11	9	9	1	10	7	43	8	4	12	6	11	6	4	11	21	12	6	12	14	19	18	8	3	3	10	1	4	4	18	17	5	8	4	7	12	5	18	17	7	5	0	3	4	5	11	7	16	10	4	1	2	5	9	5	5	2	3	3	8	3	8	6	3	4	6	5	8	24	8	5	4	9	7	4	3	0	6	3	41	32	3	4	15	18	11	11	1	0	2	8	6	9	5	4	4	18
GRIN1	0	0	0	0	0	0	0	0	0	0	0	0	0	0	0	0	0	0	0	0	0	0	0	1	0	0	0	0	0	0	0	0	0	0	0	0	0	0	0	0	0	0	0	0	0	0	0	0	0	0	0	0	0	0	0	0	0	0	0	0	0	0	0	0	0	1	0	0	0	1	0	0	0	0	0	0	0	0	0	0	0	0	0	0	0	0	0	0	0	0	0	0	0	0	0	0	0	0	0	0
GRIN2A	0	0	1	1	0	0	0	1	0	0	0	0	0	0	0	0	0	0	0	1	0	0	0	1	0	0	0	0	0	0	0	0	1	0	0	1	0	0	0	0	0	0	0	0	0	0	0	0	0	0	0	0	0	0	0	0	0	0	0	0	0	0	0	0	0	0	0	0	0	0	0	0	0	0	0	0	0	0	0	0	0	0	0	0	0	0	0	0	0	0	0	0	0	0	0	0	0	1	0	0
GRIN2B	0	0	0	0	0	0	0	0	0	1	0	0	0	0	0	0	0	0	0	0	0	0	0	0	0	0	0	0	0	0	0	0	2	0	0	0	1	0	0	0	0	0	0	0	0	0	0	0	0	0	0	0	0	0	0	1	0	0	0	0	0	0	0	0	0	0	0	0	0	0	0	0	0	0	0	0	0	0	0	0	0	0	0	0	0	0	0	0	1	0	0	0	0	0	0	0	0	0	0	0
GRIN2C	0	1	2	0	0	0	1	1	2	0	2	0	0	2	0	0	2	0	3	0	2	1	0	1	1	0	0	2	0	0	0	0	0	3	1	0	0	0	1	0	0	0	0	0	0	0	2	0	1	0	4	1	1	0	1	0	1	0	0	0	0	1	0	0	0	2	2	0	0	0	1	2	0	1	1	0	0	0	0	0	0	0	0	0	0	0	2	0	0	0	1	0	0	0	0	1	0	0	0	1
GRIN2D	9	14	2	8	14	17	15	19	5	3	1	10	1	17	7	4	3	10	12	5	9	18	9	7	5	7	3	9	7	7	8	15	3	20	6	9	4	7	3	16	3	3	15	10	6	14	11	11	3	5	20	15	3	4	6	1	3	2	10	3	7	23	2	7	1	25	3	3	2	3	6	8	12	5	11	8	3	9	1	6	4	6	4	2	4	3	10	9	2	9	3	8	4	11	2	2	7	8	2	22
GRIN3A	0	0	0	0	0	0	0	0	0	0	0	0	0	0	0	0	0	0	1	0	0	0	0	0	0	0	0	0	0	0	0	0	0	0	0	0	0	0	0	0	0	0	0	0	0	0	0	0	0	0	0	0	0	0	0	0	0	0	0	0	0	0	0	0	1	0	0	0	0	0	0	0	0	0	0	0	0	0	0	0	0	0	0	0	0	0	1	0	0	0	0	0	0	1	0	0	0	0	0	0
GRIN3B	1	10	1	4	2	4	0	2	7	2	1	2	1	1	9	2	0	9	2	0	6	2	8	9	1	3	0	1	2	4	2	2	1	2	4	0	2	2	4	2	2	3	0	0	2	0	2	3	5	1	7	2	4	1	6	0	2	1	1	0	4	2	4	1	4	0	1	0	3	0	0	2	4	1	2	0	0	3	2	11	1	5	1	0	1	0	4	0	5	4	5	1	2	0	0	0	1	3	2	4
GRINA	1728	2915	2379	3208	4952	2299	2066	2800	1057	568	2653	1593	1436	1251	812	1229	551	670	835	1484	3923	2465	1076	1957	2373	1927	3255	4669	2301	2240	474	2000	888	4067	1003	1039	550	1297	1100	1239	1162	834	1418	1025	1516	1380	496	714	567	992	2528	1116	877	492	1085	799	432	442	1154	1097	548	1285	605	755	739	765	1687	1634	482	1390	847	994	983	694	761	300	536	901	423	972	441	670	648	352	299	333	830	1123	846	718	1411	847	1032	762	1524	566	1162	443	401	1236
GRIP1	2	5	4	6	4	4	5	5	6	1	0	4	4	6	6	5	4	1	5	0	7	11	7	1	2	3	0	0	0	3	1	0	3	4	0	9	3	0	2	1	0	0	2	2	3	2	4	5	8	2	6	0	3	4	3	1	2	0	3	3	7	3	2	0	5	5	2	3	7	5	0	9	3	4	8	14	0	11	3	0	0	0	0	5	1	1	0	0	1	1	7	4	4	2	3	9	5	6	2	6
GRIP2	1	0	0	0	0	0	0	0	0	1	0	0	3	0	0	0	0	0	0	0	0	0	1	0	0	1	1	0	0	0	1	0	0	0	0	0	1	0	0	0	0	0	0	0	0	2	0	0	0	0	0	0	1	2	0	0	0	0	1	0	0	1	0	0	0	0	0	0	1	0	0	0	0	3	0	0	0	1	2	0	0	0	0	0	0	1	0	0	0	0	0	0	0	0	2	0	0	0	0	1
GRIPAP1	227	314	172	178	308	240	193	308	197	133	122	313	120	263	135	195	88	140	200	106	206	269	227	219	179	155	74	119	211	83	59	190	242	398	81	176	102	196	98	184	131	148	207	331	160	282	172	166	243	121	553	201	166	156	175	127	170	150	108	163	98	195	210	138	183	168	131	112	167	158	104	231	146	52	87	130	88	146	75	110	111	82	94	136	66	119	181	76	104	205	104	127	97	137	63	87	70	85	89	334
GRK1	0	0	0	0	0	0	0	1	3	0	0	0	0	0	1	0	0	0	0	0	0	0	1	0	0	0	0	0	0	0	0	0	0	0	0	0	0	0	0	0	0	0	0	1	0	0	0	0	1	0	0	0	0	0	0	0	0	0	0	0	0	0	0	0	0	0	0	1	0	0	0	0	0	0	0	0	0	0	0	0	0	0	0	0	0	1	0	0	0	0	0	0	0	0	0	0	0	0	0	0
GRK4	0	2	0	0	0	0	0	1	0	1	1	1	0	0	0	0	1	5	0	0	1	0	1	1	1	0	0	3	0	0	0	0	1	1	4	1	0	1	1	1	1	1	1	0	1	0	0	0	0	0	0	0	2	1	0	2	0	0	0	0	1	0	2	1	1	2	4	0	1	1	0	0	0	1	0	3	1	0	1	0	0	0	0	0	0	1	0	0	1	1	0	0	1	2	0	0	0	0	2	0
GRK5	218	384	236	312	307	175	258	359	299	248	289	248	359	366	363	357	170	275	587	334	485	509	429	399	408	312	198	217	381	275	178	191	397	445	207	389	138	233	279	213	363	385	290	358	233	206	315	282	247	203	690	323	271	266	265	152	268	187	177	189	292	380	340	197	358	386	243	160	368	302	289	553	276	152	232	242	230	523	194	218	258	223	198	208	127	191	298	169	313	255	267	131	219	186	143	178	160	230	145	601
GRK6	1890	3232	1959	2206	2640	1885	2662	3322	2317	1352	1725	2110	1803	2526	2000	2722	1307	1580	3326	1795	3213	2908	2942	2703	2630	1941	1474	1562	2814	1986	1551	1432	3058	3661	1702	2111	1241	1864	2031	1672	2029	2246	1759	1861	1565	1417	1790	2097	3269	1758	5966	1903	2429	1706	2381	1311	2374	1366	1393	1959	2345	2350	2746	1454	4063	2566	1859	1465	2707	1843	1854	4176	1991	1125	1856	1578	1782	3658	1508	825	1652	1105	1554	1501	1186	1205	2422	1303	2111	2029	1979	1258	1600	1638	1102	1723	1023	1205	1137	3675
GRK7	1	1	0	1	2	0	1	1	0	0	0	0	0	0	0	0	0	0	2	0	0	1	1	0	3	6	0	0	3	0	0	0	0	1	0	0	0	1	0	0	2	0	2	0	0	0	0	0	1	0	3	2	0	0	0	1	1	2	1	1	0	0	0	0	2	5	0	1	1	1	3	7	2	1	0	0	1	4	0	2	1	0	0	1	0	0	0	0	0	1	0	1	1	0	0	0	0	0	0	0
GRM1	0	1	0	0	0	0	0	0	0	2	0	0	1	0	0	0	0	1	0	1	3	0	0	1	0	1	0	0	3	1	0	0	0	0	0	0	0	0	0	0	0	0	0	4	1	0	6	1	0	2	0	1	0	1	0	0	0	0	1	0	0	1	0	1	0	0	0	0	1	0	0	1	0	0	2	0	0	1	1	0	0	0	0	0	0	0	1	1	1	1	0	0	0	0	0	0	0	0	0	0
GRM2	7	6	6	8	1	1	1	4	8	1	2	0	5	4	5	8	4	1	9	1	8	9	5	7	4	2	4	2	3	5	3	2	6	3	0	2	1	1	4	0	2	4	2	1	2	6	2	3	2	2	8	1	1	2	5	1	5	2	0	0	6	3	6	3	7	2	4	0	3	2	1	0	3	0	1	4	3	0	3	1	4	2	0	1	0	2	6	1	2	1	3	0	1	1	1	3	1	4	1	2
GRM3	0	0	0	0	1	0	0	0	0	0	0	0	0	0	0	0	0	0	1	0	0	0	0	0	0	0	0	0	0	0	0	0	0	0	0	0	0	0	0	0	0	0	0	2	0	0	0	0	0	0	0	0	0	0	0	0	0	0	0	0	0	0	0	0	0	0	0	0	0	0	0	0	0	0	0	0	0	0	0	0	0	0	0	0	0	0	0	0	0	1	0	0	0	0	0	0	0	0	0	0
GRM4	3	4	0	1	1	0	1	1	0	1	0	0	6	1	1	0	0	4	2	0	1	4	0	2	0	1	0	3	0	0	2	1	3	3	0	0	2	3	2	1	2	1	0	2	0	0	0	3	5	4	1	0	4	0	2	0	3	0	1	2	4	1	1	0	3	2	3	1	2	0	2	0	1	2	3	1	0	9	1	0	2	2	1	1	3	0	1	0	3	0	1	0	2	2	1	2	0	0	0	0
GRM5	0	1	0	0	0	0	0	0	0	0	0	0	0	0	0	0	0	0	0	0	0	0	1	0	0	0	0	0	0	0	0	0	0	0	0	0	0	0	0	0	0	0	0	0	0	0	0	0	0	0	0	0	0	0	0	0	0	0	0	0	0	0	0	0	0	0	0	0	0	0	0	0	0	0	0	0	0	0	0	0	0	0	0	0	0	0	0	0	0	0	0	0	0	0	0	0	0	0	0	0
GRM6	0	0	0	0	0	0	0	0	0	0	0	0	0	1	0	0	0	0	1	0	0	0	0	0	0	0	0	0	0	0	0	0	0	0	0	0	0	0	0	0	0	0	0	0	0	0	0	0	0	0	0	0	0	0	0	0	0	0	0	0	0	0	0	0	0	0	1	0	0	0	0	0	0	0	0	0	0	0	0	0	0	1	0	0	0	0	1	0	0	0	0	0	0	0	0	0	0	0	0	1
GRM7	0	0	0	0	0	0	0	2	1	1	0	2	4	2	1	0	0	0	2	0	0	0	0	0	0	0	0	0	0	0	0	0	4	0	1	0	0	0	0	0	0	0	0	0	0	0	0	0	0	0	0	0	0	0	0	0	0	0	1	0	0	0	0	0	0	0	0	0	0	0	2	0	9	3	1	0	5	0	0	0	2	0	0	0	0	0	0	0	1	1	2	1	2	1	6	0	0	0	0	1
GRM8	0	0	0	0	1	0	0	1	0	1	2	0	0	0	0	0	0	0	0	0	0	0	0	0	0	0	0	0	0	0	0	0	0	1	0	0	0	0	1	0	0	0	0	1	0	0	0	0	1	0	2	0	0	0	0	0	0	0	0	0	0	1	0	0	0	0	0	0	0	0	0	0	0	0	0	1	0	0	3	1	0	0	0	0	0	0	0	0	0	0	0	0	0	0	0	0	0	0	0	0
GRN	1744	3432	1461	1864	3656	3038	3379	4048	1261	801	1012	3033	756	2959	700	1173	373	1775	1273	1415	2279	3211	1742	1462	1644	1522	774	1301	1354	1130	755	2225	1440	5185	919	1222	921	2812	1013	2731	1244	1400	1213	2723	1248	2475	1020	1797	1247	1276	2447	2077	979	1590	1172	915	664	1349	1347	1459	792	3713	1364	2627	2182	3340	979	887	495	1550	959	2021	1275	1238	858	992	892	1947	820	1396	347	1151	611	715	627	941	1225	835	645	2452	1077	1841	953	2379	723	1214	977	1283	803	4471
GRP	0	0	0	1	0	1	0	0	0	0	0	0	0	0	0	0	0	0	0	0	0	0	0	0	0	0	0	0	0	0	0	0	0	0	0	1	0	1	0	0	0	0	0	0	0	0	0	0	0	0	1	0	0	0	0	0	0	0	0	1	0	0	1	0	0	0	1	0	0	0	0	0	0	0	0	0	0	0	0	0	0	0	0	0	0	0	0	0	0	0	0	1	0	0	0	0	0	0	0	0
GRPEL1	105	180	95	93	141	92	112	202	154	93	150	140	145	127	130	156	73	151	192	111	147	251	204	140	171	140	98	149	153	96	63	95	169	183	78	198	83	132	108	94	162	186	98	137	77	56	86	115	103	61	228	120	100	84	91	61	128	71	53	93	114	132	102	70	121	96	100	101	102	85	81	187	72	60	62	76	73	182	54	47	52	62	57	94	72	58	138	71	113	81	60	37	48	93	42	63	37	83	64	199
GRPEL2	58	139	52	78	92	69	65	144	112	108	87	76	129	116	93	129	71	144	174	107	106	240	248	155	184	107	71	101	163	80	21	48	175	113	68	103	79	79	99	90	116	146	88	109	87	37	96	100	83	42	172	93	134	93	63	46	80	42	55	97	91	69	93	53	82	63	76	109	139	70	78	130	38	39	63	97	79	175	42	36	63	34	62	79	52	57	157	44	91	104	60	38	46	83	36	88	25	79	51	168
GRPR	2	5	4	3	3	1	4	4	4	1	3	1	2	1	7	3	1	11	1	0	4	6	5	3	3	2	3	1	4	2	0	2	7	8	4	4	3	3	1	5	5	0	4	2	5	2	4	2	1	8	8	1	1	0	2	0	1	1	3	2	3	2	2	3	0	1	3	5	0	1	2	6	2	1	2	4	3	5	1	1	1	1	1	3	1	3	3	1	3	0	3	1	1	1	1	0	0	3	1	8
GRSF1	28	50	46	41	61	26	43	54	54	31	26	27	39	32	21	45	27	47	58	9	49	114	50	38	71	47	30	32	53	29	1	16	45	55	20	46	32	58	28	36	36	31	31	66	19	21	59	51	60	25	119	69	43	59	36	11	42	35	26	41	69	83	60	36	66	50	28	51	47	58	41	64	39	44	37	72	46	94	32	41	40	30	32	51	35	51	86	16	16	23	18	19	19	47	16	56	21	16	30	87
GRTP1	4	3	3	1	9	2	5	8	6	6	0	4	1	3	7	2	11	2	5	1	2	11	6	12	5	5	8	5	6	4	1	1	2	3	4	3	4	7	4	3	9	4	4	9	4	1	0	2	4	2	12	4	2	2	6	5	4	3	2	5	3	4	4	2	6	1	2	2	3	3	0	2	1	2	3	1	8	5	2	0	1	2	4	0	2	2	5	5	7	2	2	2	2	2	3	2	0	3	0	9
GRWD1	182	293	175	194	225	120	241	319	222	175	147	210	176	260	164	274	142	189	307	135	265	326	328	274	288	229	107	161	225	140	89	160	241	394	155	208	114	206	196	161	248	250	222	252	124	140	215	216	238	164	556	249	204	275	222	141	210	209	120	165	198	269	263	185	353	243	170	174	232	174	192	363	227	119	195	216	250	434	116	132	242	172	141	211	155	240	289	195	224	293	184	99	204	212	106	236	69	150	103	362
GRXCR1	0	0	0	0	0	0	0	0	0	1	0	0	0	0	0	0	0	0	0	0	0	0	0	0	0	0	0	0	0	0	0	0	0	0	0	0	0	0	0	1	1	0	0	0	0	0	0	0	0	0	0	1	0	0	0	0	0	0	0	0	0	0	0	0	0	0	0	0	0	0	0	0	0	0	0	0	1	0	0	0	0	0	0	0	0	0	0	0	0	0	0	0	0	0	0	0	0	0	0	0
GRXCR2	0	0	0	0	0	0	0	0	0	0	0	0	0	0	0	0	0	0	0	0	0	0	0	0	0	0	2	0	0	0	0	0	0	0	0	0	0	0	0	0	0	0	0	0	0	0	0	0	0	0	1	0	0	0	0	0	0	0	0	0	0	0	0	0	0	0	0	1	0	0	0	0	0	0	0	0	0	0	0	0	0	0	0	0	1	0	0	0	0	0	0	0	0	1	0	0	0	0	0	0
GSC	1	2	1	0	2	1	0	2	3	0	0	0	3	2	0	0	0	1	0	0	1	4	0	0	8	11	1	5	0	1	0	0	1	1	2	0	0	0	1	0	1	1	6	0	2	0	0	0	6	1	4	0	1	0	1	0	1	0	0	0	0	0	2	1	0	1	1	0	2	0	0	0	0	0	0	0	0	2	7	5	1	1	1	1	0	1	1	2	0	2	0	1	0	0	0	1	0	0	0	0
GSC2	0	0	0	0	0	0	0	0	0	0	0	0	0	0	0	0	0	0	0	0	0	0	0	0	0	0	0	0	0	0	0	0	0	0	0	0	0	0	0	0	0	0	0	0	0	0	0	0	0	0	0	0	0	0	0	0	0	0	0	0	0	0	0	0	0	0	0	0	0	0	0	0	0	0	0	0	0	0	0	0	0	0	0	0	0	0	0	0	0	0	0	0	0	0	0	0	0	0	0	0
GSDMA	11	34	0	1	9	9	8	26	1	0	9	6	2	1	6	4	1	1	5	2	17	27	1	5	31	16	9	10	4	0	2	0	6	8	6	13	0	0	5	3	7	11	1	0	13	4	0	0	0	0	6	1	1	2	3	3	1	0	0	0	12	13	2	1	5	1	0	1	6	4	2	0	7	3	0	0	2	0	3	2	1	2	3	7	0	2	3	1	15	7	2	1	0	0	2	0	0	0	0	0
GSDMB	9	18	1	9	35	9	8	12	9	5	5	33	4	25	6	16	21	37	31	26	18	36	14	12	12	10	10	14	19	13	1	11	22	41	5	12	3	20	9	61	5	6	23	31	19	13	4	5	2	5	44	27	22	21	3	3	8	17	4	9	8	17	16	19	12	15	15	6	14	6	1	7	6	4	2	8	0	11	6	19	13	11	13	8	5	5	29	10	12	10	5	10	7	9	3	5	3	5	6	21
GSDMC	0	0	0	1	3	0	1	1	3	0	0	1	1	1	0	0	2	1	0	0	1	2	5	0	0	1	0	0	0	0	0	5	1	1	2	0	0	1	0	2	0	0	1	0	4	0	2	0	0	0	0	0	1	1	1	0	0	1	0	0	0	1	2	4	4	1	0	0	1	0	0	2	1	0	0	1	1	1	2	9	1	5	0	0	0	1	1	1	0	0	0	6	1	0	0	0	0	0	0	0
GSDMD	708	1315	659	729	1471	588	659	1565	1530	1311	1287	1472	1318	1970	1463	1716	1323	1730	2114	1392	1027	2501	1556	1536	1294	910	578	995	1229	705	512	1275	1489	3135	942	1416	709	1715	639	1880	1103	1260	980	1423	732	855	694	509	1161	665	2781	1532	1552	951	995	366	1076	1222	776	796	977	1542	781	1393	1131	1569	1036	625	1229	762	1171	1603	1206	799	866	993	1459	1919	716	2995	1843	1724	1287	751	1269	1171	1241	848	1142	909	901	554	684	1277	507	758	356	532	619	1512
GSE1	112	245	76	144	158	98	222	195	227	128	128	177	156	231	139	153	58	175	225	52	191	316	286	266	283	170	133	125	213	122	39	102	297	335	164	193	92	212	127	159	177	82	169	222	129	190	186	243	159	128	341	155	144	137	124	56	193	191	91	119	192	306	231	128	264	211	159	129	215	161	140	124	192	125	132	158	181	318	109	113	253	119	121	171	98	155	154	119	120	95	120	94	118	164	92	115	92	97	67	237
GSG1	0	0	0	0	0	0	0	0	0	0	0	0	0	0	0	0	0	0	0	1	0	0	0	0	0	0	0	0	0	0	0	0	0	1	0	0	0	0	0	0	0	0	0	0	0	0	0	0	0	0	0	0	0	0	0	0	0	0	0	0	0	0	0	0	0	0	0	0	0	0	0	0	0	0	0	0	0	0	0	0	0	0	0	0	0	0	0	0	0	0	0	0	0	0	0	0	0	0	0	0
GSG1L	0	3	1	1	0	1	2	0	1	0	0	0	0	0	0	0	1	1	0	0	0	0	2	2	0	0	0	2	3	0	0	0	1	0	0	0	0	0	0	1	1	0	0	2	0	3	0	1	1	2	3	4	1	0	2	0	0	0	0	1	0	1	2	1	0	0	2	0	0	0	0	0	0	0	1	1	0	0	1	0	0	1	0	1	0	1	0	1	0	3	1	0	0	2	0	0	0	0	0	4
GSG2	11	22	10	19	9	4	13	18	21	48	8	6	13	20	38	47	15	7	27	15	20	28	24	13	22	3	9	10	19	10	1	11	29	26	23	36	19	25	10	10	25	28	12	17	15	10	26	21	11	18	30	12	23	18	14	8	14	15	15	12	19	17	24	12	42	29	18	13	33	10	17	26	30	20	10	12	24	41	5	9	30	9	13	18	13	23	15	13	17	23	5	6	15	14	9	16	5	8	4	33
GSK3A	291	1169	801	832	899	524	805	795	831	407	668	786	780	1037	664	463	253	655	950	490	1136	1252	958	1274	1168	947	1026	784	1048	747	571	815	857	1549	939	886	514	884	770	679	922	735	728	539	494	593	461	691	482	644	1687	808	653	509	626	486	485	426	519	357	727	795	743	658	1118	818	687	440	602	699	697	970	635	529	649	539	569	1129	426	501	386	396	418	509	296	405	525	414	536	517	676	407	597	461	407	456	539	442	370	1216
GSK3B	452	751	314	446	473	375	583	721	397	364	289	536	334	649	210	404	179	344	567	293	610	888	715	646	585	468	244	336	454	317	223	331	566	608	247	403	234	429	219	291	344	411	321	421	344	357	345	464	274	294	667	452	360	501	379	265	248	233	319	428	367	557	470	240	617	449	324	350	269	551	348	642	267	179	275	334	233	563	182	270	177	181	187	215	163	249	392	163	248	315	356	457	215	400	150	390	209	326	190	795
GSKIP	21	36	27	24	68	37	31	64	45	40	29	32	28	28	25	30	55	89	89	3	43	137	79	76	76	87	35	54	74	58	1	20	81	25	25	56	39	29	29	32	22	38	31	88	48	16	91	36	87	41	143	92	108	81	43	27	71	44	24	46	66	61	108	37	89	84	38	59	149	74	66	81	28	46	18	112	59	119	24	55	60	43	49	78	61	129	89	22	25	18	31	31	17	73	23	50	26	57	77	116
GSN	542	826	301	390	523	278	333	586	477	275	485	663	296	853	454	596	126	474	281	277	849	1063	310	498	418	295	297	396	340	228	148	475	299	1238	459	726	343	1006	252	480	789	774	357	468	436	580	309	581	185	333	618	293	282	248	241	160	184	219	275	277	265	560	369	478	365	488	324	185	235	510	467	807	363	210	297	213	364	529	190	330	145	310	146	131	183	280	228	188	229	221	351	443	330	424	224	291	339	226	133	586
GSPT1	267	570	1116	1507	1120	403	611	614	565	594	1515	599	859	398	621	969	865	489	421	358	2212	1546	633	932	1108	936	1899	1948	1966	1693	32	950	603	1346	458	640	335	408	543	366	513	413	1032	748	616	483	560	533	307	715	2331	1160	917	540	573	408	300	289	754	1172	495	586	836	1002	570	578	1006	673	382	688	257	433	677	368	630	323	589	564	299	328	255	210	610	364	247	276	274	327	306	82	349	92	238	161	609	278	630	312	184	607
GSPT2	14	11	9	14	17	10	14	12	19	19	10	7	9	12	10	7	10	22	29	4	25	31	20	22	23	13	14	18	27	11	0	7	25	14	7	12	14	13	15	5	12	17	11	32	7	8	28	8	22	8	34	25	24	27	10	10	26	8	6	17	27	21	33	16	38	21	14	13	41	18	23	22	16	10	18	32	22	40	9	10	15	11	16	20	18	34	27	3	16	3	8	5	8	14	4	15	7	10	4	19
GSR	254	410	276	338	439	221	366	534	343	242	325	245	305	298	312	374	188	339	546	284	440	707	495	510	550	488	341	381	438	333	31	345	438	546	314	391	254	368	259	289	284	308	210	354	217	224	255	303	347	340	782	456	318	340	298	198	191	205	201	296	463	590	458	395	669	608	436	281	440	542	361	629	323	278	235	361	281	576	248	772	286	243	315	306	283	425	311	187	238	274	255	208	221	291	162	244	212	216	169	695
GSS	94	150	144	98	112	79	109	199	156	135	99	86	135	168	135	143	102	72	205	93	142	258	210	132	131	113	105	85	174	73	57	84	145	146	120	148	69	102	106	80	143	136	89	90	63	45	98	100	88	68	213	91	92	74	75	44	85	62	74	89	133	127	108	62	176	132	106	53	115	107	121	192	108	66	72	113	116	203	44	63	111	76	120	85	77	106	131	88	104	69	58	43	76	58	78	95	58	101	70	227
GSTA1	0	0	0	1	0	0	0	0	1	2	0	0	0	0	0	0	0	0	0	0	2	0	0	0	0	1	0	0	0	0	0	0	0	0	0	0	0	0	0	0	0	0	0	0	1	0	0	0	1	1	1	0	0	2	0	0	0	0	0	0	0	0	0	0	0	0	0	0	1	1	0	0	0	0	0	0	0	0	0	1	1	0	0	0	0	0	0	0	1	0	0	0	1	0	0	0	0	0	1	0
GSTA2	0	0	0	0	0	0	0	0	0	0	0	0	0	0	0	0	0	0	0	0	0	0	0	0	0	0	0	0	0	0	0	1	0	0	0	0	0	0	0	0	0	0	0	0	0	0	0	0	0	0	1	0	0	0	0	0	0	0	0	0	0	0	0	0	0	0	0	0	0	0	0	0	0	0	0	0	0	0	0	0	0	0	0	1	0	0	0	0	0	0	0	0	0	0	0	0	0	0	0	0
GSTA3	0	0	0	0	0	0	0	0	0	1	0	0	0	0	0	0	0	0	0	0	1	0	0	0	0	0	0	0	0	0	0	0	0	0	0	0	0	0	0	1	0	0	0	0	0	0	0	0	0	0	0	0	0	0	0	0	0	0	0	0	0	0	0	0	0	0	0	0	0	0	0	0	0	0	0	0	0	0	1	0	0	0	0	0	0	0	0	0	0	0	0	0	0	0	0	0	0	0	0	0
GSTA4	0	5	0	1	2	1	5	4	8	1	5	1	6	5	3	6	11	10	17	2	3	8	2	2	12	6	8	7	5	10	0	0	6	3	5	14	4	4	4	2	8	7	0	8	5	1	7	8	14	2	14	9	10	3	1	0	3	1	5	5	6	10	6	1	5	9	10	6	11	2	2	5	5	4	10	13	12	29	5	2	4	2	5	5	4	3	9	3	4	0	4	0	5	1	1	2	3	2	4	8
GSTA5	0	0	0	0	0	0	0	0	1	0	0	0	0	0	0	0	0	0	1	0	0	1	0	0	0	0	0	0	0	0	0	0	0	0	1	0	0	0	0	0	0	0	0	0	0	0	0	0	0	0	1	0	0	0	0	0	0	1	0	0	0	0	0	0	0	0	0	0	0	0	0	0	0	0	0	0	0	0	0	0	0	0	0	0	0	0	0	0	0	0	0	0	0	0	0	0	0	0	0	0
GSTA7P	0	0	0	3	1	0	1	0	0	4	1	0	0	0	2	0	0	0	0	0	0	0	0	0	0	0	0	0	0	0	0	0	0	2	0	0	0	0	0	0	0	2	0	0	0	0	0	1	0	0	3	0	0	0	2	0	0	0	0	0	0	0	2	0	1	1	1	0	0	0	0	0	0	0	0	1	0	0	0	0	0	0	0	0	0	0	0	0	0	0	1	0	0	0	0	0	0	0	0	1
GSTCD	17	10	4	11	11	3	6	15	7	4	6	4	5	6	9	11	5	3	21	3	11	17	13	11	12	8	10	1	15	9	0	3	25	13	6	7	3	3	2	5	8	7	15	13	6	6	12	12	15	9	26	12	18	11	13	5	9	3	1	12	9	17	12	5	15	6	5	1	25	7	10	22	2	3	12	14	8	14	7	4	10	4	3	8	3	6	15	15	5	4	7	4	3	6	4	3	5	6	10	25
GSTK1	1320	2558	1236	1400	2567	1303	1620	2629	2395	1731	2029	2026	2091	2166	2356	2199	2047	2793	3076	1632	2350	3956	2767	2085	2442	2036	1449	2138	2157	1374	556	2785	2915	4082	1610	2275	1533	2584	1302	2060	2029	2303	2098	2842	1637	1723	1588	1836	2172	1102	5740	2256	2337	2084	1667	998	1857	1490	1506	1414	1526	2837	2280	2208	2044	2337	1669	1031	2487	1639	1818	3282	1935	1285	1517	1636	1997	3147	1192	3418	1976	2366	1833	1908	1717	1390	1805	1149	1703	1648	1432	810	1442	1579	1179	1513	962	1199	1043	3408
GSTM1	0	0	0	0	87	58	76	114	86	79	0	0	0	0	85	94	41	72	98	48	113	117	155	113	0	0	75	81	121	54	36	70	106	125	116	190	58	73	0	0	0	0	0	0	0	0	117	178	124	104	191	61	0	0	118	70	50	35	55	77	105	46	85	64	110	60	0	0	0	0	165	255	195	102	0	0	0	0	0	0	74	48	0	0	0	0	0	0	0	0	0	0	0	0	57	120	44	46	46	109
GSTM2	23	18	26	36	26	23	63	65	36	23	17	30	18	20	39	48	12	12	33	30	54	63	68	52	25	9	46	20	59	18	7	8	69	59	17	23	6	19	23	5	46	42	30	25	14	12	66	112	67	72	147	51	24	34	59	42	27	23	31	52	57	33	84	48	66	29	20	14	48	36	41	94	44	15	27	26	27	29	15	4	27	19	14	14	15	27	42	19	32	31	8	6	37	36	17	26	27	30	7	66
GSTM2P1	4	2	0	18	1	4	0	2	2	20	0	0	0	2	0	0	0	0	3	0	2	1	2	1	3	0	0	0	0	0	0	0	4	3	0	5	1	1	0	2	2	1	0	0	0	2	0	0	0	1	1	1	1	0	2	1	0	1	0	1	3	1	2	2	0	2	1	0	1	6	2	0	0	1	1	2	1	0	2	1	0	0	0	1	1	0	1	3	0	0	0	1	1	0	0	0	0	0	0	1
GSTM3	15	29	24	15	6	5	23	28	18	8	12	23	11	27	24	27	5	7	16	8	21	29	50	32	26	23	19	15	11	14	2	5	33	16	4	13	9	2	29	5	10	11	4	8	4	1	19	19	22	9	50	16	13	14	23	9	22	6	5	17	18	10	25	8	14	6	17	16	17	12	28	28	6	8	10	11	4	10	7	5	7	6	10	3	2	0	34	20	14	11	7	6	22	16	12	32	2	15	13	14
GSTM4	31	71	47	39	20	25	51	80	31	21	37	48	3	4	34	60	10	16	24	7	54	62	98	88	7	10	49	31	65	25	12	14	25	33	38	90	26	70	26	14	69	60	4	4	8	6	49	72	57	36	97	35	28	28	58	43	29	22	10	25	21	21	21	17	53	34	16	15	43	27	53	102	41	21	9	2	15	23	22	6	21	10	0	1	4	17	39	27	19	18	32	22	17	7	28	24	26	23	16	80
GSTM5	1	0	1	0	0	1	2	1	3	1	3	3	0	0	1	1	0	0	0	2	2	1	1	1	0	0	1	3	0	3	0	0	1	1	4	0	1	2	0	0	0	0	2	1	1	2	1	1	2	0	3	1	0	0	1	0	0	0	0	1	3	1	1	0	0	1	4	0	0	1	3	2	4	0	3	0	2	0	0	0	0	2	0	0	0	1	0	0	0	0	0	0	1	0	0	0	0	0	0	5
GSTO1	35	70	58	72	65	28	73	111	68	53	50	102	57	79	103	79	99	122	148	73	192	302	138	69	134	173	117	159	161	107	44	132	100	127	60	76	60	70	73	77	59	70	78	158	124	88	132	161	204	78	329	131	188	126	129	92	130	122	85	98	80	137	142	90	111	99	71	75	256	102	72	98	120	91	122	126	128	225	86	149	155	182	147	247	211	250	110	39	96	185	141	163	47	111	57	126	58	87	95	259
GSTO2	7	7	5	3	10	13	6	9	7	6	1	9	4	6	6	10	5	8	18	3	12	6	7	5	5	9	6	3	5	4	4	5	28	6	3	13	3	7	5	2	5	6	8	5	10	5	0	5	10	4	20	10	12	3	3	3	3	8	3	6	16	11	8	5	17	11	3	3	11	14	10	13	9	5	9	9	3	10	2	4	6	3	2	5	2	3	13	8	8	6	9	4	4	2	1	3	1	7	2	16
GSTP1	1070	1861	1036	1221	1513	1178	1891	2660	1512	873	894	1627	974	1693	1022	1203	833	1416	2027	751	1860	2876	2511	1637	1552	1739	1009	1191	1542	856	673	1056	1122	1788	1136	1483	805	1145	1026	757	1164	1353	1117	1725	1043	1261	1166	1453	1779	1060	3614	1889	1605	1206	1464	997	1222	1166	920	1572	1110	2259	1579	1127	2204	1822	1238	1125	1486	1364	1202	2029	1664	953	1095	1046	1366	2603	965	886	1039	872	1141	1655	966	1100	1107	867	803	1346	1211	1152	1130	1464	785	1186	820	1122	971	3794
GSTT1	0	0	14	14	10	10	0	0	22	9	0	0	0	0	0	0	0	0	28	5	0	0	0	0	48	28	16	14	0	0	16	20	0	0	0	0	0	0	12	9	0	0	0	0	17	7	15	13	22	15	0	0	0	0	0	0	18	9	10	8	0	0	20	11	59	31	16	9	40	36	28	35	29	17	5	13	0	0	0	0	27	12	0	0	0	0	19	21	20	28	8	7	66	52	22	29	15	21	0	0
GSTT2	0	3	0	0	0	0	0	0	2	0	1	1	0	5	1	2	2	3	5	0	3	2	2	3	1	2	0	1	4	1	0	0	0	1	1	1	1	6	0	3	5	5	0	3	0	1	2	3	0	0	4	4	2	0	0	0	0	2	0	0	0	2	0	0	5	7	1	0	1	2	0	1	2	2	0	0	1	3	0	0	0	1	3	2	2	1	0	0	1	0	0	0	0	1	0	2	0	0	0	0
GSTT2B	1	2	0	0	1	0	0	0	1	0	2	5	1	3	1	0	0	1	3	4	4	4	1	1	2	4	0	0	3	1	0	0	0	1	1	0	3	6	1	4	1	2	3	1	0	2	1	2	0	0	5	1	0	0	0	0	0	1	0	1	0	2	0	0	1	9	0	0	0	5	0	1	1	2	0	2	0	2	0	0	1	2	1	2	2	0	0	1	0	0	0	0	0	2	0	0	0	0	0	0
GSTTP1	0	0	0	0	0	0	0	0	0	0	0	0	0	0	0	0	0	0	1	0	0	0	0	0	0	0	0	0	0	0	0	0	1	0	0	0	0	0	0	0	0	0	0	0	0	0	0	0	0	0	0	0	0	0	0	0	0	0	0	0	0	0	0	0	1	0	0	0	0	0	0	0	0	0	0	0	0	0	0	0	0	0	0	0	0	0	0	0	0	0	0	0	0	0	0	0	0	0	0	0
GSTTP2	0	1	1	1	0	0	0	1	0	1	0	0	0	0	0	0	2	1	0	0	1	0	2	1	0	0	1	0	0	0	0	0	0	0	0	0	0	1	1	2	1	0	0	2	0	0	0	0	0	0	3	1	1	0	0	1	0	0	0	1	2	0	0	2	1	0	0	0	0	0	0	0	0	2	0	0	1	0	0	0	0	0	0	0	0	0	0	3	0	0	0	0	0	0	0	1	1	0	0	1
GSTZ1	28	66	31	31	48	29	34	49	17	10	8	27	17	24	19	19	22	21	24	11	36	67	44	40	20	18	27	23	27	11	8	22	40	37	24	22	8	29	10	15	23	16	23	45	31	23	25	38	44	24	107	41	30	21	29	18	20	9	10	36	12	44	36	12	41	14	10	11	31	31	10	43	22	15	23	33	19	43	23	21	25	24	8	14	10	13	23	17	29	24	21	19	26	41	19	19	7	18	8	30
GSX1	0	0	0	0	0	0	0	0	0	0	0	0	0	0	0	0	0	0	0	0	0	0	0	0	0	0	0	0	0	0	0	0	0	0	0	0	0	0	0	0	0	0	0	0	0	0	0	0	0	0	0	0	0	0	0	0	0	0	0	0	0	0	1	0	0	0	0	0	0	0	0	0	0	0	0	0	0	0	0	0	0	0	0	0	0	0	0	0	0	0	0	0	0	0	0	0	0	0	0	0
GSX2	1	0	0	0	0	0	0	1	0	0	0	0	0	0	0	0	0	0	1	0	1	0	1	0	0	0	1	0	0	0	0	0	0	1	0	0	0	0	0	0	0	0	0	0	0	0	0	0	0	1	0	0	2	0	0	3	0	0	0	0	0	0	0	0	0	0	0	0	0	0	2	0	0	1	0	0	0	0	0	0	0	0	0	0	0	0	1	0	0	0	0	0	0	0	0	0	0	0	0	0
GTDC1	40	90	39	50	83	52	59	85	104	80	88	61	85	44	83	100	53	87	93	48	98	133	124	107	127	80	57	60	94	63	10	33	125	83	66	114	48	77	58	42	53	74	60	95	72	31	60	59	75	37	147	74	115	81	42	30	67	47	69	102	91	73	80	45	91	71	70	70	102	87	66	132	45	41	46	86	72	100	29	73	71	51	56	58	64	68	51	25	42	44	61	35	38	46	27	45	27	36	30	107
GTDC2	19	37	37	57	25	21	38	32	16	27	19	29	34	35	42	23	17	22	31	12	33	38	55	61	53	61	41	26	34	18	38	25	37	60	28	28	19	16	36	11	40	34	21	23	23	10	28	26	36	22	156	50	21	38	26	18	21	25	25	24	33	56	47	20	45	39	25	34	32	26	20	57	23	21	28	42	43	53	15	8	33	17	23	24	32	29	10	20	20	18	26	14	45	27	25	26	21	20	23	57
GTF2A1	354	630	272	412	442	403	421	636	549	511	426	449	392	673	381	560	290	503	607	407	658	984	740	750	669	555	295	357	617	420	187	238	693	712	413	574	328	488	282	394	448	476	421	536	336	293	460	525	319	310	796	468	463	578	368	246	337	375	409	433	496	618	514	337	551	497	370	309	381	478	427	744	335	303	323	422	335	782	193	237	298	237	280	299	218	370	593	219	308	362	323	310	261	457	152	332	199	329	186	784
GTF2A1L	0	0	1	0	0	0	0	0	0	0	0	0	0	0	0	0	0	0	0	0	0	0	0	0	0	0	0	0	1	0	0	0	0	0	0	0	0	0	0	0	0	0	0	0	0	0	0	0	0	0	0	0	0	0	0	0	0	0	0	0	0	0	0	0	0	0	0	0	0	1	0	0	0	0	0	0	0	0	0	0	0	0	0	0	0	0	0	0	0	0	0	0	0	0	0	0	0	0	0	0
GTF2A2	158	329	152	224	290	188	212	371	303	228	202	271	200	252	263	318	183	300	471	160	383	524	462	311	376	237	247	276	386	165	76	205	343	354	164	292	171	247	154	193	245	280	283	470	243	146	349	268	390	155	708	327	408	256	277	178	303	285	162	258	118	285	256	231	170	274	217	135	461	305	278	536	300	169	295	393	311	428	191	278	397	176	242	339	258	308	412	220	225	151	176	60	183	307	102	215	87	207	155	637
GTF2B	11	26	18	13	41	18	17	22	23	27	11	25	13	32	26	6	14	30	19	11	26	67	22	33	26	38	20	27	25	21	14	65	19	60	13	32	13	28	21	45	14	25	17	31	19	13	28	17	17	18	41	21	28	28	10	12	13	10	19	16	18	31	30	40	25	19	14	11	34	15	34	25	9	25	17	11	22	36	8	139	16	78	14	13	21	28	38	14	20	27	12	43	11	40	11	18	16	16	16	33
GTF2E1	78	161	76	103	136	95	111	177	136	103	99	103	91	147	113	130	79	149	228	112	148	251	225	151	153	139	84	79	110	69	44	87	156	186	107	135	79	125	93	109	93	166	86	150	89	56	138	100	103	73	225	110	135	103	87	54	102	90	89	80	130	117	129	93	136	154	82	70	142	88	113	183	88	70	89	129	105	232	78	94	102	100	79	113	85	112	136	71	83	84	98	57	49	129	35	103	49	94	90	241
GTF2E2	53	85	67	55	86	63	73	159	78	85	50	51	93	85	47	94	75	106	203	20	92	239	150	170	159	141	93	98	146	70	3	62	141	125	42	89	54	58	89	74	69	74	85	173	83	48	120	70	128	68	238	133	146	90	92	36	122	61	65	120	126	120	141	85	157	125	107	147	134	81	96	174	55	63	75	167	100	207	69	84	123	75	84	91	58	124	117	41	51	39	63	37	33	117	24	93	32	79	64	208
GTF2F1	243	458	272	364	414	328	428	377	171	156	122	357	140	333	116	169	80	163	210	81	369	461	409	255	277	199	103	128	232	105	85	124	297	464	173	207	94	255	173	178	171	168	252	451	208	342	227	388	321	227	679	296	192	274	181	163	208	240	181	252	195	425	392	333	449	282	189	181	238	257	173	415	322	148	273	321	241	364	151	160	224	170	115	186	162	332	264	118	164	266	132	172	135	182	129	217	114	145	129	453
GTF2F2	63	130	105	106	181	55	112	137	126	112	69	56	117	100	44	120	123	267	242	40	126	343	193	203	203	177	128	175	212	103	7	78	297	120	60	127	100	110	110	82	99	96	95	234	137	73	202	104	228	103	335	275	229	203	106	114	128	89	86	135	285	195	274	121	249	195	129	167	287	205	150	242	96	84	90	229	137	295	73	169	112	109	103	150	138	175	199	58	55	48	77	65	46	164	48	192	67	132	120	344
GTF2H1	45	88	57	79	107	49	82	120	47	36	44	30	46	51	37	81	41	70	102	10	71	191	81	114	128	95	71	72	91	67	2	33	108	84	22	44	47	59	55	47	51	47	48	96	56	26	59	44	115	54	192	130	89	52	44	31	62	33	24	59	94	92	75	42	117	91	71	108	90	68	57	120	34	32	44	81	44	111	44	35	62	44	29	63	27	53	98	26	25	21	33	15	28	59	21	54	28	43	53	103
GTF2H2	84	148	103	126	142	91	73	113	99	92	45	99	76	89	99	108	130	163	272	94	218	372	166	146	317	276	91	57	231	115	56	64	114	121	135	194	128	192	127	117	51	47	71	83	63	65	44	87	285	147	653	250	247	262	98	56	181	209	191	165	103	96	172	78	394	272	124	107	251	177	138	270	79	50	131	228	73	136	146	278	139	83	100	131	208	439	152	57	142	223	122	142	88	126	49	96	76	100	78	330
GTF2H2B	3	13	16	5	36	3	7	4	20	9	6	6	6	4	8	19	24	23	34	9	43	82	24	26	66	29	19	14	26	11	3	4	5	5	26	24	19	22	22	21	1	8	3	15	22	10	11	13	39	25	93	48	52	35	10	13	31	42	36	43	13	6	5	6	23	17	25	19	35	31	21	47	4	17	25	46	11	20	50	62	31	17	19	26	68	117	37	7	79	66	24	18	16	22	6	20	11	9	7	14
GTF2H2C	24	37	43	41	56	19	22	34	16	33	10	9	27	32	20	39	46	108	63	10	55	136	48	68	102	68	42	51	67	30	3	25	39	32	50	63	57	56	53	39	20	26	19	39	39	17	30	29	111	62	134	116	68	96	34	27	57	57	62	46	52	63	74	45	170	107	52	60	96	108	52	98	13	22	43	95	16	46	53	104	65	42	33	49	117	146	66	18	18	28	50	28	17	56	17	64	44	51	58	107
GTF2H3	21	26	22	24	40	15	27	47	58	41	34	22	65	38	40	81	35	75	69	8	38	97	43	57	59	35	37	37	58	15	2	11	51	38	15	42	26	49	34	45	43	41	28	48	32	17	53	29	38	30	81	62	29	40	28	11	22	22	24	27	74	46	82	45	67	56	50	37	60	43	54	88	20	26	26	66	33	146	25	25	37	32	30	38	18	46	61	22	21	11	12	6	13	33	16	38	12	51	30	96
GTF2H4	100	134	65	112	125	92	117	157	84	91	81	74	76	110	89	126	64	62	176	67	155	163	216	121	153	99	86	61	135	82	56	64	128	148	37	66	49	99	82	45	100	112	124	106	109	63	98	123	179	51	334	94	131	118	109	57	116	71	56	89	74	97	156	59	128	83	96	70	181	87	103	200	119	54	111	115	102	198	55	45	100	65	74	138	59	72	125	52	101	90	63	43	90	51	70	84	32	62	55	146
GTF2H5	30	67	59	30	73	29	44	84	79	79	73	54	61	37	84	82	54	146	157	37	55	208	91	55	79	82	78	77	74	50	8	46	109	90	49	74	55	73	61	58	49	58	69	103	31	17	69	59	65	36	129	46	95	57	27	32	49	36	37	34	114	50	68	35	57	60	34	28	104	49	62	117	43	42	32	90	55	142	26	43	69	51	37	86	77	95	105	16	37	35	40	30	20	74	27	79	34	67	59	163
GTF2I	49	56	27	45	30	38	35	45	26	21	20	62	31	33	22	26	9	23	47	13	61	62	56	48	38	26	19	16	34	11	15	17	67	39	12	30	4	21	18	5	14	15	51	57	19	27	67	102	65	37	125	32	48	54	53	26	44	21	31	46	30	25	32	26	24	26	29	36	28	28	33	58	48	18	19	37	51	66	25	8	20	17	22	22	15	29	53	21	27	29	29	14	22	13	10	20	14	22	8	56
GTF2IRD1	0	8	3	3	4	1	1	6	2	5	3	4	1	0	7	3	5	3	1	1	10	8	4	12	3	6	6	3	5	6	0	0	5	3	0	4	3	1	5	7	10	1	1	0	0	1	3	4	0	1	3	4	3	2	2	0	2	5	2	0	3	2	2	1	4	6	5	5	3	0	1	0	3	2	3	3	3	10	2	1	0	0	5	2	2	0	2	1	1	0	2	0	4	1	3	0	1	2	0	2
GTF2IRD1P1	0	0	0	1	0	0	0	0	0	0	0	0	0	0	1	1	0	0	0	0	0	0	0	0	0	0	0	0	0	0	0	0	0	0	0	0	0	0	0	0	0	0	0	0	2	0	0	1	0	0	0	0	0	0	0	0	0	0	0	0	0	0	0	0	0	0	0	0	0	0	0	0	0	0	0	0	0	0	0	0	0	1	0	0	0	0	0	0	1	0	0	0	0	0	1	0	0	0	0	0
GTF2IRD2B	120	211	127	129	140	63	168	274	221	151	196	185	184	149	194	235	191	275	293	97	217	343	317	282	319	216	159	167	318	182	93	133	381	203	94	154	110	142	148	69	180	167	153	212	122	65	148	138	236	75	379	139	210	166	164	102	213	126	46	69	276	104	229	111	200	143	116	103	241	163	101	168	92	65	95	167	127	263	90	86	188	72	134	179	204	141	283	88	173	152	121	42	105	159	71	161	128	141	156	419
GTF2IRD2P1	0	0	0	0	0	0	0	0	0	1	0	0	0	1	0	0	0	0	1	0	0	1	1	1	0	0	0	0	4	1	0	0	0	1	0	0	1	0	0	0	1	1	0	0	0	1	0	1	0	1	1	0	1	1	1	2	0	1	0	0	1	1	0	0	1	0	0	0	0	1	1	1	0	0	0	1	0	1	0	0	1	1	1	0	0	2	2	0	1	0	2	0	3	1	3	1	1	0	0	1
GTF3A	403	865	581	599	862	401	623	847	951	1012	824	707	1010	930	857	1084	887	1389	1904	543	1104	2136	2065	1307	1471	1349	1103	828	1714	1027	270	518	2097	1101	797	891	657	814	794	576	815	1008	685	1103	660	328	1035	633	1024	492	2235	1161	1462	1157	752	433	895	621	525	802	1452	791	1471	694	1598	1169	799	743	1963	774	826	1252	555	536	683	1153	1023	2142	447	560	1088	602	810	888	1193	1341	1401	707	813	755	795	537	540	1161	422	1154	447	829	740	2255
GTF3C1	367	671	426	413	425	290	464	581	514	388	427	443	514	589	367	462	218	433	810	361	606	868	877	725	768	476	327	363	718	462	129	279	796	693	382	508	305	452	389	301	479	451	342	383	332	249	325	383	482	295	1145	432	397	405	353	188	441	257	250	328	546	408	445	232	596	453	422	333	463	323	345	662	239	213	262	281	309	585	227	172	284	167	236	261	145	260	503	247	362	352	276	200	307	260	167	314	184	286	267	776
GTF3C2	462	788	433	520	490	284	500	745	665	405	721	508	722	599	530	757	324	466	1049	425	616	1049	843	783	807	504	377	379	782	499	242	304	886	786	448	597	378	562	454	320	617	573	297	263	249	210	346	369	287	241	890	380	323	294	319	126	341	175	217	260	513	299	397	189	473	416	317	265	345	267	359	599	229	219	266	282	319	758	258	182	202	158	194	230	158	205	580	304	523	413	436	222	390	371	280	378	196	281	257	831
GTF3C3	23	61	33	42	59	35	45	82	64	81	37	23	55	43	57	65	59	113	122	15	38	154	69	80	105	62	64	55	105	39	9	18	100	60	31	79	56	72	46	31	59	51	38	74	37	10	55	41	64	48	100	90	76	46	33	11	62	35	17	43	68	63	82	20	58	61	61	37	115	52	69	82	42	37	44	100	73	118	48	60	60	33	53	66	66	73	52	29	36	9	41	7	20	43	18	54	23	40	32	108
GTF3C4	75	221	109	138	147	107	169	259	182	206	217	164	244	211	165	176	99	172	337	179	206	412	274	275	254	215	117	118	277	182	120	109	375	259	170	284	124	213	126	157	219	245	109	125	71	66	125	151	105	85	196	121	110	209	86	67	87	111	111	156	225	149	159	106	151	212	107	110	115	108	170	257	155	102	112	158	164	353	75	54	102	55	87	143	98	210	134	92	117	149	109	71	106	139	53	123	84	136	77	299
GTF3C5	160	211	102	151	188	168	147	248	236	145	131	203	164	221	207	230	141	168	251	137	238	364	366	232	285	191	151	119	268	117	54	107	238	290	171	226	84	166	128	92	178	198	193	212	131	156	180	205	202	136	468	122	247	153	164	81	236	116	94	178	190	166	163	106	211	147	147	122	282	139	165	303	202	99	159	164	177	294	172	101	190	74	121	134	142	170	171	145	188	170	127	71	100	155	80	128	81	110	88	322
GTF3C6	23	27	15	22	40	23	25	36	53	28	40	25	34	35	43	59	40	68	55	8	32	114	58	85	71	50	29	64	40	25	0	16	53	48	19	35	41	47	33	34	31	24	27	51	21	17	53	30	34	35	76	72	47	29	23	14	37	27	23	26	61	35	47	34	59	45	21	38	52	57	38	62	30	29	27	38	28	92	26	32	46	17	21	20	23	50	45	27	19	13	19	10	18	49	8	38	17	31	22	60
GTPBP1	786	1210	690	856	2252	900	865	1786	848	632	695	1344	791	1653	640	883	412	1588	1317	1196	974	2815	1194	1409	1243	1092	686	1549	1207	784	468	3868	1289	4299	714	960	551	1778	621	2498	873	915	676	1147	790	1486	469	524	850	678	2249	1499	1009	721	597	444	714	711	774	607	750	1985	702	987	1244	1605	730	531	683	865	741	1196	611	524	651	543	504	1043	391	3814	608	1816	393	489	281	466	1134	661	599	1209	781	1219	568	1212	328	573	439	468	377	1490
GTPBP10	32	80	62	54	107	43	59	95	92	113	56	58	97	102	45	101	72	170	215	36	109	297	198	157	178	154	115	83	172	86	8	59	200	79	66	88	76	70	90	79	57	73	72	151	65	29	96	68	101	55	165	103	148	105	69	46	93	65	80	81	173	98	130	63	110	102	57	82	149	89	68	136	39	47	58	115	76	225	28	77	97	71	57	95	101	102	136	39	48	72	34	40	12	116	15	105	32	79	95	218
GTPBP2	277	469	349	390	811	544	323	569	344	183	298	523	276	607	326	415	142	454	462	592	663	1260	403	501	419	425	254	505	469	371	187	731	367	1675	319	417	203	696	262	811	343	353	218	559	281	682	226	268	360	310	811	474	295	278	264	190	252	341	245	284	351	1115	421	596	574	755	302	229	262	454	310	598	314	297	231	198	213	406	196	372	162	457	176	182	148	198	294	231	250	459	259	350	281	461	117	198	209	177	160	618
GTPBP3	52	60	35	36	53	52	67	78	67	42	55	28	43	45	48	52	37	47	58	34	80	78	78	71	65	54	43	21	41	22	40	42	91	75	43	24	33	47	45	26	43	54	46	59	46	31	41	80	59	35	142	46	34	44	54	28	51	26	18	31	60	26	74	22	61	74	32	34	62	35	32	76	36	25	50	38	47	109	40	26	39	18	31	46	28	29	50	53	48	40	46	21	41	47	20	71	32	25	30	125
GTPBP4	139	250	135	112	180	102	129	176	128	136	103	184	100	253	92	150	78	154	257	89	226	320	379	213	198	198	104	85	192	93	42	101	209	226	96	142	68	144	112	78	100	113	169	281	112	104	185	211	170	101	372	163	186	216	153	84	133	156	124	187	133	133	166	88	179	130	130	136	165	82	82	205	122	80	123	178	165	284	81	49	112	84	102	126	100	133	215	92	76	139	59	67	84	122	52	93	62	82	74	301
GTPBP5	187	261	121	145	203	141	186	310	108	86	147	120	112	165	92	97	56	135	163	67	163	231	112	182	115	127	63	148	117	114	83	78	129	166	113	145	70	88	122	120	96	128	116	127	94	66	86	110	99	93	247	113	109	87	92	56	61	55	75	70	94	92	95	45	126	124	81	83	64	73	77	154	81	70	61	62	64	155	66	70	86	57	63	102	57	65	114	82	133	109	98	86	65	83	44	92	50	71	72	261
GTPBP6	329	504	395	407	410	309	377	543	313	191	309	428	368	552	435	504	252	320	496	200	269	301	687	643	590	370	206	208	600	308	275	296	670	709	185	266	198	333	468	304	286	309	428	473	246	275	207	243	347	197	1219	428	48	21	380	252	434	335	179	279	401	526	274	143	641	412	374	265	703	261	306	581	452	323	384	529	743	1109	498	271	502	302	288	386	259	297	362	249	350	337	262	142	247	258	191	333	179	264	244	928
GTPBP8	7	17	14	9	28	5	9	23	31	28	21	8	40	14	21	27	23	34	66	4	13	87	32	34	54	23	24	29	43	28	0	12	40	29	15	37	28	23	17	24	25	19	10	29	15	14	33	18	31	30	66	38	40	40	14	14	20	13	22	32	66	26	34	16	19	12	20	29	38	24	46	62	27	13	21	46	47	78	20	27	35	27	27	16	35	32	31	21	17	3	13	6	13	24	8	19	8	14	18	35
GTSE1	5	16	18	18	9	20	4	16	9	4	8	7	11	20	20	31	3	2	24	3	14	36	30	21	14	13	2	11	8	5	7	9	11	21	14	17	14	14	8	6	12	10	5	7	5	12	48	27	19	14	22	15	13	18	12	9	14	1	12	12	17	12	14	2	21	19	12	5	20	12	6	8	13	10	14	22	19	21	6	6	26	6	9	8	3	16	28	14	6	5	12	10	18	5	2	9	4	10	10	26
GTSF1	9	10	8	10	25	9	11	19	16	20	24	18	24	30	14	26	25	46	22	4	12	44	36	24	24	23	13	24	34	21	0	8	28	16	15	15	25	21	16	20	25	21	12	22	21	16	50	51	30	21	55	37	19	11	23	10	24	21	6	27	17	18	28	30	27	29	23	15	44	27	11	36	22	12	23	40	23	38	7	14	37	14	8	23	30	22	26	11	23	8	14	6	13	14	8	23	21	14	19	47
GTSF1L	3	2	4	13	1	3	4	2	0	3	1	0	0	2	0	3	2	2	3	0	3	3	4	1	2	1	2	1	9	3	2	4	4	3	1	0	0	1	4	0	1	3	6	0	2	0	6	4	9	4	21	2	2	9	2	6	5	1	6	4	5	5	6	0	8	4	2	3	4	4	4	9	0	6	3	6	3	2	3	0	2	0	3	4	2	0	2	5	0	3	0	1	2	5	4	2	2	2	5	13
GUCA1A	0	0	0	0	0	0	0	0	0	0	0	0	0	0	0	0	0	0	0	0	0	1	0	0	0	0	0	0	0	0	0	0	0	0	0	0	0	0	0	0	0	0	0	0	0	0	0	0	1	0	0	0	0	0	0	0	0	0	0	0	0	0	0	0	0	0	0	0	0	0	0	1	0	0	0	0	0	0	0	0	0	0	0	0	0	0	0	0	0	0	0	0	0	0	0	0	0	0	0	0
GUCA1B	3	5	1	0	7	0	0	3	6	4	7	4	1	1	2	1	2	1	5	0	3	4	2	3	0	4	0	1	0	0	4	0	0	4	0	6	4	1	6	2	3	0	3	0	6	1	1	0	2	3	3	4	2	1	2	1	2	3	1	0	0	0	2	0	1	1	2	2	4	0	3	1	1	2	2	2	3	6	1	4	2	1	1	0	4	3	5	0	0	0	2	0	1	2	0	3	0	0	0	0
GUCA1C	0	0	0	0	0	0	0	0	0	0	0	0	0	0	0	0	0	0	0	0	0	0	0	0	0	0	0	0	0	0	0	0	0	0	0	0	0	0	0	0	0	0	0	0	0	0	0	0	0	1	0	0	0	0	0	0	0	0	0	0	0	0	0	0	0	0	0	0	0	0	0	0	0	0	0	0	0	0	0	0	0	0	0	0	0	0	0	1	0	0	0	0	0	0	0	0	0	0	0	0
GUCA2A	0	1	0	0	0	0	0	0	0	0	0	0	0	0	0	0	0	0	0	0	0	0	0	0	0	0	0	0	1	0	0	0	0	1	0	0	0	0	0	0	0	0	0	0	4	0	0	0	0	0	0	0	0	0	0	0	0	0	0	0	0	0	0	0	0	0	0	0	1	0	0	0	0	0	0	0	0	0	0	0	0	0	0	0	0	0	0	0	0	0	0	0	0	1	0	0	0	0	0	0
GUCA2B	0	0	0	0	0	0	0	0	0	0	0	0	0	0	0	0	0	0	0	0	0	0	0	0	0	0	0	0	0	0	0	0	0	0	0	0	0	0	0	0	0	0	0	0	0	0	0	0	0	0	0	0	1	2	0	0	0	0	0	0	0	0	0	0	0	0	0	0	0	0	0	0	0	0	0	0	0	0	0	1	0	0	0	0	0	0	0	0	0	0	0	0	0	0	0	0	0	0	1	0
GUCY1A2	0	0	0	0	0	0	0	0	0	0	0	0	0	0	0	0	0	0	0	0	0	0	0	0	0	0	0	0	0	0	0	0	1	0	0	0	0	0	0	0	0	0	0	0	0	0	0	0	0	0	0	0	0	0	0	0	0	0	0	0	0	0	0	0	0	0	0	0	0	0	0	0	0	0	0	0	0	0	0	0	0	0	0	0	0	0	0	0	0	0	0	0	0	0	0	0	0	0	0	0
GUCY1A3	4	3	7	4	8	3	1	4	0	1	0	0	0	0	0	0	0	1	0	1	1	0	1	0	0	0	0	0	0	0	0	0	0	1	0	0	0	0	0	1	1	0	3	5	2	3	0	0	4	1	5	3	8	1	2	0	0	4	1	2	1	7	3	4	4	0	3	2	0	8	0	1	1	0	0	1	0	0	1	0	0	0	0	0	0	0	0	0	0	0	1	1	0	0	0	0	0	0	0	3
GUCY1B2	0	0	0	0	0	0	0	0	0	1	0	0	0	0	0	0	0	0	0	0	0	0	0	1	1	0	0	0	0	0	0	1	0	0	0	0	0	0	0	0	0	0	0	0	0	0	0	0	0	0	1	0	0	0	0	0	0	0	0	0	0	0	0	0	0	0	0	0	0	0	0	0	1	1	0	0	0	0	0	0	0	0	0	0	0	0	0	0	0	0	0	0	0	0	0	0	0	0	0	0
GUCY1B3	12	37	47	35	36	29	27	23	30	18	41	39	35	48	36	35	16	31	60	47	74	65	34	48	31	21	33	37	26	28	0	12	24	84	21	47	5	45	14	42	37	60	16	46	6	20	10	24	18	39	91	76	37	30	12	15	9	25	28	38	24	94	21	37	32	55	28	18	28	41	47	57	85	56	30	20	30	40	32	38	19	24	42	9	24	35	6	27	23	9	13	18	24	19	22	8	38	16	9	48
GUCY2C	1	1	0	0	1	1	0	2	0	2	3	0	0	0	2	0	0	0	2	0	0	2	1	1	2	2	1	2	0	0	0	0	0	0	0	0	0	0	1	0	0	1	0	0	1	0	1	0	0	0	1	0	1	2	0	0	0	0	0	1	0	0	0	0	0	1	0	0	1	0	1	0	0	0	0	0	0	2	1	0	1	0	2	0	0	0	0	0	0	0	0	0	0	0	0	2	0	0	0	1
GUCY2D	2	7	11	3	9	4	2	4	5	7	13	11	10	10	8	3	3	3	11	5	5	9	21	29	10	6	1	5	4	3	6	8	27	18	4	5	9	3	19	12	13	10	5	9	5	2	7	3	9	9	38	14	5	4	4	1	3	6	1	2	12	19	13	2	4	11	1	2	20	8	15	22	6	4	6	15	8	15	12	0	6	2	6	12	3	2	5	5	8	4	6	1	7	7	1	3	2	9	4	6
GUCY2EP	0	0	0	0	0	0	0	0	1	0	0	0	0	0	0	0	0	0	0	0	0	0	0	0	0	0	0	0	0	0	0	0	0	0	0	0	0	0	0	0	0	0	0	0	0	0	0	0	0	0	0	0	0	0	0	0	0	0	0	0	0	0	0	0	0	0	0	0	0	0	0	0	0	0	0	0	0	0	0	0	0	0	0	0	0	0	0	1	0	0	0	0	0	1	0	0	0	1	0	0
GUCY2F	0	0	0	0	0	1	0	0	0	1	0	0	1	0	0	0	0	0	0	0	0	1	0	0	0	0	0	1	0	1	0	0	0	1	0	1	0	0	0	0	0	0	0	1	0	0	0	0	0	0	0	0	0	0	0	0	0	0	0	0	0	0	0	0	0	0	1	1	0	0	0	0	0	0	0	0	0	0	0	0	0	0	0	0	0	0	0	0	0	0	2	0	0	0	0	0	0	0	0	0
GUCY2GP	0	0	0	0	0	0	0	0	0	0	0	0	0	0	0	0	0	0	0	0	0	1	0	0	1	0	0	1	1	0	0	0	0	0	1	0	0	1	1	0	0	0	0	0	0	0	2	0	0	0	0	0	0	0	0	0	0	0	0	0	0	0	0	0	0	0	0	0	0	0	0	0	0	0	0	0	0	0	0	0	0	0	0	0	0	1	0	0	0	0	1	0	0	0	0	0	0	0	0	0
GUF1	21	35	41	41	52	18	44	57	20	34	31	15	30	30	14	27	24	80	91	14	58	127	56	71	63	57	55	64	61	32	2	17	84	53	22	53	32	36	38	23	38	27	37	72	37	26	54	28	65	38	133	101	69	64	21	19	18	32	19	28	78	54	93	37	106	67	47	48	116	54	48	83	37	39	45	92	30	103	26	23	69	27	38	57	35	82	63	16	7	19	13	9	10	28	22	62	21	35	22	85
GUK1	467	664	1016	742	1468	738	207	289	563	277	1166	1076	1011	547	728	1038	621	185	368	732	2742	1606	2007	2468	1019	668	1733	2062	1261	741	96	584	295	1241	638	495	167	239	705	429	416	266	2378	1380	1266	1062	736	819	442	706	2463	575	1965	771	2019	1211	1889	1385	740	1212	400	374	450	384	287	178	1182	622	413	690	853	816	1097	636	1876	908	850	569	633	587	769	810	1156	620	325	330	335	875	731	245	676	484	534	173	868	186	506	141	111	241
GULP1	0	0	0	0	0	0	0	0	0	0	0	0	0	0	0	0	1	0	0	0	0	0	0	0	0	0	0	0	0	0	0	0	2	0	0	0	0	1	0	0	0	0	0	0	0	0	0	0	0	1	0	0	0	0	0	0	0	0	0	0	0	0	0	0	0	0	0	0	0	0	0	0	0	0	0	0	0	0	0	0	0	0	0	0	0	0	0	0	0	0	0	0	0	0	0	0	0	0	0	0
GUSB	121	208	80	99	135	99	159	242	161	119	96	85	117	134	76	126	75	142	206	80	127	221	179	168	210	121	85	118	152	84	49	59	190	179	82	163	77	159	79	106	115	134	108	149	72	51	123	180	140	101	329	184	155	149	93	58	98	60	44	81	132	107	166	113	191	152	117	99	173	110	68	184	122	72	82	100	184	284	70	48	139	65	83	97	95	148	97	51	78	96	96	59	57	109	41	78	33	65	56	147
GUSBP1	1	8	9	4	2	0	2	5	5	9	8	0	3	3	0	2	6	8	15	6	11	12	6	6	17	3	16	11	3	5	0	0	13	9	4	8	6	1	7	2	3	5	6	7	4	1	2	6	8	4	5	5	4	2	1	4	6	2	1	4	8	6	6	3	7	9	6	7	10	2	2	11	2	0	2	5	7	18	1	2	2	4	1	7	2	1	12	10	10	1	2	1	2	3	2	7	2	3	1	11
GUSBP10	0	0	0	0	0	0	0	0	0	1	0	0	0	0	0	0	0	0	0	0	0	0	0	0	0	0	0	0	0	0	0	0	0	0	0	0	0	0	0	0	0	0	0	0	0	0	0	0	0	0	0	0	0	0	0	0	0	0	0	0	0	0	0	0	0	0	0	0	0	0	0	0	0	0	0	0	0	0	0	0	0	0	0	0	0	0	0	1	0	0	0	0	0	0	0	0	0	0	0	0
GUSBP11	208	342	159	190	197	129	82	204	291	132	159	124	190	169	199	288	162	191	360	133	223	318	332	355	290	247	166	211	297	206	64	124	362	277	90	158	91	101	141	120	224	211	127	134	205	87	123	115	278	118	335	123	220	114	148	67	211	100	76	146	137	167	128	63	176	146	153	180	346	138	143	298	129	61	122	188	176	277	110	123	202	66	80	107	91	118	277	104	263	162	127	49	110	152	106	168	80	121	106	252
GUSBP2	14	31	5	7	15	8	13	25	14	18	15	9	14	18	13	14	20	9	50	10	32	50	18	33	24	23	14	12	24	28	4	5	47	13	12	19	13	3	8	7	11	10	10	24	12	4	33	9	21	12	54	24	30	18	27	10	19	12	14	8	24	15	20	5	21	9	4	19	40	17	19	24	7	10	9	31	8	37	1	8	20	5	14	22	15	20	32	9	16	14	3	2	10	6	3	15	11	8	6	44
GUSBP3	143	229	237	298	216	100	150	170	330	311	262	222	198	182	206	198	216	289	539	100	346	503	328	353	446	304	245	272	277	128	30	66	483	350	119	232	221	288	220	99	173	169	236	226	178	99	177	145	308	174	600	247	328	218	209	67	296	230	92	115	209	147	298	153	499	377	256	214	412	242	279	483	169	93	205	231	347	618	134	89	377	168	223	203	186	318	475	227	369	190	193	70	92	79	192	294	111	179	166	448
GUSBP4	34	44	39	25	17	28	30	61	55	44	59	15	64	28	61	44	34	58	134	22	31	104	60	75	65	49	33	37	70	48	5	18	93	47	14	40	49	29	36	15	28	39	37	53	18	8	53	33	35	26	124	38	69	49	50	15	42	28	17	31	51	21	71	20	66	51	44	42	64	34	51	85	37	16	23	66	68	115	30	16	72	21	63	51	44	45	45	20	36	21	26	10	12	25	20	30	16	19	39	80
GUSBP5	19	26	101	122	21	19	81	153	90	98	36	17	22	19	40	32	38	44	20	11	8	44	38	52	59	49	16	20	70	51	43	22	83	55	32	27	38	22	29	15	50	31	51	31	15	6	30	23	43	16	134	37	36	18	37	35	29	15	27	27	54	24	62	14	31	26	25	19	86	38	40	65	17	5	20	34	29	79	22	20	21	13	17	24	34	20	121	75	50	30	29	6	100	89	2	23	11	21	16	46
GVINP1	522	1034	610	628	1027	355	599	1021	813	1295	631	584	975	1179	439	854	650	1659	2894	618	945	2947	1724	1524	1602	1556	862	1008	2062	908	130	905	2357	1451	603	1193	792	918	923	1129	750	758	844	1294	663	465	848	404	781	461	2006	1596	1301	1478	540	396	891	900	810	870	1742	967	1283	597	1780	1649	481	859	1323	753	1184	1600	369	576	759	1720	767	2487	247	1617	896	809	671	907	843	1115	1386	283	592	780	379	510	225	867	207	900	277	724	621	1574
GXYLT1	22	34	11	17	28	15	29	36	29	25	17	22	35	23	30	28	29	36	61	16	35	65	54	36	43	31	30	10	42	25	8	15	60	46	21	39	19	23	20	18	24	27	15	19	15	15	32	26	37	15	66	26	12	22	20	10	28	20	13	17	30	37	39	19	32	29	21	25	41	16	13	46	18	15	18	16	21	47	10	24	27	15	21	19	27	21	27	16	15	13	16	11	6	26	11	19	17	17	23	60
GXYLT2	0	0	2	0	0	1	0	0	2	0	0	0	2	0	0	1	0	0	1	0	1	0	1	3	1	0	2	0	1	0	0	0	0	0	0	0	0	2	0	0	1	0	1	0	1	2	1	0	0	0	0	0	2	0	3	1	0	0	0	0	0	0	0	1	2	0	0	4	1	0	0	0	2	0	0	0	0	0	1	0	0	0	0	0	0	0	1	0	0	0	0	1	1	0	1	0	0	0	0	0
GYG1	0	3	2	1	0	0	2	1	6	3	2	1	2	1	2	1	1	5	2	0	1	5	3	1	0	0	1	0	1	1	0	0	5	1	1	1	2	4	1	0	2	2	1	1	6	2	3	0	2	3	4	2	0	0	1	0	0	0	1	0	0	4	1	1	2	1	1	2	1	4	1	1	1	2	1	0	3	2	0	0	1	0	0	0	0	0	1	2	0	1	2	0	4	1	1	1	0	3	0	2
GYG2	0	0	0	0	0	0	0	0	0	0	0	0	0	0	0	0	0	0	0	0	0	0	0	0	0	0	0	0	0	0	2	0	0	0	0	0	0	0	0	1	0	0	0	0	1	1	0	0	0	0	0	0	0	0	0	0	0	0	0	0	0	0	0	0	0	0	0	0	0	0	0	0	0	0	0	0	0	1	0	0	0	0	0	0	0	0	0	1	0	1	0	0	0	0	0	0	0	0	0	0
GYG2P1	3	10	11	13	5	6	3	9	2	15	3	9	5	10	6	7	7	12	12	4	14	19	8	13	10	2	6	9	12	6	3	3	17	11	8	6	3	5	5	9	6	7	5	6	6	1	6	8	11	5	14	8	12	7	11	1	5	5	3	4	4	6	8	6	9	4	4	3	13	17	4	8	7	3	9	12	5	10	8	9	11	6	4	7	0	3	11	5	13	7	4	4	19	4	9	10	1	0	1	5
GYLTL1B	13	25	6	9	43	18	38	62	56	35	18	26	19	30	66	103	28	40	44	18	114	91	84	45	79	38	21	28	54	42	72	45	75	56	13	26	15	8	29	11	56	40	53	40	54	25	55	60	72	36	122	57	60	83	67	63	71	54	18	37	75	41	63	24	92	33	40	41	96	40	39	89	55	20	28	61	97	199	35	14	90	41	90	68	57	72	75	38	51	42	56	25	46	38	32	50	15	31	24	71
GYPA	8	12	23	17	116	22	60	44	15	15	40	12	61	8	24	32	34	21	8	8	55	69	35	41	95	144	132	127	55	49	2	17	33	16	11	21	15	5	25	13	15	7	38	60	38	13	21	27	16	36	53	23	72	51	19	45	11	25	18	49	49	24	40	32	17	10	38	60	53	147	17	12	35	24	27	35	35	18	12	24	152	158	38	31	63	30	43	32	4	1	14	4	7	6	17	16	25	12	31	47
GYPB	54	87	202	206	281	129	194	223	21	15	467	292	352	163	122	160	294	92	16	64	341	228	7	3	240	198	437	324	10	10	128	225	112	296	281	230	72	103	123	64	125	105	276	159	286	221	114	133	14	30	486	124	160	81	103	95	56	84	94	173	109	104	151	148	34	43	122	110	79	80	67	29	65	48	93	26	126	43	52	42	90	82	122	71	53	41	33	122	48	6	102	59	48	4	78	33	86	52	46	172
GYPC	3264	6226	5736	7385	14916	5323	3801	3311	4809	3657	14861	7671	13938	5365	6848	6464	7629	2421	2481	8300	17041	6533	4244	6698	10945	8979	28737	26917	9277	8580	3142	4022	3095	11162	11886	7258	1923	1805	8874	4815	5350	3987	8838	5038	8189	7273	3318	4403	2675	5534	14847	3990	8712	4238	10504	4994	1887	3835	3923	2837	3991	4259	4042	5256	5738	4270	8994	4062	6303	12982	2815	3892	7216	3818	6561	2725	3702	3392	3351	4083	5261	4255	4529	1615	2041	3018	1619	4891	3218	788	7074	2574	4602	546	4323	1286	9149	2628	2124	5890
GYPE	0	0	1	0	3	3	0	3	0	1	0	1	1	0	1	2	1	0	1	0	0	2	0	3	0	2	2	2	4	0	0	1	2	1	0	2	0	1	0	0	1	2	0	0	2	0	2	1	0	0	3	1	0	2	1	1	0	0	0	0	1	1	1	1	0	0	1	0	1	1	2	4	1	1	0	0	1	3	0	1	0	0	2	2	2	0	0	2	2	0	1	0	1	0	0	0	0	1	0	0
GYS1	221	367	178	205	209	127	239	388	265	262	248	224	284	348	213	303	147	213	457	200	379	430	469	309	339	267	186	197	397	226	102	119	441	432	169	221	137	246	223	182	267	279	217	227	176	123	221	210	289	194	619	211	256	234	257	93	236	159	112	204	287	242	286	160	375	305	238	178	312	204	213	420	155	132	172	173	188	414	144	83	169	101	160	159	66	138	287	190	241	302	248	128	193	235	133	263	96	156	130	493
GYS2	3	2	1	1	1	0	1	1	5	5	1	1	3	3	3	2	1	1	6	2	0	2	5	1	5	3	2	2	6	1	0	2	8	2	0	0	1	4	2	1	1	1	9	2	2	0	1	1	4	1	8	3	6	0	1	3	1	1	0	7	5	3	6	3	5	3	5	1	9	7	10	4	1	3	1	1	3	13	4	2	6	2	9	4	2	5	5	6	4	2	0	0	1	3	2	4	1	2	2	4
GZF1	49	84	48	56	104	44	62	107	69	66	73	62	70	105	58	58	34	95	110	35	75	132	108	96	104	77	39	49	99	56	41	42	99	97	49	75	57	51	57	63	68	80	35	71	43	27	78	66	65	39	137	88	86	74	53	23	63	69	44	50	72	81	101	45	114	109	50	40	69	65	74	129	48	35	60	76	41	127	46	53	70	34	40	70	35	50	87	39	58	58	40	25	29	100	41	55	39	48	51	126
GZMA	263	516	478	430	857	435	562	902	1227	1056	767	785	1071	761	590	616	1128	1720	4431	510	1029	2460	3386	1246	1929	2436	752	555	1431	950	210	258	2175	394	965	1020	633	719	455	244	482	916	1009	2023	986	405	1205	967	1029	158	2402	1174	990	878	554	452	1455	1256	504	727	1020	813	1115	401	964	1090	568	842	3255	659	562	778	406	351	370	871	1413	1830	357	535	1856	745	553	1287	1466	1525	1381	418	792	1162	371	430	291	829	301	968	325	678	1137	3021
GZMB	1157	968	1010	953	1184	993	1043	1877	1544	1028	1552	1192	2974	2507	688	535	808	1043	4343	840	1958	3595	3644	3474	3678	3932	1273	964	1696	1143	625	577	2235	1548	1706	1958	864	1819	1313	1081	2020	2496	1450	2190	1594	1307	1639	1256	2231	998	4832	2811	1152	983	1809	773	3396	3368	649	1490	1094	2926	794	864	1169	3155	1965	1009	3723	1214	1053	1922	1518	880	1039	1253	3008	2749	1599	1556	1990	836	1261	1290	1022	1289	981	760	785	1235	757	636	427	778	379	743	713	505	1099	2134
GZMH	1025	981	363	298	860	811	658	1176	1919	1085	767	575	1158	978	852	761	704	586	3185	608	1618	2454	5252	2647	3390	4027	703	499	937	839	549	276	1849	1176	550	661	283	541	372	326	667	1059	1585	2128	1195	960	1232	1384	832	292	3756	1550	409	407	745	326	1923	1605	558	897	946	1946	852	644	1185	2141	1127	601	1872	462	507	903	590	236	919	916	2572	2346	999	908	2540	1116	937	980	885	795	1074	726	912	940	409	240	276	308	435	595	161	119	711	1848
GZMK	109	257	285	282	450	296	286	392	426	419	275	378	148	221	245	292	671	627	784	220	574	837	1030	423	528	475	349	238	783	410	51	70	734	244	234	279	242	270	171	87	198	317	522	1127	355	169	580	545	448	108	1151	560	811	904	303	253	647	440	397	691	512	305	1004	329	566	307	371	537	1074	324	392	720	342	268	288	720	711	961	165	130	1035	427	403	725	1377	1148	609	244	408	599	261	290	179	392	279	539	121	265	403	1089
GZMM	286	403	283	297	247	235	424	758	699	507	624	461	801	481	537	513	757	623	1471	445	744	821	1117	923	1049	1095	249	223	728	471	422	229	875	629	546	667	361	543	424	213	464	598	475	565	391	324	375	438	671	351	1740	530	688	566	561	285	857	539	255	463	591	596	559	327	793	681	575	388	1074	370	506	807	607	365	413	410	897	1140	657	437	877	370	601	680	877	551	451	508	676	545	444	177	474	406	297	503	243	265	410	736
H19	4	12	5	20	49	16	2	15	6	23	9	17	7	18	7	8	7	18	9	6	4	13	10	4	3	7	28	14	7	5	9	3	7	9	25	9	3	9	8	12	10	9	12	16	14	5	12	5	7	23	15	4	6	3	12	1	14	6	3	14	14	33	14	11	31	33	7	6	11	9	11	10	2	8	8	1	8	24	7	11	6	6	9	3	2	3	11	5	11	10	1	6	2	6	9	3	6	4	5	14
H1F0	101	244	315	416	245	168	237	380	204	180	284	216	120	127	133	171	91	223	121	255	433	243	167	279	237	246	569	507	193	192	101	202	143	743	229	200	125	231	130	229	104	108	177	240	108	123	128	245	126	174	709	297	119	145	142	112	44	59	142	177	119	285	132	141	210	278	119	75	51	135	88	145	263	277	102	97	75	205	45	59	32	55	168	79	24	43	110	108	95	88	109	72	153	122	76	63	191	116	78	379
H1FNT	25	15	2	36	12	12	15	25	13	19	17	19	14	5	18	18	5	9	17	1	13	21	12	38	3	7	11	8	14	9	4	8	22	21	7	14	4	7	15	3	11	5	9	7	7	8	6	9	27	12	44	17	15	11	17	4	26	4	4	3	12	6	17	9	23	7	20	17	5	2	6	15	13	11	13	13	10	10	11	0	9	4	13	8	10	6	15	11	8	7	14	3	15	9	1	7	5	4	8	23
H1FOO	0	1	0	0	2	0	0	0	1	0	1	0	0	0	0	1	0	0	1	0	0	2	0	0	0	0	0	1	0	0	0	1	0	1	0	1	0	0	0	1	0	1	0	1	0	0	3	0	1	1	2	4	1	0	0	2	0	1	1	1	0	0	1	0	0	0	0	1	0	0	0	1	1	1	0	2	0	1	0	0	0	3	1	0	1	0	2	1	1	0	0	0	0	0	0	0	0	0	0	1
H1FX	671	1333	626	709	1269	940	1010	1385	720	604	494	623	749	1087	926	846	649	1017	1010	593	1455	1722	1455	1107	1250	937	789	859	960	613	303	561	1234	1887	700	990	518	920	785	442	876	931	1224	1926	699	622	1100	1496	1663	794	3060	1236	1036	1226	1272	504	1202	1220	538	845	1211	1306	1617	1047	1086	1011	443	308	1401	925	1052	2247	1301	796	1172	1375	1428	2090	833	646	1235	806	894	872	1041	1058	1229	855	1075	1093	810	372	421	423	524	946	424	510	453	1613
H2AFB1	10	17	5	31	16	8	13	15	18	26	10	9	13	16	7	14	5	14	11	10	11	22	10	17	20	5	9	9	15	7	3	10	23	25	7	21	5	5	5	4	3	9	8	11	15	4	6	11	10	14	22	11	20	12	14	4	15	5	16	8	15	16	11	10	13	11	5	7	11	8	15	21	9	8	12	13	16	28	10	14	12	11	5	6	6	14	8	11	8	12	20	10	9	10	5	5	4	6	2	35
H2AFJ	27	52	32	33	24	17	23	29	23	34	29	19	34	37	26	27	21	20	41	14	35	42	31	28	34	33	14	22	38	16	5	22	64	32	18	26	11	27	19	13	40	44	13	38	13	13	24	11	25	11	51	17	27	27	28	14	31	30	10	20	21	15	22	11	24	14	10	21	34	15	20	46	24	8	17	18	16	43	8	7	19	5	16	18	16	23	39	17	25	22	17	9	13	17	18	26	5	11	21	46
H2AFV	926	1526	1003	969	1323	967	1135	1977	1805	1421	1420	1358	1457	1626	1768	1903	1145	1725	2692	1366	1756	3060	2793	2300	2545	1555	1277	1190	2118	1049	1337	742	2605	2264	1615	2331	1375	1588	1054	919	1670	2107	1202	1398	898	606	1404	1309	1558	622	3236	1602	1610	993	1210	555	1320	1015	800	1313	1248	1308	1639	957	1602	1618	1238	718	2223	1027	1552	2629	1502	725	1288	1806	1760	2419	989	896	1915	749	1257	1027	1352	1496	1750	725	1290	779	1094	439	930	1381	549	1406	619	1231	928	3160
H2AFX	62	92	68	156	119	105	165	202	77	75	78	101	54	105	106	124	45	57	167	56	131	153	179	104	144	114	66	64	118	52	54	72	125	155	59	136	57	114	65	40	124	133	91	130	53	77	165	166	191	86	442	163	86	125	132	73	146	127	50	114	93	194	157	88	196	155	120	79	267	101	75	134	161	55	149	135	129	178	115	86	180	101	95	103	76	84	109	77	114	96	68	77	74	99	46	108	42	75	63	176
H2AFY	869	1362	884	1086	1475	1372	1230	1710	716	514	514	1172	453	954	457	622	262	704	916	561	1315	1749	1378	919	932	596	633	493	933	502	338	528	1097	1348	457	740	395	985	639	757	577	648	706	1403	702	941	689	885	1038	534	2354	881	734	548	592	438	544	421	410	548	397	1191	523	604	1054	968	639	535	934	517	480	977	585	434	740	795	528	856	589	395	516	321	238	469	262	472	652	364	495	791	478	350	405	583	195	596	325	649	400	2154
H2AFY2	30	66	30	36	25	30	23	50	42	41	34	17	37	51	33	41	39	50	49	22	47	69	83	40	44	32	24	18	52	34	15	26	80	57	34	24	21	29	38	22	28	35	40	44	30	19	36	38	65	21	86	51	35	46	44	42	35	25	18	30	41	25	58	30	58	28	31	23	70	26	38	46	22	18	31	42	26	76	30	18	47	22	40	50	37	39	49	12	55	26	28	15	16	29	18	43	13	31	16	64
H2AFZ	236	578	356	357	712	316	471	768	964	696	719	501	766	642	918	1145	648	1191	1200	373	698	1733	966	794	957	804	701	772	888	554	29	261	747	680	746	1098	583	709	563	548	526	864	446	797	606	251	838	535	816	493	1346	744	891	519	473	234	470	440	410	507	1006	597	660	496	953	706	618	528	1437	901	537	998	481	515	477	760	679	1377	376	622	790	354	509	588	783	875	771	327	457	317	419	260	387	607	251	562	306	593	443	1248
H2BFM	0	0	0	0	0	0	0	0	0	4	0	0	0	0	0	0	0	0	2	0	0	0	0	0	0	0	1	0	0	0	0	0	0	0	1	0	0	0	0	0	0	0	0	0	0	0	0	0	0	0	0	0	1	0	0	0	0	0	0	0	1	0	0	1	0	0	0	0	0	0	0	0	0	0	1	0	0	0	0	1	0	0	1	0	0	0	0	1	2	0	1	0	0	0	0	0	0	0	0	0
H2BFWT	0	0	0	0	0	0	0	0	0	0	0	0	0	0	0	0	0	0	0	0	0	1	0	0	0	0	0	0	0	0	0	0	0	0	1	0	0	0	0	0	0	0	0	0	0	0	1	0	0	0	0	0	0	0	1	0	0	0	0	0	0	1	0	0	0	0	0	0	0	0	0	0	0	0	0	0	0	0	0	0	0	0	1	0	0	0	0	0	0	0	0	0	0	0	0	0	0	0	1	0
H2BFXP	0	6	1	1	0	0	0	1	1	3	0	0	2	1	4	2	0	0	2	0	0	2	1	1	4	1	1	0	2	1	0	1	2	3	0	2	2	3	3	2	0	3	2	1	0	0	3	0	2	1	7	0	1	2	3	0	2	1	0	0	5	7	4	3	1	3	1	2	8	4	1	2	2	0	2	1	0	1	0	1	1	1	1	0	1	5	2	0	1	1	1	0	0	0	1	2	1	0	0	1
H3F3A	7661	12232	6836	8781	15227	10143	12838	18065	10477	7688	7520	11930	6484	16200	10335	13930	6817	8103	8364	6479	15282	23549	15315	16654	11990	12931	6689	7202	9833	7992	3243	13881	8389	22464	9920	12173	5450	13265	6804	11357	7736	10285	9989	17423	13936	12961	9395	11891	13488	9866	26260	9777	13274	8628	12188	7041	9422	8505	12546	10602	9703	18791	10980	12933	22263	13673	12210	8301	13211	14678	10633	16941	8582	5667	9197	11016	8332	11899	5854	17783	8204	12904	8671	9213	6608	9218	7569	4037	6169	6078	10033	14503	6380	9194	4446	6387	6771	6422	5106	17888
H3F3B	7413	10890	5750	6445	16546	10706	11329	18926	10812	7805	8364	13460	6599	14136	9721	12168	5528	9708	9351	6896	11077	23687	13794	14467	10997	11417	5401	10203	8220	7462	3457	13153	8457	23469	9537	12546	6713	14417	7578	15796	8703	10783	6757	12112	11411	11366	7441	9943	10875	8515	14960	8864	9914	8086	9428	5606	7204	7841	9525	8169	7754	16748	10994	12757	17282	15401	8627	6602	9235	14948	9898	15941	6444	6386	7013	8687	6785	12466	4842	19593	6219	12673	7477	7773	4787	6302	9760	5620	7222	8247	7752	11279	5278	9857	3841	5918	5198	5270	4112	13674
H3F3C	2	0	0	1	1	1	1	0	0	8	1	1	0	1	0	1	1	4	8	2	2	13	0	1	2	0	1	0	3	0	0	1	0	2	3	2	4	7	3	2	1	0	0	1	4	2	0	0	1	0	6	2	1	2	0	1	5	3	0	2	6	5	3	2	1	1	4	0	2	2	5	6	0	0	0	0	2	7	0	0	1	1	3	0	2	1	2	2	0	0	0	0	1	6	2	2	2	2	0	1
H6PD	197	294	95	167	130	143	234	274	104	84	90	123	75	159	77	77	35	76	155	34	211	208	195	215	133	98	70	84	126	96	77	70	165	157	47	88	67	68	67	16	71	78	142	173	120	107	176	195	150	80	426	147	114	151	127	78	157	85	96	161	74	147	148	85	135	95	88	81	170	122	67	200	85	45	115	117	102	141	88	67	63	60	42	49	54	82	112	65	94	93	80	52	73	112	30	89	43	60	61	235
HAAO	34	66	35	39	30	30	50	64	17	21	24	33	16	28	12	27	6	22	42	10	37	76	27	11	35	48	16	17	23	13	14	29	32	50	16	37	11	19	10	14	27	17	25	35	16	34	27	22	32	19	49	36	26	10	25	22	28	10	26	20	9	19	18	25	25	31	19	17	24	24	13	37	37	16	10	20	21	25	28	16	23	14	11	32	8	19	20	5	15	9	29	16	18	28	6	21	24	22	18	98
HABP2	0	0	0	1	0	0	0	0	0	0	0	0	0	0	0	0	0	0	2	0	0	0	0	0	0	0	0	0	0	0	0	0	1	0	0	0	0	0	0	0	0	0	0	1	0	0	0	0	0	3	1	0	0	0	0	0	0	0	1	0	0	0	0	0	0	0	0	0	0	0	0	0	0	0	0	0	0	1	0	1	0	0	0	0	0	0	0	0	0	0	0	0	0	0	0	0	0	0	0	0
HABP4	47	85	46	36	41	20	37	45	81	57	79	34	94	56	75	62	66	81	108	14	68	114	123	90	99	67	48	31	116	53	1	20	100	48	45	85	50	54	56	24	84	75	33	51	23	18	38	34	48	39	124	45	57	44	38	21	29	21	20	46	99	23	81	41	103	50	55	40	71	29	46	74	38	30	34	65	57	117	31	10	52	14	50	49	45	53	48	38	42	29	35	5	49	26	25	60	24	20	50	84
HACE1	9	19	2	6	12	4	12	5	10	9	7	6	16	9	2	11	9	21	18	4	13	30	21	16	32	14	15	10	28	14	0	5	20	11	6	11	8	10	8	9	7	9	7	20	17	2	18	6	17	15	27	15	16	26	9	9	12	14	3	13	26	12	19	7	14	7	15	11	36	19	8	23	5	5	11	34	14	17	6	7	20	10	6	31	17	9	14	5	6	1	5	3	1	17	4	8	6	17	9	31
HACL1	117	176	100	130	168	111	142	216	182	119	126	135	131	196	124	176	103	197	272	89	207	336	343	208	236	202	150	117	233	127	57	106	341	258	105	170	105	154	137	98	141	149	179	219	178	116	185	166	168	91	483	172	166	171	155	102	244	161	106	129	164	186	239	123	247	147	131	128	264	139	131	240	144	104	83	116	121	240	77	86	111	71	120	121	69	119	171	100	127	170	122	57	92	130	56	140	65	159	106	335
HADH	84	146	90	85	78	44	101	141	104	95	76	81	75	115	77	112	63	96	155	60	171	210	251	161	176	132	91	58	195	61	22	47	203	137	58	97	47	79	60	45	82	94	152	186	100	56	212	220	214	88	436	131	184	137	172	73	166	106	52	122	126	131	205	95	179	110	143	70	251	135	116	159	107	48	98	138	145	207	87	56	174	82	106	132	121	117	153	67	95	99	82	61	66	75	57	101	50	88	86	244
HADHA	628	1289	667	790	885	412	699	1130	1077	1073	952	707	1008	1117	781	1101	555	1070	1204	763	1179	1811	1361	1215	1211	960	746	935	1219	862	263	754	1391	1441	965	1202	846	1165	863	799	1055	1287	759	925	588	476	750	768	731	618	1361	827	864	908	649	498	546	571	557	729	830	1072	884	739	1130	1063	708	525	994	950	815	1411	752	554	662	806	754	1777	521	827	584	579	694	940	707	795	726	405	529	540	643	483	609	745	337	746	416	657	530	1920
HADHB	495	928	549	550	935	591	782	1192	1058	957	888	931	818	1295	791	1061	519	922	1134	659	984	1770	1355	1217	1174	951	655	877	1122	787	393	664	1043	1644	832	1068	614	1216	704	960	1022	1114	794	1072	675	628	736	830	822	684	1458	930	831	670	601	398	502	592	523	629	910	1138	799	825	1295	1267	734	533	756	779	742	1223	823	543	621	778	688	1375	405	842	625	643	549	681	525	890	808	421	616	623	776	421	595	779	332	586	509	616	504	1831
HAGH	652	1354	1288	1232	4570	1867	766	767	486	378	1529	1231	1035	673	1674	2047	1268	581	469	721	7001	2941	762	1063	2843	2416	2803	2519	2312	2046	675	1562	765	2531	1236	881	317	365	1069	511	367	384	2294	1311	1281	990	976	1163	705	1149	2766	883	1928	913	2616	1943	1401	1235	904	1144	533	715	1735	1277	1073	767	2421	1330	917	1323	831	988	1722	834	1204	581	1074	957	638	593	824	887	1064	716	756	793	305	411	667	354	1516	810	1195	371	2677	779	1340	575	351	1061
HAGHL	39	53	20	38	27	18	60	82	90	75	58	33	62	43	46	59	67	68	118	28	60	48	146	80	76	54	54	32	69	41	50	27	128	89	31	63	22	36	67	22	52	66	36	38	32	15	36	33	71	22	140	37	96	77	112	48	103	39	8	33	75	36	72	43	94	45	54	51	107	23	39	87	43	16	56	88	95	136	48	30	148	61	92	108	113	62	49	29	72	46	54	13	54	36	40	51	29	42	50	94
HAL	372	413	254	360	224	329	445	452	273	240	136	169	156	280	144	196	119	98	151	65	291	253	377	430	356	263	93	119	238	169	123	94	251	210	209	237	135	127	139	98	109	168	266	306	448	207	152	291	494	253	510	160	234	201	397	233	212	129	243	176	128	205	191	136	650	216	341	234	283	451	247	478	245	74	201	222	155	240	214	400	158	97	248	201	143	308	205	116	129	129	306	220	99	85	83	146	198	179	117	487
HAMP	0	0	0	1	1	0	1	0	0	1	2	0	0	0	0	2	0	0	2	0	1	0	0	1	0	0	0	0	0	0	0	5	0	1	0	1	0	0	1	0	1	0	2	0	0	0	0	0	0	2	0	1	0	0	0	0	0	0	0	0	0	1	0	1	0	0	1	1	0	0	0	0	0	0	0	1	1	0	0	0	0	0	0	0	0	0	1	3	0	0	2	0	0	0	2	0	1	0	0	0
HAND1	0	0	0	0	0	0	0	0	0	0	0	0	0	0	0	0	0	0	0	0	0	0	0	0	0	0	0	0	0	0	0	0	0	0	0	0	0	0	0	0	1	0	0	0	0	0	0	0	0	0	0	0	0	0	0	0	0	0	0	0	0	0	0	0	0	0	0	0	0	0	0	0	0	0	0	0	0	0	0	0	0	0	0	0	0	0	0	0	0	0	0	0	0	0	0	0	0	0	0	0
HAND2	0	0	0	0	0	0	0	0	0	2	0	0	0	0	0	0	0	0	0	0	0	1	0	0	0	0	0	0	0	0	0	0	0	0	0	0	0	0	0	0	0	0	0	0	0	0	0	1	0	1	0	0	0	0	0	0	0	0	0	0	0	0	0	0	0	0	0	0	0	0	0	0	0	0	1	0	2	0	1	0	0	0	0	0	0	3	0	0	0	0	0	0	0	0	0	0	0	0	0	0
HAO1	0	0	0	0	0	0	0	0	0	0	0	0	0	0	0	0	0	0	0	0	0	0	0	0	0	0	0	0	0	0	0	0	1	0	0	0	0	0	0	0	0	0	0	0	0	0	0	0	0	0	0	0	0	0	0	0	0	0	0	0	0	0	0	0	0	0	0	0	0	0	0	0	0	0	0	0	0	0	0	0	0	0	0	0	0	0	0	0	0	0	0	0	0	0	0	0	0	0	0	2
HAO2	0	0	0	0	0	0	1	0	0	1	0	0	0	0	0	0	0	0	0	0	0	0	0	1	0	0	0	0	1	0	0	0	0	0	1	0	0	0	0	0	0	0	0	0	0	0	0	0	0	0	0	0	0	1	0	0	0	0	0	0	0	0	0	0	0	0	0	0	0	0	0	0	0	0	0	0	0	0	0	0	0	0	0	0	0	0	0	0	0	0	1	0	0	0	0	0	0	0	0	0
HAP1	0	0	0	0	0	0	0	0	0	0	0	0	0	0	0	0	2	0	0	0	0	0	0	0	1	0	0	0	0	0	0	0	0	0	0	0	0	0	0	0	0	0	2	0	0	0	0	0	0	0	0	0	0	0	2	0	0	0	0	0	0	0	1	0	0	0	0	0	0	2	0	0	0	0	0	0	0	0	0	0	0	0	0	0	0	0	0	0	0	0	0	0	0	0	2	1	0	0	0	0
HAPLN1	0	0	0	0	0	0	0	0	0	0	0	0	0	0	0	0	0	0	0	0	0	0	0	0	0	0	0	0	0	0	0	0	0	0	0	0	0	0	0	0	0	0	0	0	0	0	0	0	0	0	0	0	1	0	0	0	0	0	0	0	0	0	0	0	0	0	0	0	0	0	0	0	0	0	0	0	0	0	0	0	0	0	0	0	0	0	0	1	0	0	0	1	0	0	0	0	0	0	0	0
HAPLN2	0	1	0	0	0	0	0	0	0	0	0	0	0	1	0	0	0	0	0	1	0	0	0	0	0	0	0	0	0	0	0	0	0	2	0	0	1	0	0	0	0	0	0	0	0	0	0	0	0	0	0	0	0	0	0	0	0	0	0	0	0	0	0	0	0	0	0	2	1	0	0	0	0	0	0	0	0	2	0	1	0	0	0	0	0	0	0	0	0	0	0	0	0	0	0	0	0	0	0	0
HAPLN3	182	342	143	145	359	199	252	363	208	174	171	324	178	466	274	249	261	519	420	241	280	537	348	240	291	229	235	323	315	218	122	424	518	600	168	220	146	401	276	342	277	271	371	545	191	252	223	230	405	217	1130	487	543	457	273	184	363	373	181	241	331	495	443	406	481	326	221	166	583	214	228	426	394	237	323	458	350	515	184	647	506	621	384	442	421	428	458	249	349	409	275	222	198	326	159	333	106	156	148	431
HAPLN4	0	0	0	0	0	1	0	0	0	0	0	0	0	0	0	0	0	0	0	0	0	0	0	0	0	0	0	0	0	0	0	0	0	0	0	0	1	0	0	0	0	0	0	0	0	0	0	0	0	0	0	0	0	0	0	0	0	0	0	0	0	0	0	0	0	0	0	0	0	0	0	2	0	0	0	0	0	0	0	0	0	0	0	1	0	0	0	0	0	0	0	0	0	0	0	0	0	0	0	0
HAR1A	0	2	1	4	5	6	3	6	10	2	6	4	1	6	6	5	7	5	11	2	15	10	10	9	16	11	9	4	9	6	2	1	13	8	0	7	1	3	4	1	6	1	7	10	5	0	2	0	13	4	25	5	8	10	15	13	9	6	1	6	21	4	19	7	10	10	8	3	15	2	2	4	5	3	10	6	16	16	3	7	9	7	9	7	13	8	3	7	7	12	8	2	6	6	10	11	1	1	1	6
HAR1B	1	2	0	0	2	3	1	0	0	0	3	2	1	5	3	2	1	1	0	0	3	3	5	1	3	1	1	0	2	2	0	0	4	7	0	1	1	1	6	0	1	0	4	2	3	3	0	5	9	1	8	1	1	6	3	3	1	1	0	2	2	2	3	0	0	1	1	0	1	1	1	1	1	2	1	6	3	1	0	0	1	2	4	2	3	2	5	0	0	3	0	5	1	2	0	3	1	0	0	5
HARBI1	31	50	34	35	75	46	48	63	53	52	57	62	45	75	63	77	45	69	85	48	59	101	91	60	75	71	40	50	76	44	22	54	82	86	53	58	34	51	35	58	72	55	45	70	41	26	45	42	55	31	124	59	53	43	38	20	53	44	24	42	63	62	65	47	62	71	43	34	62	38	41	78	38	38	25	42	40	118	26	30	33	31	31	45	31	28	72	39	34	47	39	22	20	57	23	47	30	28	38	81
HARS	149	241	143	141	224	81	116	226	225	163	189	119	229	170	153	240	114	172	369	141	201	449	301	301	314	238	147	161	317	154	20	77	303	240	133	257	124	159	125	141	166	179	153	162	127	88	169	133	138	95	354	183	232	171	110	66	143	119	97	156	142	141	150	106	143	162	172	166	167	120	206	289	132	79	117	182	164	337	113	74	141	89	133	113	84	142	251	101	151	98	104	53	96	134	64	143	51	103	90	269
HARS2	64	119	71	74	151	40	80	151	154	164	133	59	161	80	113	169	98	188	199	55	114	242	130	248	212	154	113	119	202	132	3	56	228	178	83	189	137	146	120	158	143	163	60	100	72	35	105	63	123	107	187	155	156	114	90	36	84	75	64	71	170	154	170	102	163	156	140	118	174	94	142	227	75	89	97	156	123	277	91	114	142	80	113	86	118	113	123	57	66	20	88	33	53	104	40	103	66	88	81	207
HAS1	0	0	0	0	1	0	0	0	0	0	0	0	0	0	0	0	0	1	0	0	1	0	1	0	1	0	0	0	1	0	0	0	0	0	1	0	0	0	0	0	0	2	0	0	0	0	0	0	0	0	0	0	0	0	1	0	1	0	0	0	0	0	0	0	0	0	0	0	0	0	0	0	0	0	0	0	0	0	0	0	0	0	0	1	1	0	0	0	0	0	1	0	1	0	0	0	0	0	0	0
HAS2	0	0	0	0	0	0	0	0	0	1	0	0	1	0	0	0	1	0	0	0	0	0	0	0	0	0	0	0	1	0	0	0	0	0	0	0	1	0	0	1	0	0	0	0	0	0	0	0	1	0	0	1	0	0	0	0	0	0	0	0	0	1	1	1	0	0	0	0	0	0	0	3	0	0	0	1	0	2	0	0	0	0	1	0	0	0	0	0	0	0	0	0	0	0	0	0	0	0	0	1
HAS3	7	20	10	8	11	9	16	18	8	13	11	19	9	27	10	11	6	9	19	3	19	11	24	13	24	24	6	5	15	8	6	9	22	14	6	7	3	8	17	13	7	8	17	5	13	5	16	10	17	6	43	12	27	20	13	17	25	11	10	11	12	7	19	8	19	5	11	5	14	9	22	12	9	17	25	20	9	35	7	6	13	11	16	17	4	9	26	14	12	11	10	5	10	6	7	13	5	12	2	15
HAT1	24	74	56	35	57	22	35	61	80	83	45	30	63	30	28	67	86	192	226	8	65	259	94	82	144	117	100	137	117	72	1	25	147	58	36	85	79	58	83	73	48	59	25	93	40	15	103	46	118	47	98	122	97	81	22	30	38	35	65	70	163	59	98	34	55	114	33	70	187	97	87	142	29	58	32	122	74	225	34	85	73	44	36	118	99	97	100	22	21	22	20	12	14	100	11	107	38	87	88	194
HAUS1	45	84	96	84	326	80	106	87	167	95	117	215	100	52	113	150	361	380	330	124	350	527	274	118	225	255	597	514	263	209	43	152	451	131	173	142	106	115	160	77	60	68	257	544	239	68	293	221	250	78	336	194	489	508	189	400	140	266	91	152	425	135	342	184	253	130	98	131	488	631	125	202	116	141	125	363	294	397	115	267	411	351	311	669	750	494	285	104	102	214	111	142	105	378	116	208	129	301	223	722
HAUS2	11	20	20	22	38	3	19	21	25	31	25	10	37	14	18	28	24	43	46	5	48	66	36	43	39	40	34	31	35	20	1	8	38	27	19	33	18	22	17	29	22	19	30	36	17	11	45	20	32	18	58	56	27	34	15	15	18	18	16	20	50	59	55	29	41	36	36	41	42	28	28	70	21	30	17	56	26	67	24	47	31	24	20	26	29	37	37	9	11	7	15	10	4	29	8	25	10	24	17	44
HAUS3	7	5	3	5	5	0	1	1	4	8	2	2	2	5	2	10	1	4	10	0	7	13	10	4	11	4	5	3	4	8	1	1	9	1	1	5	2	2	1	1	3	2	3	6	6	3	4	7	7	0	0	11	7	3	0	1	1	4	2	4	10	4	10	1	6	7	4	1	11	4	3	12	2	3	5	5	2	6	2	1	4	3	3	2	3	5	9	0	1	2	3	0	0	6	1	8	0	3	0	8
HAUS4	46	81	43	38	49	27	56	92	83	67	42	48	57	50	53	119	58	69	51	21	68	159	73	108	97	82	48	89	62	65	4	52	61	100	30	86	52	110	58	145	24	35	44	101	116	67	71	51	82	76	124	77	83	46	52	37	52	53	61	59	81	72	73	97	120	75	66	79	78	103	75	116	42	39	41	59	52	100	46	186	79	113	37	55	58	67	60	26	27	13	35	21	24	61	16	17	19	28	34	82
HAUS5	124	221	103	120	114	74	171	232	193	155	134	123	194	157	183	222	127	173	296	103	175	216	231	176	235	187	115	132	238	186	184	113	297	222	96	138	115	142	135	102	157	200	114	84	102	48	138	130	163	80	442	136	150	190	113	67	185	81	78	84	184	135	197	86	204	159	141	101	206	85	108	262	116	80	126	124	168	409	99	76	124	98	100	147	86	83	174	136	160	117	156	65	149	103	66	167	76	100	110	298
HAUS6	48	85	0	0	238	82	56	91	140	160	1	0	210	77	161	288	189	408	452	93	229	539	294	481	406	410	348	354	461	319	3	108	400	246	158	317	199	180	203	213	102	128	79	124	55	25	271	151	184	153	189	156	291	315	129	120	0	0	139	225	207	94	241	113	194	154	168	219	292	287	289	391	138	182	161	373	0	0	52	97	116	102	183	285	205	305	278	121	60	44	45	41	0	0	61	212	43	80	59	139
HAUS7	73	132	54	39	95	66	73	113	74	46	51	57	51	86	75	92	37	62	113	37	92	96	99	80	101	74	48	38	61	58	15	44	81	86	34	49	43	57	62	50	71	77	65	81	63	47	66	65	101	53	201	55	86	63	69	20	70	54	30	35	40	70	55	55	82	71	53	50	105	57	62	95	65	40	84	87	66	129	34	29	77	45	51	47	46	42	84	60	104	63	48	29	45	56	33	54	36	58	33	109
HAUS8	9	32	13	27	22	9	14	12	23	28	15	15	20	17	31	35	19	20	41	9	37	50	43	32	40	19	33	18	26	14	1	14	46	35	16	34	19	44	23	17	25	21	36	46	29	13	27	17	35	25	64	54	32	26	24	7	33	11	13	25	35	47	37	26	22	14	27	28	37	18	30	50	19	12	13	41	23	34	26	17	30	24	13	21	18	22	30	16	26	10	18	7	20	15	12	18	11	16	20	43
HAVCR1	15	7	16	10	10	18	3	7	8	8	12	8	10	9	6	4	6	8	70	9	4	13	29	21	23	17	9	8	18	8	5	4	15	6	8	8	12	6	9	7	14	4	13	18	10	7	16	6	24	7	128	59	36	13	20	7	35	13	5	18	9	30	17	7	14	23	13	20	36	9	21	38	24	9	18	16	34	28	8	4	19	6	10	9	30	21	7	1	4	7	8	2	12	5	5	7	3	10	5	30
HAVCR1P1	4	1	1	8	4	2	2	4	4	24	5	3	7	2	2	6	3	2	10	0	4	13	3	6	4	4	1	2	4	0	0	3	5	9	3	1	2	1	5	2	3	0	2	4	2	1	4	6	5	4	11	2	5	2	6	2	1	0	5	6	7	7	4	5	3	2	3	1	4	10	8	2	3	1	2	2	7	9	4	2	3	2	1	8	5	5	8	5	0	1	5	3	0	3	2	1	0	1	2	4
HAVCR2	125	211	189	152	241	179	134	219	199	106	153	128	168	285	115	146	103	208	484	141	215	476	267	238	248	277	138	207	216	117	15	147	171	267	240	224	118	229	171	265	155	173	261	358	157	179	162	223	214	121	705	360	262	196	226	119	269	260	180	269	162	213	101	144	140	239	157	148	199	120	179	289	204	204	165	179	246	403	144	234	139	125	135	202	175	210	176	100	106	192	110	115	111	158	93	107	95	92	71	270
HAX1	235	438	203	230	454	337	374	549	441	285	326	526	299	518	373	565	345	538	640	258	528	836	816	480	483	616	372	369	515	304	183	324	563	549	180	259	209	371	320	303	308	460	538	743	404	255	650	601	657	217	1171	451	677	576	471	356	511	378	292	411	392	616	576	404	634	499	331	282	947	381	312	661	335	248	412	512	470	747	214	428	625	440	460	513	426	362	634	248	379	400	342	290	345	466	198	396	204	315	301	797
HBA2	610402	1146975	679721	1125880	1391795	933514	971837	704158	678185	494980	669316	954017	735481	679650	676365	727725	833890	338921	288727	460462	1674656	1017063	802642	780571	1026619	909440	1047194	1137501	703666	672502	748261	734007	776258	1483095	696125	571403	318926	506676	723380	379934	588477	414772	1220081	1095732	953623	1042179	764346	1151590	693048	793301	4501258	941573	1287811	746875	1081434	1043026	771397	711390	495300	802777	480181	1053000	974406	918097	1009789	629738	1566168	900036	1010766	1207928	424610	606141	972475	535086	880896	388718	988207	477404	705707	564758	707080	612506	649577	541682	633870	272613	173587	611706	598661	149796	653200	348435	756547	134531	658328	382589	614286	265520	320582	845269
HBB	515141	967826	1102423	1022496	2684008	1118971	889035	682790	1362980	816383	2003986	1556636	1683143	839405	1157708	1224101	1638714	547961	310819	1011065	3408400	2252668	902430	1222882	2023505	1692061	3151756	2303427	2104240	1723054	1183650	1265179	815307	2422605	1801232	1188266	640934	583703	1549955	777275	1028652	650848	2352991	1781559	2292491	1913820	1085665	1249964	720119	1152143	7568270	1409262	2088461	717177	1596568	812818	915766	855602	758280	1110262	912887	1144485	1415883	1270267	1337398	692309	2729635	1183670	1507111	1375340	576405	550028	1846150	1215443	1264769	561771	1142250	540593	987272	663127	1381643	831010	1512046	629500	789101	520531	278566	1219399	1038608	149543	1502014	479069	886394	186997	1476118	478424	1292297	464883	425138	1068138
HBBP1	0	4	2	1	1	1	1	0	6	3	6	11	8	2	0	0	1	0	0	0	6	2	0	1	2	0	1	2	1	1	11	6	2	0	0	0	1	1	2	2	1	1	0	1	4	2	1	0	0	0	8	5	1	2	0	0	0	0	3	1	0	0	0	0	4	1	8	9	2	1	1	0	3	3	1	0	1	0	1	0	1	0	0	0	0	0	0	0	1	0	2	1	4	0	2	1	1	1	3	19
HBD	4507	7757	5831	5633	22460	6785	3959	3619	11364	6891	39285	15859	24382	7930	7462	9111	13744	3763	1859	5685	26955	14921	7525	15221	12996	12683	21234	13777	21165	22088	9418	14677	4351	13134	8263	6472	3870	3344	9452	5527	6351	4480	14271	9023	13992	8725	8264	7545	3669	6007	35958	7485	13011	4917	8899	5777	8029	8058	4941	7334	8817	7890	10597	9287	10759	5837	17643	9213	9245	9122	4202	4057	13144	7361	9194	3294	6856	4480	6018	4226	9504	6599	19995	8913	5911	4507	2899	9615	9012	965	14170	5964	7623	1743	16906	2775	6874	2979	2066	6155
HBE1	1	7	3	3	48	18	2	4	27	19	106	61	174	72	0	2	3	3	0	2	61	62	4	10	8	20	22	22	41	28	5	16	5	8	2	3	6	3	85	35	2	4	55	36	43	21	3	7	1	12	28	7	5	2	4	6	13	5	12	19	5	6	13	11	26	21	123	102	44	32	4	5	6	5	12	5	15	8	4	2	6	4	47	14	36	23	13	20	30	6	66	41	3	0	6	0	20	7	51	89
HBEGF	16	27	21	22	28	22	10	26	17	5	21	13	12	24	16	27	8	15	40	37	9	28	15	14	16	14	14	13	12	6	12	6	18	43	28	24	31	34	27	26	14	19	11	13	7	5	6	8	21	11	33	20	8	11	5	8	13	11	13	13	19	26	18	15	18	63	5	10	15	12	17	34	13	17	7	8	20	46	10	15	6	11	1	3	5	13	6	12	5	22	12	7	8	8	5	9	11	8	12	38
HBG1	343	638	443	542	11697	2985	495	469	7079	3655	24465	16996	39319	18645	114	163	1363	358	49	131	18096	11364	628	465	1349	1479	4570	3524	7372	5886	740	2009	124	216	1016	676	654	579	9417	6102	109	94	7887	6055	5743	3435	840	797	502	364	3447	572	605	231	538	308	1781	1627	1604	1777	500	398	1427	1280	2398	1469	19697	11721	5767	5480	650	670	266	140	2236	1084	2317	1049	167	166	636	479	3821	1644	2928	1879	833	2579	2827	631	4360	2386	138	47	287	67	4385	1717	9343	22962
HBG2	674	1474	820	923	28077	6749	1116	1214	24336	10964	94452	34848	178295	49210	440	434	4039	907	227	713	40681	35142	1410	1417	3743	4349	15070	12568	21116	21048	5081	7366	321	675	3088	1871	2607	1649	34525	25495	415	307	15401	10747	12769	5521	1856	1540	914	845	5946	1058	1065	330	1148	860	3178	3880	3748	3700	1358	584	3178	2846	5440	4360	41491	28078	11061	10398	1804	1260	607	427	4383	1965	5568	3149	359	483	1460	923	8670	5161	7570	3689	2176	5288	7497	1207	12107	4525	285	80	568	150	10545	3680	23042	52928
HBM	338	477	603	616	1422	634	458	330	358	210	888	764	703	427	619	543	890	179	88	360	1192	397	285	418	799	620	3506	3447	1179	999	259	490	200	1200	802	600	147	144	553	235	638	372	980	575	1715	1605	445	643	430	593	2617	497	1254	580	2128	1233	510	319	579	874	266	656	824	503	724	336	1812	970	1029	1851	242	188	825	370	385	91	348	162	249	198	351	385	653	364	204	126	239	908	501	78	1085	646	742	77	1214	267	1287	386	359	1015
HBP1	335	621	352	451	824	295	431	822	752	577	578	311	729	632	504	776	425	975	715	246	565	1555	691	1101	1066	787	517	910	675	563	16	534	811	1227	522	1032	586	981	597	1216	623	807	364	607	523	269	498	325	514	404	850	619	436	326	306	152	328	231	385	352	557	672	583	492	658	913	558	574	543	660	556	952	245	382	362	453	334	1108	271	645	264	393	308	302	287	392	661	228	254	198	388	263	223	512	188	406	243	358	408	1122
HBQ1	78	132	190	163	373	172	72	58	49	49	236	155	148	41	115	137	148	29	24	89	331	149	80	111	203	137	541	383	230	198	143	234	56	201	163	128	48	27	178	94	85	43	115	87	156	109	47	57	60	93	729	93	180	79	211	114	53	53	31	84	60	68	127	88	94	68	163	55	112	125	49	50	193	43	106	31	99	34	90	37	74	78	102	37	36	28	19	166	98	14	231	73	139	12	149	24	171	58	60	153
HBS1L	25	46	36	39	38	16	34	40	54	50	51	16	75	27	31	74	36	82	87	6	46	102	78	66	94	57	56	64	87	57	1	16	71	53	20	64	36	45	48	40	51	34	28	49	25	11	72	44	61	54	109	82	60	61	31	25	40	33	23	40	99	46	101	37	66	74	51	37	91	51	78	101	30	31	41	81	66	146	34	47	50	43	35	63	39	55	60	29	21	10	34	14	27	38	17	50	27	35	37	73
HBZ	20	35	12	21	823	346	30	17	30	33	40	25	38	30	8	19	37	8	5	18	89	29	11	18	30	21	574	512	24	20	816	1198	8	41	11	7	7	10	349	198	30	16	27	21	20	40	20	31	511	803	136	29	22	19	134	97	23	14	22	37	16	32	33	30	36	33	85	33	19	46	13	16	199	97	36	11	25	19	36	18	17	14	28	18	17	19	6	38	22	6	53	15	42	7	49	5	67	24	162	279
HCAR1	3	2	0	11	3	1	8	3	1	22	0	3	0	4	3	4	4	2	4	1	3	2	2	5	9	1	1	6	0	0	1	3	4	1	1	1	1	1	7	2	5	2	1	2	1	1	0	3	2	3	4	5	0	2	1	3	0	1	1	2	5	4	7	0	5	4	0	5	1	4	1	1	2	2	6	1	1	5	1	9	0	4	1	1	2	2	4	0	1	1	0	0	0	0	3	1	1	2	1	4
HCAR2	407	572	114	125	141	137	370	607	388	332	61	136	137	393	313	633	219	369	362	165	114	228	222	127	126	79	65	150	271	318	21	325	103	341	228	308	216	402	92	117	215	348	174	152	504	464	72	54	234	107	326	107	386	246	207	94	148	117	295	176	173	487	63	121	409	298	203	122	207	186	293	391	51	38	131	151	32	79	38	881	92	383	73	57	134	155	286	48	64	44	248	261	114	173	108	128	105	158	73	434
HCAR3	288	504	230	248	183	171	522	872	349	264	165	335	184	512	349	577	291	356	412	134	239	576	531	403	291	150	127	264	345	362	115	947	223	416	241	314	241	420	124	220	230	298	173	202	635	467	122	188	235	197	465	189	443	253	239	112	206	101	369	204	206	335	179	249	419	213	213	223	316	387	288	447	95	71	186	190	100	221	103	1095	97	194	158	85	121	146	350	62	137	73	245	183	111	146	84	146	148	201	320	1152
HCCS	28	57	45	44	61	79	72	89	37	29	40	50	23	46	33	43	19	39	71	29	57	94	48	35	37	29	21	12	33	21	7	10	38	38	39	54	15	75	38	27	24	35	34	52	29	20	34	38	20	21	50	44	15	22	16	6	30	20	23	12	24	37	10	33	45	21	11	11	19	12	13	30	28	20	24	27	22	42	13	16	14	17	8	9	17	16	43	17	7	11	10	8	13	11	5	14	18	31	17	103
HCFC1	360	797	342	455	433	340	579	658	448	385	459	448	403	648	284	430	182	348	587	395	696	842	548	629	654	446	273	360	530	366	319	407	578	802	259	446	212	544	305	398	536	530	324	378	219	241	337	564	252	286	736	427	302	477	258	144	285	278	294	411	448	555	369	386	520	550	332	238	264	303	428	758	463	308	331	364	546	972	265	317	305	267	291	263	271	400	537	267	401	388	400	257	379	439	219	373	235	288	147	756
HCFC1R1	35	75	39	29	47	47	68	53	39	21	25	39	31	40	25	36	24	30	47	24	66	71	54	47	55	60	15	19	42	26	41	33	43	52	15	23	16	23	24	11	16	21	41	40	22	19	30	59	66	36	136	46	49	54	50	32	60	33	31	51	24	31	38	26	55	39	49	21	83	40	25	63	45	20	48	38	48	101	43	19	23	18	31	49	18	21	50	27	40	40	43	41	45	33	23	40	22	21	21	74
HCFC2	47	107	80	71	137	63	85	125	144	146	138	108	140	163	107	188	141	193	263	125	185	329	314	190	210	169	161	175	189	126	36	87	249	161	146	174	106	160	93	133	122	162	96	125	83	52	137	105	122	66	222	171	166	98	84	51	105	117	64	107	125	130	114	84	139	173	78	85	217	89	128	194	128	74	76	154	148	262	46	122	145	94	113	145	132	171	158	94	117	161	91	57	71	159	35	124	41	105	62	270
HCG18	22	27	15	21	32	22	32	32	35	39	21	33	20	50	18	37	18	22	67	20	46	55	80	28	39	31	23	17	43	12	33	18	55	39	15	38	15	27	18	13	18	30	39	33	22	18	25	21	13	11	81	28	31	26	27	23	35	36	21	28	43	32	33	24	56	26	35	15	42	32	41	46	12	9	18	45	20	50	12	16	28	15	33	24	29	36	42	9	27	30	9	20	14	20	5	10	14	22	15	66
HCG22	0	0	0	0	0	0	0	0	0	0	0	0	0	0	1	0	0	1	0	0	0	0	1	2	0	0	0	0	0	0	0	0	0	1	0	0	0	1	0	0	0	1	0	0	0	0	0	0	0	0	0	1	2	0	0	0	0	0	0	0	0	0	0	0	0	0	0	0	1	0	1	1	0	0	0	0	0	0	0	0	0	0	0	0	0	0	0	0	0	0	0	0	0	0	0	0	0	0	0	0
HCG26	383	636	386	430	540	410	372	944	1206	1035	711	521	937	897	604	803	458	1137	1138	510	556	1298	907	930	978	588	377	399	1118	798	223	499	1258	1088	609	973	610	927	435	863	871	1005	385	494	535	261	285	170	377	161	1007	470	665	509	308	141	440	284	288	350	351	261	370	333	531	602	579	423	455	163	468	674	295	233	317	316	344	784	197	291	500	324	244	312	167	275	742	286	295	262	300	161	263	552	89	315	156	338	378	1137
HCG27	0	2	1	2	6	6	1	1	0	0	2	11	1	2	1	7	1	0	1	3	3	6	2	4	1	0	0	1	1	0	0	0	0	3	0	0	1	0	0	0	3	3	5	1	2	5	3	2	5	3	4	2	3	5	9	0	12	1	2	0	3	7	2	2	1	0	1	5	2	1	2	4	2	2	2	0	1	5	0	5	1	1	1	0	1	1	0	0	1	1	1	3	2	4	0	1	1	3	1	2
HCG4	2	5	0	17	8	9	7	9	15	20	4	4	4	3	0	3	7	5	11	3	16	15	13	14	11	8	8	4	14	6	4	7	8	7	1	0	2	8	9	7	2	2	8	6	8	6	9	8	12	4	54	19	18	14	17	2	5	3	6	9	12	3	11	4	5	3	12	4	7	13	9	23	4	2	4	18	1	5	6	5	20	6	17	4	6	13	14	11	5	5	1	2	0	1	2	3	2	3	1	13
HCG4B	8	10	3	3	5	5	6	11	15	8	2	2	0	1	8	11	3	10	18	3	16	40	10	10	18	13	7	0	14	3	7	11	21	15	0	0	4	14	8	4	2	5	11	21	5	5	15	13	17	11	32	13	21	13	10	9	19	13	2	4	3	2	24	8	12	14	3	7	23	3	5	9	6	4	8	9	6	16	9	4	8	9	11	12	7	10	16	12	2	1	3	8	5	6	3	8	4	4	7	12
HCG9	0	0	0	0	0	0	0	2	0	1	0	0	0	0	1	0	0	0	0	0	1	0	1	1	0	0	0	1	0	0	0	0	0	0	0	0	0	0	0	0	0	0	0	0	0	0	0	0	0	0	1	0	0	0	0	0	0	0	0	0	0	0	0	1	1	0	0	0	0	0	0	0	0	1	0	0	0	0	0	1	1	0	0	0	0	1	1	0	0	0	0	0	0	0	0	0	1	1	0	0
HCK	1888	2919	1410	2109	3475	2337	3744	4657	2266	1557	1354	2464	821	2791	1328	1926	876	1766	1864	1337	2179	3315	2466	2827	1912	1724	972	1567	1765	1626	992	2291	1651	3944	1703	2056	1343	2806	1062	1873	1725	1859	1703	2663	2366	2939	1194	2130	2476	2121	3622	2184	2003	1795	1971	1306	1436	1646	2302	1672	1392	4655	2228	2589	5076	3659	1925	1485	1516	3126	1919	2945	2075	1459	1658	1623	1181	2413	985	2336	1066	1424	1664	1734	1282	1879	1582	795	905	1484	2093	2251	1199	1721	932	1159	1273	1410	1156	5145
HCLS1	3040	5470	2765	3013	4656	2772	4020	6138	2415	1714	2123	2162	1714	3165	1607	2339	794	2196	2296	1217	2622	4377	2781	2988	2335	2589	1041	2674	2086	1854	1023	2226	2232	3222	2235	3167	1088	1950	1976	1940	2647	3018	1097	1183	1780	1431	1128	1761	1277	1393	2530	1658	1222	1488	1056	757	983	857	1156	1232	1770	2354	2166	1555	2548	2155	1307	1832	1123	2057	1483	2940	1200	998	1109	1242	928	2555	849	1705	882	1201	960	1411	841	1326	2344	778	1194	1237	1281	1448	954	1534	779	1424	1126	1314	1077	3837
HCN1	0	0	0	0	0	0	0	0	0	0	0	0	0	0	0	0	0	0	0	0	0	0	0	0	0	0	0	0	1	0	0	0	0	0	0	0	0	0	1	0	0	0	0	0	0	0	0	0	0	0	0	0	0	0	0	0	0	0	0	0	0	0	0	0	0	0	0	0	0	0	0	0	0	0	0	0	0	0	0	0	0	0	0	0	0	0	0	0	0	0	0	0	0	0	0	0	0	0	0	0
HCN2	10	20	4	5	7	8	3	10	9	6	10	9	8	8	9	14	4	4	26	21	9	14	16	6	14	3	0	1	4	4	0	3	6	6	5	9	1	3	5	4	16	14	12	15	3	3	2	9	11	6	10	7	4	7	2	0	5	3	1	10	2	0	3	3	1	4	3	3	12	0	4	8	30	10	7	6	8	24	9	2	11	5	1	8	2	3	7	6	7	5	4	2	1	0	4	3	2	1	2	3
HCN3	2	3	4	2	1	5	2	2	0	0	0	3	5	2	1	1	0	3	4	0	5	2	1	3	0	0	3	0	2	1	0	2	3	1	2	4	0	0	1	0	1	0	3	2	2	1	7	0	2	1	14	7	0	5	2	6	2	2	0	2	2	0	3	1	1	0	3	1	2	0	0	3	1	1	3	2	2	5	2	2	5	3	3	4	3	3	7	0	0	3	0	2	5	0	1	0	1	2	1	4
HCN4	0	0	0	0	0	0	0	0	0	0	0	0	0	0	0	0	0	0	0	0	0	0	0	0	0	0	0	0	0	0	0	0	0	0	0	0	0	0	0	0	1	0	0	0	0	0	0	0	0	0	0	0	0	0	0	0	0	0	0	0	0	0	0	0	0	0	0	0	0	0	0	0	0	0	0	0	0	0	0	0	0	0	0	0	0	0	0	0	0	0	0	0	0	0	0	0	0	0	0	0
HCRT	0	0	0	1	1	0	0	1	0	0	0	0	0	0	0	0	0	0	0	0	0	0	0	0	0	0	0	0	0	0	0	0	0	0	0	0	0	0	0	0	0	0	0	0	1	0	0	0	0	0	0	0	0	0	0	0	0	0	0	0	0	0	0	0	0	0	0	0	0	0	0	0	0	0	0	0	1	0	0	0	0	0	0	1	0	0	0	0	0	0	0	0	0	0	0	0	0	0	0	0
HCRTR1	0	0	0	0	0	0	0	0	0	0	0	0	0	1	0	0	0	0	0	0	0	0	0	1	0	0	1	0	0	0	0	0	0	0	0	0	0	0	0	0	0	0	1	0	0	0	0	0	0	0	0	0	1	0	0	0	0	0	1	0	1	0	0	0	0	0	0	0	0	0	0	0	0	0	0	0	0	0	0	0	0	0	0	0	0	0	0	0	0	0	0	0	0	0	0	0	0	0	0	0
HCRTR2	0	0	0	0	0	0	0	0	0	0	0	0	0	0	0	0	0	0	2	0	1	0	0	0	0	0	0	0	0	0	0	0	0	0	0	0	0	0	0	0	0	0	1	1	0	0	0	0	0	0	0	0	0	0	0	0	0	0	0	0	0	0	0	0	0	0	0	0	0	0	0	2	0	0	0	0	0	0	0	0	0	0	0	0	0	1	0	0	0	0	0	0	0	0	0	0	0	0	0	0
HCST	634	830	636	429	1061	811	1284	2032	1315	549	1029	957	1025	996	906	932	582	789	1923	559	1252	2123	1719	1236	1424	1589	491	530	1025	558	278	591	860	1086	686	994	455	773	632	569	754	893	745	854	738	586	583	609	752	416	1858	654	701	469	656	346	954	500	356	549	618	673	517	443	765	632	626	642	805	408	682	1257	670	360	494	495	721	1281	564	398	573	433	545	399	361	334	855	554	834	844	627	326	680	847	384	608	295	368	426	1263
HDAC1	749	1287	815	791	992	695	914	1406	1149	1029	982	1095	1026	1357	927	1294	589	1023	1872	690	1129	1839	2258	1670	1681	1280	739	886	1531	860	377	637	1430	1333	915	1364	593	1005	833	618	1213	1282	1061	1077	885	582	1144	1056	1102	735	2921	1378	1405	1421	1048	665	1172	851	620	1075	1316	1216	1387	693	1742	1259	906	854	1136	1161	1150	1768	740	528	734	990	1006	1938	606	572	992	616	906	1140	604	901	1303	578	918	1069	949	637	667	913	443	790	483	778	603	1851
HDAC10	252	483	226	323	284	284	362	430	350	249	231	374	233	368	236	314	184	258	402	199	397	478	430	447	403	320	190	187	362	234	250	186	465	491	179	244	165	324	231	194	324	307	273	415	186	232	250	321	308	242	896	362	404	445	375	227	400	278	178	249	265	498	451	326	549	430	282	195	490	224	306	625	434	215	278	308	422	557	299	316	433	292	312	344	351	385	274	228	300	284	278	157	238	238	153	245	134	174	181	502
HDAC11	27	48	20	28	20	26	32	32	29	28	17	22	19	24	19	21	14	18	23	12	43	34	40	25	41	21	17	11	31	23	13	10	29	25	10	10	22	17	18	14	18	27	24	39	20	14	16	20	31	17	41	27	26	17	26	14	23	15	12	14	15	36	33	17	51	26	20	20	41	19	12	36	12	14	11	31	40	51	11	14	23	15	14	16	17	15	25	17	20	16	14	10	20	17	11	16	13	11	19	58
HDAC2	89	178	109	123	171	81	126	243	201	173	164	82	199	166	121	222	127	273	374	40	200	590	256	329	338	210	208	202	310	137	7	45	249	207	88	281	144	186	148	140	176	169	105	193	108	43	196	115	185	123	295	208	204	136	69	32	75	70	79	139	200	230	144	106	184	202	150	163	287	132	153	295	79	118	107	237	168	382	87	91	118	68	72	91	98	170	194	61	62	34	91	22	32	115	34	121	69	143	123	385
HDAC3	181	366	174	205	271	181	281	379	280	187	213	281	208	340	239	308	140	242	302	123	319	368	368	292	276	210	181	186	280	181	112	153	312	335	201	212	141	236	203	150	239	251	233	263	204	192	249	362	299	162	530	269	269	264	245	131	246	164	124	209	186	303	340	184	397	255	211	173	316	209	181	314	192	121	168	198	179	346	115	109	187	128	175	255	150	178	295	120	172	188	181	159	169	174	126	162	128	191	133	483
HDAC4	494	863	309	437	518	442	678	743	437	413	339	452	276	548	265	428	199	363	563	284	672	731	592	696	463	417	205	383	442	441	209	546	591	721	332	442	263	428	349	256	456	487	336	385	383	348	339	523	377	402	954	482	402	525	399	276	303	314	536	404	346	586	602	446	722	480	312	258	345	655	406	750	493	309	453	469	300	677	297	1457	314	410	320	355	252	411	445	263	281	511	334	431	296	291	251	363	193	290	174	870
HDAC5	388	759	432	504	630	422	682	801	610	440	419	611	431	844	417	579	293	461	492	407	812	966	865	851	757	545	356	436	628	459	414	362	621	926	470	608	306	500	412	407	470	583	447	512	449	399	333	540	522	482	1163	546	514	393	453	321	404	328	316	358	615	898	572	405	1068	617	533	480	545	551	501	911	453	376	441	385	448	740	371	336	378	253	310	364	268	373	482	332	422	549	473	421	379	354	266	437	360	440	289	1251
HDAC6	154	277	168	216	239	148	170	245	206	138	181	180	151	242	177	200	145	139	239	112	298	278	306	255	173	187	140	167	306	139	95	154	294	334	114	144	85	142	149	143	155	174	216	196	117	165	182	234	222	150	551	234	243	286	217	117	193	152	120	176	194	287	223	214	265	243	152	120	299	170	163	325	194	129	170	187	207	277	152	192	200	181	177	195	126	154	173	155	184	131	192	94	206	134	115	142	106	92	90	246
HDAC7	608	1238	461	767	715	492	1087	1481	877	692	512	513	714	888	748	780	375	621	997	379	833	882	965	1377	897	588	511	409	944	638	615	523	1283	1148	632	813	398	547	585	417	835	830	386	469	503	281	400	480	792	453	1477	715	678	491	710	289	587	552	414	413	709	745	755	356	1163	789	740	497	799	473	648	1097	641	323	528	610	561	940	476	534	708	359	548	514	578	494	758	553	877	425	875	271	731	586	387	731	374	524	425	1417
HDAC8	51	103	51	55	72	34	59	106	108	95	71	40	98	58	65	118	58	97	187	25	74	163	83	92	133	80	56	100	119	67	1	43	126	121	69	111	60	73	66	71	82	68	64	84	48	24	75	52	60	34	173	140	102	74	54	26	61	48	37	75	97	66	89	76	85	106	95	85	113	76	101	159	79	42	77	95	96	206	66	75	130	68	69	81	66	94	80	48	55	23	60	14	40	67	18	72	33	46	42	126
HDAC9	11	28	20	8	22	19	9	38	32	25	32	11	38	17	25	35	9	17	40	17	32	47	19	45	40	30	9	14	34	15	1	12	42	33	16	29	11	19	19	15	26	24	13	20	13	16	7	19	10	10	21	16	7	12	9	8	15	7	7	19	16	17	11	22	16	24	14	12	16	13	15	37	17	21	10	13	26	63	9	6	8	5	13	12	15	16	28	13	14	14	26	6	16	18	8	21	10	27	6	49
HDC	53	137	68	93	123	65	80	96	33	59	115	124	68	110	36	34	22	24	100	54	99	111	406	286	79	37	27	21	72	59	39	45	165	152	47	63	68	54	59	20	69	69	13	20	60	37	66	90	62	34	29	46	27	19	47	8	93	75	22	28	35	70	144	101	102	61	34	25	256	105	27	105	88	44	21	36	23	58	8	9	78	5	53	4	9	20	1	19	43	54	33	15	29	27	8	59	11	1	16	17
HDDC2	30	47	46	63	62	27	62	76	64	73	49	42	52	49	45	49	50	95	149	20	69	142	115	84	145	146	48	46	140	56	0	25	141	62	42	71	40	49	57	23	36	60	63	136	35	21	112	89	137	52	216	115	112	136	71	37	76	71	33	72	121	59	124	58	113	83	60	54	160	86	86	106	49	39	45	109	64	142	54	53	131	45	51	92	109	113	103	48	49	27	41	28	31	84	28	126	41	62	66	153
HDDC3	21	36	18	20	15	4	7	1	31	40	29	15	34	36	41	37	15	28	67	16	38	50	35	37	44	23	22	25	23	24	5	6	45	41	24	41	20	34	35	17	30	27	18	28	15	12	31	11	35	8	46	22	16	10	14	8	21	16	11	14	23	6	12	9	18	8	12	12	26	10	18	42	10	8	17	6	18	36	17	10	22	9	18	14	9	24	41	16	42	24	12	7	18	16	3	7	14	12	10	30
HDGF	1368	3137	3774	4247	4280	1576	1735	2343	2477	2226	4101	2124	4306	2632	2326	3022	1640	1740	2252	2789	4252	3545	2602	4134	3894	3136	5908	7101	4453	4290	1630	3143	2451	6263	3864	3605	1865	2247	3419	2661	3216	3089	2713	1985	2335	2112	1335	1429	1140	1800	5797	2644	2155	1350	1961	1308	1327	1355	1955	2541	2193	2281	1706	1680	2474	2694	2845	1642	1757	2872	1958	2347	2360	1950	1657	1007	1411	2699	1176	1321	1166	1037	1469	1178	855	982	1303	1811	1689	1285	2336	1034	1448	1257	1816	1139	1674	1281	946	3544
HDGFL1	0	2	0	7	3	0	0	0	0	15	0	1	0	0	0	0	0	0	1	0	0	2	0	0	0	0	0	0	1	0	0	1	4	0	0	0	0	0	0	0	0	0	0	1	0	0	0	1	1	0	2	0	0	0	0	0	2	1	0	1	0	0	1	0	0	1	2	1	0	1	0	0	0	0	1	0	1	2	0	1	0	2	3	1	0	0	1	0	0	0	0	2	1	0	1	0	0	0	0	0
HDGFRP2	173	289	116	168	178	155	186	279	148	131	125	112	140	189	102	163	70	104	206	92	255	214	235	191	181	135	110	88	164	88	36	60	210	260	99	194	90	141	150	88	151	207	125	131	116	96	157	176	145	76	285	102	128	108	107	58	101	68	69	92	134	130	188	137	173	110	84	86	105	137	108	252	87	43	111	126	115	185	80	57	114	57	83	90	49	134	185	93	120	85	127	49	92	88	57	128	78	88	60	255
HDGFRP3	3	13	16	13	9	3	7	22	26	25	19	4	41	8	22	42	27	42	58	12	10	43	40	55	44	15	23	31	33	21	0	1	38	20	12	24	19	26	10	10	12	10	15	25	33	10	30	15	31	12	39	31	29	30	9	9	7	12	2	13	61	24	54	27	22	36	26	27	29	15	42	38	12	11	21	71	15	53	12	17	30	11	27	33	25	28	20	10	7	7	4	8	16	38	8	20	6	10	12	37
HDHD1	0	0	0	1	5	0	5	2	6	0	3	2	2	3	0	2	0	6	5	1	2	4	9	3	4	4	1	1	3	2	2	5	1	5	2	3	3	3	2	2	4	1	6	1	6	2	0	0	4	1	6	11	3	0	0	0	1	3	3	0	5	6	4	2	5	13	7	1	4	3	3	6	1	3	0	5	1	9	1	5	1	1	4	2	6	10	3	1	2	1	3	1	2	2	0	3	0	4	1	8
HDHD2	165	305	178	199	265	163	238	396	239	243	178	202	232	237	189	264	133	303	377	132	258	437	430	315	372	292	199	227	368	208	206	179	423	302	148	268	155	263	138	113	210	300	186	192	102	52	209	247	244	92	576	252	309	215	212	111	160	138	140	179	333	220	324	144	323	303	182	209	204	109	147	237	183	135	183	237	193	484	129	150	228	135	217	222	110	175	302	174	224	295	183	133	162	228	93	264	120	185	158	518
HDHD3	29	78	47	38	54	43	53	58	65	28	39	68	47	57	64	63	46	51	53	27	64	77	59	64	75	65	38	46	106	33	25	44	74	73	44	35	15	39	54	33	70	60	47	54	39	34	63	67	80	31	137	41	76	51	66	39	97	39	27	36	49	38	43	22	53	35	41	40	62	31	62	75	31	22	33	42	46	101	28	13	42	27	31	42	40	42	77	43	74	75	44	22	37	49	43	35	14	37	28	104
HDLBP	387	853	576	613	863	332	571	904	899	903	983	354	1055	620	644	1118	374	963	1115	492	975	1771	727	1388	1308	940	960	1399	1302	927	51	516	1032	1320	732	1408	796	913	751	1043	960	946	403	584	399	296	748	583	428	535	1020	880	588	593	360	225	273	347	466	648	1054	837	745	574	862	1085	644	596	616	804	818	1162	610	612	544	673	604	1793	397	628	523	482	485	510	337	739	634	342	397	177	529	225	567	695	290	499	399	478	360	1139
HDX	2	5	8	6	4	5	6	5	1	6	6	2	5	3	0	8	4	7	5	2	7	17	1	5	2	1	3	4	12	3	0	3	6	17	4	6	4	6	1	6	2	1	8	13	1	0	3	1	7	2	3	11	7	3	2	0	0	4	1	2	2	5	5	3	7	4	0	1	4	2	5	5	4	2	0	1	4	7	2	6	7	3	2	0	3	6	1	0	0	3	1	0	0	7	1	2	4	5	3	4
HEATR1	155	251	199	193	225	102	216	274	225	221	158	118	219	217	123	200	103	254	489	83	190	498	381	364	391	310	159	165	375	192	10	76	356	256	72	233	122	156	207	157	163	145	163	212	134	66	217	111	224	139	499	329	334	317	153	92	172	122	134	202	390	229	327	123	288	224	174	253	293	215	217	361	160	128	139	305	243	609	127	133	238	124	160	134	139	224	256	95	140	89	90	50	83	154	63	155	75	123	100	285
HEATR2	140	218	122	137	159	91	186	301	258	173	215	144	212	225	154	264	101	171	291	121	216	317	270	312	299	179	152	120	275	145	151	168	400	344	136	174	118	166	173	144	235	231	145	153	101	90	183	166	158	123	373	181	199	163	149	100	185	119	89	186	215	196	243	142	327	219	162	151	183	147	178	327	154	122	138	206	213	424	128	68	182	113	151	168	100	130	203	134	240	194	216	115	214	179	122	232	111	128	121	331
HEATR3	20	37	35	36	64	27	28	58	64	75	36	15	53	31	26	51	42	55	116	13	49	125	43	39	50	42	27	28	69	37	0	26	61	51	16	75	40	49	39	47	31	46	23	58	21	17	40	21	47	44	67	58	49	37	23	23	24	25	42	39	71	66	66	46	51	63	50	53	77	33	46	91	41	55	31	50	32	86	41	47	43	42	39	46	43	49	43	17	28	11	23	8	18	30	22	35	22	36	10	52
HEATR4	0	1	0	0	1	0	3	0	2	0	0	0	0	0	0	0	0	0	1	0	1	1	6	2	0	0	1	0	4	0	0	2	1	1	2	1	2	1	0	2	1	1	0	0	0	1	1	0	2	0	6	1	0	0	0	0	0	0	1	0	2	4	2	0	0	0	2	5	0	0	2	2	1	0	2	1	2	1	1	0	0	0	0	2	0	0	1	0	1	0	3	0	2	3	0	0	1	0	0	0
HEATR5A	154	264	131	138	128	62	129	194	298	269	196	163	193	226	163	187	84	201	275	132	210	328	234	295	288	208	127	118	277	176	57	79	319	215	179	317	146	131	123	137	203	241	88	122	192	97	169	184	168	136	272	182	166	159	104	80	97	68	102	93	176	156	182	117	230	169	162	138	161	194	144	269	88	65	76	138	101	296	83	76	105	59	91	86	36	137	152	82	83	131	115	81	103	111	45	138	84	134	95	332
HEATR5B	343	710	385	426	493	217	329	563	664	599	521	463	534	651	328	602	274	510	925	357	622	1056	1057	786	912	479	349	279	944	425	82	232	1088	824	364	565	354	450	413	333	594	525	486	489	394	287	492	504	463	303	1216	681	659	678	497	190	483	383	250	476	672	491	470	359	584	406	484	333	582	340	617	1005	465	243	410	482	532	961	313	237	550	312	594	365	356	570	651	253	429	293	315	205	209	399	204	352	207	298	203	861
HEATR6	38	96	51	88	69	57	75	89	92	50	69	107	63	105	46	69	61	56	80	41	69	111	115	78	80	41	53	31	67	22	12	21	81	68	40	88	55	90	40	48	44	64	67	75	45	40	51	72	39	31	162	52	51	41	37	15	28	27	28	49	39	46	55	37	78	47	34	18	72	34	38	113	55	33	38	38	32	80	32	13	24	10	28	35	16	32	66	24	42	41	17	14	22	41	16	27	28	37	24	94
HEATR7A	222	371	216	248	239	155	241	360	297	248	249	207	224	289	232	290	171	266	395	203	234	340	254	274	308	199	109	121	294	200	154	162	434	320	188	211	143	223	145	121	273	277	160	183	122	83	124	155	229	131	555	267	288	247	192	113	243	137	93	179	213	211	264	141	283	205	207	179	255	113	199	386	257	119	233	225	302	487	191	131	281	136	265	183	188	231	272	168	260	150	185	80	187	137	111	140	104	125	114	312
HEATR7B2	0	0	0	0	0	0	0	0	0	0	2	0	0	0	0	1	0	0	0	0	1	0	1	0	2	0	0	0	0	0	0	0	0	0	0	0	0	0	1	0	0	1	0	0	0	0	0	0	0	0	0	0	0	0	0	0	0	0	0	0	0	0	0	0	1	0	0	0	0	1	0	0	0	1	0	0	1	0	0	0	1	0	0	0	0	0	0	0	0	0	0	0	3	0	0	0	0	0	0	0
HEATR8	2	6	3	7	3	2	2	4	3	3	14	11	0	2	11	11	0	4	10	2	2	6	3	7	8	6	9	1	4	5	0	0	7	0	2	16	3	3	2	1	3	5	0	2	0	0	2	11	1	4	7	1	1	3	4	1	1	1	1	1	3	4	7	2	1	0	2	2	5	5	4	9	6	1	0	2	4	12	0	2	2	3	2	2	0	2	0	0	0	1	3	0	1	1	0	3	0	3	0	9
HEBP1	93	174	87	116	175	118	151	237	154	121	122	190	93	221	152	172	119	165	168	110	219	409	328	392	118	140	100	96	236	206	114	347	189	593	192	221	96	224	150	202	111	151	145	242	118	152	120	172	162	152	1097	386	154	104	126	92	125	122	147	133	157	279	216	231	270	245	127	98	162	153	139	215	142	112	103	167	106	244	58	203	170	206	196	229	163	170	138	144	79	172	124	145	161	152	82	97	158	109	85	399
HEBP2	113	132	93	125	211	127	237	289	110	91	93	115	56	132	165	170	110	198	256	133	83	135	368	176	203	219	43	93	206	183	74	141	147	113	158	148	114	186	109	124	145	198	71	94	78	40	69	46	241	68	340	112	159	150	56	36	108	67	37	37	113	136	263	184	260	177	127	103	363	258	88	128	51	30	91	87	52	169	57	162	94	115	128	221	138	91	167	67	85	101	147	160	59	107	59	165	112	177	170	654
HECA	1213	2289	1190	1643	1566	1225	1590	2073	1516	1455	1277	1469	1231	2223	1052	1471	746	1543	1859	1125	1959	2846	2456	2387	2028	1423	909	1066	1783	1298	890	1340	2304	2417	1145	1710	987	1539	1172	1381	1419	1856	1061	1470	1086	958	1123	1346	1063	943	2583	1458	1374	1559	989	738	925	918	1191	1224	1225	1547	1630	1167	1864	1626	1178	1014	1313	1333	1554	2580	1075	928	1299	1704	1355	2564	773	1516	881	946	999	1044	819	1492	1477	770	1050	1469	1137	1452	779	1214	564	1241	660	986	710	2562
HECTD1	225	427	311	366	337	166	314	452	352	351	342	289	282	374	202	289	200	306	483	266	440	541	427	381	459	333	282	305	436	265	182	167	521	460	327	389	224	239	257	217	312	333	224	197	165	138	246	285	177	186	408	240	269	324	249	131	124	159	215	259	412	231	349	192	356	288	176	161	271	319	278	410	252	180	209	260	245	630	131	204	224	150	206	216	148	234	254	143	142	207	180	177	149	239	81	232	148	194	122	568
HECTD2	3	8	4	6	17	4	3	10	5	4	11	3	9	10	9	7	4	9	23	2	17	40	20	27	30	11	10	12	13	8	2	7	8	9	1	8	7	9	3	3	4	1	6	7	6	6	14	5	15	11	8	5	11	5	8	8	13	8	6	8	21	10	23	4	10	2	18	10	23	14	14	9	6	3	8	2	5	19	2	2	5	2	3	8	3	3	11	5	16	5	4	0	11	21	3	11	3	5	12	29
HECTD3	255	526	462	580	405	299	396	445	281	268	321	373	244	396	175	277	147	225	443	198	471	511	504	474	454	395	304	243	377	241	273	298	470	612	192	316	142	262	225	228	242	321	284	388	231	233	274	320	335	264	883	400	319	314	312	220	314	306	192	368	303	458	439	282	480	437	273	241	312	254	282	533	356	210	302	278	265	611	244	193	318	214	272	227	186	281	292	173	260	326	247	178	166	266	135	282	147	183	160	554
HECTD4	255	436	319	283	266	153	230	329	391	374	319	287	358	376	293	401	172	291	614	224	461	585	503	519	483	283	214	269	550	272	82	186	586	433	192	286	208	231	276	170	324	319	296	264	242	185	236	226	253	157	707	350	309	297	299	164	272	188	158	327	383	219	310	174	396	257	268	201	344	222	272	504	230	143	197	281	276	554	75	84	243	143	285	288	132	255	296	154	222	167	216	117	148	175	107	216	99	148	140	471
HECW1	0	0	0	1	0	0	0	0	0	0	0	1	0	0	0	0	0	0	0	0	0	1	1	2	0	1	0	0	0	0	0	0	0	0	0	0	0	1	0	0	0	0	0	0	0	0	0	0	0	0	0	0	0	0	0	1	0	1	0	0	0	0	0	2	0	0	0	0	0	0	0	0	0	0	0	0	0	1	0	0	0	0	0	0	0	0	0	0	0	1	0	0	0	0	0	0	0	0	0	0
HECW2	9	13	7	6	22	11	17	16	17	5	10	5	8	7	3	6	4	8	11	5	6	17	6	20	20	8	3	4	22	16	0	2	17	10	13	16	17	16	21	18	6	3	3	9	14	7	3	2	1	10	16	4	8	4	7	7	4	2	6	6	4	1	3	5	10	2	4	6	5	7	16	19	6	6	7	6	4	3	3	3	4	2	4	2	0	6	3	3	3	1	12	7	3	2	0	4	0	5	7	4
HEG1	158	326	122	148	369	181	203	310	244	264	210	315	202	375	132	171	98	355	672	298	226	456	290	292	285	223	102	155	272	169	62	211	358	410	163	249	147	298	132	321	230	250	145	248	131	160	160	201	144	109	464	426	208	251	120	95	215	266	128	225	255	380	177	263	252	408	190	141	216	179	199	329	213	201	130	232	181	404	97	395	195	192	150	145	125	216	258	149	150	330	117	144	100	234	90	189	93	131	77	303
HELB	76	156	91	121	173	30	75	103	105	131	91	56	114	107	61	138	117	231	203	37	129	296	157	242	254	153	102	184	244	116	1	121	242	214	45	138	151	199	113	181	134	113	93	141	70	42	126	122	169	111	273	253	148	158	72	56	90	86	75	125	263	248	296	125	226	226	167	215	192	177	140	258	72	59	107	169	73	243	75	347	135	148	122	136	82	143	212	79	56	33	85	33	51	105	38	140	58	83	106	187
HELLS	13	25	7	11	11	11	18	14	17	12	11	9	34	13	10	36	21	32	55	7	26	51	33	32	55	20	15	18	44	15	1	5	29	13	9	20	14	23	11	10	13	8	16	13	10	8	30	12	18	9	51	40	25	21	19	7	28	6	8	29	30	14	56	11	17	27	23	20	21	23	40	52	15	9	14	37	28	49	9	10	31	15	23	19	29	35	22	3	7	4	6	1	8	16	4	15	4	12	10	34
HELQ	23	41	36	48	53	29	19	48	47	55	35	18	78	42	34	63	24	94	161	28	40	145	64	97	90	81	49	65	122	77	2	23	106	54	31	55	48	56	38	38	55	32	49	63	35	19	65	32	75	46	116	109	84	83	56	24	52	62	37	51	147	58	104	46	79	68	68	89	125	72	103	134	40	49	52	129	100	234	41	51	72	61	66	94	76	110	88	22	35	27	35	23	17	53	12	47	19	30	38	72
HELT	0	0	0	0	0	0	0	0	0	0	0	0	0	0	0	0	0	0	0	0	0	0	0	0	1	0	0	0	0	0	0	0	0	0	0	0	0	0	0	0	0	0	0	0	0	0	0	0	0	0	0	0	0	0	0	0	0	0	0	0	0	0	0	0	0	0	0	0	0	0	0	0	0	0	0	0	0	0	0	0	0	0	0	0	0	0	0	0	0	0	0	0	0	0	0	0	0	0	0	0
HELZ	197	318	242	270	317	77	144	222	278	374	204	103	262	253	168	312	169	359	611	68	288	707	358	489	562	342	248	311	487	261	9	131	480	369	121	342	202	280	235	251	251	233	218	347	194	141	284	234	352	287	642	530	424	458	243	99	255	233	221	375	532	490	507	223	482	499	427	426	433	340	375	698	302	219	258	493	281	718	189	340	416	229	338	232	271	514	365	141	160	63	164	116	121	228	102	282	146	224	165	432
HELZ2	126	190	43	45	923	603	182	521	117	84	129	848	119	657	123	161	103	507	321	533	455	1486	218	239	225	394	143	553	233	194	75	1140	180	1802	133	161	111	696	79	656	155	130	242	1033	246	1307	142	222	274	289	639	649	276	318	126	119	225	460	217	242	156	1272	195	780	240	550	152	128	123	205	155	300	358	403	248	231	257	301	148	1859	185	1421	147	142	188	277	352	287	119	520	106	662	124	612	66	117	131	84	81	225
HEMGN	124	409	146	194	890	201	157	145	217	261	534	193	495	112	183	299	206	134	47	83	645	431	75	129	448	355	747	879	383	323	5	196	178	409	200	338	173	131	154	110	281	186	260	232	399	246	300	354	90	382	313	144	193	168	161	140	88	132	270	396	445	373	349	290	227	171	1177	675	250	905	348	230	320	217	121	100	260	143	93	112	159	174	188	104	108	121	31	67	72	6	164	66	73	47	120	100	167	67	80	221
HEMK1	53	92	43	77	68	57	64	115	86	71	55	74	59	63	68	50	61	83	136	44	97	120	95	95	95	97	34	45	55	26	69	58	163	105	40	68	49	50	71	35	57	61	69	68	53	38	68	70	117	39	151	53	98	111	60	35	121	79	15	55	94	96	88	44	132	98	64	48	131	46	37	122	86	26	69	106	94	152	69	69	104	68	80	95	45	66	69	45	100	76	49	20	35	29	34	92	14	26	33	95
HENMT1	16	26	14	21	16	14	30	30	33	14	12	14	23	13	13	22	13	18	38	6	27	49	31	34	37	27	18	12	29	16	0	11	40	17	5	28	10	12	11	4	12	22	22	35	19	11	29	20	26	20	74	25	35	16	24	5	34	22	5	21	34	21	24	8	22	15	34	17	53	14	28	43	7	4	15	31	21	35	16	6	13	10	14	15	13	18	24	7	9	4	10	3	5	19	8	12	6	10	13	27
HEPACAM	0	0	0	0	0	0	0	0	0	1	0	0	0	0	0	0	0	0	0	0	0	0	0	0	0	0	0	0	0	0	0	0	0	0	0	0	0	0	0	0	0	0	0	0	0	0	0	0	0	0	0	0	2	0	0	0	0	0	0	1	0	1	1	0	0	0	0	0	0	0	0	0	0	0	0	0	0	0	0	0	0	0	0	0	0	0	1	1	0	0	0	0	0	0	0	0	0	0	0	0
HEPACAM2	6	22	26	18	36	12	3	4	12	13	70	23	32	10	30	25	40	11	9	34	65	41	13	11	11	26	51	47	41	39	10	29	9	32	22	6	5	2	26	12	24	14	46	24	38	26	16	15	4	9	80	15	30	16	16	6	7	14	19	33	29	24	28	20	14	4	23	19	9	18	15	17	10	11	13	2	8	8	5	8	7	17	12	4	6	11	7	27	11	3	21	8	18	5	11	5	26	15	8	44
HEPH	0	1	1	0	0	0	5	10	2	5	0	0	0	1	0	0	0	0	2	0	2	1	0	1	4	3	0	0	2	1	1	2	2	2	0	0	1	0	0	0	2	0	2	1	1	1	0	2	0	0	2	3	0	0	0	0	2	0	0	0	3	2	0	1	0	2	3	5	0	0	7	9	2	0	0	0	0	6	0	0	0	0	3	0	0	3	1	1	0	1	2	2	0	0	0	1	3	2	1	4
HEPHL1	1	0	0	0	0	0	0	0	0	0	0	0	0	0	0	0	0	0	0	0	0	0	0	0	0	0	0	0	0	0	0	0	0	0	0	1	0	0	0	0	0	0	0	0	0	0	0	0	0	0	0	0	0	0	0	0	0	0	0	0	0	0	0	0	0	0	0	0	0	0	0	0	0	0	0	1	0	0	0	0	0	0	0	0	0	0	0	0	0	0	0	0	0	0	0	0	0	0	0	0
HERC1	444	621	328	420	284	339	413	503	273	305	217	513	182	428	180	234	111	253	477	184	562	574	472	397	467	307	173	174	289	185	114	187	495	419	225	320	149	222	264	133	239	222	401	425	314	344	364	455	325	263	884	411	276	454	272	240	337	269	209	331	314	306	459	204	435	243	245	222	298	255	255	553	235	111	298	391	239	411	149	88	222	110	144	272	130	345	344	108	201	328	161	127	142	132	80	207	106	204	122	607
HERC2	253	497	209	260	183	132	339	442	165	169	226	230	164	195	180	223	124	157	390	162	245	269	273	286	292	187	177	163	286	171	150	94	376	321	183	252	111	169	185	76	215	174	174	172	112	102	202	279	162	149	486	198	234	302	224	127	210	129	113	227	322	222	506	194	422	258	160	141	288	226	193	314	207	114	139	220	214	464	159	133	195	96	178	170	104	149	241	149	205	221	198	102	157	146	90	160	127	143	131	398
HERC2P2	126	230	163	197	172	50	90	118	86	117	94	75	164	131	91	147	62	71	393	74	137	168	197	207	167	73	76	76	192	71	32	38	207	134	55	102	66	82	96	66	137	128	105	108	102	69	168	143	143	52	425	228	104	86	91	56	99	36	60	77	146	73	95	37	128	84	88	94	211	110	102	151	103	61	101	115	109	293	64	48	181	88	109	98	56	96	162	64	42	49	43	14	96	109	47	69	25	38	70	183
HERC2P3	15	33	31	45	32	19	26	26	9	6	11	17	11	18	9	17	6	7	36	4	16	32	24	31	24	13	14	19	16	6	13	17	30	16	6	12	2	8	13	5	16	12	12	17	10	13	22	14	15	9	120	33	18	10	30	10	20	7	10	7	10	12	12	6	24	14	11	21	27	15	7	11	8	8	4	13	14	26	7	7	23	11	14	14	5	12	27	15	11	9	10	4	23	24	5	4	13	23	7	44
HERC2P4	14	20	19	28	6	3	3	12	6	10	7	13	9	8	7	7	6	1	10	9	15	18	12	10	11	8	7	2	7	4	2	2	11	2	6	4	5	7	3	6	17	5	9	7	10	4	14	7	6	8	11	2	8	6	11	7	8	3	2	7	5	1	4	3	7	11	8	8	13	5	7	16	11	6	12	8	4	10	6	0	5	2	4	10	1	2	16	7	7	5	5	2	2	3	3	2	3	3	1	5
HERC2P7	36	60	20	29	10	15	19	39	62	85	25	20	84	43	77	82	51	34	63	22	42	99	90	83	47	31	32	38	106	33	16	42	96	57	42	70	40	44	24	7	57	56	40	26	11	16	85	73	26	18	117	42	52	44	50	31	13	12	11	38	57	21	24	21	10	9	25	29	71	41	45	71	39	40	35	44	46	135	27	27	106	47	34	43	12	32	60	22	48	34	44	8	54	61	17	52	11	14	11	61
HERC2P9	17	31	31	10	25	9	21	28	30	26	27	7	72	29	37	47	15	20	82	9	18	43	39	58	39	25	16	24	33	14	1	5	38	30	7	42	13	14	10	14	41	44	12	13	17	8	16	16	29	13	96	73	30	19	22	5	8	10	9	15	46	27	28	7	35	21	30	55	44	28	36	36	20	16	28	44	33	100	16	10	22	15	31	11	19	36	36	26	11	7	21	0	17	13	5	19	10	14	30	59
HERC3	900	1539	899	1017	1322	958	1058	1530	904	882	618	788	784	1293	496	910	457	970	1717	505	1005	1926	1711	1672	1303	1142	584	798	1687	940	405	718	1843	1362	632	989	530	773	820	768	704	736	728	819	943	497	729	577	909	684	1870	1002	1081	1067	767	410	645	466	747	731	908	926	1180	494	1529	935	635	780	774	952	859	1361	486	425	574	781	481	1218	271	905	559	477	466	489	324	809	1011	403	570	655	610	804	358	616	314	729	419	666	583	2306
HERC4	226	434	250	329	353	149	254	438	511	619	345	262	480	431	337	461	294	572	747	207	436	800	629	587	710	414	350	276	679	211	24	208	634	476	283	625	258	356	317	405	379	454	216	362	252	134	260	208	293	240	811	491	404	223	264	139	232	227	194	251	501	372	399	295	454	444	351	340	396	291	444	724	296	201	307	422	355	789	224	359	503	197	314	264	291	550	363	189	283	151	244	117	160	287	127	312	145	273	187	648
HERC5	149	253	96	127	3944	1237	192	1374	173	163	214	1863	144	2214	101	216	147	3107	588	1091	246	6845	208	317	181	1158	120	2002	454	347	8	4442	193	5711	191	391	184	3531	189	5655	145	189	208	2618	651	2555	232	210	344	431	791	2016	561	355	94	66	154	532	450	302	328	4423	215	1914	351	2870	306	214	162	273	287	331	199	501	231	257	86	219	60	4886	120	3420	127	102	68	114	734	311	132	602	108	1764	68	2598	37	109	182	161	137	404
HERC6	50	75	57	60	692	178	63	152	56	41	51	277	44	219	34	53	25	408	108	180	69	715	132	90	87	165	45	206	155	62	4	341	135	810	39	73	42	294	60	431	47	37	71	515	90	387	53	71	70	47	149	320	104	90	45	26	49	260	70	83	67	650	99	368	79	491	82	88	68	77	61	93	51	141	32	49	43	91	33	345	49	313	56	37	54	68	333	192	50	190	36	145	23	351	16	36	35	51	39	148
HERPUD1	618	1210	541	735	1024	611	844	1258	1012	833	936	902	701	1036	671	955	459	842	1433	752	1254	1972	1561	1199	1296	812	592	588	930	568	283	606	1263	1491	834	1295	637	1104	654	857	909	1043	680	1104	616	441	1224	1159	892	616	2002	972	964	790	770	386	651	720	594	644	748	1344	768	774	1133	1254	985	548	1433	991	740	1411	989	755	888	878	1203	1597	511	894	1133	741	613	582	708	951	703	526	644	695	720	491	887	995	332	633	447	618	530	1720
HERPUD2	458	787	342	377	1299	514	721	1101	1030	771	892	781	858	960	601	914	868	1560	1442	537	1242	2883	1354	1197	1360	1081	1350	1290	1372	888	119	652	1819	1314	743	1136	486	860	656	1130	669	710	671	1799	957	564	815	528	742	386	1521	1014	988	1182	542	696	682	734	501	541	1109	813	1060	759	968	1136	708	558	1281	1288	626	1003	434	476	465	1137	561	1271	381	791	676	779	612	855	1035	867	1698	632	693	508	727	492	376	1158	382	1099	641	1020	762	2449
HES1	1	3	1	1	5	8	8	9	2	0	2	2	1	1	4	2	6	0	2	1	4	4	4	3	1	5	5	4	4	4	0	3	1	5	2	2	0	5	0	0	3	10	1	5	0	6	2	4	3	2	9	3	5	4	0	1	1	0	0	0	3	10	4	4	6	7	0	5	3	1	0	10	2	1	4	0	1	3	1	1	2	0	2	0	0	0	3	3	0	4	1	0	0	0	0	0	0	1	0	6
HES2	1	3	0	6	1	1	0	0	1	3	0	0	0	0	0	0	0	0	0	0	0	0	0	0	0	0	0	0	0	0	0	0	0	0	0	0	0	0	1	0	1	0	0	0	0	0	0	0	0	0	0	0	0	0	0	0	0	0	0	0	0	0	0	0	0	0	0	0	0	2	0	1	3	0	0	0	0	0	0	0	0	0	0	0	2	0	0	2	0	2	1	0	0	0	0	0	0	0	0	0
HES3	1	1	0	7	0	0	0	1	0	2	2	0	1	2	0	0	0	1	0	0	0	0	0	0	0	0	0	0	0	0	1	0	1	0	0	0	0	3	0	0	0	0	0	0	0	0	0	0	0	0	0	0	1	0	0	0	0	0	0	0	0	0	0	0	0	0	0	0	0	0	0	1	0	0	0	0	0	0	2	1	0	0	0	0	1	0	0	0	0	0	0	0	0	0	0	0	0	0	0	0
HES4	7	20	16	35	328	89	40	102	21	28	68	289	32	412	39	50	94	711	185	414	66	561	39	14	58	149	84	144	43	43	19	304	35	1146	37	65	26	204	7	439	46	47	23	427	23	334	19	28	75	55	186	387	106	55	9	8	58	179	8	18	27	696	17	236	45	432	27	25	58	26	60	88	50	71	31	25	41	53	26	315	19	246	14	18	51	28	141	104	39	158	20	172	22	723	27	28	22	54	55	77
HES5	1	2	2	1	0	0	0	0	0	3	0	3	0	0	0	0	0	0	0	0	1	3	0	4	2	0	2	0	0	2	0	0	0	0	0	1	0	2	0	1	3	0	0	0	1	0	1	0	0	1	1	0	0	0	0	0	1	0	0	4	0	1	0	0	0	0	0	0	1	0	0	2	0	0	0	1	0	0	4	0	1	1	1	0	0	1	33	9	0	0	0	1	0	0	1	0	0	0	0	0
HES6	1	3	9	2	0	1	8	2	0	7	9	3	0	4	3	5	1	4	12	7	2	3	5	5	4	6	5	2	0	4	5	2	10	5	3	6	8	3	1	2	3	9	0	1	1	0	1	3	2	2	14	5	6	0	2	1	3	0	0	3	3	2	1	0	5	3	1	2	3	3	0	4	7	1	5	2	2	4	3	1	0	0	1	1	0	0	2	4	1	0	0	1	2	2	5	4	3	1	1	9
HES7	0	0	1	0	0	0	0	0	0	1	0	0	0	0	0	0	1	0	0	0	0	0	0	0	0	0	0	0	0	0	0	0	0	1	0	0	0	0	0	0	0	0	0	0	0	0	0	0	0	0	0	1	0	0	0	0	0	0	0	0	0	0	0	0	1	0	0	0	0	0	0	0	0	0	0	0	0	0	0	0	0	0	0	0	1	2	0	0	2	0	0	0	0	0	0	0	0	0	0	0
HESX1	2	2	2	3	42	15	3	3	3	3	1	23	0	24	3	0	0	15	4	36	1	64	1	1	1	10	0	17	1	1	0	115	4	106	4	3	0	43	2	156	0	2	1	83	2	53	4	3	2	2	4	13	1	0	1	2	6	21	3	2	1	80	1	47	3	34	2	4	7	1	1	1	2	14	3	5	1	1	0	102	1	92	1	2	3	1	19	2	0	10	0	9	1	50	0	0	2	1	0	9
HEXA	14	26	40	41	40	19	56	64	47	33	43	7	51	23	32	28	11	64	43	9	29	47	47	50	60	34	39	37	75	49	7	19	67	72	25	59	38	42	61	37	33	22	28	30	22	13	37	16	42	33	73	70	20	23	28	9	27	17	7	19	67	104	51	31	92	126	35	24	68	31	29	49	32	20	17	27	33	74	20	29	35	27	26	39	23	32	15	32	18	16	25	6	35	22	11	43	24	32	40	150
HEXA-AS1	1	1	5	6	0	0	2	1	5	19	5	0	1	1	4	4	0	4	1	2	7	7	1	5	6	3	1	1	3	4	0	2	9	6	1	4	1	3	3	7	3	2	2	5	5	1	4	2	5	3	8	3	0	2	2	1	1	2	2	4	2	3	2	2	1	1	3	2	5	0	4	4	2	3	0	3	0	8	1	6	5	2	0	3	4	2	3	1	1	1	1	2	0	3	3	4	0	0	3	0
HEXB	58	113	92	119	146	63	111	170	85	66	61	44	69	99	41	111	55	140	117	11	88	247	138	108	133	85	75	103	149	74	1	34	122	114	42	97	75	85	66	91	59	81	67	135	90	60	104	80	124	72	174	207	127	101	55	27	47	74	36	95	88	122	74	100	128	119	119	85	111	91	103	211	66	58	78	157	92	177	52	105	79	53	73	105	96	145	113	26	15	13	36	19	32	97	15	76	59	93	67	232
HEXDC	248	397	175	245	420	344	343	635	400	231	275	361	327	470	534	567	363	465	559	245	355	620	449	418	375	251	217	163	394	305	295	337	423	611	225	331	168	408	195	318	308	319	314	395	219	225	218	263	422	186	865	430	385	293	360	154	420	183	151	200	220	468	342	263	451	395	305	184	515	154	287	646	387	233	315	320	462	607	295	349	356	446	383	329	252	169	404	242	412	232	245	136	237	219	134	249	170	147	181	529
HEXIM1	545	749	521	639	584	589	644	703	344	220	425	538	245	377	244	303	176	275	514	176	691	702	802	704	684	573	275	267	563	348	230	232	590	693	208	296	212	307	264	165	290	283	364	415	420	418	402	423	718	290	1463	534	489	472	435	327	429	266	283	345	398	442	592	291	665	322	351	246	543	404	314	690	280	154	320	400	312	484	230	168	272	149	176	312	125	250	519	183	288	393	320	279	283	310	186	334	196	287	198	827
HEXIM2	17	49	30	35	51	19	20	36	38	48	32	24	37	22	23	46	16	15	35	24	50	47	30	43	52	26	12	32	52	28	13	15	33	43	23	23	17	32	32	17	39	29	24	17	20	6	17	14	30	24	65	17	29	15	11	8	19	13	8	15	26	8	33	13	14	14	19	17	28	18	18	39	25	11	11	12	26	52	26	10	34	12	33	18	9	9	31	15	34	16	23	9	18	17	22	10	11	6	12	24
HEY1	3	4	0	0	2	1	2	0	0	0	1	1	0	0	0	1	0	0	0	0	4	0	3	2	3	0	0	0	0	0	1	0	0	0	2	3	2	4	0	0	1	1	1	0	2	0	3	2	0	2	1	2	0	0	2	3	2	1	2	1	1	0	5	2	7	4	1	2	0	1	1	4	0	0	0	1	0	0	2	0	1	0	1	0	1	2	0	0	0	0	2	1	0	0	3	3	0	0	0	1
HEY2	1	0	0	0	2	0	0	0	1	1	2	0	2	0	1	1	0	0	2	0	0	1	4	2	1	0	0	0	2	0	0	0	1	0	0	1	1	1	0	0	2	0	0	0	0	0	1	0	0	2	0	1	0	0	0	0	1	0	0	0	1	0	2	0	0	1	1	0	1	2	0	1	0	0	0	3	0	4	0	2	1	1	1	0	0	0	0	0	0	0	0	0	0	0	0	1	0	1	0	1
HEYL	2	0	1	0	0	0	0	2	5	0	2	0	0	2	0	1	3	1	2	0	3	1	3	0	5	1	0	0	2	1	0	0	0	1	0	0	0	1	0	0	0	0	0	0	0	0	1	0	0	1	2	0	0	2	0	0	2	0	1	1	0	4	0	1	0	0	2	0	1	0	0	4	0	0	0	1	1	0	1	0	0	0	0	3	0	0	2	1	1	0	0	1	1	2	1	0	0	0	0	1
HFE	28	43	14	15	42	42	16	28	26	16	33	33	13	46	19	39	22	33	29	18	33	62	46	28	43	42	13	38	49	25	10	33	16	42	11	25	25	31	19	19	21	27	29	34	29	27	26	29	18	13	35	19	25	26	30	19	15	19	27	33	16	36	24	41	55	55	15	15	16	32	42	53	16	13	17	21	18	67	19	22	17	12	14	19	11	20	33	13	14	27	26	23	23	44	21	22	19	24	15	106
HFE2	0	2	0	0	0	0	2	0	0	0	0	0	0	0	1	0	0	0	0	0	0	0	0	0	0	0	0	0	2	0	0	0	0	0	0	0	0	0	0	0	0	1	1	0	0	0	0	0	0	0	0	1	0	1	0	0	0	0	0	0	0	0	1	0	0	0	0	0	0	0	0	0	0	0	0	0	0	0	0	0	0	0	0	0	1	0	0	0	0	0	0	0	0	0	0	0	0	0	0	0
HFM1	0	0	1	3	2	0	1	1	3	0	1	2	0	0	0	0	1	2	1	0	0	0	0	0	3	1	2	2	0	0	0	1	0	1	0	0	0	1	1	0	0	0	0	1	3	1	3	0	0	1	0	1	1	0	0	2	0	0	0	1	0	0	2	0	0	1	0	0	1	3	0	0	0	3	0	1	2	2	0	0	0	0	0	0	2	0	0	0	0	0	0	0	0	0	0	1	0	0	0	3
HGC6.3	3	1	0	19	1	1	0	1	1	13	1	2	0	1	3	2	0	0	0	0	3	1	0	1	1	0	0	0	2	0	1	1	4	2	0	0	0	1	0	0	2	0	3	1	1	2	0	1	3	3	12	2	0	0	1	0	2	0	0	1	1	3	0	1	1	2	3	2	5	1	4	3	5	0	4	0	1	4	1	2	2	0	0	0	0	1	1	1	1	1	2	0	0	0	0	1	1	1	1	0
HGD	16	14	30	22	20	12	18	22	22	12	48	24	32	12	20	27	20	8	23	31	67	35	12	31	29	16	41	31	19	15	8	10	14	27	16	27	11	40	19	19	33	43	17	17	17	14	17	7	17	24	27	6	6	9	19	15	9	11	6	7	26	14	14	13	24	21	26	10	38	48	20	60	27	12	19	9	13	8	11	5	18	2	20	9	11	6	2	16	36	9	33	5	21	10	29	8	13	9	17	36
HGF	13	25	29	32	21	27	46	50	18	33	19	31	9	27	14	16	4	16	30	12	24	45	56	28	22	17	12	11	22	16	1	12	16	42	8	22	12	16	7	11	9	8	22	24	15	28	21	22	27	9	74	44	16	22	15	16	10	33	13	16	20	30	24	25	33	42	17	23	40	25	14	23	22	18	21	27	5	21	4	7	6	5	14	16	17	26	13	6	2	18	9	12	13	28	4	15	11	21	11	65
HGFAC	0	0	0	0	0	0	1	0	0	0	0	0	0	0	0	0	0	0	0	0	0	0	0	0	0	0	1	1	0	0	0	0	0	0	0	0	0	0	0	0	0	0	0	0	0	0	0	0	0	1	1	0	0	0	0	0	0	1	0	0	0	0	0	0	1	0	0	0	0	0	0	0	1	0	0	0	0	0	0	0	0	0	0	0	0	0	0	0	0	0	0	0	0	1	0	0	0	0	0	0
HGS	421	578	339	315	413	379	334	544	551	396	411	501	412	534	380	542	219	331	614	241	449	753	613	674	570	422	199	258	586	271	103	255	496	753	344	546	231	357	271	359	433	369	406	444	336	331	327	357	402	294	949	379	399	333	359	151	416	246	214	348	342	381	322	320	454	310	333	303	405	298	369	747	369	207	265	341	391	548	285	314	386	213	273	250	264	362	396	186	530	401	353	227	199	315	184	257	191	205	189	535
HGSNAT	60	93	56	64	94	30	55	112	93	58	61	28	62	54	59	73	44	80	100	13	58	199	55	109	94	72	53	80	70	39	0	22	102	76	34	85	68	53	38	47	66	53	24	47	36	12	43	42	71	75	106	82	36	43	28	11	50	33	23	37	82	53	81	46	45	57	68	67	70	54	60	119	46	39	48	91	55	168	48	31	39	19	37	40	44	41	66	25	14	7	27	8	35	33	24	43	24	50	45	103
HHAT	0	0	0	1	0	1	0	0	0	0	1	0	0	1	0	0	0	0	0	0	1	0	0	0	0	1	0	1	2	0	0	0	2	1	0	0	2	0	2	0	1	0	0	0	0	0	0	0	0	0	0	2	0	0	0	0	0	0	0	0	1	0	1	0	0	1	1	1	1	0	0	1	0	0	0	0	0	0	0	0	0	0	0	1	0	0	0	1	0	0	0	0	0	0	0	1	0	0	0	1
HHATL	4	3	1	4	1	1	1	3	3	7	2	1	1	2	0	2	1	3	0	0	2	1	2	1	0	2	1	0	0	2	0	0	2	2	0	1	0	1	3	2	1	0	0	0	3	3	1	0	0	0	7	1	1	1	0	1	0	0	1	4	0	3	1	2	0	0	0	0	0	0	0	0	0	0	3	1	2	4	0	0	0	0	0	0	0	0	2	0	0	0	0	2	0	0	1	0	0	0	0	1
HHEX	88	206	97	161	346	141	169	292	121	128	161	102	88	154	188	278	82	202	164	66	197	476	138	163	169	159	161	365	196	119	5	191	145	329	78	190	99	253	103	314	146	153	53	178	112	98	101	85	148	103	296	193	172	128	124	55	99	79	81	128	128	298	143	166	174	243	103	170	193	136	124	248	96	93	91	99	115	316	71	222	85	163	137	127	79	95	150	44	58	34	101	80	86	138	68	113	93	127	88	263
HHIP	1	0	1	1	0	1	1	2	1	0	1	1	1	2	0	0	0	0	0	2	2	0	3	1	0	1	1	1	1	0	10	0	1	2	0	0	1	0	0	0	1	0	0	1	0	0	1	2	2	0	12	0	1	0	2	1	0	0	1	2	0	2	1	1	0	0	0	0	0	0	0	2	3	0	1	1	8	1	6	1	1	0	1	0	1	1	0	1	3	0	1	2	0	0	1	0	0	0	0	3
HHIP-AS1	0	0	0	0	0	0	0	0	0	0	0	0	0	0	0	0	0	0	0	0	0	0	0	0	0	0	0	0	0	0	0	0	0	0	0	0	0	0	0	0	0	0	0	0	0	0	1	0	0	0	0	0	0	0	0	0	0	0	0	0	0	0	0	0	0	0	0	0	0	0	0	0	0	0	0	0	0	0	0	0	0	2	0	0	0	0	0	0	0	1	0	0	0	1	0	0	0	0	0	0
HHIPL1	0	1	0	2	0	0	0	0	1	0	0	0	0	1	0	0	0	3	0	1	0	0	0	0	1	0	1	2	2	0	0	0	3	0	0	0	1	0	0	0	0	0	1	0	3	0	1	0	0	0	6	2	1	0	0	0	2	0	1	1	1	0	0	0	3	0	0	0	0	1	0	0	1	0	0	0	0	1	0	0	0	0	0	0	0	0	0	5	0	0	1	1	0	0	0	0	0	0	2	5
HHIPL2	8	9	5	4	5	1	1	3	4	5	6	4	2	2	6	3	1	3	11	6	2	1	2	8	4	4	1	2	11	6	2	3	9	5	1	2	1	1	0	1	1	3	4	2	3	2	0	3	1	2	14	6	4	2	0	4	4	1	5	1	4	2	1	1	5	0	6	6	4	4	4	3	3	1	3	0	3	14	3	3	6	2	0	3	2	2	2	8	3	5	1	3	1	1	1	3	1	1	2	11
HHLA1	0	0	0	0	0	0	0	0	1	2	0	0	0	0	0	0	0	0	0	0	0	0	0	0	0	0	0	0	0	0	0	0	0	0	0	0	0	0	0	0	0	0	0	0	0	0	0	0	1	0	0	0	0	0	0	0	0	0	0	0	0	0	0	0	0	0	0	0	0	0	0	0	0	0	0	0	0	0	0	0	0	0	0	0	0	0	0	0	0	0	0	1	0	0	0	0	0	0	0	0
HHLA2	0	1	1	1	1	2	0	0	0	0	0	0	1	0	0	2	0	0	1	0	2	0	0	0	0	0	0	4	1	0	0	0	1	0	0	1	0	0	0	0	0	0	0	0	0	1	0	1	3	2	4	1	5	1	1	0	0	1	0	1	3	0	2	0	1	0	0	1	1	1	1	0	4	0	0	1	6	1	1	0	2	0	0	0	0	3	6	2	1	0	0	0	0	0	0	2	0	0	0	0
HHLA3	15	32	40	43	20	7	25	37	24	24	65	40	19	31	58	82	16	31	55	15	39	40	39	21	34	28	20	7	89	42	6	12	51	41	54	83	23	22	10	17	25	30	21	26	12	17	22	21	31	15	65	32	21	34	16	28	21	23	14	18	74	69	88	47	34	38	15	9	25	30	62	103	25	24	20	23	81	139	14	21	29	23	25	29	19	30	22	18	14	28	30	14	18	17	10	25	43	38	14	58
HIAT1	128	159	101	126	179	162	175	229	99	77	67	115	53	139	68	94	51	113	150	55	222	345	184	154	170	159	74	74	96	55	5	109	131	151	78	114	50	132	67	69	56	66	142	230	100	153	148	200	190	115	398	164	180	128	115	74	134	76	122	147	130	218	192	200	241	92	137	133	175	128	86	175	105	64	111	150	120	170	79	257	94	132	87	84	77	120	116	49	58	62	45	59	62	72	41	65	77	62	71	243
HIATL1	219	334	156	169	576	250	399	780	192	193	216	126	426	498	187	313	213	459	501	124	181	530	247	274	297	164	138	227	246	142	14	457	292	604	246	477	188	314	152	397	194	184	174	410	289	188	159	126	193	134	415	276	328	273	129	65	119	104	142	198	324	432	161	210	222	267	172	141	213	201	259	381	159	176	180	209	161	396	151	373	213	268	249	203	164	179	310	137	121	64	139	63	145	305	97	160	141	165	99	339
HIATL2	3	4	2	3	1	2	3	7	1	3	2	3	1	7	1	2	0	2	4	1	5	4	8	1	2	5	3	1	6	0	3	2	4	2	3	4	2	3	2	2	6	0	7	11	2	4	1	3	7	2	13	5	4	9	3	2	6	5	4	5	1	4	1	3	4	2	2	3	10	1	2	9	2	3	4	3	3	4	0	0	3	3	8	1	2	5	2	3	5	1	2	1	4	2	0	4	3	2	2	4
HIBADH	52	71	51	44	74	42	60	105	130	117	112	93	117	141	112	120	110	98	152	74	104	180	179	118	102	116	64	62	141	78	34	51	145	106	71	140	71	79	71	64	88	106	79	89	40	43	98	101	115	62	190	91	103	109	55	52	93	53	54	65	105	76	109	43	121	120	74	80	130	67	90	163	84	63	80	100	85	197	43	44	86	57	104	99	89	93	99	52	85	71	60	26	62	101	32	77	32	73	66	196
HIBCH	52	101	81	66	145	48	81	111	55	77	38	24	88	45	55	108	38	99	149	28	73	191	115	159	176	108	83	104	155	86	3	36	142	90	45	95	64	74	101	69	88	52	69	82	49	33	116	55	85	97	173	144	102	93	70	30	76	48	55	89	175	101	152	42	152	95	105	159	139	107	94	154	58	58	50	115	84	222	63	61	97	65	66	84	51	91	124	27	48	23	35	16	52	87	30	63	30	89	62	166
HIC1	4	3	1	4	4	0	1	2	0	2	4	1	1	3	0	0	0	1	1	8	0	4	4	1	0	13	0	3	5	3	1	0	2	8	3	11	0	3	1	4	1	6	4	0	0	3	6	6	8	4	9	2	1	7	0	3	4	1	2	1	0	10	4	6	0	3	2	2	5	0	3	7	3	0	5	3	7	2	4	1	2	5	1	0	0	1	3	3	4	4	1	1	1	2	0	6	1	1	0	1
HIC2	52	74	57	59	40	59	67	107	80	57	24	33	65	76	68	80	33	36	116	42	100	57	85	70	99	53	55	45	58	45	122	53	146	128	31	31	46	68	50	17	60	42	51	46	34	39	59	52	89	37	201	88	66	62	33	36	98	44	27	38	75	58	48	34	91	76	67	52	110	46	57	96	43	17	61	77	77	151	35	20	58	38	34	38	52	45	52	29	73	64	60	20	39	52	24	47	26	36	31	127
HID1	18	27	17	1	12	7	10	11	14	5	19	12	7	13	4	20	4	11	8	4	32	18	21	16	9	11	8	3	10	6	6	3	35	12	11	10	15	7	18	0	15	5	14	7	3	3	31	41	22	12	40	9	10	12	20	4	8	6	1	8	11	9	38	11	17	12	7	7	20	12	7	18	9	5	8	14	9	25	1	3	11	5	8	7	4	6	23	16	17	16	4	3	31	36	8	13	10	5	7	36
HIF1A	301	391	258	296	524	201	225	438	286	230	284	189	251	298	169	382	146	407	363	84	458	1025	313	604	595	346	255	329	348	250	0	230	326	613	227	489	227	413	301	547	352	310	180	418	285	227	367	241	307	276	429	383	282	214	206	87	171	147	240	332	321	418	224	282	382	355	330	237	299	456	363	774	247	147	260	385	223	407	212	507	187	416	248	125	200	423	283	105	134	27	199	102	91	281	91	182	169	197	129	411
HIF1AN	609	1196	587	713	962	615	852	1232	1018	1184	905	847	935	1272	750	1092	624	1073	1812	875	1230	2251	1601	1625	1570	1090	763	665	1468	896	644	871	1834	1833	916	1367	614	879	804	895	1020	1099	726	867	595	509	597	605	734	630	1798	1015	1012	880	720	469	747	856	554	765	1160	951	918	627	1233	1304	767	587	1041	726	976	1525	867	607	719	981	858	2103	433	654	961	538	671	791	626	1194	846	466	655	934	663	393	553	736	305	790	353	637	440	1719
HIF3A	0	0	0	0	0	0	0	0	0	0	0	0	0	0	0	0	1	0	0	0	1	0	0	0	0	0	0	0	0	0	0	0	0	0	0	0	2	0	0	0	0	0	1	0	0	0	0	0	0	0	2	0	0	0	0	0	0	0	0	0	0	0	0	0	1	0	3	0	1	0	0	1	0	0	0	0	0	0	0	0	0	0	0	0	0	0	0	0	0	0	0	0	1	0	0	0	0	0	0	0
HIGD1A	23	47	49	38	103	33	46	69	59	42	43	36	39	42	32	60	61	135	117	19	73	224	108	93	100	107	79	79	82	69	2	23	92	74	41	95	55	58	50	74	27	64	48	130	50	27	88	43	79	41	110	97	69	70	24	26	46	52	26	42	90	76	72	49	76	72	46	76	117	80	57	100	18	37	25	93	49	116	34	76	45	49	34	43	36	90	82	33	29	24	23	21	15	56	20	44	34	54	53	123
HIGD1B	7	9	10	9	18	9	10	11	30	6	13	20	20	10	21	22	17	13	5	14	39	14	15	14	21	38	26	16	9	15	18	12	7	19	10	3	16	15	34	13	15	5	36	19	25	16	12	13	7	11	74	16	13	4	19	7	4	6	6	13	6	16	25	45	36	13	59	23	19	5	8	15	31	12	21	14	39	15	16	7	17	13	37	18	26	6	8	13	24	4	23	5	24	3	60	9	7	0	3	21
HIGD1C	0	0	1	0	0	1	0	2	0	0	0	0	2	1	0	2	0	2	2	1	6	3	1	0	0	0	0	1	0	1	0	0	2	1	0	3	1	1	0	0	0	0	0	0	0	0	0	1	3	2	0	0	0	1	1	0	1	0	0	3	0	1	2	0	2	1	0	0	1	0	2	5	1	0	0	2	0	1	0	0	0	2	0	2	0	0	5	0	0	0	1	0	0	1	0	1	0	0	1	1
HIGD2A	633	1310	756	764	1330	909	1167	1468	811	492	613	935	542	870	627	701	696	813	1063	531	1288	1795	1551	912	1113	881	740	609	946	623	568	585	1011	1422	646	709	454	807	616	356	675	807	793	1116	688	627	573	764	1527	724	3307	1186	1041	720	950	688	1122	1068	600	915	569	897	1194	841	1748	974	728	423	1404	638	790	1488	1377	815	979	1127	1310	1612	827	792	1089	721	932	1236	1203	1205	964	606	755	856	585	416	782	818	575	836	336	496	543	1601
HIGD2B	0	0	0	1	0	0	0	0	0	0	0	0	1	0	0	0	0	1	0	0	1	0	0	1	0	0	0	0	0	0	0	0	0	0	0	0	0	0	0	0	0	0	0	0	0	0	1	0	0	0	0	0	0	0	0	0	0	0	0	0	0	0	0	0	1	0	0	0	0	0	0	0	0	0	0	3	0	0	1	0	0	0	0	1	0	0	0	0	0	0	0	1	0	0	0	0	0	0	0	0
HILPDA	3	4	4	7	2	2	0	0	2	2	2	2	4	2	2	3	4	2	8	2	3	4	6	7	7	11	5	2	6	1	5	5	14	12	6	1	4	2	3	1	2	4	6	1	6	3	3	6	9	8	31	2	11	5	4	3	6	7	2	8	2	7	11	3	8	3	4	3	9	4	4	15	5	1	6	3	2	10	6	1	7	2	4	7	8	7	5	3	8	3	6	4	6	3	4	3	1	7	0	13
HILS1	2	7	2	10	0	0	1	1	0	7	1	0	1	1	2	3	1	2	4	0	2	1	1	7	2	0	3	0	0	1	1	0	2	0	0	2	0	1	1	1	1	1	0	3	2	1	2	0	0	1	5	2	1	0	1	0	1	0	1	0	0	4	2	0	1	0	0	1	2	3	3	1	4	2	2	0	1	2	0	0	0	0	0	0	2	1	2	1	2	1	0	0	4	0	0	1	0	1	0	3
HINFP	93	175	116	136	171	86	107	180	188	143	121	150	135	167	123	163	107	176	266	100	183	257	262	172	192	135	116	94	184	96	69	98	305	217	100	173	70	101	110	97	123	142	168	171	117	103	165	165	174	87	441	193	196	158	145	69	225	125	78	130	131	162	199	161	188	143	123	88	231	111	120	273	155	61	134	167	182	197	96	75	208	92	151	155	199	136	148	70	119	113	82	54	89	130	59	92	43	108	98	290
HINT1	68	154	156	125	409	83	175	276	310	307	151	144	239	194	205	395	738	1117	692	39	362	1125	681	370	504	532	581	550	619	338	9	158	1042	198	191	314	246	214	281	133	164	205	307	1019	334	102	870	488	1202	236	902	750	1132	1129	256	333	490	378	235	388	971	268	1259	370	669	329	173	407	2050	758	295	458	209	346	358	1971	552	1428	217	634	1120	608	436	1459	1311	1385	1013	152	194	218	225	220	123	828	185	871	215	669	548	1291
HINT2	56	91	70	71	92	62	74	145	137	63	85	66	106	114	107	145	68	98	170	51	122	156	170	104	104	112	99	47	112	77	48	54	182	100	86	98	68	83	97	49	89	135	64	80	73	36	101	80	110	39	199	107	118	58	90	44	117	43	44	54	77	60	82	45	109	73	50	77	141	63	51	119	55	39	48	66	60	175	50	19	65	30	54	76	60	32	163	92	95	120	58	28	101	128	58	90	48	61	61	218
HINT3	33	51	26	28	108	35	28	90	74	66	64	33	64	65	39	82	48	138	90	19	54	233	55	101	98	88	40	77	85	62	1	52	58	142	29	85	44	76	53	144	68	61	35	101	56	41	42	31	51	56	74	80	74	78	40	21	35	41	50	39	76	100	65	46	69	82	38	62	57	64	74	106	43	57	27	74	50	120	45	223	47	76	50	50	52	67	85	25	25	15	33	29	18	68	14	33	38	38	40	98
HIP1	156	299	246	326	93	131	184	265	117	80	328	287	72	87	142	310	60	180	113	75	134	182	126	153	161	91	118	207	235	239	111	128	267	287	155	230	105	107	188	185	309	312	94	79	54	21	141	114	115	169	171	60	75	104	74	68	117	84	95	128	115	87	131	42	220	162	136	196	144	296	174	323	45	37	78	109	93	210	53	76	32	14	92	64	74	141	120	56	67	53	79	40	85	116	49	132	94	138	76	362
HIP1R	118	230	107	107	117	67	135	192	230	211	166	93	219	186	261	228	162	116	306	117	313	422	340	227	291	194	95	91	264	161	95	103	358	256	130	185	83	77	193	62	221	242	181	150	128	57	188	153	176	89	414	122	205	201	122	52	189	129	57	101	348	88	128	60	264	163	130	114	229	93	187	324	167	88	159	166	287	649	116	53	208	99	163	116	133	167	242	125	205	64	127	30	142	76	62	123	92	119	115	326
HIPK1	697	1218	796	1037	966	372	804	1106	954	1118	1236	496	1295	926	603	1002	437	974	1203	360	1267	1870	1054	1864	1618	1059	889	1063	1272	998	58	491	1253	1455	715	1488	743	849	841	932	1119	1039	466	591	550	306	583	538	504	770	1340	1201	648	769	481	287	347	452	528	808	1275	1044	988	751	1282	1241	988	716	680	1127	958	1486	728	650	702	913	780	1776	563	718	550	436	691	463	507	1152	716	408	430	192	643	325	410	646	375	719	458	536	406	1247
HIPK2	713	1354	640	779	592	436	697	1035	467	485	412	515	357	771	235	374	178	433	1099	302	814	989	634	738	782	700	246	348	588	423	340	556	940	931	277	471	338	587	460	363	504	432	497	711	447	459	664	800	503	442	1226	886	443	769	512	337	480	446	494	713	513	732	720	375	877	733	441	411	487	513	429	984	488	283	525	593	435	1005	313	439	411	553	306	342	154	460	558	257	420	805	418	398	452	663	238	581	224	316	254	937
HIPK3	1027	1732	686	1002	1056	710	1397	1760	1318	964	713	992	696	1440	759	1026	468	753	1136	456	1322	1818	2060	1458	1290	1239	609	713	1296	732	241	928	1179	1550	554	1090	499	1011	499	602	762	884	777	961	960	882	702	1208	1000	653	2083	874	1155	780	954	465	683	536	1010	976	702	1058	1106	787	1458	1064	832	829	857	1269	879	1414	714	357	861	708	679	1354	527	1362	555	548	721	645	514	658	833	343	544	546	967	814	534	867	503	627	673	744	434	2276
HIPK4	1	0	1	2	1	2	3	0	2	5	3	2	3	2	0	7	0	0	4	0	1	2	1	4	0	3	4	2	6	1	3	0	2	1	1	2	2	1	2	1	0	2	0	1	6	1	2	4	2	2	7	1	0	3	1	2	0	3	2	4	2	2	0	1	2	0	1	2	2	1	0	5	3	1	1	2	6	3	5	3	2	0	6	1	0	3	0	2	1	1	3	0	0	4	0	0	1	1	0	1
HIRA	260	440	271	247	346	185	215	397	360	313	314	346	283	397	220	388	143	369	541	350	315	703	371	518	411	298	186	202	375	224	83	345	434	690	257	337	200	383	197	465	281	378	240	349	274	239	284	212	185	196	518	392	245	214	202	115	233	236	145	238	323	406	198	242	350	409	229	215	252	208	266	541	214	172	196	265	224	531	125	349	230	247	204	180	109	251	332	140	191	187	148	154	107	289	85	210	104	162	126	555
HIRIP3	97	168	55	89	143	89	104	213	141	84	123	90	117	97	93	117	62	84	146	101	122	160	120	146	137	125	48	99	103	88	138	35	179	172	88	110	86	99	90	63	100	141	58	67	29	19	82	71	64	56	191	79	55	72	67	10	92	57	38	57	110	65	112	36	109	111	64	48	79	70	69	132	72	37	57	48	88	212	54	47	52	25	52	26	58	51	166	84	139	92	81	39	105	80	52	106	50	70	62	136
HIST1H1A	1	7	4	8	5	4	13	23	10	29	14	2	5	6	24	34	7	14	11	7	11	21	19	8	20	12	7	11	23	9	6	9	12	13	11	16	15	15	4	4	12	11	6	6	6	4	11	12	16	9	27	14	18	5	9	1	14	6	13	9	9	6	14	5	19	12	8	7	19	8	12	25	12	5	8	6	10	18	7	6	13	2	13	5	14	10	34	5	2	4	9	1	10	8	3	7	4	18	7	25
HIST1H1B	132	241	194	131	186	195	177	259	264	194	191	188	325	243	928	1317	292	198	744	168	447	520	592	292	451	276	189	208	395	156	44	128	339	324	446	560	241	373	145	108	539	428	363	332	234	175	1388	810	953	271	1362	385	728	389	626	343	637	282	371	525	452	265	214	171	377	209	233	167	1282	310	341	562	811	343	614	399	1004	1072	292	433	1729	643	498	464	460	510	578	364	519	413	279	153	603	428	122	235	139	299	172	342
HIST1H1C	670	1156	925	673	849	544	584	815	972	738	1296	761	1192	760	1718	1692	793	787	1415	493	1149	1785	1650	1219	1483	811	762	660	1195	598	94	378	1029	1411	913	1823	620	819	735	386	1202	1208	1087	951	674	358	1554	1242	1731	774	2792	878	925	843	1051	653	1314	663	604	933	1287	688	1210	768	1112	606	788	653	1361	761	1467	2300	952	623	716	924	1265	2071	726	334	1004	568	740	675	617	901	814	645	1119	702	822	293	919	667	549	744	288	480	517	1270
HIST1H1D	948	1467	1156	828	1414	966	1344	1757	1191	921	1252	1124	1509	1146	2219	1894	1254	1099	2207	557	1634	2222	2797	1596	1777	1409	1001	1041	1579	943	452	929	2752	2031	1238	1628	898	964	1451	327	1343	1523	1720	1601	1204	832	2838	2685	3353	939	5412	1465	2331	2501	1884	1448	2522	1377	877	1558	2318	1549	3373	1193	2973	1010	1336	1097	2669	1567	1715	3375	1730	857	1314	2064	2035	3076	1452	1067	2314	1066	1860	2472	2584	2505	2236	1006	1878	1643	1027	565	1450	1304	823	1545	539	1010	893	2655
HIST1H1E	1337	2257	1531	1311	1774	1248	1724	2010	893	486	902	1233	777	977	1402	1395	689	682	1405	498	1855	2063	1636	1295	1605	1082	867	794	1203	725	226	657	1456	1689	873	1204	611	1129	968	382	1165	1142	1205	1255	898	769	1618	2210	2695	1255	2391	819	1313	1227	1538	676	2090	965	835	1102	1162	1438	1784	893	1945	847	904	904	1713	1057	1217	2534	1232	699	1035	1157	1375	2004	889	458	1670	826	861	681	737	937	1847	877	1055	894	1048	610	960	838	653	846	408	513	532	1454
HIST1H1T	6	9	7	10	21	18	13	22	13	10	11	9	12	22	8	13	2	18	8	8	8	48	5	20	14	7	5	4	14	13	0	8	11	34	5	21	5	31	9	41	10	2	7	17	30	8	4	5	14	16	14	30	19	9	7	6	5	11	12	3	10	18	8	15	24	13	15	16	9	11	15	14	5	6	5	16	3	14	9	32	4	14	8	2	9	7	17	4	3	6	8	11	2	1	1	4	5	6	4	22
HIST1H2AA	1	3	0	20	6	1	0	3	1	39	2	0	0	0	5	5	4	0	0	1	0	1	0	2	0	1	0	2	2	1	0	4	6	8	1	2	0	3	2	1	6	3	1	0	2	1	0	8	0	1	10	6	0	1	1	0	2	0	1	0	3	5	1	2	4	0	4	1	2	6	4	4	2	0	1	0	1	1	0	0	0	2	1	0	0	0	2	5	3	1	5	0	0	1	1	0	0	0	0	2
HIST1H2AB	27	29	33	35	64	79	60	68	50	28	29	49	51	51	202	213	37	53	195	40	126	107	124	49	110	69	44	48	65	34	12	31	77	72	56	83	37	64	28	29	64	81	91	81	71	46	277	143	283	47	287	86	169	91	124	84	188	89	50	84	106	92	82	54	178	97	47	35	334	62	43	66	112	38	81	61	131	160	59	67	233	96	73	83	105	90	152	80	111	66	57	30	100	99	27	32	43	74	43	124
HIST1H2AC	1323	2429	1962	1414	2912	1981	1249	2228	2825	1476	2445	2228	2162	2221	3209	3731	1991	2057	2385	1706	4111	5027	3129	2688	2844	1764	1913	1412	2983	1842	259	1032	1801	2810	1716	2831	1159	1790	1316	1926	1949	2018	2017	2494	2759	1477	2213	1843	3438	642	4802	1340	2724	1620	2092	929	2439	1267	1213	1935	1797	1126	1095	991	1253	689	1600	1249	3103	1246	2303	3867	2215	768	2196	2008	2501	3438	2101	1539	2756	1937	1431	1278	1242	1524	2137	1150	1777	1055	1727	917	1190	1685	1093	1219	759	798	904	2092
HIST1H2AD	63	91	87	73	157	138	157	149	105	62	74	148	95	101	208	201	101	150	165	64	151	246	198	108	191	161	103	94	153	66	102	60	166	143	89	121	76	117	91	115	92	102	112	171	71	76	215	158	322	83	514	193	242	165	220	135	232	148	96	126	154	158	172	112	340	185	115	87	381	136	88	186	155	79	116	114	167	207	67	108	263	121	107	131	150	157	234	145	139	163	139	124	125	138	65	116	79	126	117	295
HIST1H2AE	123	204	155	129	192	141	205	257	225	168	171	161	225	219	397	510	155	210	357	115	375	414	425	302	370	242	214	230	266	162	58	119	316	278	209	269	180	235	190	109	288	291	221	239	232	97	499	368	440	160	641	224	306	183	321	171	452	176	140	214	268	172	251	111	389	224	138	156	449	255	200	299	207	123	232	231	243	448	153	153	395	176	170	217	195	227	324	218	347	231	173	154	288	298	159	213	117	176	182	358
HIST1H2AG	322	643	424	318	531	463	567	738	552	360	372	321	536	544	1409	1467	463	506	1157	386	932	1186	1251	881	970	704	396	475	794	357	156	284	812	772	688	1028	441	603	421	239	670	671	733	685	572	301	1688	1153	1429	599	2330	803	1228	882	1081	598	1170	544	519	814	1082	614	808	471	1036	567	643	454	2163	832	768	1202	1087	554	1031	1004	1281	1874	570	566	2163	938	771	855	858	848	1101	564	912	689	466	343	932	662	345	500	271	553	307	833
HIST1H2AH	133	251	193	161	255	229	297	334	254	248	181	136	320	269	987	1094	254	288	714	283	402	441	455	333	444	412	236	235	332	197	140	197	427	362	486	555	335	457	210	186	542	473	265	316	152	121	868	502	350	169	986	490	563	433	484	272	401	261	260	356	481	408	400	209	709	480	145	79	1233	315	247	388	549	355	463	369	727	1082	222	407	1515	685	426	531	450	398	488	356	448	313	349	200	635	492	168	233	206	393	236	543
HIST1H2AI	135	250	225	198	250	240	229	250	265	125	174	174	225	232	630	667	226	197	477	174	462	456	540	317	443	319	211	238	263	145	78	162	358	348	297	394	202	256	138	91	352	306	320	319	184	188	839	620	666	315	1087	417	614	431	516	326	537	279	216	385	272	357	341	230	519	308	202	187	892	367	251	430	502	239	388	328	576	584	274	249	1024	415	376	353	409	336	391	272	357	252	221	162	424	288	157	210	130	259	169	444
HIST1H2AJ	162	279	253	187	258	279	334	300	207	139	162	195	270	209	974	1271	209	194	698	226	615	589	448	287	492	338	318	321	400	172	152	158	403	350	309	412	216	328	144	100	366	302	358	366	254	232	1507	1022	782	317	1521	481	1012	626	773	477	706	343	238	521	433	350	299	186	641	392	240	188	1218	421	254	346	613	270	446	395	681	731	260	275	1010	554	379	385	354	396	533	503	484	303	264	189	504	388	126	193	184	406	181	524
HIST1H2AK	89	120	103	123	121	125	105	142	112	94	70	112	60	151	156	126	77	154	134	77	154	241	205	131	180	203	59	77	126	71	69	51	300	208	106	130	68	91	93	83	97	94	137	190	103	83	179	175	331	136	377	186	222	279	171	125	289	196	88	140	147	168	229	120	294	128	99	111	292	126	123	194	124	64	104	212	198	317	101	105	220	129	137	163	187	166	191	135	116	158	123	123	93	135	59	144	53	104	78	235
HIST1H2AL	59	60	95	72	97	127	88	103	33	23	28	65	37	60	103	133	32	40	117	40	89	121	123	75	99	72	42	26	53	23	18	22	85	111	61	102	34	64	52	30	85	44	84	113	40	64	164	131	210	106	399	141	122	110	147	116	137	73	47	89	83	151	170	91	202	92	87	58	211	105	59	114	179	90	96	111	131	144	82	62	227	110	68	80	84	101	116	83	72	106	45	43	76	65	29	56	41	51	41	114
HIST1H2AM	297	537	414	347	747	592	528	631	586	344	443	404	529	483	1124	1278	415	420	1129	342	695	975	1159	604	842	668	407	345	554	309	133	233	593	651	667	817	373	578	323	270	671	654	492	510	411	313	1312	950	941	461	1581	688	941	682	714	336	776	564	472	738	742	614	511	345	896	642	432	328	1260	648	604	1003	896	591	693	604	1151	1597	449	568	1524	696	601	528	568	649	988	654	863	608	549	385	764	622	306	376	243	383	313	693
HIST1H2BA	0	0	1	9	0	0	1	0	0	9	0	0	0	0	1	1	0	0	0	0	1	1	0	0	0	0	0	0	4	0	0	2	1	0	0	0	0	0	0	1	0	0	0	0	1	0	0	0	1	0	5	2	0	0	0	0	0	0	0	0	0	1	1	2	0	0	1	1	1	3	0	1	0	1	0	0	1	0	0	0	0	0	0	0	1	0	0	3	0	0	0	0	0	0	4	0	0	0	0	0
HIST1H2BB	1	4	3	21	13	15	13	1	8	20	7	9	10	6	37	40	9	5	45	17	16	29	17	17	15	12	10	8	9	4	1	8	8	19	18	12	7	14	8	4	15	10	12	17	13	6	60	46	32	14	40	30	30	25	22	11	30	16	11	15	14	14	22	15	21	11	21	13	63	13	8	22	25	16	25	21	28	40	10	24	58	24	32	12	28	18	31	20	22	21	15	9	22	20	5	6	4	16	10	14
HIST1H2BC	540	1116	1030	1046	1566	808	505	898	1523	932	1836	1179	1276	753	2364	2791	1070	871	1564	1006	2474	2352	1477	1455	1228	692	1071	955	1811	877	282	543	824	1392	1207	1565	575	859	734	903	1042	1035	932	1162	1124	592	1547	1221	1287	562	3711	901	1566	1072	1233	621	1179	807	755	1041	977	436	435	292	341	252	737	506	1529	788	1230	1791	1275	694	1299	1124	1477	2473	1003	1480	1803	1457	1158	938	801	861	1312	675	1110	636	1143	577	937	906	984	617	432	389	348	527
HIST1H2BD	1083	2004	1549	1267	2443	1274	1896	2182	2066	1654	2183	1828	2001	2186	3607	3616	1802	2150	2810	1128	2686	2982	3527	2449	3038	2257	2082	1481	2615	1325	927	1145	2630	2809	2636	3174	1501	2309	1896	1364	2469	2581	1885	1918	1402	1091	2588	2387	2996	1443	5422	2008	2561	1600	2093	1381	2197	1741	1325	1708	2880	2068	2980	1833	3895	2299	1788	1308	3902	1935	2229	3259	2937	1602	2396	2269	2849	4295	1261	1242	4081	1522	1647	2276	2240	2649	2142	1507	1888	1863	1449	1482	2004	1644	1249	1706	1103	1355	1271	3360
HIST1H2BE	177	251	235	338	466	336	380	496	213	182	226	268	216	354	452	542	201	347	438	270	518	527	459	338	407	340	282	255	311	199	309	221	323	558	213	308	164	288	214	370	337	348	280	301	228	179	479	357	504	195	1044	580	477	350	438	284	308	309	308	386	313	518	386	267	738	517	290	198	496	331	229	478	413	200	317	331	388	552	164	331	388	289	304	260	222	298	559	382	337	375	355	288	422	353	206	231	158	257	202	507
HIST1H2BF	101	266	166	180	371	251	121	182	334	315	272	233	259	223	505	576	187	251	277	276	427	373	290	258	288	119	169	154	279	153	76	146	199	308	295	333	114	266	162	371	329	337	202	263	148	108	394	289	327	177	698	321	403	267	349	197	306	281	202	244	250	185	122	109	101	102	164	147	344	302	319	465	363	251	240	218	425	520	172	254	407	214	323	172	267	258	501	197	235	153	271	150	210	174	167	152	87	105	82	148
HIST1H2BG	77	125	104	96	136	121	131	144	118	95	112	149	99	161	221	271	97	110	156	77	257	233	248	164	125	115	85	128	114	79	74	87	199	240	160	195	74	152	143	111	195	164	150	229	132	120	404	404	316	155	543	242	270	270	266	184	263	202	117	168	170	269	333	181	376	189	148	123	343	262	132	267	229	100	188	233	191	327	128	152	300	154	180	214	197	197	246	120	187	190	121	152	175	167	92	130	50	115	97	258
HIST1H2BH	235	259	298	251	385	409	360	295	160	120	158	234	175	227	420	465	148	137	398	152	266	281	515	295	424	275	226	204	260	122	45	151	404	460	274	361	172	244	175	94	341	263	391	381	210	326	791	809	810	340	1397	423	536	495	528	441	563	356	194	385	348	430	492	306	657	305	281	196	759	433	289	501	472	255	437	428	466	448	242	154	786	363	285	372	315	317	241	201	312	265	204	170	311	238	113	155	144	222	133	462
HIST1H2BI	68	167	90	76	113	115	88	100	123	83	93	106	77	89	228	431	70	67	178	88	190	231	196	108	130	100	45	79	145	41	52	52	65	68	97	138	42	104	45	35	104	116	174	247	135	111	610	475	284	111	454	212	346	208	310	170	340	151	133	239	154	124	120	43	151	84	135	69	390	155	174	280	337	204	285	326	408	483	148	211	584	335	164	202	146	205	266	135	199	200	77	101	205	181	81	80	51	77	48	97
HIST1H2BJ	4	11	6	3	11	3	9	2	14	13	4	18	5	7	14	18	3	5	7	9	10	13	7	5	9	14	5	2	7	1	6	6	3	3	8	7	1	4	3	6	2	5	11	8	2	8	15	16	14	7	23	7	15	6	18	6	11	9	4	10	5	12	6	5	14	7	4	4	7	7	4	5	13	9	5	10	17	25	6	5	17	5	9	5	7	11	13	8	6	12	1	2	9	13	3	0	2	4	2	13
HIST1H2BK	103	240	170	208	239	120	145	199	169	106	217	127	157	177	210	350	112	119	131	129	293	218	194	241	299	115	92	90	156	67	15	77	115	412	120	242	76	182	110	274	237	202	144	194	146	108	158	156	167	210	475	223	198	123	154	71	131	90	130	154	151	285	132	205	181	198	215	112	159	201	286	512	308	152	199	182	234	265	161	185	168	122	142	85	146	250	140	123	154	39	154	62	130	118	102	111	90	48	75	196
HIST1H2BL	15	12	13	23	16	14	7	10	11	15	10	11	11	8	22	28	4	9	15	8	27	17	12	9	11	11	13	11	7	7	6	3	3	3	8	6	4	5	6	5	13	4	17	9	11	10	27	19	14	9	33	12	20	12	21	13	12	8	4	6	11	9	11	5	7	2	8	4	24	7	3	17	22	13	12	16	19	23	13	13	15	8	10	17	4	5	22	30	9	9	8	3	19	12	7	3	7	7	4	9
HIST1H2BM	135	261	172	183	201	210	317	251	107	137	151	116	199	166	473	598	134	76	374	184	412	313	287	271	299	221	258	291	210	157	119	144	351	327	298	349	181	286	181	100	365	264	318	294	198	141	996	667	400	292	1020	345	409	398	390	272	313	227	243	293	357	371	349	190	612	345	207	170	726	461	241	342	454	264	385	244	407	677	154	210	643	427	297	243	261	178	521	493	352	283	235	195	496	325	147	150	186	353	177	466
HIST1H2BN	240	372	333	286	467	429	431	523	334	240	279	323	311	314	627	659	223	247	593	217	490	518	599	448	511	504	238	286	354	192	275	181	476	592	359	530	213	421	274	168	353	391	384	360	267	203	691	511	661	256	1242	397	457	425	461	234	533	423	304	454	392	435	445	280	895	482	353	269	656	341	318	609	515	264	397	383	537	729	269	229	503	251	374	256	334	340	420	361	352	264	355	181	399	381	180	238	179	244	198	602
HIST1H2BO	9	12	7	7	14	26	12	7	7	9	7	3	8	10	16	10	3	11	10	6	17	12	11	10	9	4	6	9	2	2	2	8	9	16	11	23	3	13	9	4	4	10	5	10	9	9	21	14	19	6	31	13	20	4	21	13	5	9	9	10	14	15	8	5	12	3	14	5	22	21	11	17	16	8	18	5	12	19	5	7	12	15	2	6	3	12	15	22	11	8	7	7	22	10	7	4	2	3	3	6
HIST1H3A	117	163	131	88	127	101	191	235	124	85	116	91	120	112	242	252	91	97	266	73	200	271	340	184	208	162	106	82	168	89	40	73	210	176	122	157	89	127	87	54	135	146	149	146	76	85	314	238	311	129	475	193	275	205	196	126	231	145	97	192	160	170	260	108	320	131	117	117	416	155	122	233	191	94	169	170	235	269	133	89	283	151	111	175	139	143	285	128	160	158	86	95	172	185	81	129	77	162	109	311
HIST1H3B	292	507	480	309	531	443	559	712	540	385	427	306	880	572	2544	3170	474	480	2291	622	732	1289	1137	698	1022	901	557	641	765	521	256	355	877	829	1174	1406	918	975	384	373	1268	1244	495	450	381	230	2689	1515	1255	665	1998	1052	1332	933	1140	491	885	479	491	1010	1308	706	888	478	1984	1091	514	371	2526	895	675	846	1318	871	971	794	1660	2392	578	697	2506	1187	718	951	637	819	1175	836	1275	1016	798	498	1669	1203	330	548	356	934	599	1512
HIST1H3C	200	328	290	224	337	412	441	509	347	209	262	230	411	428	1648	2270	363	290	1253	453	605	1070	1023	534	650	596	443	429	600	288	128	267	508	553	693	866	519	706	251	267	782	667	413	426	214	198	1888	1071	1003	493	1661	817	1093	655	897	601	763	426	378	648	789	667	666	389	1195	735	369	328	2332	599	459	680	1001	760	832	705	1294	1538	376	573	2463	1162	721	917	670	530	1081	680	774	628	474	330	1253	913	240	322	290	631	343	822
HIST1H3D	87	112	135	206	367	243	254	276	250	132	135	223	141	298	279	330	184	356	255	154	236	396	309	216	244	211	132	153	246	177	190	158	275	452	149	174	109	239	152	453	190	204	167	212	147	132	260	241	386	168	749	363	346	286	364	207	294	217	238	191	240	390	373	309	474	306	196	152	384	205	210	322	162	149	138	172	202	302	104	270	222	157	161	109	182	203	458	187	225	233	248	318	182	279	94	141	129	173	149	473
HIST1H3E	27	54	40	76	173	131	49	77	51	43	33	32	32	48	74	67	49	73	47	16	87	103	109	56	112	73	36	43	93	40	20	112	154	164	18	39	31	70	36	38	33	30	54	70	83	75	65	97	110	40	261	74	119	123	69	57	81	77	32	55	83	121	90	74	62	34	92	49	99	49	86	138	76	31	67	130	79	113	59	178	81	64	57	69	106	128	83	52	41	42	55	39	36	51	33	52	36	57	20	94
HIST1H3F	140	249	215	168	273	271	213	343	306	192	242	123	405	218	1167	1361	248	211	1064	401	446	671	561	407	557	423	194	260	380	222	92	167	332	405	503	610	337	476	205	171	569	528	201	263	202	126	871	499	559	325	884	436	589	360	425	283	400	246	180	363	568	238	243	155	397	315	252	231	782	269	257	415	509	367	395	273	569	1021	247	338	1039	509	325	368	401	256	551	317	475	247	253	156	522	328	157	176	126	250	167	382
HIST1H3G	180	244	193	175	276	372	402	405	232	88	143	214	229	328	1221	1285	169	200	863	253	514	609	670	378	511	373	262	255	388	179	107	202	406	472	495	567	373	529	172	129	518	456	418	478	235	296	2079	1518	1297	541	2134	861	1065	685	853	657	862	340	350	517	560	698	711	428	1326	621	316	209	2676	588	261	303	842	404	606	489	845	909	301	427	2336	964	471	759	558	526	828	488	578	598	335	323	921	592	196	297	243	593	330	820
HIST1H3H	98	173	84	146	118	144	116	80	25	20	66	53	45	49	80	73	44	17	25	67	297	62	54	71	57	47	34	41	39	29	35	73	66	246	63	77	18	91	67	29	71	81	35	40	56	66	53	103	35	55	95	24	43	24	47	53	46	56	21	48	36	110	62	79	74	70	32	39	64	88	54	141	68	13	99	40	28	29	46	26	44	24	44	19	24	11	10	40	39	10	31	14	35	14	37	17	35	8	21	77
HIST1H3I	441	679	594	561	730	426	874	970	496	317	435	458	543	607	1371	1432	549	432	1070	360	965	1133	1618	1014	1292	992	755	576	592	349	395	559	1196	1148	874	1093	494	649	703	318	917	848	625	568	322	231	943	875	1410	646	2016	641	1002	875	847	565	908	370	460	636	873	702	1295	519	2136	1022	760	650	1393	578	611	1043	785	464	711	824	1184	1952	597	636	1300	767	745	810	780	623	1030	707	968	858	924	614	617	396	549	754	328	556	486	1301
HIST1H3J	168	303	177	136	307	300	311	391	422	240	296	203	565	370	2090	2081	360	318	1171	527	577	788	694	566	771	598	362	324	508	318	124	293	485	564	895	912	609	720	268	291	989	856	367	289	282	164	1441	900	975	453	1477	667	952	491	749	379	672	386	362	483	922	495	614	417	1199	768	343	309	2289	543	343	480	808	626	695	485	1159	1753	308	503	2122	840	594	668	599	467	828	530	753	417	415	224	1004	629	207	297	245	557	376	766
HIST1H4A	96	151	162	83	147	118	158	224	235	163	167	123	249	225	568	548	199	209	642	178	283	486	343	320	469	342	214	208	278	117	63	120	285	249	323	410	203	281	237	161	396	361	239	197	184	104	507	359	440	196	570	295	419	357	306	234	323	213	158	283	418	207	275	143	399	228	183	147	550	221	264	309	249	234	290	353	353	705	220	187	574	242	270	333	224	233	534	216	315	209	175	117	319	281	141	244	95	190	151	424
HIST1H4B	233	367	433	288	488	367	661	662	418	284	310	566	301	495	586	663	425	547	639	187	815	1171	1228	449	839	528	499	335	567	317	176	228	799	533	469	604	322	423	473	135	388	428	499	684	466	373	718	847	1695	352	2310	531	875	880	841	735	1061	470	246	447	735	412	962	415	1384	333	368	326	1677	600	312	692	525	283	455	750	468	631	386	272	982	590	343	642	590	667	709	341	575	662	345	362	478	581	274	595	248	511	391	1279
HIST1H4C	415	872	1084	620	3156	987	1390	1903	2313	1149	2024	2148	1289	1761	4371	4468	4598	3400	4458	1160	2962	4913	4707	2471	3386	3090	4058	3340	3741	2563	1314	1787	3270	2018	2308	3060	1715	1508	1663	1257	2065	2382	2908	3747	2325	1215	4982	4860	7441	1386	9636	3453	6215	5015	4051	3193	5817	3049	1347	2161	4200	2240	6448	2270	6913	2672	2105	2208	12756	3799	1937	3089	2630	1843	2672	5074	4415	7584	2150	3277	9399	3973	4061	6185	7310	4195	4879	2399	3245	3332	2695	2394	2388	3093	2395	3973	1638	2901	2695	6678
HIST1H4D	142	181	248	134	740	412	245	484	724	261	706	622	627	549	1603	1886	776	715	1493	648	1049	2255	1243	898	1241	776	603	738	1059	483	45	450	457	712	574	883	521	640	330	560	757	641	637	734	684	323	1597	1120	1326	345	1685	711	1454	746	947	637	1286	433	429	728	745	436	424	379	629	274	489	666	1382	429	813	880	586	508	555	669	1148	2009	599	605	1351	566	605	617	715	719	1865	994	1289	807	631	377	819	877	424	588	269	524	342	582
HIST1H4E	475	906	901	450	648	369	825	1154	1279	946	1083	1025	974	848	1500	1437	1180	1412	2265	524	1568	2844	2123	1290	1944	1213	1093	1157	1309	803	438	629	1642	795	1044	1488	677	659	1033	334	884	993	1201	1278	884	371	1698	1693	1786	572	2875	1003	1719	1745	1246	1081	1488	782	430	845	1411	513	1260	548	1650	722	727	726	2314	1104	959	1393	842	636	859	1679	1390	2823	639	539	1591	756	902	1406	1024	1062	1413	718	1268	1056	854	533	796	1106	609	1440	375	898	772	2513
HIST1H4F	60	80	103	66	202	122	208	284	205	106	100	170	133	121	330	346	194	199	374	55	273	490	480	226	274	195	216	158	260	159	48	131	365	159	122	172	145	139	125	31	118	146	342	476	250	128	585	482	823	110	1164	315	539	536	364	314	508	264	128	252	353	150	482	200	333	128	140	131	1126	249	185	308	305	133	254	611	403	527	294	321	780	303	308	565	559	455	356	144	233	188	164	84	179	243	99	246	129	243	181	470
HIST1H4G	0	4	1	5	3	4	0	1	0	19	0	3	0	1	2	1	0	1	0	1	0	2	2	1	4	1	0	1	0	0	0	3	2	5	0	1	0	2	1	2	1	1	1	1	0	1	1	0	2	1	6	2	0	0	0	0	1	0	1	0	0	1	2	3	1	0	2	0	3	2	3	1	1	1	0	2	0	5	0	0	1	0	0	3	1	1	2	3	0	1	2	1	0	1	0	0	0	0	0	1
HIST1H4H	641	1232	844	786	1270	751	1108	1487	1397	1014	1245	894	1172	1083	2142	2349	1029	1308	2243	858	1666	2294	1436	1221	1791	1050	944	779	1366	766	621	687	1622	1514	1276	1801	907	1259	930	786	1384	1622	1084	1190	1044	655	1894	1335	1493	478	2732	856	1208	812	828	510	1067	660	479	940	1095	783	1042	609	1564	995	706	649	1951	780	692	1473	642	365	771	587	948	1937	598	522	1318	656	451	481	435	512	1232	470	963	570	579	456	713	1013	321	605	471	935	712	2365
HIST1H4I	54	64	59	56	109	107	75	75	79	49	27	85	25	92	72	74	63	92	101	42	136	158	143	91	134	110	44	42	97	47	30	41	114	122	68	88	43	68	42	49	79	44	84	140	74	80	137	144	238	98	420	174	203	157	151	100	160	130	82	69	105	180	156	86	188	102	90	62	266	101	78	146	152	89	115	166	136	213	63	112	253	118	105	162	149	157	152	102	79	171	76	91	71	72	26	76	43	69	62	150
HIST1H4J	54	95	85	81	262	245	177	162	159	111	140	185	137	208	241	258	198	248	317	165	208	369	402	234	306	277	202	143	262	118	120	132	139	241	125	203	95	200	73	131	142	123	164	317	134	99	238	269	503	99	913	375	471	349	377	252	379	351	106	210	175	438	277	192	386	191	270	209	725	185	180	215	307	220	248	334	426	596	149	258	734	361	262	387	516	449	325	264	199	255	159	152	219	236	110	228	124	158	125	303
HIST1H4K	43	97	93	71	264	206	180	162	171	99	128	199	145	184	268	225	196	188	314	178	205	399	370	207	292	256	171	138	251	117	120	100	117	206	116	166	114	186	61	125	140	109	148	232	108	105	247	236	505	106	955	337	472	305	343	244	382	310	138	184	139	430	260	204	387	231	256	209	740	169	168	206	302	221	238	299	433	569	134	250	648	337	246	368	475	403	316	258	204	269	190	129	228	226	108	201	113	171	142	289
HIST1H4L	55	90	120	69	239	126	141	180	153	94	111	107	109	154	330	347	182	162	329	71	299	498	457	191	279	229	234	300	285	153	33	98	298	164	202	229	118	124	91	64	135	161	275	331	184	160	473	418	706	148	1028	278	485	383	367	369	491	219	102	183	359	147	312	113	445	113	89	185	698	268	131	210	186	154	177	426	291	468	128	184	614	283	222	378	344	293	468	181	273	316	155	157	203	286	114	211	95	161	127	280
HIST2H2AB	124	214	195	144	273	170	233	270	278	218	225	190	261	242	560	494	284	277	472	150	350	544	640	291	394	333	256	246	357	247	153	156	402	318	217	346	197	209	161	132	290	283	234	305	235	110	509	406	703	186	755	274	484	315	435	243	524	262	158	272	348	263	436	238	567	338	203	200	717	336	301	449	306	162	304	315	415	665	221	242	670	259	371	353	370	282	399	312	357	252	261	188	333	274	146	277	143	264	223	573
HIST2H2AC	297	384	398	324	600	461	428	493	343	151	288	455	187	292	460	545	236	222	362	153	571	744	597	379	429	404	336	361	407	228	220	276	382	583	198	315	125	250	195	223	229	209	328	430	329	271	463	538	785	319	1628	432	669	405	590	374	599	282	233	386	319	436	456	247	581	273	313	327	635	370	281	473	348	208	339	365	408	463	262	278	352	376	313	323	319	322	423	395	298	410	355	309	279	325	286	309	189	219	186	475
HIST2H2BA	0	0	1	1	0	0	0	0	0	1	0	0	0	0	0	0	0	0	0	0	0	0	0	0	0	1	0	0	0	0	0	0	0	0	0	0	0	2	0	0	0	0	0	3	1	0	0	0	1	0	0	1	1	2	0	0	0	0	0	0	0	0	0	1	0	0	0	0	0	2	0	0	0	1	0	0	0	0	0	0	0	0	1	0	0	0	0	0	0	0	0	0	0	0	0	0	0	0	0	0
HIST2H2BC	64	75	36	73	78	62	72	79	44	38	40	81	24	62	35	41	28	37	92	36	138	205	133	98	42	49	12	14	46	30	49	50	51	21	19	35	15	20	46	54	30	28	37	70	38	26	70	53	102	24	144	41	72	68	53	31	60	31	30	35	44	31	71	57	67	37	23	29	45	35	36	88	34	18	35	81	26	69	22	45	44	46	73	72	29	29	85	25	21	23	22	21	26	19	20	24	28	36	32	134
HIST2H2BE	1936	2793	2154	1881	3562	2888	3287	3466	2042	1524	1970	2870	1752	2893	3046	3064	1469	2179	2858	1535	4419	4419	4283	3053	3574	2606	2115	1911	2806	1643	1573	1990	3481	5052	1924	2642	1428	2368	2031	1980	2393	2398	2594	3209	2262	2114	3477	4186	5281	2618	7973	3002	3445	3171	4032	2677	3675	2673	1769	2625	2659	3502	4575	2667	5250	2849	2517	1771	4514	3656	2812	4808	3095	1564	3127	3321	2986	4576	1905	2696	3304	2658	2575	2648	2114	2517	3262	2232	2964	2886	2123	2480	2269	2045	1294	2317	1380	1626	1449	4474
HIST2H2BF	1	0	1	0	15	13	3	6	1	2	3	2	0	7	2	2	3	5	0	12	3	5	2	0	4	1	1	2	3	3	1	1	3	11	2	0	0	2	2	43	3	5	0	2	6	2	0	0	4	2	4	3	2	2	4	0	1	0	2	4	1	10	4	13	4	13	4	6	0	2	2	3	1	1	1	2	1	1	0	8	1	3	0	0	3	2	7	8	3	5	6	13	0	6	1	2	2	2	1	3
HIST2H3D	48	86	68	112	217	124	159	266	169	129	133	130	92	144	263	227	100	194	221	209	149	407	196	138	223	207	73	88	235	185	73	149	345	379	124	155	135	207	135	302	119	155	95	143	96	50	78	73	209	79	297	186	212	169	125	81	166	126	69	73	203	195	143	147	246	151	98	137	182	99	135	199	118	128	81	99	95	244	64	181	167	136	108	137	120	140	230	102	145	169	163	182	90	199	54	158	35	88	110	366
HIST3H2A	29	43	62	45	88	57	86	46	49	20	31	76	22	60	74	76	38	35	78	26	56	92	127	90	127	130	53	89	108	33	21	24	98	90	64	56	37	48	33	11	44	64	108	136	71	77	101	140	160	65	371	102	128	93	131	101	137	63	29	111	83	62	120	49	129	37	91	73	149	71	39	71	84	37	74	82	120	174	59	49	142	80	60	90	85	72	83	87	66	101	48	45	62	47	45	54	45	50	41	82
HIST3H2BB	262	476	777	707	1663	543	230	306	408	305	1174	736	641	367	609	786	531	230	433	328	1057	663	629	708	651	510	867	607	1395	1083	241	502	459	986	656	624	305	320	251	179	400	318	339	247	348	280	667	538	384	322	1706	588	637	370	478	415	340	301	292	496	444	371	592	393	546	340	456	247	693	607	368	537	799	367	616	340	463	535	486	394	672	410	488	417	321	262	296	190	299	222	523	295	308	197	617	314	557	312	161	489
HIST3H3	27	45	25	45	19	26	32	57	35	23	8	47	10	27	8	26	12	25	62	7	35	48	41	23	25	29	16	23	48	12	10	9	46	41	4	14	9	15	12	8	14	12	34	46	17	18	20	41	48	14	170	36	40	29	34	10	37	23	23	26	27	30	38	24	42	37	29	15	44	12	23	34	31	18	39	37	24	46	19	12	41	31	9	34	12	27	32	14	16	20	17	25	24	20	9	11	10	27	17	59
HIST4H4	14	28	22	26	40	19	38	37	40	12	36	33	15	35	26	20	29	55	46	30	35	71	46	50	55	39	19	22	51	17	28	20	83	76	27	52	21	32	24	24	26	30	41	27	31	19	18	28	75	21	109	42	56	50	49	25	57	33	22	30	48	56	57	23	47	31	18	29	70	26	43	56	33	19	23	59	50	82	28	24	71	31	44	38	43	58	56	29	41	34	50	25	35	39	14	32	22	25	29	79
HIVEP1	27	82	34	44	71	36	58	79	56	73	47	36	56	66	25	53	19	85	75	23	52	170	47	122	83	43	32	53	57	39	3	38	76	100	27	79	47	55	49	77	53	44	30	59	53	37	34	31	43	63	75	75	54	87	23	11	22	35	38	77	88	102	71	51	80	84	64	60	57	96	106	156	48	46	64	90	54	129	45	52	45	63	54	38	36	76	74	40	32	14	28	20	21	73	16	50	40	42	34	113
HIVEP2	58	140	79	78	110	57	114	136	130	119	65	74	97	106	57	83	36	165	117	30	123	252	100	179	120	63	65	94	139	72	2	58	159	212	49	114	55	108	82	92	82	81	80	139	65	54	85	70	73	97	183	101	111	127	71	32	57	58	87	143	145	123	140	109	165	141	114	81	100	110	98	224	90	58	118	207	92	169	63	152	81	74	87	66	82	163	110	52	59	23	62	54	52	76	45	92	35	82	62	163
HIVEP3	60	122	57	44	79	64	89	107	41	31	27	52	44	97	34	39	10	34	73	58	72	121	84	66	99	65	28	53	27	24	27	49	81	113	49	35	25	55	38	57	34	31	42	66	21	37	23	63	34	33	115	56	29	45	23	14	37	26	33	31	54	76	59	49	55	67	30	24	31	38	21	58	36	29	16	29	19	72	18	17	16	24	25	19	10	35	64	27	21	105	28	35	18	42	13	45	22	43	22	114
HJURP	10	29	37	15	19	13	16	34	16	10	10	8	30	13	61	70	3	11	80	24	17	32	26	22	30	8	12	12	16	14	10	12	16	20	43	60	19	28	7	22	40	30	15	13	10	14	70	41	28	8	44	20	44	25	19	12	11	10	16	33	22	10	16	5	25	23	14	11	48	16	7	11	38	20	19	15	23	39	10	10	34	23	14	7	11	14	24	19	30	30	10	7	36	29	3	12	9	23	7	47
HK1	544	840	1265	1536	774	680	791	802	374	318	488	733	337	717	183	344	189	291	364	334	899	888	694	609	539	423	663	697	518	387	244	612	403	1002	389	449	185	493	307	258	386	321	529	640	350	578	331	585	262	413	1339	600	383	414	337	289	266	337	424	462	313	751	470	548	568	471	554	317	253	500	309	668	437	216	397	455	346	405	290	664	171	222	201	235	190	305	320	187	199	295	281	358	194	243	203	212	274	283	194	986
HK2	382	722	294	365	563	358	378	494	261	191	434	717	179	555	255	418	105	318	218	231	422	733	263	225	419	292	253	299	290	227	81	190	286	692	227	457	157	454	200	368	413	357	137	321	211	294	238	433	263	321	366	203	237	262	201	119	125	153	133	206	218	446	345	290	366	342	169	150	198	335	239	556	227	138	171	187	217	360	151	147	149	250	118	127	109	180	257	152	136	235	300	327	215	323	130	262	202	190	121	594
HK3	858	1665	842	1084	1558	1125	1339	2022	1073	685	1246	1460	531	1182	1410	1885	658	1230	1485	861	762	1504	740	890	961	851	652	797	1335	840	524	975	1045	1770	901	1197	999	1734	479	1527	1114	1337	506	970	794	725	490	533	1309	686	1617	1307	969	644	633	397	623	509	547	586	610	1308	944	849	1214	1745	648	679	903	772	789	1354	801	563	478	469	587	1479	513	951	528	675	563	498	523	562	1030	512	474	835	705	491	637	993	388	562	459	826	590	2546
HKDC1	2	4	21	11	12	5	23	38	24	10	2	9	3	1	4	13	0	0	0	0	9	8	20	22	22	11	21	9	14	21	4	6	0	1	4	2	12	11	12	15	18	15	5	14	2	0	29	15	5	3	36	8	5	12	19	6	7	2	2	6	8	13	15	9	14	5	10	19	6	11	10	18	7	2	7	9	6	18	8	4	3	2	10	7	9	4	46	18	10	6	7	3	10	17	1	9	3	3	6	33
HKR1	47	79	61	90	71	29	84	95	52	62	40	64	40	65	23	31	29	47	95	23	74	112	102	72	75	66	57	30	59	25	31	29	73	50	49	90	13	18	46	30	14	25	76	67	37	34	40	60	59	48	163	92	67	61	50	36	59	32	22	41	88	86	100	39	81	63	47	47	81	38	34	114	36	19	47	58	52	128	21	11	32	28	24	27	18	37	48	25	55	49	47	20	40	45	26	48	24	44	31	115
HLA-A	7331	11215	2532	1973	9363	7139	8779	13374	10654	6053	3172	7174	2125	5208	5583	8893	3597	7605	8720	6505	16797	27410	17539	15107	20657	19140	5490	7890	7156	5172	7564	17007	9761	28585	1209	1695	5715	16181	4764	10152	4143	4331	11804	23736	8895	11844	8933	13661	8029	7177	24398	12555	8615	7572	10926	7559	8170	8442	5614	7747	3289	5498	5386	6853	7397	6552	3637	3672	4030	4900	6878	12947	10042	8528	6009	6677	17888	26953	7367	14670	6302	9756	6258	6306	5723	7814	10855	6599	2557	4264	4456	6456	4034	7200	7760	13268	5131	5242	3884	14788
HLA-B	2854	4825	2274	2272	315	285	737	989	202	105	106	183	63	146	55	112	104	252	114	84	239	398	307	343	349	156	166	166	209	91	819	2464	142	334	81	108	62	134	111	268	108	108	237	293	235	243	83	103	93	68	772	213	254	80	108	47	118	87	2042	2519	88	219	97	148	175	243	435	182	5501	3780	522	895	210	139	451	330	224	264	132	154	201	143	149	66	163	179	275	127	149	149	282	276	460	732	107	145	41	48	22	109
HLA-C	92	172	91	61	827	655	205	552	605	221	12353	22569	109	287	11538	13993	142	216	18361	13435	20278	39457	431	502	18317	15709	15996	22007	77	41	10736	19298	74	309	127	157	9071	26553	76	261	229	251	16389	26811	359	549	19991	27365	33532	22320	36434	21481	711	324	14116	8336	14777	17782	11883	12088	57	142	65	102	156	202	29817	17463	14638	13160	299	696	635	537	535	449	13337	19012	398	561	13003	22163	130	88	60	101	326	100	9745	11505	122	207	157	293	5537	9517	7451	8158	6936	27220
HLA-DMA	500	886	539	631	1153	609	734	1145	682	577	539	924	386	1049	765	950	600	967	1260	511	943	1671	1111	648	670	653	552	566	692	446	308	840	912	1679	457	799	393	1061	496	777	494	649	703	1116	566	727	622	675	612	419	2063	997	740	887	652	367	625	804	412	635	880	1335	716	932	1014	890	446	396	819	701	612	1372	709	526	545	713	801	1815	443	1077	769	880	728	797	731	788	559	366	578	868	667	514	567	791	392	531	409	541	439	1752
HLA-DMB	2	0	6	1	1	5	5	1	131	87	124	200	72	176	2	3	0	1	3	1	0	1	4	6	2	3	141	184	2	0	0	5	0	3	0	0	1	0	0	2	1	3	1	2	2	1	0	0	3	0	922	566	1	0	3	0	2	0	4	5	145	289	0	3	2	0	88	107	185	143	1	3	1	1	74	110	264	662	1	3	154	135	1	0	0	0	1	1	2	0	0	0	105	252	0	1	1	1	0	1
HLA-DOA	68	183	112	103	107	91	140	225	212	170	157	164	160	149	259	277	126	194	194	56	325	496	321	232	239	149	131	116	177	117	148	174	355	389	161	227	96	136	209	92	130	156	219	190	158	93	169	231	162	108	495	167	185	182	167	116	219	138	116	183	354	131	145	80	263	113	121	78	175	120	222	451	189	95	166	147	270	646	110	76	140	76	136	166	187	181	206	139	182	116	201	81	121	136	120	190	78	116	102	423
HLA-DOB	27	89	48	67	122	24	73	137	236	153	136	106	148	135	378	391	153	166	245	69	232	433	405	247	261	134	78	121	345	120	120	197	475	306	166	248	113	103	191	114	211	264	117	68	143	45	91	99	158	85	329	114	155	90	128	86	161	86	70	67	376	114	134	65	192	115	84	57	186	142	224	278	61	104	67	133	224	610	95	65	152	89	156	192	146	119	248	145	277	142	214	84	150	147	108	141	56	107	100	316
HLA-DPA1	5415	14983	7538	8463	11427	4878	82	112	6133	5394	46	68	3814	9269	7447	8334	5820	11043	103	42	6401	11886	66	40	7292	6199	4166	4514	4910	3150	47	78	7097	14947	6184	8159	3993	11417	4031	6817	8643	11614	11544	21916	19	40	3459	4426	8983	6988	112	70	6865	5639	3644	2711	3191	4328	35	54	16656	25717	38	59	8105	11471	3838	3118	5050	4292	13457	22835	7319	6910	8763	10888	5640	14973	3736	7749	14810	14064	6084	8066	7009	6488	4743	3180	3286	8164	10569	10116	44	65	3018	5873	5273	6784	3116	12478
HLA-DPB1	2683	5879	1801	1668	7112	2905	3958	7149	5086	3068	4232	4958	4161	6179	5478	5942	5159	8742	6223	2370	4714	9395	4672	2866	7420	6484	3117	4237	3199	2110	2021	5260	6127	9842	4039	6258	3844	7323	4067	4284	3920	5391	4142	5881	3503	2891	3195	3510	3627	2038	18149	8725	5290	4139	3662	2928	3929	3477	2854	4700	6294	6774	4969	5030	5429	4910	2385	2218	4423	3291	4331	7846	5062	4045	2480	2940	5490	14882	1298	1655	4858	4364	4097	5023	4085	3279	3752	2155	2315	2918	4169	3082	2378	3986	1100	1776	1716	2497	2843	10006
HLA-DPB2	1	0	0	2	1	0	2	2	2	5	0	1	0	1	1	2	1	1	1	2	2	10	4	1	3	5	1	0	2	1	2	3	4	3	2	1	2	3	4	1	1	1	1	0	2	0	1	0	3	0	4	5	3	1	2	1	4	0	3	0	8	5	1	1	6	3	2	0	1	1	6	11	1	2	1	1	4	10	3	1	2	1	5	2	1	1	1	0	2	0	2	0	0	1	0	2	0	5	0	5
HLA-DQA1	438	1083	388	310	2135	1101	909	1440	50	51	713	1108	1259	2323	881	978	1256	1818	2651	1052	2190	3558	1899	1175	111	85	690	693	1180	706	259	244	1517	1878	1469	2071	1125	2817	2211	2346	905	1064	1173	1718	1637	1691	1502	1797	1039	472	4909	2394	2346	1657	1597	1038	1432	1579	902	1504	553	247	2011	2637	2686	2164	258	309	1226	877	1373	2399	2450	1570	363	548	1103	2701	1180	1500	2380	2042	2130	2453	2010	2651	1641	1012	244	241	2312	1817	1111	1527	759	1325	813	1199	599	2355
HLA-DQA2	0	0	0	0	0	0	0	0	1	0	0	1	0	0	1	4	0	0	0	0	0	0	0	1	0	0	0	0	0	0	0	1	1	0	0	0	0	0	0	0	1	0	0	0	0	0	0	0	0	0	0	0	0	0	0	0	0	0	0	0	1	2	0	2	0	0	0	0	0	0	0	1	0	0	0	0	0	1	0	0	0	0	0	0	0	0	0	0	0	0	0	0	0	0	0	0	0	0	0	0
HLA-DQB2	0	0	0	0	0	0	0	0	0	3	0	3	0	0	0	1	0	0	0	0	0	2	0	0	0	0	0	2	1	0	0	0	0	0	1	0	0	0	0	1	1	0	0	0	0	0	2	0	0	0	2	0	0	0	0	1	0	0	0	0	0	2	0	0	1	0	0	0	0	1	1	0	0	0	0	0	1	1	0	1	0	0	0	0	0	0	0	2	1	0	0	0	0	0	0	0	0	0	0	0
HLA-DRA	2578	6832	4072	3966	13305	3263	5108	9391	7998	5841	6569	5682	6587	8407	9939	11645	9804	21567	17040	4773	8555	29526	12129	9351	11114	12514	9412	12258	10601	6534	593	8263	8726	14484	6553	12945	7125	13338	7115	12978	5600	6876	5894	13510	4863	3462	5827	4683	8340	5088	21584	16948	10680	6097	4710	3537	5543	6296	4555	6394	14727	14284	8123	8588	12443	13536	5493	6405	14219	9392	8322	12254	7077	9772	4265	8552	9801	31500	4998	13687	10113	10750	7059	11550	8812	10405	7977	4000	4166	5652	6601	4712	5079	12852	3963	8358	4769	6715	7064	19824
HLA-DRB1	3350	8062	1934	2177	7290	2940	6130	9829	3116	2774	3194	4562	3176	7321	794	1125	6136	13703	7942	4461	10173	20309	5209	4454	4683	3756	2278	2998	5119	2928	1517	5533	8749	19057	6097	9742	5285	13452	7134	11551	6831	8247	5732	10250	6136	7586	6311	7819	2913	2984	17725	12694	8521	8524	4041	3181	3701	5129	5407	9445	10087	16209	9997	11765	11476	13823	5401	4445	3144	4882	7663	14290	6101	5254	4272	5629	1109	3336	3863	8175	3900	4535	7372	9517	8158	8233	6657	3925	2492	6238	7944	8006	5544	10230	3582	5886	2420	3547	2055	9233
HLA-DRB6	0	1	0	0	0	0	0	0	0	1	0	0	0	0	0	0	0	0	0	0	0	0	0	0	1	0	1	0	0	0	0	0	0	0	0	0	0	0	0	0	0	0	0	0	0	0	0	0	1	0	1	0	0	0	0	0	0	0	0	0	0	0	0	0	0	0	0	0	0	0	0	0	0	0	0	0	1	0	0	0	0	0	0	0	0	0	0	0	0	0	0	0	0	0	0	0	0	0	0	0
HLA-E	18446	31351	16769	19605	37864	22049	11873	18736	24405	15841	20924	26268	19417	31990	9010	12452	11758	25688	29045	18485	31023	45718	17817	18618	29743	26403	994	761	26061	20218	6914	13533	25989	50877	20917	27049	13813	26354	15498	23302	24180	29253	16879	20403	18002	17169	8352	9461	16199	12647	36296	18862	23417	17349	12183	7697	11622	10606	12647	14136	14510	23914	17835	16124	29727	24713	18474	15778	16073	8746	16700	29537	15873	10534	14013	13397	14341	29775	11857	10916	14303	16035	10849	11183	9210	10596	21468	11540	16626	17597	17868	16099	15067	21564	9952	15416	5419	6265	10708	34611
HLA-F	123	133	133	91	199	168	102	259	195	97	136	156	110	182	100	104	115	142	204	107	226	418	220	180	193	131	89	133	200	99	13	102	122	212	113	129	64	136	96	114	148	138	170	224	165	152	139	151	238	156	553	224	276	191	130	107	190	98	159	166	146	116	92	103	99	40	155	112	149	116	171	269	137	103	166	147	166	266	106	142	162	205	136	196	125	151	116	54	162	156	58	69	84	103	68	69	39	33	41	93
HLA-F-AS1	32	44	46	58	99	14	21	30	6	4	18	12	51	88	26	57	32	77	72	28	47	72	7	12	4	2	18	26	134	72	6	31	140	161	81	100	1	0	67	48	88	73	58	86	34	30	28	35	115	38	86	30	65	53	3	3	4	3	12	10	46	39	0	2	3	0	59	60	59	26	10	17	33	28	6	5	7	14	50	99	7	5	51	60	21	31	61	13	32	7	35	17	8	8	23	23	0	1	24	48
HLA-G	6	7	20	10	15	19	14	17	18	16	5	10	6	23	4	7	2	4	9	5	9	16	9	18	15	19	0	0	5	6	6	15	6	19	11	16	10	24	3	9	12	6	15	11	15	13	3	8	13	13	26	6	12	9	5	5	6	3	5	7	4	13	12	8	41	26	1	2	5	6	4	10	22	23	24	25	10	21	8	10	11	20	42	47	4	17	35	21	4	14	10	15	4	4	8	7	4	2	2	17
HLA-H	28	22	26	15	67	50	573	855	28	23	33	52	35	102	275	446	20	32	65	36	800	1058	93	68	94	85	664	1078	456	318	315	565	457	1245	46	66	37	108	441	834	25	29	611	1083	471	733	28	67	547	464	2824	1352	38	27	65	53	26	46	54	45	24	45	543	734	44	35	572	511	345	412	20	45	858	657	21	18	88	186	820	1264	489	587	492	479	616	594	1625	909	21	56	515	815	28	40	725	918	25	23	25	93
HLA-J	4	0	0	2	4	2	0	0	2	0	0	0	6	2	0	0	1	0	1	1	1	2	0	0	7	1	1	0	0	1	0	3	10	10	0	2	0	1	0	1	1	2	1	6	0	1	1	2	3	0	2	3	2	2	1	1	4	0	1	1	1	1	0	3	4	0	2	5	1	0	0	5	2	0	8	2	3	2	3	4	0	1	3	2	2	1	2	2	0	0	0	0	0	0	1	5	1	0	0	0
HLA-L	61	89	36	42	41	33	43	46	56	47	20	33	8	41	23	22	48	43	83	36	79	96	57	36	80	48	12	9	34	22	14	55	111	103	22	41	7	23	41	31	29	22	53	77	57	114	26	35	78	46	170	64	61	57	88	72	200	118	59	51	15	24	58	44	77	34	26	27	67	43	24	54	57	30	76	77	114	129	93	113	68	73	73	82	32	29	118	56	24	18	82	71	49	65	45	40	11	7	11	20
HLCS	12	17	10	10	19	2	12	31	19	21	25	17	31	25	27	21	13	19	49	5	13	34	24	24	30	32	12	10	26	7	1	7	21	20	10	37	12	17	22	5	15	16	13	17	11	13	20	10	20	15	55	30	21	10	9	6	19	10	12	11	31	13	16	5	31	21	18	18	31	15	18	40	14	8	17	20	21	42	11	10	22	6	12	11	2	19	22	15	18	9	16	6	23	13	11	13	13	12	10	19
HLF	12	20	6	8	12	7	8	10	14	10	9	7	3	9	5	3	6	9	12	5	13	9	10	17	8	8	9	12	7	5	6	6	14	13	5	15	5	4	5	0	4	6	5	7	7	4	5	9	2	1	18	4	4	7	7	3	8	6	4	6	3	7	11	5	9	10	5	5	20	10	2	12	10	1	4	5	7	9	7	1	3	5	3	6	1	6	5	2	7	7	8	2	4	7	2	8	1	5	2	12
HLTF	20	36	29	37	30	10	18	52	74	63	58	12	73	33	34	65	59	79	119	14	47	86	73	117	86	66	52	55	96	69	0	15	105	61	26	113	40	30	41	44	57	53	23	35	29	12	60	31	52	40	96	66	54	53	28	20	33	27	19	41	127	58	73	21	54	55	39	49	107	62	71	110	25	30	36	85	48	145	29	36	59	30	36	47	63	64	78	17	28	7	22	3	12	32	14	49	25	45	40	74
HLX	391	726	162	266	645	422	442	894	510	412	359	380	303	437	268	605	141	381	305	328	642	975	502	745	502	504	197	644	331	360	49	748	329	809	404	708	283	399	289	654	451	563	318	311	421	305	186	245	258	355	470	208	357	221	290	159	222	136	423	399	221	457	247	323	390	244	269	306	175	561	409	913	234	193	285	249	206	469	229	1939	195	339	206	192	93	176	315	82	131	170	436	421	129	350	142	282	142	166	164	511
HM13	27	58	22	35	57	22	30	41	14	11	19	29	10	29	13	20	8	34	44	18	25	43	23	49	16	26	13	24	15	17	9	35	33	78	31	33	13	31	18	32	15	29	25	37	20	29	25	41	28	29	48	43	33	34	19	13	32	25	20	29	19	42	38	20	54	34	14	26	22	15	21	57	45	22	15	33	22	41	8	50	31	28	16	26	12	16	33	21	22	40	24	49	28	42	14	19	14	25	7	41
HMBOX1	168	303	163	198	181	109	176	268	291	246	215	164	195	327	177	231	111	293	490	197	314	432	416	351	317	227	158	164	348	215	110	123	487	295	174	224	178	210	222	181	211	260	214	291	219	115	223	151	145	98	265	168	110	173	105	81	113	129	129	118	215	148	160	99	183	181	115	124	172	123	139	289	128	114	88	174	125	321	71	96	133	95	81	97	53	160	238	47	123	140	93	47	88	78	47	132	81	170	128	419
HMBS	88	155	149	149	358	190	108	136	114	77	252	177	156	119	108	125	173	73	67	103	255	169	130	94	162	143	376	325	187	174	76	167	78	162	134	115	59	93	120	69	101	96	191	141	204	163	157	170	112	121	489	115	297	137	227	153	94	111	134	94	95	95	197	121	159	119	200	122	236	238	87	92	202	79	159	75	166	173	120	148	151	136	177	160	141	131	82	116	88	63	155	118	108	52	134	59	175	88	95	243
HMCN1	0	1	0	0	0	0	3	0	0	1	1	2	0	1	0	3	1	1	1	0	0	0	0	2	2	0	1	2	0	0	0	0	0	0	1	2	1	0	0	1	0	1	1	0	0	0	2	2	2	0	1	1	1	4	1	1	0	0	1	0	3	0	0	0	0	1	0	0	0	0	2	2	0	0	1	0	0	1	0	2	0	0	1	0	2	2	0	1	0	0	1	0	0	1	0	0	3	1	0	2
HMG20A	176	326	153	191	268	100	145	277	288	328	314	195	355	357	263	342	162	350	502	232	271	546	506	429	402	309	235	253	395	246	102	195	550	403	213	375	215	283	264	218	317	357	165	225	178	94	220	236	183	121	442	227	232	218	161	121	211	128	130	184	311	211	309	146	331	315	187	218	299	220	220	353	154	171	150	227	203	466	121	104	176	113	173	259	148	176	391	181	203	259	201	100	155	227	88	235	122	180	189	459
HMG20B	200	366	269	310	320	229	325	386	252	209	210	276	254	131	245	287	172	195	385	191	455	546	543	413	380	296	236	288	374	225	82	212	370	505	186	372	154	272	239	164	297	380	245	339	215	214	304	152	401	268	912	337	381	372	331	220	276	251	155	266	263	285	278	224	412	225	232	186	377	321	268	513	329	212	296	374	338	560	235	248	346	246	218	325	245	300	267	181	252	248	258	103	240	208	130	193	159	175	151	467
HMGA1	564	1131	557	858	1090	776	991	1484	998	690	909	506	959	917	1161	1339	622	719	1255	655	1546	1171	1663	1247	1329	774	837	690	966	770	225	488	1125	1322	738	1144	690	888	890	446	1166	1254	526	546	429	349	960	1026	1017	590	2227	707	689	933	756	467	804	463	411	611	951	709	837	496	854	581	718	564	1111	589	673	1561	716	379	1064	844	892	2045	560	427	795	645	627	771	613	616	1083	613	1053	794	619	302	936	699	486	751	381	632	529	1244
HMGA1P7	0	0	0	0	0	0	0	0	0	0	0	0	0	0	0	0	0	1	0	0	0	0	0	0	0	0	0	0	0	0	0	0	0	0	0	0	0	0	0	0	0	0	0	0	0	0	0	0	0	0	0	0	0	1	0	0	0	0	0	0	0	0	0	0	0	0	0	0	0	0	0	0	0	0	0	0	0	0	0	0	0	0	0	0	0	0	0	0	0	0	0	0	0	0	0	0	0	0	0	0
HMGA2	0	0	0	0	0	0	0	1	2	0	0	0	1	0	1	1	0	0	0	0	0	0	0	0	2	0	2	0	0	0	0	0	2	0	0	1	0	0	0	0	0	0	0	0	1	0	0	0	0	0	1	0	3	1	0	1	0	0	0	0	0	0	1	0	0	0	0	0	0	0	0	0	0	0	0	0	0	0	0	0	0	0	0	0	0	0	2	1	0	0	4	0	0	0	0	1	0	0	0	0
HMGB1	433	1046	645	497	739	477	555	960	823	762	637	723	723	731	733	1016	846	1449	2249	637	1368	2727	1380	883	1231	1175	927	878	1203	790	179	457	1707	775	802	889	723	670	618	513	613	914	536	1102	517	259	1194	799	790	333	1272	718	893	940	481	607	638	512	516	690	1002	393	839	341	628	553	284	425	1344	754	937	1333	435	534	516	1348	1025	2040	412	629	787	563	433	1246	641	846	1149	293	517	875	445	749	276	1072	224	1044	306	805	599	1809
HMGB2	151	324	261	223	493	173	324	416	403	441	396	215	443	271	457	643	476	1222	807	97	409	1167	339	458	698	796	554	683	579	456	17	162	764	301	355	610	464	334	304	320	338	491	210	594	351	86	852	346	634	239	474	536	447	563	290	187	256	316	245	402	845	342	830	346	575	523	302	404	1089	554	423	559	209	357	243	956	462	1174	243	610	563	406	266	563	792	803	740	144	222	166	217	229	86	618	92	596	241	577	499	1335
HMGB3	39	79	54	86	57	15	50	44	32	87	31	48	28	51	49	55	28	39	65	13	73	74	43	56	61	36	42	19	61	24	13	12	58	82	28	56	23	42	31	31	41	35	40	55	37	42	67	58	48	27	115	77	43	28	41	10	16	22	22	26	35	61	36	31	41	35	40	26	54	28	39	73	38	22	36	38	31	66	21	10	45	20	28	24	23	43	47	20	22	9	17	9	17	13	15	27	19	40	30	97
HMGB3P1	1	6	0	8	0	0	1	1	1	24	1	0	0	4	1	1	1	2	3	0	2	2	2	1	1	2	1	0	0	5	1	1	3	2	0	8	2	0	1	2	2	1	2	3	0	3	1	0	0	0	3	0	0	0	3	1	0	0	0	0	1	1	3	1	2	3	8	4	2	0	4	4	2	0	1	0	3	2	2	0	0	0	1	0	2	0	3	2	1	0	0	0	1	0	1	1	0	0	0	8
HMGB4	2	0	0	0	0	0	0	0	0	0	0	0	0	0	0	0	0	0	0	0	0	1	0	0	0	0	0	0	0	0	1	0	0	0	0	1	0	0	0	0	0	0	0	0	0	0	0	0	0	0	0	0	0	0	0	0	0	0	0	0	0	0	0	0	0	0	0	0	0	0	0	0	0	0	0	0	0	0	0	0	0	0	0	0	0	0	0	0	0	0	0	0	0	0	0	0	0	0	0	0
HMGCL	127	252	170	165	316	161	240	387	348	202	289	313	242	332	296	276	212	358	300	244	298	574	332	302	279	289	200	232	292	204	156	229	306	473	282	339	222	419	257	277	266	338	159	244	148	138	160	223	246	147	486	286	206	148	187	118	184	166	139	146	286	300	268	192	328	383	197	143	271	162	195	348	246	194	192	222	207	469	159	205	201	192	149	208	207	164	199	153	185	241	174	103	173	222	122	173	124	168	181	594
HMGCLL1	0	0	0	0	0	0	0	0	0	0	0	0	0	0	0	0	0	0	0	0	0	0	0	0	0	0	0	0	0	0	0	0	0	0	0	0	0	0	0	0	0	0	0	0	0	0	0	0	0	0	0	0	0	0	0	0	0	0	0	0	0	0	0	0	0	0	0	0	0	0	0	0	0	0	0	0	0	0	0	0	0	0	0	0	0	0	0	0	0	0	0	0	0	0	0	0	0	0	0	0
HMGCR	198	370	172	223	382	247	270	449	261	225	206	335	220	486	201	266	132	296	355	211	288	506	611	354	424	229	198	198	301	184	101	118	374	352	180	334	137	261	157	238	231	312	133	217	164	119	170	194	166	84	316	146	174	106	132	61	135	103	130	175	135	169	95	140	156	163	150	131	190	127	158	245	114	114	131	147	151	297	120	74	101	69	102	89	86	87	189	85	156	131	98	80	66	234	46	156	78	194	130	435
HMGCS1	131	264	130	183	336	107	166	235	162	125	129	201	179	387	141	183	120	232	346	138	173	357	319	259	261	203	160	149	275	168	92	204	303	312	123	219	121	232	107	165	125	233	90	219	113	78	170	229	145	69	333	204	185	140	137	76	140	116	120	138	201	277	237	141	239	236	71	156	201	179	108	204	102	103	96	126	96	294	70	91	125	83	153	120	102	122	297	123	149	250	157	155	91	202	86	187	67	182	102	415
HMGCS2	0	0	0	0	0	0	0	0	0	0	0	0	0	0	0	0	0	0	0	0	0	0	0	0	0	0	0	0	0	0	0	0	0	0	0	0	0	0	0	0	0	0	0	0	0	0	0	0	0	0	0	1	0	0	0	0	0	0	0	0	0	0	0	0	0	0	0	0	0	0	0	0	0	0	0	0	0	0	0	0	0	0	0	0	0	0	0	1	0	0	0	0	0	0	0	0	0	0	0	0
HMGN1	130	264	148	166	342	171	135	303	415	307	410	302	359	361	422	483	315	498	509	201	440	518	525	340	467	288	283	202	338	198	38	157	547	418	233	459	206	306	216	260	323	446	324	557	264	135	426	351	322	172	649	225	356	265	272	147	361	261	223	351	291	241	309	194	208	185	207	119	527	266	273	512	236	145	223	292	332	549	178	178	240	142	261	262	172	204	505	180	410	292	226	129	209	357	98	251	74	184	103	393
HMGN2	846	1420	761	947	1470	1292	1184	1752	1139	757	842	1151	756	1341	1204	1482	559	985	1506	725	1505	2105	1618	1422	1524	1272	758	1046	1087	796	300	656	1282	1738	956	1275	631	1193	978	873	1045	1360	1151	1576	903	733	1341	1516	1182	727	2646	1227	1138	1003	1153	691	1068	876	667	1010	1378	1309	1359	1012	1907	1559	906	854	1306	1060	711	1585	872	561	839	1047	998	1720	592	788	802	654	742	1067	855	907	1447	719	882	826	806	674	738	998	419	879	596	903	652	2054
HMGN2P46	0	3	2	0	1	1	1	0	1	2	2	0	1	0	0	1	2	1	0	0	4	2	0	1	0	1	3	0	2	0	0	0	0	1	0	1	0	2	0	0	2	1	0	1	3	3	2	1	0	1	5	2	1	0	2	0	4	0	0	1	1	1	0	0	2	2	1	1	1	0	0	2	2	0	0	0	0	1	3	1	0	0	2	0	1	4	4	1	2	0	1	1	1	1	0	0	0	0	1	1
HMGN3	121	149	81	115	63	12	24	44	76	84	56	48	66	64	51	66	69	55	154	45	156	124	215	130	176	65	59	54	111	56	8	33	153	106	63	85	52	72	89	57	76	105	134	156	85	79	101	127	166	82	331	163	100	121	91	27	110	75	82	34	92	135	159	86	88	80	101	53	134	97	57	196	88	40	104	98	78	117	107	40	101	45	86	42	59	83	168	44	63	65	33	24	57	34	42	61	74	66	48	128
HMGN4	170	355	145	138	355	323	217	369	247	198	243	306	181	251	178	265	204	257	452	193	385	608	560	361	395	388	235	187	354	190	115	237	400	390	176	273	135	186	162	161	183	277	266	450	236	187	324	301	335	168	802	298	367	339	368	216	373	261	220	320	247	426	414	247	294	309	233	174	468	262	287	522	235	172	248	402	341	516	191	226	301	287	219	383	240	329	415	211	238	332	241	177	171	310	161	271	142	219	133	457
HMGN5	1	2	1	0	2	0	0	1	1	1	0	1	1	1	0	1	1	3	2	1	2	13	2	10	0	3	1	0	1	0	0	0	2	0	0	1	2	0	1	0	1	0	1	0	1	0	1	2	0	1	0	0	1	3	0	1	0	2	0	0	2	3	2	3	5	1	2	1	2	1	2	1	0	2	1	4	0	1	1	2	0	1	0	1	1	0	5	2	0	5	0	0	0	2	0	2	0	2	1	4
HMGXB3	98	161	103	91	94	63	78	133	116	71	95	112	103	155	88	112	56	101	164	53	130	184	120	146	134	84	60	73	157	65	38	55	143	172	69	111	69	111	82	56	108	116	88	96	70	54	79	72	102	54	204	76	102	90	81	41	108	42	77	103	91	71	120	47	98	72	68	71	130	78	100	157	58	58	52	62	55	144	45	30	69	44	49	59	34	66	149	66	94	110	73	39	65	107	25	81	24	48	58	171
HMGXB4	75	141	93	110	124	94	121	128	109	84	70	70	105	150	73	124	68	99	175	82	160	242	149	169	133	132	110	97	139	79	67	102	199	155	88	122	64	94	72	76	85	130	71	125	102	75	104	116	93	53	156	117	107	92	64	58	73	114	80	106	87	147	111	81	156	165	61	55	105	124	57	142	77	53	72	111	65	152	45	42	73	66	44	95	61	85	110	47	58	86	49	39	39	74	19	64	60	84	66	264
HMHA1	2128	3040	1548	2145	2225	1946	2695	2789	1203	831	773	1705	890	2170	878	1031	561	969	1693	879	2599	2890	2651	2123	2097	1670	843	1210	1507	1043	594	1025	2164	2785	831	1130	595	1435	1163	717	1324	1227	1561	1983	1119	1550	1116	1898	1716	1303	3687	1443	1186	1259	1054	911	1515	845	591	747	1226	1884	1650	1190	2279	1052	1164	1383	1336	1155	800	1720	782	565	918	1306	797	1176	714	584	963	593	643	841	637	814	1693	726	824	1199	778	850	787	787	624	1201	736	854	860	2672
HMHB1	0	0	0	0	0	0	0	0	0	2	0	0	0	0	0	0	0	0	0	0	0	0	0	0	0	0	0	0	0	0	0	0	0	0	0	0	0	0	0	0	0	0	0	0	0	0	0	0	0	0	0	0	0	0	1	0	0	0	0	0	0	0	0	0	0	0	0	0	0	0	0	0	0	0	0	0	0	1	0	0	0	0	0	1	0	0	0	1	0	0	0	0	0	0	0	0	0	0	0	0
HMMR	0	0	0	0	7	0	1	1	0	2	2	0	1	1	3	3	5	1	2	0	5	14	4	1	6	4	12	9	4	4	0	0	0	1	3	3	0	1	3	0	1	4	0	2	2	6	8	1	0	1	2	3	4	2	7	4	2	5	7	3	10	2	4	1	0	4	1	0	11	11	2	0	4	2	2	4	5	6	2	0	8	3	0	1	8	2	6	5	3	0	0	0	1	1	0	5	3	5	2	4
HMOX1	409	937	459	586	2250	1062	1186	1522	931	618	1073	968	490	907	676	631	592	936	1504	860	765	1480	578	631	760	626	474	481	609	454	192	662	329	1434	722	785	526	1417	422	763	655	825	632	1472	445	574	485	486	539	504	1734	1553	587	413	290	204	233	508	449	368	349	1151	383	867	786	1445	492	374	299	382	664	1151	926	690	584	406	587	999	608	846	313	491	384	483	290	376	361	397	343	384	426	299	481	523	295	354	555	561	454	1390
HMOX2	527	888	495	525	651	541	637	852	677	545	538	576	615	735	597	686	499	614	1194	461	1067	1157	1509	921	1081	793	415	286	748	538	462	187	1117	953	657	807	244	486	614	307	706	804	668	796	444	335	726	684	775	425	1498	591	529	596	605	190	727	550	287	492	695	591	631	515	788	669	644	422	896	374	545	1004	690	340	751	734	787	943	436	229	579	265	443	336	519	636	642	377	500	372	415	178	414	440	363	565	375	479	352	1130
HMP19	0	0	0	0	4	1	0	2	1	1	1	3	0	3	1	1	0	1	0	0	2	1	2	0	1	2	0	2	1	0	0	1	2	0	0	1	0	1	1	1	0	4	0	2	0	1	0	0	0	0	0	2	1	1	0	0	0	0	0	0	0	0	1	0	0	1	0	0	1	1	1	3	0	2	0	0	1	0	0	0	0	0	1	0	2	0	0	0	0	2	0	2	0	1	1	0	0	1	0	1
HMSD	0	1	0	0	0	0	0	0	0	0	0	0	0	0	1	1	0	0	0	0	0	0	1	0	0	2	0	2	0	0	0	0	0	0	0	1	0	1	1	0	0	0	0	0	1	1	0	0	0	1	1	0	0	1	0	0	0	0	0	1	0	3	0	0	0	2	0	0	1	0	0	1	0	0	0	2	0	1	1	0	0	1	0	2	0	2	1	2	0	0	2	0	0	1	0	0	0	0	1	0
HMX2	0	0	0	0	0	1	1	0	0	0	0	0	0	0	0	0	0	0	0	0	0	1	0	0	0	0	0	0	0	0	0	0	0	0	0	1	0	0	0	0	0	0	1	0	3	0	0	1	1	0	0	0	0	0	0	0	0	0	0	0	0	0	0	1	0	0	0	0	0	0	0	0	0	0	0	0	1	0	0	0	0	0	0	0	0	0	0	0	0	0	0	1	0	0	0	0	0	0	0	0
HMX3	0	0	0	0	0	0	0	0	0	0	0	0	0	0	0	0	0	0	0	0	0	1	0	0	0	0	0	0	0	0	0	0	0	0	0	0	0	0	0	0	0	0	0	1	0	0	0	0	0	0	1	0	0	0	0	0	0	0	0	0	0	0	0	0	0	0	0	0	0	0	0	0	0	0	0	0	0	0	0	0	0	0	0	0	0	0	1	0	0	0	0	0	0	0	0	0	0	0	0	0
HN1	291	462	224	233	599	380	485	694	432	184	295	273	271	284	373	605	162	236	269	146	284	559	424	504	391	312	241	354	336	284	33	228	181	443	245	399	189	394	213	310	345	375	158	219	319	211	197	245	249	237	480	203	255	150	217	128	193	130	160	199	152	250	168	200	288	300	332	229	261	350	192	316	144	133	143	102	178	232	114	147	123	119	126	90	56	95	241	162	202	94	267	171	154	201	101	105	125	114	145	399
HN1L	97	177	100	140	136	91	127	230	176	159	185	128	173	174	164	193	122	189	285	114	199	362	298	227	296	157	155	112	238	126	57	92	267	255	132	209	101	147	119	116	188	226	126	176	126	67	156	125	188	85	374	162	204	153	119	88	144	128	101	146	166	195	169	92	207	175	179	99	307	144	180	332	162	96	150	166	211	295	126	107	218	116	175	198	145	160	224	79	181	82	116	37	89	147	63	136	69	149	126	373
HNF1A	0	0	0	0	0	0	0	1	0	0	0	0	0	0	0	0	0	0	0	0	0	0	1	0	0	0	0	0	0	0	0	0	0	0	0	0	0	0	0	0	0	0	0	0	0	0	0	0	0	0	0	0	1	0	0	0	0	0	0	0	0	0	1	0	0	0	0	0	0	0	0	0	1	0	0	0	0	0	0	0	0	0	0	0	0	0	0	0	0	0	0	0	0	0	0	0	0	0	0	0
HNF1B	0	0	0	1	0	0	1	0	1	0	0	0	1	1	1	2	0	0	0	0	0	0	0	0	1	0	0	0	1	0	0	0	0	0	0	0	1	1	1	0	1	0	0	0	0	0	0	0	0	0	0	1	0	0	0	0	0	0	0	0	3	0	2	0	0	0	1	0	0	0	1	0	0	0	0	0	0	3	0	0	0	0	0	1	0	0	0	0	2	0	0	0	0	0	0	0	0	1	1	0
HNF4A	0	0	0	1	0	0	1	0	0	0	0	0	0	0	0	0	0	0	0	1	1	2	0	0	0	0	0	0	1	0	0	1	0	1	0	0	0	0	0	0	0	0	6	0	1	0	0	0	0	0	0	0	0	0	0	0	0	0	0	0	0	0	1	0	0	0	0	0	0	1	0	0	0	0	0	0	0	0	0	0	0	0	0	0	0	0	0	0	0	0	0	0	1	0	0	0	0	0	0	0
HNF4G	1	0	0	1	0	0	0	0	0	8	0	0	0	0	0	0	0	0	0	0	0	0	0	0	0	0	0	1	0	0	0	0	0	0	0	0	0	0	0	0	0	0	0	0	0	0	0	0	0	0	0	0	0	0	1	0	0	0	0	0	0	1	0	0	0	0	0	0	1	0	0	0	0	0	0	0	1	1	1	0	0	0	1	0	1	0	0	0	0	0	0	0	0	0	0	0	0	0	0	1
HNMT	45	93	66	82	148	68	112	155	120	85	51	85	57	116	85	147	82	177	133	43	91	305	108	53	103	158	105	85	176	85	29	71	121	96	65	85	97	79	48	57	37	64	60	210	68	43	97	76	180	55	220	173	159	109	82	59	76	82	82	108	81	102	116	83	163	164	54	103	214	98	69	98	50	77	52	139	88	197	53	123	101	85	90	210	162	150	98	38	42	133	51	88	47	311	35	132	71	205	139	468
HNRNPA0	67	126	44	86	91	40	80	117	89	121	105	41	122	74	59	113	88	138	145	23	127	228	116	139	157	113	76	110	120	79	2	48	132	127	57	133	74	76	102	57	82	80	71	108	49	26	91	81	88	77	144	111	85	71	68	20	67	39	41	86	159	108	165	86	115	96	81	78	115	91	128	211	73	63	75	153	103	251	74	65	88	45	79	108	113	129	90	31	28	16	41	15	32	80	33	83	39	81	57	132
HNRNPA1	267	514	306	343	315	259	338	575	294	222	294	220	275	305	225	258	107	237	441	117	253	462	407	392	341	264	198	195	414	254	359	139	525	317	154	279	196	255	251	138	266	278	148	172	196	74	263	201	193	107	488	241	172	179	145	106	175	96	81	130	228	138	326	87	327	208	150	243	189	197	190	287	105	78	170	222	141	326	89	67	141	75	95	167	72	185	321	150	246	222	221	115	144	190	92	245	89	239	180	577
HNRNPA1L2	90	157	72	111	91	99	141	138	93	84	50	103	67	93	77	76	53	110	196	54	158	225	201	124	166	88	87	53	148	60	66	46	209	141	40	105	61	75	62	54	80	81	149	233	85	63	175	147	210	52	353	150	146	190	142	119	129	107	66	112	84	146	184	76	119	119	112	56	227	114	72	168	74	27	75	190	91	120	45	40	127	60	85	132	126	179	180	40	79	83	78	21	31	84	33	116	27	93	73	264
HNRNPA2B1	4029	7664	3808	4035	5429	3203	3867	6118	5898	5006	4645	6627	4217	8006	4567	6585	2559	6043	9034	3103	6140	10060	7271	6765	7202	4490	3183	3256	6984	2676	602	3428	8027	6742	4199	6201	3039	6562	4027	4288	5812	6501	5562	7298	4362	3563	5777	5787	5244	3404	12350	6725	6275	4340	4874	3226	5397	3625	4627	5197	5277	4592	4802	3739	4829	3717	3795	3690	4974	4736	5224	8951	4055	2639	3736	5377	4061	8860	2728	3525	3910	2159	3546	4531	2059	4420	7478	2622	4505	5141	3025	3335	2942	4936	2014	3907	1749	3078	1983	7150
HNRNPA3	399	632	479	403	585	475	292	593	1087	915	919	974	598	1222	572	746	249	566	730	505	645	1195	595	1008	803	372	199	198	635	287	120	274	532	657	632	775	381	672	444	439	654	777	753	851	702	509	738	1116	484	487	960	717	403	472	454	218	413	340	324	398	433	178	271	184	182	214	250	138	231	297	624	1257	544	523	452	915	557	944	318	336	403	328	477	467	176	816	814	270	529	657	287	488	301	370	237	280	215	273	181	610
HNRNPA3P1	5	16	14	7	9	12	12	9	29	22	21	16	19	32	26	18	7	13	17	11	8	30	16	37	44	16	7	7	30	7	4	13	25	15	26	18	15	20	12	5	26	12	16	21	12	15	14	21	14	14	30	15	13	8	8	6	10	4	9	10	19	7	6	11	3	2	12	2	8	10	19	26	15	12	10	12	18	30	7	12	7	8	10	8	15	25	26	12	17	16	20	16	10	7	7	14	4	12	3	8
HNRNPAB	595	1290	567	561	863	477	894	1249	1048	806	930	874	979	1393	949	1362	430	1001	1770	946	1144	1700	1448	1127	1344	1159	745	831	1223	756	656	706	1284	1612	904	1349	595	1111	806	913	1140	1408	704	969	518	521	867	899	698	604	1601	876	800	774	669	367	549	664	476	753	845	1177	947	692	1243	1505	809	595	802	834	717	1375	788	550	657	642	765	1765	491	609	573	472	572	508	381	618	967	493	663	725	736	490	603	875	375	601	413	694	448	1640
HNRNPC	606	872	717	689	1109	598	864	905	713	431	480	942	473	1198	577	698	536	892	705	297	1103	1772	2524	1333	1465	1287	830	702	1037	690	176	667	1106	1355	775	766	483	1058	786	592	688	836	1035	1462	971	953	913	1414	1890	912	3088	1315	1750	1594	1077	1049	1282	823	732	719	1171	1198	1490	927	1963	845	922	873	1813	1214	657	1134	574	527	651	1145	666	1146	563	677	1111	565	650	1438	998	1132	1638	618	887	1472	701	987	578	1025	472	846	494	671	576	1753
HNRNPCL1	0	0	0	0	0	0	0	0	0	0	0	1	0	0	0	0	0	0	0	0	0	0	1	0	0	0	0	0	0	0	0	0	0	0	0	0	0	0	1	1	0	0	0	0	0	0	0	0	0	0	0	0	0	0	0	0	1	0	0	0	0	0	1	0	0	0	0	0	0	0	1	0	0	1	0	0	0	0	0	0	0	0	0	0	0	0	0	0	0	0	1	0	0	0	0	0	0	0	0	0
HNRNPD	251	421	228	256	308	171	329	461	338	308	318	201	389	350	250	426	175	364	573	76	372	758	459	517	517	378	233	285	506	230	16	124	505	448	186	375	202	286	299	236	368	300	264	350	228	139	354	292	315	274	689	467	337	327	211	107	258	181	185	277	509	386	475	256	569	402	362	399	401	327	406	816	296	241	293	396	313	780	275	184	322	204	219	178	137	311	402	140	201	99	242	107	228	247	130	320	168	226	190	580
HNRNPF	481	753	333	364	769	479	595	960	423	372	344	600	293	631	318	420	306	533	645	352	728	1051	914	537	722	465	332	437	495	289	172	667	620	1098	325	576	260	606	297	438	396	436	610	894	448	534	583	681	572	276	1550	559	692	492	379	262	497	514	521	660	390	856	649	593	720	652	457	283	555	625	427	866	537	212	396	471	452	689	290	1441	482	542	288	338	357	447	612	247	361	502	268	535	215	591	210	444	171	332	213	852
HNRNPH1	598	1016	512	553	624	379	455	645	433	418	450	369	447	570	267	463	236	416	747	239	692	1074	820	481	755	446	312	275	620	264	35	192	727	668	250	496	260	407	497	260	362	420	536	870	378	337	742	677	729	418	1185	371	585	630	360	277	459	426	353	487	441	464	575	319	435	351	471	361	621	513	373	1054	417	214	508	635	444	730	350	217	392	214	273	325	338	618	658	183	325	133	255	190	247	308	141	270	171	261	205	562
HNRNPH2	498	838	480	513	803	395	555	906	607	538	473	782	369	920	362	524	325	731	667	330	863	1381	939	768	730	618	348	560	455	482	150	588	609	1030	646	735	414	760	509	552	442	730	558	936	743	635	612	850	560	395	888	545	497	660	416	292	377	564	675	457	446	778	649	491	840	759	329	363	529	850	421	1036	410	266	412	651	389	775	235	966	282	403	317	443	231	753	715	247	406	627	291	807	203	633	217	487	244	435	329	1184
HNRNPH3	87	143	86	90	200	118	131	217	199	125	174	89	152	140	145	211	88	216	192	34	147	358	139	258	317	168	146	248	171	124	6	70	170	248	79	247	113	150	115	198	170	169	124	144	113	46	76	54	115	106	203	122	120	118	57	53	70	62	58	109	145	105	110	97	111	112	151	157	116	144	140	263	99	73	73	117	109	233	92	133	85	96	87	97	61	160	200	54	92	17	90	31	37	94	47	101	45	89	81	206
HNRNPK	942	1790	1144	1059	1841	809	1264	2175	1779	1593	1556	875	1702	1536	1128	2010	782	1961	2011	424	1462	3462	1684	2371	2337	1459	1070	1699	1700	1163	19	821	1536	2096	1164	2622	1041	1700	1223	1662	1802	1686	928	1542	941	699	1177	1070	978	1276	2078	1462	1308	1354	883	523	796	749	845	1329	1686	1666	1425	1120	1453	1401	1493	1378	1052	1541	1777	2665	1285	1159	988	1496	1305	2790	887	1367	992	964	1019	1024	727	1707	1303	752	696	377	1068	417	765	1120	578	1065	653	840	676	2013
HNRNPKP3	0	0	0	0	0	0	0	0	0	0	0	0	0	0	0	0	0	0	0	0	0	0	0	0	0	0	0	0	0	0	0	0	0	0	0	0	0	0	0	0	0	0	0	0	0	0	0	0	0	0	0	0	0	0	0	0	0	0	0	0	0	0	0	0	0	0	0	0	0	0	0	0	0	0	0	0	0	0	0	0	0	0	1	0	0	0	0	0	0	0	0	0	0	0	0	0	0	0	0	0
HNRNPL	1612	3346	1640	1734	2393	1399	2269	3745	3586	3279	3247	2358	3538	3579	2745	3857	1969	2964	4954	2823	3597	5483	4927	4719	4429	3591	2446	2660	4420	3080	1430	2370	4279	4491	2787	3857	2166	3586	2539	2475	3560	4076	2175	2756	1765	1393	2436	2617	998	974	4729	2729	2687	2570	2210	1259	1919	1791	1664	2395	3573	3199	2631	2138	3677	3670	2301	1846	2710	2269	2937	4969	2721	1942	2395	2455	3058	6271	1738	1835	2576	1817	2533	2755	2445	2802	2786	1511	2452	2273	2414	1285	2187	2399	1360	2394	1492	1977	1448	4949
HNRNPM	189	346	215	236	365	151	208	340	201	199	196	123	233	193	117	252	107	323	302	49	269	731	297	339	411	229	343	376	290	152	6	93	350	298	128	304	162	232	184	160	206	163	189	507	173	112	269	218	206	324	437	336	248	531	156	274	126	173	131	272	440	401	347	279	273	283	283	270	231	582	289	476	205	202	219	687	264	548	178	227	187	184	174	272	293	513	337	97	63	50	92	79	93	269	61	195	123	206	109	412
HNRNPR	527	1066	565	626	762	484	713	1209	455	259	376	457	418	694	322	577	203	522	728	271	773	1027	1006	712	748	556	449	440	690	408	203	412	896	780	283	581	239	564	405	333	515	587	351	452	312	289	395	447	373	284	961	458	454	374	313	214	395	249	252	435	444	581	520	256	591	480	308	493	440	420	243	587	242	166	244	322	230	540	211	229	262	154	182	306	147	282	636	315	423	535	323	304	286	506	182	452	169	360	288	951
HNRNPU	2028	3602	1423	2194	2208	1717	2250	4094	3490	3703	3154	2686	3190	2694	2403	3617	1465	3162	4497	1817	3258	4940	4937	3916	4830	2241	1874	2030	4018	1324	546	1137	4122	3663	1381	4240	1254	3188	1790	2361	3216	3404	1858	2355	1706	1034	2177	1419	1980	1010	4635	2199	2389	1174	1817	636	1627	1291	1710	2220	1074	2086	1488	2001	1608	2494	2077	1294	1945	2074	2476	4264	1796	904	1904	1948	2210	3469	1342	1300	1575	472	1552	1073	1003	1796	2479	1388	2170	873	1961	286	1721	2031	767	1931	618	1603	980	4631
HNRNPUL1	2691	4314	2309	2742	2527	1872	2787	3794	1841	1180	1736	1982	1599	2525	1117	1841	657	1381	2536	1106	3171	3883	3334	3092	2836	2350	1482	2078	1934	1716	1027	1365	3092	3681	1344	1861	1025	1820	1640	1154	1880	2063	1370	1570	1423	1160	1548	1941	1696	1298	3208	1510	1155	1519	1348	835	1458	961	1119	1381	1839	2000	1762	995	2847	1949	1165	1397	1120	1617	1238	2685	1201	707	1078	1154	1056	2369	861	692	627	664	683	720	482	948	1854	1187	1607	1566	1347	1208	1340	1302	787	1478	810	1137	886	3196
HNRNPUL2	1299	2208	1048	1563	1344	1020	1378	1762	829	929	852	1394	845	1612	607	966	394	858	1136	546	1708	1899	1457	1045	1058	603	514	347	761	578	375	383	1579	1012	660	1169	438	964	637	624	828	925	910	1238	682	746	924	1293	473	406	1317	588	513	932	546	271	747	382	393	648	422	1216	835	643	904	984	609	347	619	598	425	1091	567	254	629	735	626	782	406	226	390	446	261	319	362	439	446	258	360	296	297	134	195	337	162	472	426	646	416	1917
HNRPDL	477	990	553	664	796	233	370	709	1003	998	770	401	1145	676	810	1093	554	1233	1882	269	905	2027	928	1185	1093	879	610	574	1272	848	14	308	1251	922	468	1144	633	737	732	733	846	779	640	1015	553	306	925	554	785	425	1559	920	899	1037	470	230	626	448	346	609	985	919	885	551	762	865	792	689	1340	457	834	1352	570	395	591	879	678	1962	453	255	797	660	648	749	450	839	782	391	610	248	432	124	353	611	185	547	344	542	487	1206
HNRPLL	50	90	72	60	171	32	49	66	86	105	81	63	81	82	70	132	94	364	240	32	106	388	157	212	187	121	89	106	177	109	1	131	115	203	45	105	98	188	59	261	79	63	98	191	121	102	104	60	92	73	220	249	132	131	85	50	90	77	67	107	148	234	163	110	80	86	95	144	174	100	129	179	60	82	55	173	110	295	48	514	158	518	81	110	116	190	126	49	40	20	51	57	25	103	32	89	33	55	51	113
HOGA1	0	0	0	0	0	0	0	0	0	0	0	0	0	0	0	0	0	0	0	0	0	0	0	0	0	0	0	0	0	0	0	0	0	0	0	0	0	0	0	0	0	0	0	0	0	0	0	0	0	0	0	0	1	0	0	0	0	0	0	0	0	0	0	0	0	0	0	0	0	0	0	0	0	0	0	0	0	0	0	1	0	0	0	0	0	0	0	0	0	0	0	0	0	0	0	0	0	0	0	0
HOMER1	8	2	1	0	6	2	11	8	8	10	4	3	6	7	7	11	20	54	27	2	11	42	18	24	11	14	16	23	10	4	0	3	45	9	4	6	9	5	3	3	0	6	7	31	2	4	13	6	10	4	15	17	10	24	7	11	0	9	1	5	27	6	20	7	8	5	6	22	28	13	13	15	2	10	11	108	16	39	8	13	15	11	10	52	26	32	53	3	2	3	5	3	2	21	1	21	3	28	19	30
HOMER2	16	22	15	18	5	4	9	17	6	13	18	2	12	9	21	10	7	2	21	4	21	15	10	15	12	8	20	10	18	8	0	3	22	15	8	8	6	8	8	8	12	14	5	4	12	6	3	5	6	13	36	10	12	13	9	10	9	4	4	8	11	10	16	7	12	6	14	7	15	13	11	18	18	9	12	15	11	21	8	3	7	3	16	16	21	14	4	3	8	2	16	3	7	3	7	13	10	10	3	23
HOMER3	114	206	86	186	174	99	230	308	153	122	67	86	81	147	152	184	94	150	141	101	135	349	179	150	157	108	92	123	235	161	137	222	148	288	91	117	110	181	98	106	123	139	70	124	108	118	125	118	227	94	239	140	103	108	122	64	111	80	65	89	88	193	117	89	228	259	141	96	156	111	165	190	123	74	129	168	135	198	116	531	98	129	105	147	144	124	102	56	86	154	117	63	114	153	61	117	93	122	129	423
HOOK1	7	15	7	8	5	5	14	16	4	8	2	11	10	5	1	8	5	8	11	3	21	29	22	16	20	8	4	6	24	7	2	3	14	9	7	8	2	7	11	10	15	3	17	13	4	5	17	14	22	11	27	9	13	29	14	10	6	9	5	14	17	6	21	9	22	11	10	8	29	21	7	12	13	10	10	22	10	35	4	2	12	6	14	29	18	40	23	3	7	16	10	2	10	10	5	14	9	16	4	19
HOOK2	74	136	68	95	46	53	107	129	79	69	73	77	84	69	73	80	44	81	147	44	101	101	106	122	114	65	53	51	122	57	39	50	120	74	32	61	35	60	58	44	98	79	51	37	66	37	52	57	89	31	197	66	68	52	71	31	69	31	18	39	69	81	59	38	86	60	55	58	89	57	76	117	41	20	72	53	84	101	63	35	71	23	48	53	33	30	102	51	82	65	49	25	46	63	37	53	27	39	36	98
HOOK3	69	196	128	140	179	63	189	232	117	161	114	88	102	133	71	130	101	213	218	41	150	407	158	241	234	143	124	124	217	108	3	52	194	149	57	189	79	125	104	116	90	105	109	249	98	74	120	99	191	124	250	232	187	181	92	96	75	105	70	129	244	157	208	132	207	171	148	155	210	178	152	256	133	99	118	287	130	282	112	125	138	102	93	154	119	238	211	41	40	24	74	31	42	117	28	135	76	138	107	377
HOPX	46	64	47	44	57	53	108	146	245	132	104	118	69	55	83	81	111	82	279	17	103	173	255	126	291	260	53	39	157	69	11	18	116	44	48	61	54	42	50	8	59	69	126	174	175	99	123	156	158	47	342	128	100	81	94	53	287	134	70	104	63	71	149	34	135	72	169	105	265	65	92	191	109	63	111	196	238	274	156	104	197	58	87	120	110	184	89	48	76	70	52	53	30	40	60	94	44	64	48	154
HORMAD1	11	17	11	20	32	11	11	16	13	13	13	11	5	8	21	19	18	63	21	5	8	34	15	34	21	7	10	16	25	9	3	20	7	35	7	26	18	53	8	31	6	6	4	27	17	14	10	6	22	18	25	61	41	23	13	2	9	9	6	14	25	27	12	20	23	46	27	24	10	13	29	23	13	15	11	31	24	34	7	32	11	23	5	7	12	24	17	6	2	1	17	20	9	19	8	16	8	4	18	33
HORMAD2	0	1	0	0	0	0	0	2	0	2	0	0	0	1	0	1	0	0	0	0	1	2	1	0	0	0	0	1	1	1	1	0	0	0	1	0	0	1	1	0	0	0	1	1	0	0	0	0	0	0	1	1	2	2	2	1	0	1	0	0	0	1	0	0	0	0	1	0	0	0	1	0	0	0	1	0	1	2	2	0	1	1	1	0	0	0	0	1	2	0	2	0	1	1	0	0	0	0	0	0
HOTAIR	1	0	0	0	0	0	0	0	0	1	0	0	0	0	0	0	0	0	0	0	0	0	0	0	0	0	0	0	0	0	0	0	0	0	0	0	0	0	0	0	1	0	0	1	0	0	0	0	0	0	0	0	0	0	0	0	0	0	0	0	0	0	0	0	0	0	0	0	0	0	0	0	0	0	0	0	0	0	1	0	0	0	0	0	0	0	0	0	0	0	0	0	0	0	0	0	0	0	0	0
HOTAIRM1	4	4	1	2	15	13	10	11	30	13	12	5	7	3	24	24	22	25	19	4	7	5	7	7	23	13	10	7	28	12	7	4	3	5	4	0	13	25	10	13	9	8	17	27	17	9	4	4	13	7	23	15	8	4	13	10	8	9	6	6	11	18	18	5	23	28	5	5	12	6	7	11	15	7	17	13	12	18	13	10	2	3	5	2	8	5	10	4	1	2	12	5	3	15	6	9	4	4	5	20
HOTTIP	0	0	0	1	0	0	0	0	1	2	0	0	0	0	0	0	0	0	0	0	1	0	0	0	0	0	0	0	0	0	0	0	0	0	1	1	0	0	1	1	0	1	1	2	0	0	0	0	0	0	1	0	0	0	0	0	0	0	0	0	0	2	0	0	0	0	0	1	0	0	0	0	0	0	0	0	0	0	0	0	0	0	0	0	0	0	0	0	0	0	0	0	0	0	0	0	0	0	0	0
HOXA-AS3	0	0	0	0	0	0	0	0	0	1	0	0	0	0	0	0	0	0	0	0	0	0	0	0	0	0	0	0	0	0	0	0	0	0	0	0	0	0	0	0	0	0	0	0	0	0	0	0	0	0	0	0	0	0	0	0	0	0	0	0	0	0	0	0	0	0	0	0	0	0	0	0	0	0	0	0	0	0	0	0	0	0	0	0	0	0	0	0	0	0	0	0	0	0	0	0	0	0	0	0
HOXA1	8	11	7	9	12	25	7	2	8	4	7	20	10	20	2	4	3	8	9	4	1	5	18	8	9	14	6	1	2	3	2	3	4	11	5	3	6	8	2	8	4	5	13	42	6	9	23	19	16	2	31	15	11	18	2	1	5	17	6	7	5	33	6	8	20	31	4	5	8	5	8	14	11	4	5	7	15	26	7	7	3	3	4	9	3	13	5	8	7	3	2	4	5	8	5	8	10	3	7	13
HOXA10	6	3	7	6	1	1	3	11	3	2	5	0	5	4	1	2	1	2	8	0	5	5	10	8	0	5	2	1	1	3	0	5	1	6	3	3	2	4	1	3	8	6	0	0	3	0	0	3	0	3	1	4	1	3	1	1	1	2	0	2	4	1	1	2	3	2	1	0	6	4	1	2	2	1	1	1	1	0	0	0	1	0	0	1	0	3	0	1	0	1	2	0	1	2	0	4	0	0	2	6
HOXA11	0	0	0	0	0	0	0	1	0	0	1	0	1	0	0	0	0	0	0	0	0	0	0	0	0	0	0	0	0	0	0	0	0	0	0	0	0	1	0	0	0	0	0	0	1	0	0	0	0	0	0	0	0	0	0	0	0	0	0	0	0	0	0	0	0	0	0	0	0	0	0	0	0	0	0	1	0	0	0	0	0	0	0	0	0	0	0	0	0	0	0	0	0	0	0	0	0	0	1	0
HOXA13	0	0	0	0	0	0	0	0	0	0	0	0	0	0	0	0	0	0	0	0	0	0	0	0	0	0	0	0	0	0	0	0	2	2	0	0	0	0	0	0	0	0	0	1	0	1	0	0	0	0	0	0	0	0	0	0	0	0	0	0	0	0	0	0	0	0	0	0	0	0	0	0	0	0	0	0	0	0	0	0	0	0	0	0	0	0	0	0	0	0	0	1	0	0	0	0	0	0	0	0
HOXA2	0	2	0	0	3	0	1	2	2	0	0	0	0	3	0	0	1	1	2	1	1	0	0	0	0	0	2	1	0	0	0	0	2	1	1	1	0	0	0	0	1	0	0	0	0	2	0	0	0	0	0	0	1	0	0	1	0	0	0	0	0	1	1	0	0	0	0	0	0	0	1	1	0	0	0	1	1	3	0	0	0	0	0	0	0	0	0	0	0	0	0	0	0	0	0	0	1	0	0	0
HOXA3	3	7	3	5	10	4	7	17	19	7	10	4	17	5	7	7	5	11	14	1	7	19	10	16	19	13	16	18	4	10	4	8	10	12	2	10	8	18	8	5	10	6	18	10	11	2	8	7	6	5	20	7	15	10	7	2	3	4	1	6	6	2	1	2	8	11	16	4	7	9	6	16	2	8	6	6	12	6	9	5	4	4	6	7	6	4	9	21	8	6	14	2	6	4	4	11	4	5	1	3
HOXA4	0	1	0	0	1	4	0	2	0	0	3	2	1	1	2	4	0	0	2	0	2	0	1	0	2	1	2	0	0	0	0	1	0	0	0	0	1	0	1	0	0	3	0	1	0	0	1	3	0	2	2	0	3	1	0	1	0	0	0	0	0	0	2	3	2	1	0	0	1	0	0	0	1	0	0	0	0	2	1	0	1	0	0	0	1	0	0	2	0	0	0	2	1	0	0	0	1	1	0	0
HOXA5	7	2	1	4	1	4	2	1	4	3	5	2	0	4	0	2	0	1	4	0	0	1	2	6	6	6	1	0	2	2	0	0	8	0	0	2	6	0	1	1	2	4	0	2	2	0	0	0	2	0	5	4	1	2	0	0	2	4	0	1	2	1	1	1	2	1	0	0	2	4	2	0	1	5	1	2	2	3	0	1	0	3	2	0	1	0	1	0	3	0	1	1	3	0	0	0	0	1	0	0
HOXA6	1	0	4	0	1	3	2	5	3	6	4	1	1	0	4	2	1	4	0	0	2	2	4	4	1	2	0	0	5	1	0	0	7	7	1	1	2	3	2	0	2	2	2	2	1	1	3	1	1	2	5	4	7	4	1	1	0	0	1	2	3	0	1	0	3	3	1	2	3	1	0	6	3	2	0	1	1	1	0	0	0	0	0	0	0	3	2	0	2	5	5	0	0	3	1	3	2	2	0	2
HOXA7	0	0	0	0	0	0	0	1	0	0	1	0	1	0	0	2	0	0	0	0	1	0	0	1	0	2	0	0	0	2	0	0	0	0	0	0	0	0	0	0	0	0	1	0	0	0	0	0	0	0	2	0	0	0	1	0	1	0	0	0	0	0	0	0	0	0	0	0	0	0	0	0	0	0	0	0	0	0	0	0	0	0	0	0	0	0	1	0	1	0	0	0	0	0	0	0	0	0	0	0
HOXA9	4	2	2	1	2	0	3	3	1	0	0	1	0	1	0	0	2	2	2	0	1	0	1	3	0	1	1	1	1	0	0	1	4	0	0	0	4	2	0	0	0	1	1	1	1	0	1	1	0	4	3	0	1	4	2	0	1	0	0	0	0	0	0	2	0	3	0	0	6	0	1	0	2	1	0	5	1	1	1	0	0	1	1	2	2	2	1	0	3	0	0	3	0	0	0	0	2	0	0	0
HOXB-AS3	0	0	0	0	0	0	0	0	0	0	0	0	0	0	0	0	0	0	0	0	0	0	0	0	0	0	0	0	0	0	0	0	0	0	0	0	0	0	0	0	0	0	0	0	0	0	0	0	0	0	0	0	0	0	0	0	0	0	0	0	0	0	0	0	0	0	0	0	0	0	0	0	0	0	0	0	0	0	0	0	0	0	0	0	0	0	0	0	0	0	0	0	0	0	0	0	0	0	0	0
HOXB1	0	0	0	0	0	0	0	0	0	0	1	0	0	0	0	0	1	0	0	1	0	0	0	0	0	0	0	0	1	0	0	0	0	0	0	0	0	0	0	1	0	0	0	0	0	1	0	1	0	0	1	0	1	0	0	0	0	0	0	0	0	1	0	0	0	0	1	0	0	0	1	0	0	0	0	0	1	0	0	0	0	0	0	0	0	0	0	2	0	0	0	0	0	0	0	0	0	0	1	0
HOXB13	0	0	0	0	0	0	0	0	0	0	0	0	0	0	0	0	0	0	0	0	0	0	0	0	0	0	0	0	0	0	0	0	0	0	0	0	0	1	0	0	0	0	0	0	0	0	0	0	0	0	0	0	1	0	0	0	0	0	0	0	0	0	0	0	0	0	0	0	0	0	0	0	0	0	0	0	0	1	0	0	0	0	0	0	0	0	0	0	0	0	0	0	0	0	0	0	0	0	0	0
HOXB2	8	16	7	7	14	12	7	8	5	1	0	5	3	6	17	5	8	7	7	0	10	7	29	18	23	16	3	6	2	5	0	2	10	12	0	5	2	2	2	2	4	4	6	13	5	11	4	8	19	14	25	1	5	8	11	4	16	11	10	3	10	18	31	25	14	2	6	11	21	10	8	13	7	0	7	14	5	19	4	3	6	4	3	6	11	11	12	1	5	9	7	8	6	7	3	4	0	5	4	11
HOXB3	0	0	0	0	1	0	0	0	0	0	0	0	1	0	0	0	1	0	2	3	1	0	8	4	4	3	0	0	1	1	0	0	1	2	0	0	0	1	2	0	2	1	1	1	0	1	1	1	0	0	1	0	0	1	2	0	0	0	1	1	1	1	4	1	0	0	2	0	1	3	1	2	0	0	1	3	0	2	3	1	0	0	0	0	1	0	0	0	2	0	0	0	1	0	0	2	0	1	0	0
HOXB4	42	33	45	45	39	41	58	60	47	42	52	20	49	53	40	42	44	53	105	25	61	45	123	104	108	112	26	30	40	31	34	24	71	54	28	45	15	31	32	25	51	48	63	66	28	26	40	44	55	15	194	86	51	47	45	24	100	71	34	49	47	91	68	44	71	59	63	49	98	42	51	88	52	27	43	52	71	106	40	32	97	58	51	49	35	41	50	47	47	51	40	39	33	40	11	39	31	17	32	61
HOXB5	0	0	0	0	0	0	0	0	0	0	0	1	0	0	0	0	0	0	0	0	0	0	0	0	0	0	0	1	0	0	0	0	0	0	0	0	0	0	0	0	0	0	0	0	0	0	0	0	0	0	0	0	0	1	1	0	0	0	0	0	0	1	0	0	0	0	0	0	0	0	0	0	0	0	0	0	0	0	1	0	0	0	0	0	0	0	0	0	0	0	0	0	0	0	1	0	0	0	0	0
HOXB6	0	2	2	2	3	0	0	0	0	2	2	0	0	0	0	0	0	0	0	0	0	0	2	1	1	1	1	0	0	1	2	0	2	0	0	0	1	2	0	0	0	1	0	1	0	0	0	0	0	0	5	1	2	0	0	0	0	0	0	1	0	0	0	0	0	3	4	1	0	0	1	0	1	0	0	1	0	0	0	0	0	0	1	0	0	0	1	4	0	0	0	0	0	0	1	0	0	0	0	3
HOXB7	3	1	0	0	1	3	6	1	1	2	1	4	2	1	1	1	0	0	4	2	1	1	2	1	3	4	2	3	0	0	3	3	1	2	0	5	0	0	6	0	0	0	2	8	3	0	3	3	3	3	3	1	3	4	2	1	4	1	2	3	0	0	7	1	6	1	1	0	0	0	0	1	0	0	2	1	0	2	0	1	2	0	0	3	0	0	4	4	1	1	0	1	0	1	0	0	0	0	2	6
HOXB8	2	0	0	0	0	1	1	0	0	0	0	0	0	0	0	0	0	0	0	0	0	0	1	0	1	0	0	0	0	0	0	0	1	0	0	2	0	0	0	0	0	0	0	0	0	0	0	0	1	0	0	0	0	0	0	0	0	0	0	0	0	0	1	0	0	0	1	0	0	0	0	1	0	0	0	0	0	0	0	0	0	0	0	2	0	0	0	0	0	1	0	0	0	0	0	0	0	0	0	0
HOXB9	0	0	0	0	0	0	0	0	0	0	0	0	0	0	1	0	0	0	1	0	0	0	0	1	0	0	1	0	0	0	0	0	0	0	0	0	0	0	0	0	0	0	0	0	0	0	0	0	0	0	0	0	0	0	0	0	2	1	0	0	0	0	0	0	2	0	0	0	0	0	0	0	0	0	1	0	0	1	0	0	0	0	0	1	0	0	0	0	0	0	1	0	0	0	0	0	0	1	2	1
HOXC10	0	0	0	0	0	0	0	0	0	0	1	0	0	0	1	0	0	0	0	0	0	0	0	0	0	0	0	1	0	0	0	0	0	0	0	0	0	0	1	0	0	0	0	0	2	0	0	0	0	0	2	0	0	0	0	0	0	0	0	0	0	0	0	0	0	0	0	0	0	0	0	0	0	0	0	0	0	0	0	0	0	0	0	0	0	0	0	0	0	0	0	0	0	0	0	0	0	0	0	0
HOXC11	0	0	0	0	0	0	0	0	0	0	0	0	0	0	0	0	0	0	0	0	0	0	0	0	0	0	0	0	0	0	0	0	0	0	0	0	0	0	0	0	0	0	0	0	0	0	0	0	0	0	0	0	0	0	0	0	0	0	0	0	0	0	0	0	0	0	0	0	0	0	0	0	0	0	0	0	0	0	0	0	0	0	0	0	0	0	0	0	0	0	0	0	0	0	0	0	0	0	0	0
HOXC12	0	0	0	0	0	0	0	0	0	1	0	0	0	0	0	0	0	0	0	0	0	0	0	0	0	0	0	0	0	0	0	0	0	0	0	0	0	0	0	0	0	0	0	0	0	0	0	0	0	0	0	0	0	0	0	1	0	0	0	0	0	0	0	0	0	0	0	0	0	0	0	1	0	0	0	0	0	0	0	0	0	0	0	0	0	0	0	0	0	0	0	0	0	0	0	0	0	0	0	0
HOXC13	0	0	0	0	0	0	0	0	0	0	0	0	0	0	0	0	0	0	0	0	0	1	0	0	0	0	0	0	1	0	0	0	0	0	0	0	0	0	0	0	0	0	0	0	0	0	0	0	0	0	0	0	0	0	0	0	0	0	0	0	0	0	0	0	0	0	0	0	0	0	0	0	0	0	0	0	0	0	0	0	0	0	0	0	0	0	0	0	0	0	0	0	0	0	0	0	0	0	0	0
HOXC5	0	2	0	1	0	0	4	1	1	0	1	0	0	0	0	0	0	1	0	0	3	1	4	1	3	6	0	1	0	0	0	0	1	0	1	0	0	0	0	0	1	0	2	2	0	2	0	1	0	0	0	0	0	3	3	0	1	0	0	0	1	0	0	0	2	1	0	2	0	2	0	1	0	0	0	0	0	1	0	0	1	0	1	0	0	2	0	5	1	0	0	0	0	0	0	1	1	1	0	0
HOXC6	0	0	0	0	0	0	0	0	0	1	0	0	0	0	0	0	0	0	0	0	0	0	0	0	0	0	0	0	0	0	0	0	0	0	0	0	0	0	0	0	0	0	0	0	0	0	0	0	0	0	0	0	0	0	0	0	0	0	0	0	0	1	0	0	0	1	0	0	0	0	0	0	0	0	0	0	0	0	0	0	0	0	0	0	0	0	2	0	0	0	0	0	0	0	0	0	0	0	2	0
HOXC8	0	0	0	0	0	0	0	0	0	1	0	0	0	0	0	0	0	0	0	0	0	0	0	0	0	0	0	0	0	0	0	0	0	0	0	0	0	0	0	0	0	0	0	0	0	0	0	0	0	0	0	0	0	0	0	0	0	0	0	0	0	0	0	0	0	0	0	0	0	0	0	0	0	0	0	0	0	0	0	0	0	0	0	0	0	0	0	0	0	0	0	0	0	0	0	0	0	0	0	0
HOXC9	0	1	0	0	0	0	0	0	0	0	0	0	0	0	0	0	0	0	0	0	0	0	0	1	0	0	0	0	0	1	0	0	0	0	0	0	0	0	0	0	0	0	0	0	1	0	0	0	0	0	0	0	1	0	0	0	0	0	0	0	0	0	0	0	0	0	0	0	0	0	0	0	0	0	0	1	0	0	0	0	0	0	0	0	0	0	0	0	0	0	0	0	0	0	0	0	0	0	0	0
HOXD-AS1	0	0	0	0	0	0	0	0	0	0	0	0	0	0	0	0	0	0	0	0	0	0	0	0	0	0	0	0	0	1	0	0	0	0	0	0	0	0	0	0	0	0	0	0	0	0	0	0	0	0	1	0	0	0	0	0	0	0	0	0	0	0	1	0	0	0	0	0	0	0	0	0	0	0	0	0	0	0	0	0	0	0	0	0	0	0	0	0	1	0	0	0	0	0	0	1	0	0	0	0
HOXD-AS2	0	0	0	0	0	0	0	0	0	0	0	0	0	0	0	0	0	0	0	1	0	0	0	0	0	0	0	0	0	0	0	0	0	0	0	0	0	0	0	0	0	0	0	0	0	0	0	0	0	0	0	0	0	0	0	0	0	0	0	0	2	0	0	1	0	0	0	0	0	0	0	0	0	0	0	0	0	0	0	0	0	0	0	0	0	0	0	1	0	0	0	0	0	0	0	0	0	0	0	0
HOXD1	0	0	0	0	0	0	0	0	0	0	0	0	0	0	0	0	0	0	0	0	0	0	0	0	0	1	0	0	0	0	0	0	0	0	0	0	0	0	0	0	0	0	0	0	0	0	0	0	0	0	0	1	0	0	0	0	0	0	0	0	0	0	0	0	0	0	0	0	0	0	0	0	0	0	0	0	0	0	0	0	0	0	0	0	0	0	0	0	0	0	0	0	0	0	0	0	0	0	0	0
HOXD10	0	0	0	0	0	0	0	0	0	0	0	0	0	0	0	0	0	0	0	0	0	0	0	0	0	0	0	0	0	0	0	0	0	0	0	0	0	0	0	0	0	0	0	0	0	0	0	0	0	0	0	0	0	0	0	0	0	0	0	0	0	0	0	0	0	0	0	0	0	0	0	0	0	0	0	0	0	0	1	0	0	0	0	0	0	0	0	0	0	0	0	0	0	0	0	0	0	0	0	0
HOXD11	0	0	0	0	0	0	0	0	0	0	0	0	0	0	0	0	0	0	0	0	0	0	0	0	0	0	0	0	0	0	0	0	0	0	0	0	0	0	0	0	0	0	0	0	0	0	0	0	0	0	0	0	0	0	0	0	0	0	0	0	0	0	0	0	0	0	0	0	0	1	0	0	0	0	0	0	1	0	0	0	0	0	0	0	0	0	0	0	0	0	0	0	0	0	0	0	0	0	0	0
HOXD12	0	1	1	3	3	0	2	1	0	3	0	0	0	0	0	0	0	0	0	0	0	0	0	0	0	0	0	0	0	0	0	0	2	0	1	0	0	0	1	0	0	0	0	0	0	1	1	0	1	1	1	0	0	0	1	0	3	0	0	0	0	0	1	2	0	0	0	0	1	5	1	4	0	0	0	0	0	0	0	0	0	0	0	0	0	0	0	1	0	0	0	0	0	0	0	0	0	0	0	0
HOXD13	0	0	0	0	0	0	0	2	0	0	0	0	0	0	0	0	0	0	0	0	0	0	0	0	0	0	0	0	0	0	0	0	0	0	0	0	0	1	0	0	0	0	0	0	0	0	0	0	0	0	1	0	0	0	0	0	0	0	0	0	0	0	0	0	0	0	0	0	0	0	0	0	0	0	0	0	0	0	0	0	0	0	0	1	0	0	0	0	0	0	0	0	0	0	0	0	0	0	0	1
HOXD3	0	2	0	0	0	0	0	0	0	1	0	0	0	0	0	0	0	0	0	0	0	0	1	0	2	0	0	0	0	0	0	0	1	0	0	0	0	0	0	0	0	0	0	0	1	0	0	0	0	0	0	0	0	0	0	0	0	0	0	0	0	0	0	0	0	0	0	0	0	0	0	0	0	0	0	0	0	0	0	0	0	0	1	0	0	0	0	0	0	0	0	0	0	0	0	0	0	0	0	0
HOXD4	0	0	0	0	0	0	0	0	0	0	0	0	0	0	0	0	0	0	0	0	0	0	0	0	0	0	0	0	0	0	0	0	0	0	0	0	2	0	0	0	0	0	0	0	0	0	0	1	0	0	0	0	0	3	0	0	0	0	0	0	0	0	0	0	0	0	0	0	0	0	0	0	0	0	0	0	0	0	0	0	0	0	0	0	0	0	0	1	0	0	0	0	0	0	0	0	0	0	0	0
HOXD8	0	0	0	0	0	0	0	0	0	1	0	0	0	0	0	0	0	0	0	0	0	0	0	0	0	0	0	0	0	0	0	0	0	0	0	0	0	0	0	0	0	0	0	0	0	0	0	0	0	0	0	0	0	0	0	0	0	0	0	0	0	0	0	0	0	0	0	0	0	0	0	0	0	0	0	0	0	0	0	0	0	0	0	0	0	0	0	0	0	0	0	0	0	0	1	0	0	0	0	0
HOXD9	0	0	0	0	0	0	0	0	0	1	0	0	0	0	0	0	1	0	0	0	0	0	0	0	0	0	0	2	0	0	0	0	0	0	0	0	0	0	0	0	0	0	0	0	0	0	0	0	0	0	1	0	0	0	0	0	0	0	0	0	0	0	0	0	0	0	0	0	0	0	0	0	0	1	0	0	0	0	0	0	0	0	0	0	0	0	0	0	0	0	0	0	0	0	0	0	0	0	0	0
HP	47	86	0	0	177	68	12	16	27	14	2	16	7	50	0	0	3	8	0	0	0	0	29	24	0	0	1	3	6	6	9	35	21	60	22	17	22	30	11	24	5	4	0	0	0	0	1	0	33	25	51	25	0	0	6	7	12	43	52	57	0	1	0	1	3	5	23	21	1	3	48	82	13	13	8	19	0	1	0	1	0	0	19	20	33	37	33	12	18	43	1	0	0	0	11	18	1	5	2	41
HP1BP3	772	1410	852	1102	1479	550	1134	1274	830	739	926	750	922	1001	609	961	683	1023	1156	310	1464	2130	1481	1425	1678	1199	1528	1515	1484	941	133	462	1591	1093	585	1021	485	669	857	503	847	768	789	1257	835	478	985	923	1047	842	2429	1192	1237	1501	960	961	920	784	640	937	1485	1205	2003	757	1855	1097	981	1098	1392	1768	916	1406	772	551	762	1296	859	1705	500	761	1186	854	989	1196	1085	1672	1345	701	853	609	876	806	602	974	542	1128	608	954	719	2158
HPCA	1	0	0	1	1	0	0	1	0	2	8	1	0	1	0	0	0	0	2	0	0	1	0	2	0	1	0	1	1	1	0	1	1	1	0	1	1	0	0	0	0	0	0	0	1	0	0	0	0	2	3	1	1	0	0	0	1	0	2	0	0	0	0	0	0	2	0	1	0	1	3	0	1	0	1	0	1	1	0	0	2	1	1	0	1	2	0	0	0	0	0	0	0	0	1	0	0	1	2	0
HPCAL1	515	884	585	856	833	507	691	881	385	297	478	484	412	585	516	592	297	365	474	409	882	779	532	580	612	392	655	817	499	413	494	299	544	1042	300	494	249	436	375	301	502	593	346	441	370	285	354	436	302	286	1172	381	308	297	299	123	262	256	216	159	249	526	459	410	496	433	386	244	275	427	300	576	384	202	380	251	305	428	240	221	195	220	213	130	168	216	335	357	379	185	384	147	405	200	243	216	272	264	228	869
HPCAL4	7	19	12	24	6	2	20	14	26	20	2	24	30	14	17	15	6	5	43	16	23	10	48	22	4	2	30	28	43	33	17	7	28	27	5	10	5	18	13	4	22	8	8	5	12	9	4	17	25	18	119	22	17	21	15	18	6	19	7	15	43	24	56	26	58	18	16	12	58	37	23	40	16	13	28	53	10	20	20	3	16	4	26	41	39	60	37	15	34	21	13	3	21	27	11	40	11	17	11	53
HPD	18	20	12	36	27	17	27	24	20	35	13	17	12	33	22	25	16	31	17	13	25	34	32	14	27	28	23	22	38	9	3	29	42	48	15	21	20	23	16	28	21	16	44	67	26	25	29	35	44	20	93	50	36	31	19	10	27	41	15	21	15	50	20	24	35	26	20	9	44	29	35	62	18	17	32	21	20	32	40	42	31	37	17	11	27	35	46	20	16	25	38	22	6	11	17	18	21	19	22	35
HPDL	20	25	11	43	16	11	15	14	18	25	10	21	8	17	23	10	4	5	23	8	24	21	28	18	17	18	2	7	23	11	5	16	32	20	11	9	7	10	11	3	14	9	25	19	19	12	30	27	32	14	70	35	17	35	24	7	25	22	8	12	11	23	41	17	19	17	16	18	52	8	20	18	17	12	25	19	20	18	17	24	38	7	23	24	20	13	34	15	20	14	19	7	12	14	3	8	10	5	6	32
HPGD	34	40	22	17	33	20	12	26	17	24	23	26	19	28	44	68	15	14	81	22	33	45	113	73	59	57	41	42	33	31	3	12	61	22	39	37	53	47	47	11	15	19	33	45	29	6	55	48	56	33	60	35	46	41	32	15	46	25	31	35	63	23	60	24	31	14	35	23	96	67	60	82	40	16	18	27	39	71	16	15	4	5	33	24	51	57	25	9	14	17	20	26	8	26	11	39	19	28	12	62
HPGDS	2	7	4	9	2	4	7	2	0	2	6	7	6	8	3	6	0	10	5	1	8	8	12	7	1	2	9	9	5	4	2	4	13	7	11	6	11	11	3	2	7	11	1	0	1	3	1	1	1	3	9	2	7	7	1	2	6	11	1	4	4	3	17	9	7	5	2	4	12	10	2	7	2	2	0	3	4	4	1	4	7	1	2	4	8	12	7	2	0	6	6	3	4	4	4	10	1	5	2	5
HPN	2	7	1	9	2	2	3	0	0	2	0	2	1	0	0	1	0	4	2	0	1	0	0	0	0	1	0	0	2	2	2	0	0	3	1	3	3	0	1	1	3	0	4	6	1	0	3	0	2	0	2	0	1	0	0	0	1	0	0	2	2	0	1	0	4	1	0	6	3	4	5	4	1	1	0	0	1	2	0	2	1	1	0	0	1	1	0	1	1	0	1	1	1	0	1	1	1	0	0	2
HPR	0	1	0	1	2	0	1	1	1	2	2	2	1	0	1	0	0	0	1	0	0	4	2	0	0	1	0	1	1	7	0	0	6	0	0	0	0	0	0	1	4	1	1	3	1	2	0	0	3	2	4	2	2	0	0	0	0	0	1	2	1	3	2	1	0	0	1	2	0	0	1	1	0	0	0	1	3	2	0	0	1	2	0	1	0	0	1	0	1	2	1	0	2	0	1	0	0	0	0	0
HPRT1	53	107	74	81	152	70	108	173	94	71	90	152	59	109	127	117	74	125	222	76	130	265	153	151	112	105	80	82	151	95	18	82	134	143	90	142	75	97	88	92	81	101	123	180	68	60	135	182	154	78	346	163	200	192	138	76	139	99	100	143	132	121	124	78	159	111	93	83	167	142	112	201	157	100	115	170	176	302	76	147	154	138	137	179	72	146	183	70	131	166	86	77	76	132	48	110	64	96	82	178
HPS1	1002	1692	1335	2043	2106	1003	1685	1576	919	839	1831	1731	958	850	821	1035	688	574	990	1199	2134	1256	921	1086	1122	723	2044	1672	1488	1260	779	1292	996	1859	744	799	400	665	1074	746	905	764	1969	1387	1476	1579	570	788	886	759	4455	1340	1180	649	993	520	902	733	867	953	752	1506	1462	1251	1096	954	1483	604	1072	805	895	1300	1591	676	1181	665	1013	867	742	599	772	525	813	453	568	648	630	1145	729	602	887	394	1008	449	1124	615	870	498	443	1684
HPS3	101	195	139	135	213	129	149	228	171	171	125	88	137	164	115	186	79	232	280	76	186	298	199	247	311	243	129	110	190	100	16	56	203	208	81	180	93	160	111	142	141	130	146	209	119	73	177	139	138	114	325	232	153	143	106	49	120	144	98	183	178	170	264	164	263	248	157	137	234	181	167	284	128	103	111	182	189	314	98	78	181	77	98	111	108	175	152	68	98	57	127	61	71	133	55	148	86	112	123	391
HPS4	128	218	118	164	126	113	141	201	174	124	122	160	141	168	150	122	74	109	238	89	197	272	255	181	228	111	88	75	180	104	45	60	303	195	96	108	86	107	93	77	123	86	116	185	92	77	120	103	178	76	440	95	136	156	121	59	136	79	60	84	102	110	146	91	137	98	118	53	139	53	124	237	122	55	112	112	85	153	69	55	102	84	77	55	60	76	127	85	113	80	69	34	59	50	33	65	54	73	86	271
HPS5	97	176	91	122	170	106	112	193	130	157	113	187	135	212	130	158	86	209	286	106	169	364	285	181	155	143	85	91	158	109	36	91	195	205	125	189	100	175	105	149	150	160	105	171	97	86	121	151	76	70	217	155	112	111	57	37	70	85	72	87	153	194	139	91	105	167	106	52	159	107	97	228	78	71	88	90	113	214	69	100	81	102	56	77	64	92	180	65	79	109	49	61	47	64	46	106	56	99	89	280
HPS6	136	221	122	146	238	134	192	333	303	329	218	189	228	247	232	239	187	267	304	158	206	342	301	311	279	257	109	121	231	140	115	139	278	266	201	298	175	265	203	208	212	253	152	192	170	101	128	107	191	88	343	174	179	142	152	97	134	115	92	94	175	230	158	113	254	251	149	139	293	132	169	311	171	160	123	189	182	414	93	138	169	101	126	143	168	203	157	105	146	136	157	77	133	155	67	155	78	151	152	489
HPSE	23	44	39	51	154	71	97	143	51	26	45	30	57	122	36	71	20	113	84	30	65	240	67	121	85	88	43	103	85	31	4	63	48	169	33	75	55	132	34	150	46	38	25	110	42	60	41	20	45	53	97	90	49	58	32	31	33	47	77	74	50	191	50	165	129	169	45	36	44	62	58	78	60	64	36	42	24	68	32	107	48	91	30	28	26	55	62	17	29	26	56	59	21	111	13	46	47	57	37	101
HPSE2	0	0	0	0	0	0	0	0	0	0	0	0	0	0	2	0	0	0	0	0	0	0	0	1	0	0	0	0	1	0	0	0	0	0	0	0	0	0	0	0	0	0	0	0	0	0	0	0	0	0	0	0	0	0	0	0	0	0	0	0	0	0	0	0	0	0	0	0	0	0	0	0	0	0	0	1	0	0	0	0	0	0	0	0	0	0	0	0	0	0	0	0	0	0	0	0	0	0	0	0
HPVC1	0	0	1	2	1	0	0	0	0	3	0	0	0	0	0	0	0	0	1	0	0	0	0	0	0	0	0	0	0	1	0	0	0	0	0	0	0	0	0	0	0	0	1	0	0	0	0	0	0	0	0	0	0	0	0	0	0	0	0	0	0	0	0	0	0	0	0	0	0	0	0	0	0	0	0	0	0	0	0	1	0	0	0	0	0	1	0	3	1	0	1	0	0	0	0	0	0	0	0	0
HPX	13	8	4	26	3	2	2	9	6	27	6	1	5	6	1	5	1	5	5	3	5	5	2	5	6	2	1	2	1	3	1	2	8	1	2	4	2	1	8	1	6	3	3	10	5	8	0	2	2	0	10	4	3	6	3	1	3	0	0	1	5	4	1	4	6	3	6	0	8	5	3	5	5	3	2	2	5	5	6	2	3	1	1	0	1	4	4	6	4	2	1	1	0	4	1	1	1	2	2	3
HPYR1	0	2	0	5	2	2	2	4	2	23	4	0	2	2	1	1	0	3	4	3	3	1	0	4	1	1	0	7	4	2	0	4	4	2	0	1	0	4	5	4	4	1	3	3	1	1	0	1	1	2	6	2	0	2	2	2	2	1	1	4	8	1	0	5	1	0	4	2	6	1	0	3	0	0	0	4	6	2	1	2	1	3	0	1	1	0	4	2	1	0	7	8	5	0	0	0	0	0	1	5
HR	0	0	0	0	0	1	0	0	0	0	0	0	0	0	0	0	0	0	0	0	0	1	0	0	0	0	0	0	0	0	0	0	0	0	0	0	0	0	0	0	0	0	0	0	0	0	0	0	0	0	0	0	0	0	0	0	2	0	0	1	1	1	0	1	0	0	0	0	0	0	0	0	0	0	0	0	1	0	0	0	0	0	0	0	0	0	0	0	0	0	0	0	0	0	0	0	0	0	0	0
HRAS	16	32	12	31	24	28	52	46	22	18	17	23	18	30	26	26	11	13	39	11	49	50	79	31	58	35	30	23	41	16	23	19	48	50	11	27	9	28	10	7	16	28	40	44	22	32	43	42	63	31	139	42	55	55	40	28	63	28	24	28	16	48	51	23	61	29	25	27	75	25	23	36	24	18	22	36	35	56	22	28	35	19	36	32	11	38	20	30	27	32	25	21	19	28	22	24	8	20	15	66
HRASLS	3	3	6	4	3	1	4	3	0	1	0	2	2	8	3	2	2	0	1	3	10	3	5	3	1	0	4	3	7	9	0	1	2	5	3	1	0	1	8	5	3	5	2	1	1	6	3	4	4	0	16	4	0	2	0	3	0	1	0	5	1	5	15	7	1	0	4	3	1	3	1	6	1	2	6	2	12	4	8	1	2	3	5	1	9	4	1	0	2	3	2	1	2	3	2	0	3	1	1	4
HRASLS2	2	10	3	9	22	5	21	20	15	20	12	16	25	16	33	83	5	18	43	23	13	28	13	8	7	3	8	8	23	12	2	25	36	47	47	46	12	36	8	15	34	41	37	27	18	5	149	128	30	14	31	30	24	25	27	28	24	17	13	11	31	19	32	19	68	36	6	3	184	42	7	12	18	29	20	26	44	106	5	13	104	97	18	31	11	17	33	13	47	35	10	17	53	96	4	10	3	29	16	47
HRASLS5	1	12	7	7	1	2	3	14	1	1	10	17	1	0	4	6	1	2	4	3	5	3	7	3	6	7	4	12	3	4	1	1	4	8	12	17	8	9	2	3	11	11	1	2	1	1	8	21	6	8	10	2	2	5	3	1	5	3	1	3	2	6	11	11	3	4	3	1	11	13	7	20	2	4	0	4	4	9	0	1	0	4	0	4	2	10	3	6	1	0	0	0	1	0	0	5	3	2	2	6
HRC	3	12	0	30	2	1	0	5	1	30	1	1	2	1	2	2	0	0	0	2	2	2	0	0	1	0	3	0	4	0	9	3	4	1	2	0	1	2	0	2	3	4	0	1	1	0	2	1	2	0	4	1	0	0	0	2	4	0	0	0	1	0	0	2	1	0	2	0	0	4	3	2	1	0	0	0	0	2	0	0	0	1	1	0	1	0	6	1	0	0	1	0	0	0	0	0	0	0	1	1
HRCT1	3	2	4	13	1	0	0	3	0	11	0	5	0	0	0	2	1	4	0	1	3	0	0	0	4	0	1	0	1	3	0	1	6	1	0	1	0	1	0	0	1	2	1	0	1	0	0	1	0	1	2	0	1	0	3	0	1	1	0	0	3	4	0	0	2	1	0	0	1	1	0	0	4	1	3	0	1	0	0	0	0	0	1	0	1	1	0	0	2	1	0	1	0	1	0	0	1	1	1	0
HRG	0	0	0	0	0	0	0	0	0	1	0	0	0	0	0	0	0	0	0	0	0	0	0	0	0	0	0	0	0	0	0	0	0	0	0	0	0	0	0	0	0	0	0	0	0	0	0	0	0	0	0	0	0	0	0	0	0	0	0	0	0	0	0	0	0	0	0	0	0	0	0	0	0	0	0	1	0	0	0	0	0	0	0	0	0	0	0	0	0	0	0	0	0	0	0	0	0	0	0	0
HRH2	4	9	0	3	7	6	9	11	2	4	4	7	5	3	8	5	0	1	4	1	4	6	4	8	3	4	2	7	2	9	2	2	1	6	3	1	4	2	0	2	4	6	2	4	10	3	1	7	8	1	4	1	1	2	6	0	1	1	1	0	1	3	4	3	12	5	1	0	1	4	2	1	1	0	5	1	0	2	3	2	1	1	3	4	1	0	4	1	5	0	4	0	0	4	0	3	1	0	0	7
HRH3	0	1	0	2	0	0	1	1	0	1	0	0	0	1	0	0	0	0	0	0	1	1	0	0	5	0	0	0	0	0	0	0	1	0	0	0	0	1	0	0	0	0	1	0	0	0	0	0	1	0	1	2	0	1	0	0	1	0	0	0	0	0	0	0	1	0	1	0	0	0	0	1	0	1	0	0	0	0	0	0	0	0	0	0	0	0	0	0	0	0	0	0	0	0	0	0	0	0	1	0
HRH4	13	56	26	33	38	15	44	76	27	24	178	172	24	36	110	180	37	42	57	26	63	107	113	122	116	85	92	89	122	59	6	23	72	71	103	156	62	51	46	18	108	135	8	7	24	17	52	56	35	61	14	12	28	20	24	16	58	58	12	39	77	61	99	34	38	50	13	35	146	109	107	137	58	54	20	31	48	95	20	13	44	24	22	19	15	55	39	22	26	22	53	18	30	35	11	33	16	25	12	23
HRK	8	8	2	4	1	2	5	6	7	5	5	11	2	1	4	12	9	2	7	0	11	3	5	2	3	2	8	6	4	6	1	4	8	4	2	6	2	2	6	0	10	11	1	2	2	0	4	4	11	5	7	4	3	8	4	1	3	1	4	4	0	5	9	3	0	4	6	3	21	8	18	19	1	2	9	8	19	10	3	0	10	1	1	4	7	4	4	0	4	0	13	0	6	2	2	6	1	4	3	10
HRNR	0	0	0	0	0	0	0	0	0	0	0	0	0	0	0	0	0	0	0	0	0	0	0	0	0	0	0	0	0	0	0	0	0	0	0	0	0	0	0	0	0	0	0	0	0	0	0	0	0	0	0	0	0	0	0	0	0	0	0	0	0	0	0	0	0	0	0	0	0	0	0	0	0	0	0	0	0	0	0	0	0	0	0	0	0	0	0	0	0	0	0	0	0	0	0	0	0	0	0	0
HRSP12	8	14	14	16	45	17	25	58	30	20	27	26	30	40	32	41	47	81	149	23	39	128	67	47	56	86	72	43	70	30	18	36	115	51	30	46	47	46	22	27	22	44	27	45	34	16	81	50	57	13	94	78	57	40	29	35	34	26	26	33	54	20	64	41	48	47	15	23	105	34	27	37	12	28	24	69	52	93	18	44	28	22	32	100	53	83	107	25	28	70	23	39	12	88	16	87	25	76	46	179
HS1BP3	162	294	138	139	344	173	234	326	373	262	290	191	229	307	231	284	132	208	301	245	308	442	245	239	301	202	138	169	296	224	89	194	278	470	195	307	199	285	146	355	278	337	154	170	173	111	120	113	145	102	398	168	146	87	133	48	141	98	132	123	177	198	135	202	225	285	154	104	160	121	204	330	117	112	125	107	123	342	104	136	117	68	151	105	129	108	217	88	173	113	157	87	84	171	71	147	88	120	125	425
HS2ST1	175	241	125	183	137	105	228	239	70	100	57	147	68	140	84	128	70	91	202	70	245	316	320	209	172	153	90	86	198	119	59	91	285	187	54	112	53	76	89	36	84	100	177	211	131	199	228	361	299	194	582	237	242	321	228	246	252	166	118	226	120	211	311	122	246	140	142	157	246	270	157	319	140	96	152	269	170	324	105	104	198	144	128	175	126	192	208	95	149	261	107	121	126	132	70	174	58	111	75	331
HS3ST1	6	10	3	14	16	10	18	14	9	9	8	17	2	10	20	21	8	11	21	2	30	59	35	10	5	7	8	12	20	11	35	26	34	26	2	12	2	7	7	8	7	20	20	31	5	14	7	12	20	17	65	17	21	19	14	23	32	12	5	23	26	22	21	8	31	16	9	6	23	14	13	36	33	4	16	30	36	61	13	9	15	11	36	43	24	18	29	18	18	17	14	12	14	5	6	27	6	13	11	28
HS3ST2	0	0	0	0	1	0	0	0	1	0	0	0	0	0	0	0	0	0	0	0	0	0	0	0	0	0	0	0	0	0	0	0	2	0	0	0	0	0	0	0	0	0	0	0	0	0	0	0	0	0	0	0	0	0	0	0	0	0	0	0	0	0	0	0	0	0	0	0	0	0	0	0	0	0	0	0	0	0	0	0	0	0	0	0	0	0	1	0	0	0	0	0	0	0	0	0	0	0	0	0
HS3ST3A1	18	42	21	30	19	20	32	37	27	12	8	21	16	20	17	7	12	17	53	9	32	30	61	40	44	25	12	13	39	16	15	16	53	38	15	11	14	17	16	10	18	18	22	36	15	17	29	60	64	28	125	27	24	34	29	35	60	28	16	34	15	44	75	26	46	17	26	18	62	21	7	52	26	7	34	35	26	39	18	19	20	7	19	19	20	32	16	19	20	32	14	17	18	9	16	46	20	20	8	32
HS3ST3B1	42	60	28	48	28	32	41	56	22	22	17	35	11	37	15	15	5	17	72	17	55	37	60	37	46	27	17	20	35	23	19	10	57	38	16	19	16	21	24	4	27	22	30	44	21	22	27	77	56	40	160	48	38	45	40	49	62	31	15	21	25	48	74	25	50	25	45	19	70	42	23	60	28	9	42	46	46	71	27	21	23	11	18	28	33	35	28	18	27	50	34	23	26	22	19	37	21	9	9	41
HS3ST4	0	0	0	0	0	0	0	0	0	0	0	0	0	0	0	0	0	0	0	0	0	0	0	0	0	0	0	0	0	0	0	1	0	0	0	0	0	0	0	0	0	0	0	0	0	0	0	0	0	0	0	0	0	0	0	0	0	0	0	0	0	0	0	0	0	1	0	0	0	0	0	1	0	0	0	0	0	0	0	0	0	0	0	0	0	0	0	0	0	0	0	0	0	0	0	0	0	0	0	1
HS3ST5	1	1	0	0	0	0	0	2	0	0	0	0	2	0	0	3	0	0	0	0	0	2	0	2	0	1	0	0	0	0	0	0	1	0	0	0	0	0	0	1	1	0	0	0	0	0	0	0	0	0	0	0	0	0	0	0	0	0	0	0	0	1	0	0	0	0	0	0	0	0	0	1	0	0	0	0	0	1	0	0	0	0	0	0	0	0	1	0	0	0	0	0	0	0	0	1	0	0	0	0
HS3ST6	0	0	0	0	0	0	0	0	0	0	0	0	0	1	0	0	0	0	0	0	0	0	0	0	0	0	0	0	0	0	0	0	0	1	0	0	0	0	0	0	0	1	0	0	0	0	0	0	0	0	0	0	0	0	0	0	0	0	0	0	0	0	0	0	1	0	0	0	0	0	0	0	0	0	1	0	0	0	0	0	0	0	0	0	0	0	0	0	0	0	0	0	0	0	0	0	0	0	0	0
HS6ST1	68	119	51	63	90	71	97	150	69	86	76	45	70	82	50	83	40	57	132	70	117	157	176	145	138	95	60	59	92	83	39	32	135	130	83	98	46	73	89	54	79	103	72	59	53	30	110	102	63	64	171	86	40	54	64	48	95	82	34	71	75	87	75	80	104	132	50	30	103	58	54	103	88	46	69	82	126	188	61	48	80	47	62	74	86	86	56	40	68	63	76	36	62	54	37	74	28	35	32	165
HS6ST2	0	0	0	0	0	0	0	0	0	0	0	0	0	0	0	0	0	0	0	0	0	0	0	0	0	0	0	0	0	0	0	0	0	0	0	0	0	0	0	0	0	0	0	0	0	0	0	0	0	0	0	0	0	0	0	0	0	0	0	0	0	0	0	0	0	0	0	0	0	0	0	0	0	0	0	0	0	0	0	0	0	0	0	0	0	0	0	0	0	0	0	0	0	0	0	0	0	0	0	0
HS6ST3	0	0	0	1	0	0	0	0	0	0	0	0	0	0	0	0	0	0	0	0	0	1	0	0	0	0	0	0	0	0	0	0	0	0	0	0	0	0	0	0	0	0	0	0	0	0	1	0	0	0	0	0	0	0	0	0	0	0	0	0	0	0	0	0	0	0	0	0	0	0	0	0	0	0	0	0	0	0	0	0	0	0	0	2	0	0	0	0	0	0	1	0	0	0	0	0	0	0	0	0
HSBP1	54	89	87	88	259	99	84	150	80	101	67	76	80	92	88	156	157	302	244	63	170	516	199	158	201	182	170	206	167	79	1	78	166	156	88	168	78	169	65	134	74	101	79	415	148	76	177	98	233	86	283	240	264	156	89	67	163	169	98	150	127	197	171	194	195	189	105	90	282	222	130	220	103	89	105	323	137	231	77	249	179	97	90	126	235	261	174	60	53	52	66	50	42	253	41	128	68	167	152	501
HSBP1L1	12	17	6	8	7	8	7	6	15	11	6	5	16	14	14	26	29	14	16	4	7	10	16	17	12	10	16	18	13	6	0	5	18	10	3	13	17	12	6	11	10	7	7	16	10	4	17	12	17	12	30	10	12	13	9	2	10	9	5	9	17	18	18	11	16	8	12	7	22	12	8	27	5	3	14	31	8	10	6	16	8	4	14	6	14	20	19	9	5	1	9	1	10	5	6	10	7	4	6	21
HSCB	4	16	6	8	15	5	8	22	23	26	20	8	24	11	26	21	17	52	56	3	9	39	31	25	27	17	22	20	27	12	0	17	31	16	8	24	26	21	14	11	12	16	5	32	14	6	19	7	30	19	41	35	17	31	11	8	23	15	4	8	44	28	19	14	25	28	29	29	32	24	13	35	16	20	6	27	20	44	11	18	34	19	20	26	26	33	26	7	13	9	5	5	9	12	4	20	7	11	17	56
HSD11B1	0	0	2	2	2	0	0	3	3	3	2	0	0	1	1	2	1	0	4	5	1	7	0	3	3	0	2	1	3	1	0	0	6	5	0	1	3	2	1	0	6	2	2	0	1	0	2	2	0	1	3	1	4	2	1	0	1	2	0	1	0	0	2	5	0	2	4	1	7	0	0	3	3	0	1	4	0	4	0	0	1	0	0	0	1	5	0	1	2	0	1	1	2	1	0	0	0	1	1	2
HSD11B1L	10	15	9	11	15	1	4	10	11	12	9	3	3	15	4	7	7	7	14	1	7	8	6	10	5	8	3	2	9	9	2	7	17	4	2	4	3	5	6	7	6	15	11	6	6	0	5	4	10	2	24	3	11	4	5	6	10	2	0	3	6	8	8	6	6	8	6	5	5	10	15	18	2	7	9	9	16	19	10	2	14	3	8	9	10	3	6	8	13	7	13	7	6	5	2	12	7	4	10	3
HSD11B2	12	26	15	22	10	2	8	4	22	17	14	17	2	6	10	6	5	12	21	6	12	11	15	19	17	11	5	8	20	20	1	5	7	12	6	6	6	17	6	3	13	15	14	15	8	8	2	0	17	15	29	35	25	18	4	2	16	5	9	0	12	15	12	9	7	12	5	5	19	10	5	20	11	3	23	9	13	18	2	2	13	6	6	4	6	4	16	2	12	3	8	1	6	10	3	10	10	7	8	27
HSD17B1	41	124	71	61	95	97	110	109	85	83	58	79	64	85	69	82	57	88	94	63	127	162	200	165	131	84	67	86	111	78	35	75	167	177	104	97	75	130	77	67	92	95	100	159	63	138	94	94	215	133	317	172	144	161	73	78	145	91	61	45	136	138	102	86	161	65	92	85	163	73	114	206	131	91	94	166	95	163	76	66	134	84	54	123	144	113	132	81	77	126	87	56	61	54	48	102	56	58	42	158
HSD17B10	135	232	149	161	219	172	174	249	161	86	111	241	114	206	151	167	86	135	182	77	218	304	271	175	186	159	85	74	135	76	41	149	185	289	117	170	101	147	146	83	129	142	142	193	112	193	193	215	242	147	530	198	125	113	151	106	200	139	89	138	143	180	160	90	215	118	135	113	202	116	150	252	168	116	122	147	142	272	110	89	129	119	96	135	85	118	192	99	106	145	95	96	100	136	68	106	78	87	90	322
HSD17B11	870	1117	984	1095	1883	1206	1823	2513	1199	941	882	1341	872	1827	792	1080	607	1275	1197	601	1527	2856	1898	1614	1638	1212	906	1180	895	735	210	982	1056	1966	1201	1717	548	1154	823	1041	902	1109	1137	1904	1396	969	1183	1171	1520	970	1946	1155	924	932	812	476	787	842	941	644	998	1342	988	1053	2436	1364	1266	984	1544	1784	569	1100	833	565	758	1272	718	1132	592	1737	652	919	657	569	440	975	1210	341	545	566	783	1226	359	563	350	680	896	965	721	2863
HSD17B12	54	95	97	73	102	29	77	116	82	120	66	32	104	86	67	105	57	84	236	28	81	176	107	137	156	105	112	95	140	79	1	38	141	86	62	123	75	87	106	72	76	90	70	89	83	46	125	75	112	75	174	110	125	138	60	35	66	49	43	85	150	108	117	61	105	113	93	93	91	129	116	204	132	82	66	144	89	307	59	88	83	71	91	104	100	152	80	39	64	17	62	23	70	92	39	84	39	79	73	182
HSD17B13	1	0	0	0	1	0	1	0	0	1	0	1	0	1	0	1	0	2	1	0	3	0	0	0	1	0	0	0	0	1	0	1	0	0	0	0	0	0	0	1	0	1	1	1	0	0	2	0	1	1	2	1	0	0	0	0	0	0	1	1	0	0	0	0	1	0	0	0	1	1	0	0	0	0	0	0	0	1	0	0	0	0	3	3	0	1	0	0	0	1	0	2	0	0	0	0	0	0	0	1
HSD17B14	3	1	0	4	3	2	3	0	3	5	1	0	0	1	3	1	2	4	2	0	2	0	8	6	3	2	0	0	0	0	3	2	7	2	0	1	3	1	3	4	1	2	2	4	4	2	3	0	0	0	7	5	0	2	4	4	3	0	3	3	3	0	6	3	3	2	3	1	2	0	2	0	1	3	1	7	0	1	3	1	3	2	0	0	2	1	8	0	1	1	3	0	3	1	1	5	0	0	0	7
HSD17B2	0	0	0	0	0	0	0	0	0	0	0	0	0	0	1	0	0	0	0	0	1	1	0	0	0	0	0	0	0	0	0	0	0	0	0	0	0	0	1	0	0	0	0	0	0	0	0	0	0	0	0	0	0	0	0	0	0	0	0	0	0	0	0	0	0	0	0	1	0	1	0	0	0	0	0	0	0	0	0	0	0	0	0	0	0	0	0	0	0	0	0	0	0	0	0	0	0	0	1	0
HSD17B3	1	5	0	1	2	1	1	0	1	0	0	1	1	0	1	1	1	1	2	0	2	3	1	9	2	3	0	1	1	0	0	0	5	0	1	1	1	3	1	0	0	0	0	2	1	0	2	0	0	0	3	0	0	1	0	0	2	0	0	0	1	0	3	1	0	1	0	1	2	3	0	3	0	1	0	0	1	1	0	0	0	1	1	1	0	1	0	0	2	0	1	0	0	0	0	0	1	1	0	2
HSD17B4	346	706	416	464	513	257	426	750	813	759	922	546	670	695	531	856	269	711	1016	509	664	1149	935	817	1006	786	478	538	993	627	237	459	1006	857	619	928	505	666	479	489	915	893	336	394	311	270	539	488	339	312	813	574	514	544	344	278	305	318	271	383	829	538	650	290	746	654	390	423	530	537	699	924	356	320	278	422	366	1182	224	278	368	275	320	460	214	404	510	231	438	406	411	275	358	495	169	471	247	482	290	1067
HSD17B6	1	1	1	0	1	4	3	4	1	1	1	1	3	4	2	2	3	1	7	0	2	2	0	3	4	2	1	1	4	1	1	3	3	0	1	2	2	2	0	2	2	2	0	2	2	0	0	0	3	1	6	2	5	1	0	3	3	1	1	2	5	0	3	2	4	1	1	0	8	1	2	6	4	1	2	3	4	8	1	0	4	4	3	1	1	1	0	2	0	1	4	1	6	1	1	0	0	1	1	4
HSD17B7	78	81	97	104	146	67	39	66	130	129	65	18	46	41	119	143	56	73	229	44	78	203	146	157	177	153	78	101	268	127	4	71	199	119	61	151	37	57	35	55	93	102	67	113	64	58	117	79	129	80	139	84	167	164	112	76	98	100	44	91	179	144	139	76	143	158	103	98	193	110	72	106	97	79	84	142	130	310	101	159	191	93	99	133	136	173	60	29	70	36	70	42	58	78	48	93	46	73	57	177
HSD17B7P2	92	166	119	139	162	83	121	185	176	189	108	83	144	126	75	113	122	224	327	72	106	285	278	256	254	242	101	84	213	89	52	92	274	176	98	161	93	142	122	124	98	100	97	125	82	44	110	73	144	77	388	243	196	136	119	78	126	93	68	110	230	126	243	115	261	260	136	128	206	141	155	202	98	78	83	120	96	218	81	112	157	104	185	172	80	71	157	75	112	96	145	68	77	112	59	140	63	97	75	203
HSD17B8	14	31	6	22	6	9	9	27	35	28	23	7	34	11	36	26	19	25	48	10	24	48	35	31	25	13	12	18	30	14	10	6	27	30	22	21	17	15	21	7	31	21	16	12	11	11	21	25	19	6	50	26	15	3	15	9	14	7	2	7	19	8	5	3	14	10	23	11	23	8	14	26	23	12	20	12	27	27	6	7	31	8	9	18	15	13	23	10	20	14	9	2	14	11	4	11	4	4	8	35
HSD3B1	3	3	0	14	0	0	0	0	3	22	0	1	0	0	5	1	1	1	0	1	0	0	0	2	1	0	0	2	0	1	0	2	3	3	0	0	0	1	0	0	3	0	1	0	0	0	2	0	0	1	12	0	0	0	2	1	0	0	1	1	0	2	0	3	0	0	1	0	0	0	1	2	1	0	1	2	0	2	3	3	0	0	1	0	1	1	0	1	3	0	3	0	1	1	0	0	0	2	0	2
HSD3B2	1	2	0	17	1	0	1	0	0	11	0	1	1	0	1	2	2	0	1	1	2	4	0	0	1	2	0	1	0	1	0	0	3	2	0	0	2	0	4	0	0	1	1	1	0	0	0	0	1	1	3	0	1	0	2	0	0	0	0	1	0	0	1	1	0	1	1	0	1	0	2	1	0	1	2	0	1	2	1	0	1	1	0	0	1	0	0	0	0	0	0	0	0	0	1	1	0	0	0	0
HSD3B7	23	46	8	28	46	24	27	40	43	37	75	80	22	29	95	130	15	11	41	35	22	27	27	39	33	27	43	43	56	51	22	27	33	53	26	67	27	40	13	36	76	108	11	10	9	7	13	10	33	23	49	34	16	15	7	9	7	18	6	13	34	16	19	22	12	27	21	10	29	19	21	36	29	19	19	15	36	69	18	29	26	24	18	11	30	13	30	18	27	20	27	20	27	25	9	36	18	8	8	37
HSD3BP4	4	7	9	13	4	3	7	10	3	27	3	4	5	7	9	8	1	3	2	1	7	7	0	3	9	5	5	2	10	2	4	1	6	10	2	2	1	4	4	4	2	8	4	1	1	7	2	4	6	2	11	3	6	2	3	5	2	4	1	9	4	0	4	0	3	2	10	14	7	5	3	5	8	2	10	5	6	14	5	3	2	1	8	4	5	2	2	3	2	1	3	0	3	4	1	1	0	1	4	15
HSD52	0	0	0	0	0	0	0	0	0	0	0	1	0	0	0	0	0	0	0	0	0	0	0	0	0	0	0	0	0	0	0	0	0	0	0	1	0	2	0	0	0	0	0	0	0	0	0	0	0	0	0	0	0	1	0	0	0	0	0	0	0	0	0	0	0	0	0	2	0	0	0	2	0	0	0	0	0	0	0	0	1	1	0	0	0	0	1	1	0	1	0	0	0	0	0	0	0	0	0	0
HSDL1	83	172	102	78	112	75	132	145	128	76	71	82	74	144	95	130	90	89	151	55	152	160	222	160	180	151	81	86	188	110	41	73	143	172	81	102	46	87	87	69	97	107	67	89	67	49	89	116	109	90	240	86	109	105	107	88	77	95	65	124	105	120	120	89	137	94	94	82	107	126	140	224	115	65	97	140	96	205	67	90	94	48	89	95	94	112	128	89	87	126	74	80	79	106	59	92	61	75	74	198
HSDL2	149	193	118	140	224	63	153	287	268	196	154	85	185	141	109	253	120	251	211	28	207	327	136	299	270	222	179	235	200	198	15	126	263	219	122	266	115	129	143	167	165	193	107	161	140	46	184	120	185	139	197	180	206	134	125	68	122	66	115	114	182	216	138	69	256	182	212	186	184	248	217	333	72	51	128	209	88	187	106	174	126	137	91	116	80	103	162	37	77	29	100	53	57	183	47	161	76	140	106	234
HSF1	406	731	394	539	625	498	693	766	482	428	421	541	398	704	461	582	286	429	823	441	884	839	739	715	770	552	591	550	685	455	579	450	728	990	352	489	281	522	441	434	478	584	548	760	410	353	527	625	615	375	1264	750	672	614	546	343	521	613	368	574	519	1015	671	514	795	752	486	391	701	540	565	1091	699	402	579	641	607	1084	449	475	604	528	446	547	528	499	576	355	555	409	527	416	433	486	277	483	341	402	302	1001
HSF2	45	106	42	50	54	38	35	89	79	62	60	36	74	77	65	96	70	98	191	54	100	168	183	103	115	106	70	72	149	82	23	39	154	80	50	60	35	71	91	24	79	76	44	78	44	30	80	59	43	30	123	54	85	72	46	30	53	24	33	56	81	25	64	32	52	47	34	44	90	31	52	101	32	25	42	50	50	99	20	11	47	27	43	36	44	66	91	38	66	46	42	12	10	58	16	56	23	62	42	119
HSF2BP	1	9	2	2	2	0	3	10	8	9	5	7	2	4	4	5	3	10	10	5	6	14	7	5	6	3	1	2	6	2	10	1	22	3	4	3	3	1	17	2	8	10	5	2	3	1	6	2	1	4	8	4	6	4	3	1	5	5	2	1	11	3	7	2	3	0	3	3	4	6	2	4	7	1	4	7	8	10	6	2	5	8	6	3	1	5	3	4	4	3	7	1	0	1	4	1	1	6	3	9
HSF4	12	18	15	16	14	11	26	37	44	29	30	23	35	34	44	31	17	22	34	19	19	30	36	33	29	30	16	9	55	16	25	18	34	43	10	22	19	27	10	21	16	25	16	23	19	21	20	19	14	16	57	23	37	16	18	11	36	17	11	17	28	24	32	28	23	28	37	26	48	19	37	66	32	18	25	26	30	45	26	25	32	26	31	14	20	26	19	11	33	20	34	9	22	10	10	19	15	6	11	27
HSF5	26	36	20	14	18	13	20	32	21	25	8	18	24	29	11	39	11	20	45	18	29	29	66	30	53	26	28	27	52	18	11	12	60	39	14	22	26	15	32	10	14	30	22	11	18	14	17	8	32	13	57	23	24	20	19	21	31	18	12	14	35	17	39	16	42	22	14	15	33	26	26	28	11	4	12	20	11	51	4	5	11	9	10	17	10	22	39	14	26	42	31	10	20	17	5	24	24	22	15	30
HSFX2	0	0	0	0	0	0	0	0	0	0	0	0	0	0	0	0	0	0	0	0	0	0	0	0	0	1	0	0	1	0	0	0	0	0	0	0	0	0	0	0	0	0	3	2	0	1	1	1	0	1	2	0	0	0	0	0	0	0	0	0	0	0	1	0	1	0	0	0	0	0	0	1	1	0	0	0	0	2	0	1	0	0	0	0	0	0	2	0	0	0	1	3	0	0	0	0	0	0	0	0
HSFY1P1	0	0	0	0	0	0	0	0	1	0	0	0	0	0	0	0	0	0	0	0	0	0	0	0	0	3	0	0	0	0	0	0	0	0	0	0	0	1	0	0	0	0	0	0	0	0	0	0	0	0	0	0	0	0	0	0	0	0	0	0	0	0	0	0	0	0	0	0	0	0	0	0	0	0	0	0	0	0	0	0	0	0	0	0	0	0	0	0	1	0	0	0	0	0	0	0	0	0	0	0
HSFY2	0	0	0	0	0	0	0	0	0	0	0	0	0	0	0	0	0	0	0	0	0	0	0	0	0	0	0	0	0	0	0	0	0	0	0	0	0	0	1	0	0	0	0	0	0	0	1	0	0	0	0	0	0	0	0	0	0	0	0	0	0	0	0	0	0	0	0	0	0	0	0	0	0	0	0	0	0	0	0	0	0	0	0	0	0	0	0	0	0	0	0	0	0	0	0	0	0	0	0	0
HSH2D	633	936	388	519	2052	1205	743	1512	669	404	483	1552	452	1480	432	645	309	1256	856	1036	894	2511	710	752	708	963	376	750	502	481	248	1736	643	3251	662	713	327	1462	570	1523	603	613	559	1868	809	1763	497	618	726	451	1273	929	640	503	550	272	539	780	497	382	422	1907	470	1203	940	1510	577	385	625	393	548	859	826	505	662	615	430	624	335	1597	665	1805	385	410	393	651	528	394	393	701	556	1060	380	966	229	420	484	359	386	1203
HSP90AA1	211	353	388	276	857	206	256	453	271	252	209	204	278	351	151	277	256	744	790	73	304	1435	570	423	694	536	316	450	523	203	3	426	547	428	117	373	241	281	247	303	228	225	393	849	314	177	689	340	698	433	886	943	759	759	255	330	361	442	379	579	721	551	638	376	466	333	342	642	797	646	542	800	237	329	192	882	346	999	275	3024	391	592	288	626	437	802	959	179	191	201	181	253	76	625	109	444	95	375	295	646
HSP90AA4P	0	0	0	0	0	0	0	0	0	0	0	0	0	1	0	0	0	0	0	0	1	0	0	0	0	0	0	0	0	0	0	0	0	0	0	0	0	0	0	2	0	0	0	0	0	1	0	0	0	0	1	0	0	0	0	0	2	0	0	0	0	0	1	0	0	0	0	0	0	0	0	1	0	0	0	0	0	0	0	0	0	0	0	0	0	0	1	0	0	0	0	0	0	0	0	0	0	0	0	0
HSP90AA6P	0	0	0	0	0	0	0	0	0	0	0	0	0	0	0	0	0	0	0	0	0	0	0	0	0	0	0	0	0	0	0	0	0	0	0	0	0	0	0	0	0	0	0	0	0	0	0	0	0	0	0	0	0	0	0	0	0	0	0	0	0	0	0	0	0	0	0	0	0	0	0	0	0	0	0	0	0	0	0	0	0	0	0	0	0	0	0	0	0	0	0	0	0	0	0	0	0	0	0	0
HSP90AB1	1145	2229	1535	1620	2319	1233	1736	2439	1772	2183	1719	2109	1605	2833	1184	1830	849	1832	2638	1414	2143	3429	3693	1843	2715	1934	1115	1243	2275	1204	1215	2411	2874	3585	1547	2426	1165	2081	1512	1035	1986	2259	1678	2065	1041	1108	1628	1920	1390	1010	3213	1621	1456	1882	1350	1236	1182	1391	961	1573	2275	2204	2198	1596	2739	1991	1264	996	1130	1799	1587	2913	1741	1133	1547	1932	1990	3843	898	4863	1340	1353	1463	2076	1608	2291	2289	1102	1376	1435	1473	1442	1082	1703	772	1607	948	1583	835	3611
HSP90AB2P	24	42	22	45	38	21	16	44	22	85	16	13	19	14	10	39	11	28	52	10	14	67	18	69	49	20	13	20	44	16	0	9	36	21	13	25	19	19	19	27	18	21	12	32	19	16	28	12	21	20	70	48	33	23	21	4	25	18	27	25	29	22	18	15	31	21	19	29	24	17	44	53	17	29	27	30	27	62	20	27	37	31	16	12	17	34	46	27	26	11	16	5	9	17	8	15	6	21	10	41
HSP90AB3P	3	5	4	5	5	2	3	8	6	8	4	7	2	3	2	3	1	5	17	10	13	10	3	6	8	1	0	1	8	4	1	2	5	4	2	2	2	1	2	1	1	2	4	4	1	2	7	0	6	2	9	6	9	8	2	2	1	5	0	3	2	4	0	0	1	2	6	4	0	2	0	4	3	0	2	2	3	0	2	1	3	3	2	0	0	1	1	0	2	0	1	0	0	3	0	0	0	3	1	1
HSP90AB4P	12	28	15	16	31	16	11	18	24	38	12	27	12	42	10	12	16	27	42	15	22	42	23	42	26	14	10	9	25	14	0	8	40	21	12	29	12	17	21	18	23	25	39	43	36	45	23	10	18	12	29	24	9	11	9	5	7	15	8	9	8	12	6	12	5	16	9	22	14	14	9	18	11	5	14	14	9	45	12	15	6	7	11	11	8	9	17	1	8	4	6	6	7	5	4	2	5	15	7	37
HSP90B1	516	1002	562	697	1003	311	571	930	703	825	646	356	670	713	617	1383	320	1085	1879	243	890	2292	1404	1074	1209	557	697	427	1003	561	17	290	964	1122	421	1641	543	1130	480	697	860	838	545	958	520	366	2174	1584	578	399	1522	1075	1010	994	315	151	283	360	276	716	720	1540	625	563	803	1176	663	439	1773	834	689	1266	503	396	693	1098	693	1396	488	412	1098	789	327	414	248	733	1128	315	391	116	148	82	537	1268	107	608	329	861	471	1815
HSP90B3P	0	0	0	0	0	0	0	0	0	1	0	0	0	0	0	0	0	0	0	0	0	0	0	0	0	0	0	0	0	0	0	0	0	0	0	0	0	0	0	0	0	0	0	0	0	0	0	0	0	0	0	0	0	0	0	0	0	0	0	0	0	0	0	0	0	0	0	0	0	0	0	0	0	0	0	0	0	0	0	0	0	0	0	0	0	0	0	0	0	0	0	0	0	0	0	0	0	0	0	0
HSPA12A	0	0	0	0	0	0	0	0	0	1	0	0	0	0	0	0	0	0	0	0	0	0	0	0	0	0	0	0	0	0	0	0	0	0	0	0	0	0	0	0	0	0	0	0	0	0	0	1	0	0	2	0	0	0	0	0	0	0	0	0	0	0	0	0	0	0	0	0	0	0	0	0	0	0	0	0	0	0	0	0	0	0	0	0	0	0	0	0	0	0	0	0	0	0	0	0	0	0	0	0
HSPA12B	0	3	1	0	0	0	0	1	0	0	0	0	0	0	0	0	0	0	0	0	1	0	0	0	0	0	1	0	0	0	0	0	1	0	0	3	0	2	0	0	0	2	1	0	1	1	0	0	0	0	0	0	0	0	3	0	0	2	0	0	0	2	0	0	0	2	0	0	0	1	0	0	2	0	0	1	0	0	0	0	0	0	0	0	0	0	0	0	0	0	0	0	0	1	0	0	0	0	0	0
HSPA13	39	77	49	38	113	39	55	82	140	132	117	24	125	86	101	193	81	158	209	35	92	294	115	152	150	117	84	122	163	93	1	59	150	108	67	160	127	108	95	123	84	135	41	109	63	33	191	76	108	53	161	129	111	102	44	19	71	50	49	74	186	80	117	44	138	132	96	95	259	110	116	207	65	72	77	161	97	298	64	145	176	126	100	110	93	131	141	33	45	15	43	22	74	157	28	61	49	66	95	151
HSPA14	55	111	72	77	117	51	69	119	194	185	133	79	204	129	129	170	189	325	429	168	130	357	253	181	209	262	173	191	278	183	69	98	293	148	180	238	180	145	118	117	178	174	81	119	109	36	148	76	120	75	253	143	192	152	89	60	113	108	51	89	202	100	151	66	131	128	67	90	259	93	131	168	71	79	91	145	137	329	62	101	155	96	114	211	149	166	203	56	127	134	81	52	33	175	21	137	68	133	113	301
HSPA1A	1959	3199	1011	1396	4250	2052	3250	4375	2165	1651	2023	2633	735	1829	1170	2125	664	1793	1523	1352	2429	4581	2831	2329	3124	1607	1192	1527	1635	1393	831	3807	1524	4392	1367	2620	1239	3052	909	1884	2048	2410	968	1391	1888	1991	1001	1438	1028	1440	1448	1016	856	1042	899	504	589	877	1010	1077	642	2189	1371	1734	2018	2199	1826	1254	912	1751	1758	2996	1241	1022	1357	1271	1176	2284	1092	14493	469	1944	804	618	457	741	1626	664	1199	834	1432	1020	651	1488	656	1142	826	1084	639	3460
HSPA1B	35	55	30	34	111	80	84	73	41	38	28	83	22	51	24	33	20	30	27	25	56	104	95	40	68	57	23	38	56	22	8	60	47	118	28	57	25	74	16	34	43	45	58	80	50	107	46	48	48	31	84	36	26	39	31	20	34	59	26	46	21	85	42	71	39	56	31	31	51	50	23	71	39	13	36	38	30	36	18	413	16	84	20	17	31	54	56	35	24	44	24	58	7	37	16	21	23	61	25	87
HSPA1L	7	11	4	3	8	11	7	7	8	10	2	11	2	8	3	4	4	6	10	6	9	16	22	11	23	11	9	3	6	11	5	7	9	6	3	3	1	6	5	2	9	9	2	8	3	6	8	7	8	5	18	3	3	11	7	6	8	4	2	3	5	9	12	9	12	10	4	5	7	6	7	19	15	5	4	16	14	17	8	25	8	11	6	3	5	5	16	1	7	15	5	13	10	8	6	4	4	3	0	16
HSPA2	10	7	3	13	5	3	4	0	1	11	3	5	2	1	2	2	9	1	1	5	5	6	2	6	5	2	0	0	7	0	0	3	3	9	1	0	0	1	3	3	2	6	2	3	2	3	0	3	2	6	16	2	3	1	0	1	2	5	1	2	1	2	2	0	2	4	4	3	5	3	3	1	1	2	3	4	7	1	1	2	0	0	2	1	1	3	2	0	4	3	2	4	1	1	1	4	1	0	0	2
HSPA4	258	733	333	380	703	248	464	630	672	698	701	615	694	785	476	784	398	1235	1184	618	831	1598	890	859	843	760	739	753	819	513	190	522	911	862	633	896	503	863	491	641	816	881	354	807	316	293	452	550	288	234	697	552	458	733	282	488	212	371	363	408	984	683	669	412	651	739	298	376	508	695	609	721	386	410	355	811	508	1402	202	799	331	302	287	649	445	578	684	253	382	690	346	307	272	952	142	688	248	769	278	1738
HSPA4L	0	0	1	1	2	0	0	0	0	1	1	0	0	0	0	0	0	1	0	0	1	0	0	1	0	1	0	0	5	0	0	0	2	0	0	0	1	0	0	0	0	0	0	0	0	0	0	0	0	0	0	1	0	0	1	0	0	1	0	0	1	0	0	1	0	1	0	1	0	0	0	0	1	1	0	0	0	0	0	25	0	0	0	1	2	0	0	2	1	0	1	0	0	0	0	1	0	1	0	1
HSPA5	903	1373	719	747	1325	1015	1271	1555	580	526	569	1168	525	1360	395	837	235	595	1170	551	1045	1450	1586	926	953	924	388	448	837	513	279	645	1054	1226	721	1038	494	941	423	568	748	741	717	990	566	740	1315	2275	673	564	1710	977	960	1702	817	438	552	775	772	946	719	1356	1009	852	1442	993	615	581	824	1379	534	1077	838	632	701	846	744	1461	340	801	742	598	571	496	638	996	917	358	526	1271	496	1091	811	1048	270	618	365	575	285	1400
HSPA6	883	1199	549	785	2808	1845	1870	2566	2055	1822	1066	1282	958	2416	1281	1764	2336	4646	1132	1448	1149	2308	3611	4131	1846	1793	641	1012	1384	1260	613	1519	1507	3837	1567	1806	1205	2391	607	2705	1054	1482	799	1638	1931	1218	372	336	1230	642	1651	1235	1243	992	886	565	697	929	981	791	703	1680	735	1306	1664	1580	952	749	762	1195	1552	2133	590	480	748	974	652	1361	370	1884	625	830	686	774	1158	1862	1193	383	679	593	1026	1354	279	627	347	616	592	826	903	3338
HSPA7	269	512	925	1213	1558	922	1316	2028	713	535	303	809	177	406	519	571	405	1159	1954	905	529	1813	576	488	1246	1472	419	529	967	480	671	1199	921	2021	314	484	421	1273	373	1190	671	701	370	850	749	931	783	568	564	383	1591	1134	917	819	167	86	681	689	176	203	621	1242	734	783	665	1123	689	706	757	441	1364	1913	417	426	587	696	443	1489	222	600	413	439	323	349	243	476	516	347	367	1254	419	533	531	1360	252	537	431	684	453	1840
HSPA8	1654	3409	2032	2479	5373	1886	2992	3698	2543	2722	1998	2133	2298	3538	1736	3074	2329	4435	4598	947	3097	7508	5777	3496	4833	3845	2551	2977	3812	1803	131	3504	4070	4517	1912	4089	2058	3797	2325	1941	2958	2701	2622	5066	1860	1648	3261	2453	3814	2408	7349	5959	4613	4260	2126	1683	2686	2862	2479	3225	4586	6437	5207	3690	5422	4328	2871	3076	5652	4123	3115	5088	2948	2466	2657	5444	4047	7396	1939	9952	3877	5225	2908	3890	3771	5678	4369	1985	2050	1843	2204	2610	1379	3795	1132	3032	1505	2422	1804	4873
HSPA9	643	1071	598	668	769	575	971	1144	746	664	687	789	631	1001	481	728	396	645	1126	552	1027	1492	1440	831	949	773	401	395	694	359	370	455	1087	1275	595	870	314	701	563	441	597	797	646	843	432	483	646	802	598	441	1431	793	660	555	571	342	524	560	347	531	791	958	807	593	935	852	575	436	674	604	518	1160	583	425	514	805	742	1165	419	470	510	317	508	587	477	631	779	412	484	517	382	307	376	463	229	526	288	490	295	1227
HSPB1	314	507	488	644	944	582	673	535	261	222	342	703	285	599	304	279	229	189	364	305	995	590	739	361	493	256	310	240	425	318	218	477	539	835	246	316	125	324	477	182	264	259	211	231	428	639	269	505	719	399	2034	457	393	590	455	430	527	358	308	318	440	626	619	557	539	275	506	267	380	527	387	851	486	271	508	427	363	456	327	1819	302	442	264	328	317	280	455	409	495	441	445	336	278	138	179	272	224	230	173	658
HSPB11	27	49	42	29	82	26	36	72	115	103	71	47	79	45	74	112	97	203	261	16	76	300	140	155	123	115	103	91	131	63	2	22	126	73	47	103	50	65	54	59	60	60	44	124	62	29	119	55	70	42	157	122	133	124	52	41	68	54	29	59	132	73	75	43	66	64	52	78	191	63	100	134	59	80	55	171	88	195	44	46	121	86	61	109	111	181	110	27	56	44	35	22	20	101	19	101	26	99	64	150
HSPB2	0	0	0	0	0	0	0	1	0	0	0	1	1	0	0	0	0	0	0	0	0	0	0	2	0	1	0	1	3	0	0	0	0	0	0	0	0	0	0	0	2	0	0	0	0	0	0	0	0	0	1	0	0	1	0	0	1	0	0	0	0	0	0	0	0	0	0	0	0	0	0	0	0	0	0	0	0	0	1	0	0	1	0	0	1	0	0	0	0	0	0	0	0	0	0	0	1	0	0	0
HSPB3	0	2	2	14	1	0	2	2	1	18	0	2	0	1	0	0	1	0	0	1	1	0	2	0	1	0	1	0	0	0	2	1	4	3	0	1	0	1	1	2	6	2	1	2	3	0	0	2	1	1	11	0	0	0	1	1	0	0	0	1	1	1	2	1	1	0	2	1	4	1	0	3	3	0	5	0	0	0	1	2	0	0	1	3	4	1	0	5	0	0	0	1	1	0	0	0	0	0	0	0
HSPB6	8	17	11	36	9	2	6	7	8	19	4	2	12	10	4	7	4	12	5	11	14	10	22	20	9	8	2	15	9	5	7	12	12	17	9	9	10	13	12	7	12	15	7	8	21	9	2	0	10	9	24	35	5	3	10	1	11	6	6	3	5	16	8	18	4	13	7	2	14	13	8	11	8	1	5	11	9	5	7	12	17	1	5	0	9	2	6	9	11	5	14	2	7	4	4	13	1	9	4	24
HSPB7	0	0	0	0	0	0	0	0	0	0	0	0	0	0	0	0	0	0	1	0	1	0	0	0	0	0	0	0	0	0	0	0	0	0	0	0	0	0	0	0	0	0	0	0	0	0	0	0	0	0	0	0	1	0	0	0	0	0	0	0	0	0	0	0	0	0	0	0	0	0	0	0	0	0	0	0	0	0	0	0	0	0	0	0	0	0	0	0	1	0	0	0	0	0	0	0	0	0	0	0
HSPB9	31	48	25	70	53	24	39	69	32	33	14	27	23	33	35	32	17	32	38	20	56	54	39	48	33	22	19	18	22	25	20	33	40	68	14	25	14	38	21	21	8	29	19	45	41	36	28	26	42	21	93	37	35	23	34	12	47	24	17	22	32	45	37	17	46	28	22	35	52	15	34	35	23	14	32	27	16	46	25	27	22	30	20	12	8	12	40	15	24	33	23	24	10	21	17	14	13	24	27	49
HSPBAP1	254	443	265	294	241	133	224	357	397	301	194	217	235	311	214	333	178	312	453	139	336	562	522	443	473	296	203	179	490	269	56	160	653	393	213	299	240	265	215	231	314	306	275	325	381	187	282	237	361	211	637	430	421	372	379	129	222	198	223	271	321	287	282	227	429	295	315	207	419	315	308	517	188	166	269	361	271	519	175	182	282	164	310	251	292	344	314	85	204	166	271	121	127	188	90	201	169	242	183	751
HSPBP1	78	161	98	121	191	100	205	246	214	173	189	124	217	236	193	159	102	189	347	195	202	270	339	226	276	203	114	129	173	136	148	136	265	325	199	237	180	244	174	160	203	295	122	178	84	102	161	183	205	106	424	211	168	177	111	84	137	144	48	107	238	240	207	144	273	262	186	123	197	131	143	332	206	143	138	153	209	413	142	116	184	116	182	176	184	127	229	107	189	174	160	84	152	138	66	185	70	127	92	329
HSPD1	285	618	280	370	637	274	528	698	630	621	473	390	494	723	478	769	324	684	716	407	579	1034	530	489	736	493	369	358	516	301	174	507	738	714	488	706	397	607	435	396	590	714	367	509	319	201	556	414	328	253	561	388	360	279	213	191	300	261	216	290	468	382	375	248	620	484	290	304	444	314	293	536	193	217	216	397	274	722	128	647	253	214	157	319	217	328	628	189	375	355	228	290	214	378	140	399	182	378	302	1101
HSPE1	48	137	115	118	219	89	139	147	116	172	105	261	103	179	117	119	155	312	271	59	195	438	259	107	173	188	132	155	144	78	35	159	325	198	141	136	92	146	112	63	81	99	216	475	139	134	317	253	327	95	480	184	265	374	149	250	183	298	112	125	308	161	304	168	290	145	87	111	426	245	119	198	151	120	102	435	166	324	57	494	246	208	127	416	357	517	413	124	121	378	108	198	58	333	53	238	86	269	131	496
HSPG2	8	17	10	10	2	0	3	12	15	4	8	4	12	6	3	12	4	1	2	4	17	14	12	9	9	4	4	11	7	4	2	11	22	19	4	4	3	6	12	7	12	7	5	6	6	5	18	20	12	6	19	3	2	5	13	5	4	4	1	4	7	5	10	1	9	7	3	3	8	3	8	20	13	4	5	11	9	13	3	0	8	1	6	5	5	2	6	1	10	6	0	6	14	6	12	5	5	4	4	8
HSPH1	107	203	147	106	344	98	123	186	190	225	182	145	200	253	132	234	127	214	313	154	276	435	408	147	410	179	161	121	306	162	18	211	284	300	127	243	105	240	127	124	220	231	123	219	123	81	124	103	145	85	218	135	133	159	81	56	105	93	105	172	136	115	99	76	91	91	81	86	131	102	152	254	91	84	100	153	120	256	85	672	95	146	51	76	73	126	304	101	168	146	106	118	69	243	50	165	57	108	71	253
HTA	0	0	0	0	0	1	0	1	0	1	0	0	0	0	1	0	1	0	0	2	0	0	0	0	0	0	0	0	0	0	0	0	0	0	0	0	0	0	0	0	0	0	1	0	0	0	0	0	0	0	1	0	0	0	0	0	0	0	0	0	0	0	0	0	1	0	0	1	0	0	0	0	0	0	0	0	1	0	0	0	0	0	1	1	0	0	0	0	0	0	0	0	0	0	0	0	0	0	0	0
HTATIP2	35	51	36	94	154	127	90	128	69	65	49	63	64	164	76	77	83	109	129	68	117	148	62	51	127	125	46	77	63	58	45	110	108	168	89	125	44	82	69	116	41	50	35	86	45	52	75	97	140	76	252	140	112	140	67	57	54	91	75	64	80	158	138	114	158	140	57	58	112	129	32	58	62	34	60	162	29	126	51	230	136	148	106	146	101	96	83	33	45	77	83	141	67	114	35	72	65	64	67	165
HTATSF1	108	160	114	110	108	123	122	149	61	62	57	105	41	88	40	60	28	79	108	49	124	215	152	68	104	84	63	69	74	27	19	37	133	91	51	73	57	80	56	35	57	61	87	130	72	101	99	142	85	68	198	101	94	104	66	72	73	63	63	89	70	99	146	55	111	77	54	59	97	87	63	137	63	33	55	135	55	141	38	42	46	34	37	83	35	70	116	26	37	95	36	53	21	65	31	88	33	57	34	177
HTN3	0	0	0	0	0	0	0	0	0	0	0	0	0	0	0	0	0	0	0	0	0	0	0	0	0	0	0	0	0	0	0	0	0	0	0	0	0	0	0	0	0	0	0	0	0	0	0	0	2	0	0	0	0	0	0	0	0	0	0	0	0	0	0	0	0	0	0	0	0	0	0	0	0	0	0	0	0	0	0	0	0	0	0	0	0	0	0	0	0	0	0	0	0	0	0	0	0	0	0	0
HTR1A	3	6	2	24	0	0	1	1	3	22	4	1	0	3	3	1	4	1	0	2	1	2	0	1	0	1	0	0	4	0	1	0	7	3	1	1	0	3	3	0	1	0	2	0	0	0	0	1	3	1	11	1	0	0	1	0	0	0	0	1	1	2	1	0	1	0	1	0	6	3	2	0	1	1	0	1	0	1	2	1	0	1	3	0	1	0	0	11	6	0	2	0	3	0	4	0	0	0	0	3
HTR1B	1	3	0	8	0	0	0	0	0	3	0	0	0	2	1	1	0	0	0	0	2	0	1	0	1	0	0	0	0	0	0	0	2	0	0	1	0	0	0	0	0	0	0	0	0	1	0	0	0	1	4	0	0	0	0	0	0	0	0	1	0	0	0	0	0	0	0	0	0	2	0	0	2	0	0	1	0	0	0	0	1	0	0	0	0	0	0	0	1	0	0	1	0	0	0	0	0	0	0	0
HTR1D	7	3	0	20	0	1	2	2	3	23	0	0	0	4	0	3	1	0	0	0	2	0	0	3	0	0	0	0	2	3	2	0	6	1	2	3	0	4	7	0	6	1	0	1	3	1	0	0	4	2	4	5	0	0	2	0	0	0	0	2	2	1	2	4	0	0	4	0	5	5	2	3	1	0	0	1	3	0	1	2	1	0	2	0	2	0	3	2	1	2	2	2	1	1	1	1	0	0	1	0
HTR1E	0	0	0	0	0	0	0	0	0	0	0	0	0	0	0	0	0	0	1	0	0	1	1	0	1	2	0	0	0	0	0	0	0	0	0	0	0	0	0	0	0	0	0	0	0	0	0	0	0	0	1	0	0	0	0	0	0	0	0	0	0	0	0	0	0	0	0	0	1	0	0	0	0	0	0	0	1	0	0	0	0	0	0	0	0	0	0	0	0	0	0	0	0	0	0	0	0	0	2	0
HTR1F	0	0	1	1	0	0	0	1	0	2	0	0	0	0	0	0	0	0	0	0	0	1	0	0	0	0	0	0	0	0	0	0	0	0	0	0	1	0	0	0	0	0	0	0	0	0	0	0	0	0	2	1	0	0	0	0	0	0	0	0	0	0	0	0	0	0	0	0	0	0	0	1	0	1	0	0	0	0	0	0	0	0	0	0	0	0	0	1	0	0	1	0	2	0	0	0	0	0	0	0
HTR2A	0	2	0	1	3	0	2	1	1	0	0	2	0	1	0	0	0	0	0	1	0	1	0	0	1	0	0	4	1	1	0	0	1	0	0	0	0	0	1	0	0	0	0	0	0	0	0	2	0	0	0	0	0	0	1	0	0	0	0	1	0	0	0	0	1	1	0	0	0	0	0	0	1	1	0	0	0	3	1	1	1	0	0	0	0	0	0	1	0	0	0	0	0	0	0	1	1	0	0	0
HTR2B	4	3	2	3	0	1	1	5	1	1	2	2	1	0	0	3	1	3	5	2	2	5	2	0	1	2	0	2	4	0	1	0	3	1	0	0	2	4	1	1	4	1	1	0	0	0	0	2	1	1	6	0	0	4	0	0	1	2	1	0	0	0	1	0	3	2	3	3	2	1	1	4	0	0	2	2	0	0	0	0	1	1	1	1	1	1	6	0	2	1	0	1	0	3	0	0	0	0	0	1
HTR2C	0	0	0	0	0	0	0	0	0	0	0	0	0	0	0	0	0	0	0	0	0	0	0	0	0	0	0	0	0	0	0	0	0	0	0	0	0	0	0	0	0	0	0	0	0	0	0	0	0	0	0	0	0	0	0	0	0	0	0	0	0	0	0	0	0	0	0	0	0	0	0	0	0	0	0	0	0	0	0	0	0	0	0	0	0	0	0	0	0	0	0	0	0	0	0	0	0	0	0	0
HTR3A	1	2	0	2	1	3	0	1	3	0	4	2	1	2	1	1	0	0	6	2	2	2	1	5	8	5	3	2	3	1	2	1	11	8	1	3	1	2	7	7	5	5	2	0	8	0	0	2	2	0	3	0	7	3	2	4	8	2	0	0	4	3	2	1	4	5	2	1	7	9	3	7	2	0	3	7	4	18	0	1	12	1	2	2	2	2	1	1	1	8	3	4	1	0	0	1	2	3	6	17
HTR3B	0	0	0	1	4	3	0	1	0	0	0	1	1	4	0	1	1	3	0	0	1	3	6	2	0	0	0	1	0	0	1	0	1	0	2	3	1	6	2	11	0	0	0	4	0	2	0	0	1	1	0	1	0	0	7	2	2	2	0	1	0	5	0	1	0	4	0	0	0	0	0	1	1	2	0	1	0	1	0	2	0	0	0	1	0	0	1	1	2	3	0	0	0	1	0	0	0	0	0	2
HTR3C	0	0	0	0	0	0	0	0	1	1	0	0	0	0	0	0	0	0	0	0	0	0	0	0	0	0	0	0	0	0	0	0	0	0	0	1	0	0	0	0	0	0	0	0	0	0	0	0	0	0	0	0	0	0	0	0	0	0	0	0	0	0	0	0	0	0	0	0	0	0	0	1	0	1	0	0	0	0	0	0	1	0	0	0	0	0	0	0	0	0	0	0	0	0	0	0	0	0	0	0
HTR3D	0	0	0	0	0	0	0	0	0	0	0	0	0	0	0	0	0	0	0	0	0	0	1	0	0	0	0	0	0	0	2	0	1	0	0	0	0	0	0	0	2	0	1	0	0	0	0	1	0	1	0	0	0	0	0	0	0	0	0	0	0	0	0	0	0	0	0	0	0	0	0	0	0	0	0	0	0	0	0	0	0	0	0	0	0	0	0	0	0	0	0	0	0	0	0	0	0	0	0	0
HTR3E	0	0	0	0	0	0	0	0	0	0	0	0	0	0	0	0	0	0	0	0	0	0	0	0	0	0	0	0	0	0	0	0	0	0	0	0	0	0	0	0	0	0	0	0	0	0	0	0	0	0	0	0	0	0	0	0	0	0	0	0	0	0	0	0	0	0	0	0	0	0	0	0	0	0	0	0	0	0	0	0	0	0	1	0	0	0	0	0	0	0	0	0	0	0	0	0	0	0	0	0
HTR4	0	0	0	0	0	0	0	0	0	0	0	0	0	0	0	0	0	0	0	0	1	0	0	0	0	0	0	0	0	0	0	0	0	0	0	0	0	0	0	0	0	0	0	0	0	0	0	0	1	0	0	0	0	0	0	0	1	0	0	0	0	0	0	0	0	0	0	0	0	0	0	2	0	0	0	0	0	0	1	0	0	0	0	0	0	0	0	0	0	0	0	0	0	0	0	0	0	0	0	1
HTR5A	0	0	0	0	0	0	0	0	0	0	0	0	0	0	0	0	0	0	0	0	0	2	0	0	0	0	0	0	0	0	0	0	0	0	0	0	0	0	0	0	0	0	0	0	0	0	0	0	0	0	1	0	0	0	0	0	0	0	0	0	0	0	0	0	0	0	0	0	0	0	0	0	0	0	0	0	0	0	0	0	0	0	0	0	0	0	0	0	0	0	0	0	0	0	0	0	0	0	0	0
HTR6	1	4	8	3	4	4	0	0	6	3	1	5	2	2	5	3	4	3	6	1	4	5	21	6	8	2	2	0	1	1	1	2	11	6	3	1	1	1	0	0	1	2	1	3	1	1	3	2	5	3	8	5	3	1	2	3	3	4	0	3	6	3	1	4	3	2	0	0	1	0	0	8	4	1	3	0	4	8	2	1	4	0	0	0	1	1	3	0	1	2	1	0	2	0	1	2	0	1	3	1
HTR7	0	1	0	0	0	0	2	1	1	0	0	0	1	0	1	0	0	0	2	0	0	1	0	0	0	0	0	0	0	1	0	1	1	0	0	0	0	0	0	0	2	0	0	0	0	0	0	0	0	0	1	0	0	1	1	0	0	0	0	1	2	0	0	0	1	3	0	0	0	0	2	0	0	0	0	0	2	0	0	0	0	0	0	2	0	0	0	0	0	0	1	0	0	0	0	0	0	0	4	0
HTR7P1	8	1	1	4	2	0	3	2	2	9	11	2	0	0	1	3	6	2	3	0	3	10	5	3	8	1	3	5	4	1	0	2	5	4	3	7	4	2	3	4	2	0	4	3	0	0	3	3	13	2	16	13	7	2	4	0	3	2	0	2	5	5	6	6	5	4	1	2	3	1	0	7	1	1	1	4	1	3	1	1	1	5	5	1	4	3	2	2	0	2	1	0	0	7	1	2	8	4	5	7
HTRA1	8	12	1	9	2	1	4	12	4	3	6	1	2	1	2	1	0	0	3	2	3	0	11	8	4	2	2	0	3	6	9	2	5	1	0	0	3	0	1	0	2	5	0	0	3	3	1	2	2	1	6	1	1	0	1	1	1	1	2	0	1	1	4	0	1	0	4	1	2	0	1	4	2	0	3	0	2	4	1	1	0	0	2	1	2	1	0	0	2	0	4	1	1	0	0	0	4	8	4	16
HTRA2	191	300	153	188	257	128	142	274	390	327	237	181	355	245	290	345	233	307	495	184	257	413	584	434	419	238	185	172	430	332	140	155	498	377	208	350	225	205	193	224	271	363	177	229	254	101	199	166	293	100	577	229	310	233	235	101	295	136	101	205	228	169	224	130	189	268	219	123	409	112	244	411	180	105	208	181	240	313	160	174	247	179	187	174	175	126	252	149	300	160	206	83	123	192	122	183	110	167	206	481
HTRA3	4	4	1	1	4	0	0	2	0	0	0	1	0	7	0	2	3	1	0	1	3	1	1	0	0	1	0	0	0	3	0	0	0	2	5	3	0	0	0	2	0	2	1	1	0	3	2	4	2	0	2	3	0	1	1	3	1	2	0	0	0	0	0	0	3	2	1	0	0	0	1	1	4	1	0	0	0	0	0	3	1	0	4	1	0	0	3	0	0	0	0	1	1	3	0	0	0	0	0	0
HTRA4	5	2	0	5	3	3	4	0	1	2	0	1	0	3	2	2	1	1	3	0	6	8	1	9	4	6	3	2	1	0	7	2	5	13	2	1	2	2	4	2	6	1	5	10	4	4	10	9	4	5	19	12	1	2	4	5	3	3	2	0	1	7	2	3	6	3	5	1	7	5	2	10	2	1	3	6	4	3	4	8	8	1	2	0	1	2	4	1	1	3	5	4	0	6	0	5	1	0	1	3
HTT	287	409	228	304	238	245	274	302	264	221	191	387	174	292	164	235	108	185	378	169	355	481	423	315	330	208	139	153	344	153	43	105	288	401	166	217	82	239	174	102	218	190	272	292	174	230	184	328	271	165	757	291	285	331	232	138	246	219	149	233	210	250	219	201	226	192	189	166	293	235	189	470	244	107	182	229	253	383	181	139	187	133	170	146	99	220	288	125	158	181	93	100	117	120	105	158	80	109	79	285
HULC	0	0	0	0	0	0	0	1	0	0	0	0	0	0	1	0	0	1	1	0	0	0	1	0	1	0	0	0	0	0	1	0	1	0	0	0	1	0	0	0	0	1	0	0	0	0	1	0	0	0	2	0	0	0	0	1	0	0	0	0	0	0	2	0	0	0	0	0	0	0	1	0	1	0	0	0	0	0	0	0	1	0	0	1	0	0	0	0	0	1	0	0	0	0	0	2	0	0	0	0
HUNK	0	0	0	0	0	0	0	1	0	0	1	0	0	0	0	0	0	0	0	0	0	0	0	0	0	0	0	0	0	0	0	0	0	0	0	0	1	0	0	0	0	0	0	0	0	0	0	1	0	0	1	0	1	0	1	0	0	0	0	0	0	0	1	0	1	0	0	0	1	1	0	0	0	0	0	0	1	0	0	0	0	0	0	0	0	0	0	0	0	0	1	0	0	0	0	0	0	0	0	0
HUS1	53	79	71	65	88	36	64	111	84	106	82	36	89	88	62	121	68	105	181	15	98	260	123	147	150	104	74	71	161	80	1	27	143	103	34	109	72	76	90	80	53	68	88	109	45	31	100	75	146	60	228	150	98	88	91	21	86	69	35	92	159	116	112	83	161	93	100	63	150	84	136	239	80	58	88	125	105	203	90	86	132	83	108	82	80	152	104	38	49	18	38	18	32	70	23	65	47	65	58	183
HUS1B	33	64	42	72	47	17	48	57	66	109	47	44	52	85	40	81	47	75	175	47	61	129	85	96	121	53	37	39	98	64	33	59	149	96	34	71	36	79	46	55	56	45	50	59	50	23	43	29	34	16	128	71	72	57	46	25	42	37	34	33	71	47	64	46	87	71	47	44	50	29	36	74	33	39	39	65	52	145	26	32	49	37	34	39	17	41	65	37	53	60	24	32	32	44	19	47	16	22	40	110
HUWE1	373	690	369	588	322	240	422	527	302	415	320	328	345	504	245	261	131	408	581	217	465	698	616	597	585	376	235	224	557	311	150	227	846	604	276	490	251	329	319	223	412	282	279	306	196	182	272	376	282	251	832	474	337	488	299	156	283	255	232	294	588	476	766	365	735	613	366	367	391	374	308	572	250	189	200	322	271	598	165	194	328	189	240	278	186	463	366	193	274	291	265	218	208	238	90	309	186	269	180	776
HVCN1	93	198	91	111	187	83	178	236	121	78	103	67	76	97	98	148	37	114	89	18	142	275	100	128	127	72	89	93	108	68	2	60	120	189	35	148	42	68	86	88	95	115	74	127	111	68	76	83	115	103	189	165	86	68	93	37	73	56	53	82	142	168	142	106	176	180	144	130	98	131	99	207	84	100	63	140	111	307	93	91	95	61	98	98	87	114	75	62	54	13	85	41	44	97	51	101	56	80	67	249
HYAL1	0	4	1	1	4	1	2	3	2	6	2	2	1	1	13	3	1	0	3	1	2	1	0	6	0	1	0	1	4	2	0	1	7	2	0	1	4	4	2	0	4	1	0	3	3	3	1	1	2	2	5	2	3	2	1	0	0	2	1	0	2	2	0	3	3	0	0	1	2	1	1	1	2	0	5	0	1	3	0	0	2	0	0	2	2	8	1	0	2	1	0	0	1	1	0	0	0	2	2	0
HYAL2	41	66	44	33	89	59	70	97	40	44	30	67	28	72	58	53	28	34	46	41	71	114	66	61	62	72	37	29	71	40	16	59	63	96	27	38	27	59	28	47	25	34	32	67	46	49	46	64	107	56	136	72	85	68	27	48	68	49	49	49	52	76	46	65	76	49	40	40	65	53	36	65	48	27	35	38	49	56	27	25	43	32	18	52	42	29	37	40	31	62	43	34	33	42	18	31	30	32	33	127
HYAL3	8	18	15	20	15	10	12	10	8	6	9	21	4	17	10	12	2	5	13	7	18	13	22	11	24	12	16	16	8	5	5	1	14	7	7	11	8	12	10	5	14	3	11	8	10	9	16	14	37	25	29	13	13	4	13	6	12	5	5	9	9	14	22	11	5	7	10	6	16	17	5	20	17	8	11	14	15	8	2	4	8	4	5	7	12	14	3	9	6	6	16	4	11	0	7	7	10	11	2	18
HYAL4	1	0	0	0	0	0	0	0	0	0	0	0	0	0	0	0	0	0	0	0	0	1	0	0	0	0	0	0	0	1	0	0	0	0	0	0	0	0	0	0	0	0	1	2	3	0	0	0	0	0	0	0	0	0	0	0	0	1	0	0	0	0	0	0	0	1	0	0	0	0	0	1	0	0	1	0	0	0	0	0	0	0	0	0	0	0	0	0	0	0	0	0	0	0	0	0	0	0	0	0
HYALP1	2	0	0	0	0	0	0	0	0	2	1	0	0	0	0	0	0	0	0	0	0	0	0	0	0	0	0	0	0	0	0	0	0	0	0	0	0	0	0	0	0	0	0	0	0	0	0	0	0	0	0	0	0	0	0	0	0	0	0	0	0	0	0	0	0	0	0	0	0	0	0	0	0	0	0	0	0	0	0	0	0	0	0	0	0	0	0	0	0	0	0	0	0	0	0	0	0	0	0	0
HYDIN	0	1	0	0	1	0	2	5	0	1	3	0	1	0	1	0	0	1	6	0	0	1	2	6	2	1	2	1	0	0	2	1	4	0	0	1	4	2	2	3	1	1	2	1	0	0	1	1	0	2	0	7	2	1	0	0	2	0	1	1	0	1	1	4	1	0	0	0	4	0	0	1	0	0	2	1	0	0	0	0	0	0	0	0	0	3	0	1	2	2	0	0	0	2	0	3	0	2	0	6
HYI	58	130	47	47	60	24	74	69	77	63	71	46	108	73	99	140	52	69	89	28	112	98	126	113	115	96	43	62	79	43	23	22	110	100	43	52	48	64	55	29	105	108	52	35	42	18	80	65	87	47	124	42	71	53	58	26	76	31	30	44	78	35	79	40	90	93	81	66	85	36	72	114	39	34	81	81	39	106	47	24	103	54	51	50	24	36	60	20	78	50	47	14	95	67	34	65	47	42	33	112
HYLS1	8	20	13	17	14	3	2	2	21	33	15	4	25	17	25	20	5	36	44	14	23	46	33	28	35	32	20	21	47	28	1	10	44	36	12	33	29	11	13	36	21	25	8	10	9	7	11	3	25	24	36	42	30	28	9	6	20	31	23	6	29	33	16	5	16	18	17	13	35	15	19	28	7	18	11	16	9	37	20	42	31	20	13	5	5	21	26	6	21	11	7	1	4	24	4	9	8	21	15	41
HYMAI	13	32	15	34	15	20	13	18	24	36	9	18	16	15	17	19	5	14	29	8	29	34	18	21	28	18	10	8	21	14	3	18	32	26	12	19	3	11	12	17	20	13	19	17	18	17	14	20	22	9	41	13	13	13	13	10	25	10	11	19	14	9	18	6	16	11	16	16	14	7	20	40	18	12	22	5	24	32	11	20	11	13	12	11	5	5	21	17	13	11	16	7	8	11	7	6	8	4	5	23
HYOU1	365	674	377	357	389	329	449	569	311	252	278	376	203	387	197	327	88	255	633	257	441	675	555	401	514	317	172	136	351	166	162	193	452	523	190	343	176	337	175	174	326	306	271	313	181	227	396	484	328	188	571	304	302	395	225	112	255	243	168	325	211	375	188	244	320	449	226	121	258	219	190	487	274	194	249	294	248	472	162	131	250	200	171	156	136	231	345	100	160	292	128	127	195	283	87	216	90	193	94	513
HYPK	98	162	95	111	292	129	134	204	277	270	222	255	223	338	272	357	184	277	378	203	248	494	274	222	276	182	170	209	320	158	78	178	237	275	169	251	164	230	138	195	225	212	143	244	116	107	209	185	200	120	445	265	254	132	153	88	182	154	92	97	211	244	174	153	222	305	145	130	326	191	221	267	195	160	114	152	205	356	110	211	213	133	121	201	124	145	235	132	147	129	102	45	163	187	45	137	85	116	143	476
IAH1	154	324	216	176	273	132	200	296	354	335	332	283	286	127	370	422	360	479	643	189	363	652	618	424	429	353	273	253	470	238	104	175	547	323	230	302	232	268	259	196	267	314	264	320	297	129	258	77	289	109	626	348	376	301	245	130	331	167	127	213	324	263	327	156	283	233	240	214	478	198	247	447	157	162	174	276	194	511	150	112	330	207	181	249	213	185	327	132	321	221	168	27	137	314	87	245	123	246	221	586
IAPP	0	0	0	0	0	0	0	0	0	0	0	0	0	0	0	0	0	0	1	0	0	0	0	0	0	0	0	0	0	0	0	0	0	0	0	0	0	0	0	0	0	1	0	0	0	0	0	0	1	0	0	0	0	0	0	1	0	0	0	0	0	0	0	0	0	1	0	0	0	0	0	0	0	0	0	0	0	0	0	0	0	0	1	1	0	0	0	0	0	0	0	0	0	0	0	3	0	0	0	0
IARS	380	785	422	417	503	263	453	571	694	619	556	472	664	799	485	591	337	643	1073	403	677	1049	1011	813	789	518	362	425	848	444	371	357	1158	855	559	776	377	657	544	366	709	792	507	545	364	300	638	687	513	395	1064	556	678	676	521	287	459	485	340	495	662	637	813	375	765	693	468	358	627	528	492	1028	573	419	499	507	534	1066	321	236	659	331	612	513	437	621	786	327	560	513	390	183	412	564	283	480	212	355	294	1088
IARS2	395	753	291	438	420	294	327	613	467	462	412	506	375	533	295	481	216	439	715	311	605	761	847	596	683	319	329	171	542	214	103	161	677	575	332	669	221	396	270	327	534	513	325	415	215	203	373	318	233	118	699	296	337	235	290	101	210	262	194	421	176	338	316	223	224	330	284	138	261	187	399	733	352	108	356	390	367	522	227	120	275	162	258	177	234	363	334	169	200	199	202	81	159	360	76	283	139	297	172	699
IBA57	86	193	66	85	84	59	110	112	114	167	163	147	129	121	128	127	64	92	185	67	142	152	184	205	198	141	178	179	141	103	88	102	166	196	79	84	67	131	92	57	123	124	115	82	81	74	76	77	131	117	317	157	144	118	202	105	119	115	95	85	129	120	122	75	184	167	121	80	155	101	120	215	149	91	116	141	139	256	95	137	150	84	136	155	166	211	132	79	120	104	105	55	121	103	58	93	55	73	72	191
IBSP	0	0	0	0	0	0	0	0	0	0	0	0	0	1	0	0	0	0	0	0	0	0	0	1	0	0	0	0	1	0	0	0	0	0	0	0	0	2	0	0	0	0	1	0	1	1	0	0	0	0	0	0	0	0	0	0	0	0	0	1	0	0	0	0	0	0	0	0	0	0	0	0	0	0	0	0	0	0	0	0	0	1	0	0	0	0	0	0	1	0	0	0	0	0	0	0	0	0	0	1
IBTK	159	263	134	192	177	127	217	230	136	90	73	181	95	213	59	117	60	112	194	62	234	277	308	210	173	141	105	105	194	101	20	77	248	160	78	114	79	123	107	47	102	93	142	239	123	145	203	285	214	131	402	206	188	251	152	119	154	146	112	167	148	212	287	125	229	157	121	138	238	170	85	201	98	66	109	173	93	179	75	58	105	49	87	127	80	131	155	67	88	142	82	78	68	105	39	121	47	116	89	254
ICA1	7	10	13	9	26	2	2	4	10	8	10	1	11	15	0	3	0	16	4	3	13	21	8	11	11	8	1	6	7	5	0	3	4	9	3	4	7	6	16	15	11	6	3	16	7	6	3	6	2	3	17	25	7	4	3	8	1	2	2	6	3	10	11	10	24	23	13	3	9	15	10	10	4	12	4	12	3	13	6	11	2	5	10	9	4	8	6	3	3	3	5	7	6	6	2	8	7	5	6	26
ICA1L	3	3	1	0	3	0	0	1	5	0	0	2	3	3	1	0	0	2	3	0	6	3	0	3	4	2	3	1	0	0	0	0	6	2	0	4	2	0	0	2	0	1	5	3	1	1	1	2	2	2	8	2	3	0	2	1	1	0	1	2	5	3	6	0	2	0	4	1	9	3	3	5	1	0	1	1	1	1	2	2	1	1	0	4	3	3	3	1	0	0	0	0	0	4	0	6	0	5	3	2
ICAM1	145	287	94	91	252	166	113	256	196	191	132	231	87	269	123	190	70	154	217	169	285	553	154	247	191	125	53	120	174	95	14	251	78	245	138	145	74	175	79	200	97	103	207	257	251	300	110	202	157	161	398	174	249	169	181	113	127	128	391	268	93	132	45	117	82	57	117	84	88	108	169	287	262	150	154	112	134	233	102	603	131	174	125	89	135	147	131	60	78	143	76	143	85	126	77	64	39	31	49	122
ICAM2	359	786	526	500	1128	641	657	1120	979	781	852	911	804	1027	811	839	517	789	1622	912	893	1529	944	870	1046	755	626	718	1162	615	440	912	1145	1788	774	1063	485	965	658	1051	1009	1119	722	898	545	519	600	626	678	484	1791	897	860	727	547	331	665	672	417	634	1042	1274	921	821	1002	1220	799	607	957	658	883	1568	683	702	616	683	838	1725	491	775	792	704	602	656	675	643	893	600	819	884	732	453	604	865	417	700	417	471	481	1463
ICAM3	959	1488	717	764	1092	783	1205	1486	967	535	701	851	674	962	666	974	387	555	658	485	970	908	995	1340	1171	803	530	738	759	696	263	937	859	1553	803	821	484	778	676	638	647	940	799	872	1055	1008	668	927	1233	944	1984	623	446	440	716	670	896	433	567	638	602	706	634	538	1073	516	455	411	727	850	710	1531	556	337	756	739	669	1124	547	1027	519	663	497	620	308	338	666	308	607	467	883	721	522	511	449	611	416	322	381	1016
ICAM4	41	48	17	37	64	73	56	31	41	17	25	26	19	16	26	22	15	16	53	18	42	41	26	12	26	17	23	20	24	16	5	6	9	13	28	24	14	22	13	18	19	29	27	29	25	22	11	15	49	31	97	28	26	10	13	20	18	10	5	10	17	19	15	4	24	12	19	28	10	18	18	30	33	17	19	26	11	32	25	4	17	4	9	5	19	20	13	15	11	5	17	7	11	6	12	12	9	22	16	48
ICAM5	12	12	6	27	14	7	17	12	20	38	6	10	5	9	45	63	26	18	28	11	13	20	9	15	10	9	18	6	11	16	2	16	11	6	12	18	11	4	7	13	14	14	9	15	14	5	6	12	18	5	37	23	31	14	9	5	13	3	12	2	4	14	9	13	6	16	5	11	11	12	13	27	19	5	7	3	16	26	13	8	10	9	12	10	12	4	11	8	7	12	11	1	8	8	4	11	5	3	10	19
ICK	128	225	74	152	140	89	90	154	138	180	141	91	132	153	168	144	76	129	239	130	200	245	223	198	204	143	84	53	156	119	26	67	177	186	112	159	83	113	114	82	165	228	125	137	81	68	167	146	83	91	232	142	78	111	107	53	77	88	89	81	120	123	147	120	131	146	132	86	129	81	84	209	78	65	108	91	83	243	63	41	57	43	79	73	32	84	137	62	87	70	83	52	95	81	54	95	75	96	70	225
ICMT	30	41	34	35	61	32	44	73	35	39	44	22	38	66	48	56	25	57	61	12	62	88	69	70	71	53	41	28	61	35	0	13	66	64	30	50	37	45	38	38	50	51	30	57	33	15	54	51	62	46	119	97	47	42	30	32	28	31	23	53	64	93	85	41	75	78	58	58	71	38	54	80	38	27	31	56	42	97	33	28	60	24	35	50	33	40	40	21	36	15	17	15	29	49	10	37	19	31	47	83
ICOS	26	41	21	22	51	7	19	39	37	31	33	20	49	40	25	50	46	88	69	11	36	113	68	71	105	50	59	64	62	33	0	23	75	43	35	41	44	39	59	35	45	44	38	89	25	11	61	38	102	57	109	87	101	97	39	27	67	53	30	56	134	62	124	45	101	48	84	97	155	72	76	141	22	45	48	146	62	136	35	44	101	71	64	86	87	104	77	47	47	24	30	16	16	55	28	72	19	40	50	101
ICOSLG	50	93	53	73	88	55	124	140	52	46	37	81	42	73	61	112	35	55	93	36	169	162	132	96	121	93	62	49	89	57	70	99	134	179	39	50	23	44	67	38	71	62	88	127	56	60	65	98	172	50	264	88	130	144	147	74	121	98	71	105	113	100	168	70	150	84	56	31	127	96	64	171	119	50	91	78	114	322	63	88	104	77	115	88	102	91	102	49	58	64	62	51	60	58	54	90	45	47	39	132
ICT1	101	228	137	180	247	96	169	233	200	145	165	143	149	183	180	267	153	198	331	126	230	395	306	264	230	206	181	209	326	187	88	165	360	275	144	210	133	186	145	117	216	220	125	174	109	93	194	165	221	104	452	202	225	171	140	99	186	131	71	126	235	180	248	94	234	219	115	174	304	154	107	233	77	77	98	165	154	342	98	115	142	117	107	222	135	148	326	149	187	256	128	89	126	229	69	181	71	137	110	407
ID1	0	2	0	1	2	2	3	3	3	3	0	3	1	1	1	1	5	1	6	1	0	2	2	1	2	2	2	3	0	1	1	1	4	2	1	1	1	2	0	3	0	0	0	0	1	0	1	1	0	0	1	1	0	1	2	0	0	0	0	2	0	4	5	1	2	1	2	1	0	2	0	0	1	0	0	0	2	1	1	1	0	1	0	0	0	0	0	3	0	1	1	3	4	1	2	1	0	0	0	5
ID2	120	163	135	111	184	53	112	183	266	222	283	124	248	117	276	330	205	264	466	41	169	426	295	397	413	321	231	201	231	160	2	55	277	169	128	318	176	240	189	74	288	272	165	273	130	90	270	216	322	199	574	358	242	191	144	85	282	172	88	214	334	231	319	177	343	331	269	263	423	186	243	384	201	174	184	290	275	483	154	99	236	129	175	189	247	282	171	109	91	41	99	32	108	111	95	147	120	116	166	331
ID3	6	17	4	2	25	11	9	9	21	10	23	21	10	9	8	27	6	11	11	7	32	35	23	21	12	3	8	10	25	5	2	11	19	20	6	9	0	1	8	1	11	18	30	18	7	9	15	16	21	8	29	2	32	20	16	17	19	11	8	18	20	5	8	2	8	1	7	11	17	6	21	45	15	5	29	23	34	43	16	1	19	8	12	24	2	6	18	8	18	1	12	2	4	3	3	7	4	15	4	16
ID4	0	0	0	0	0	0	0	0	0	0	0	0	0	0	0	0	0	0	0	0	0	0	0	0	0	0	0	0	0	0	0	0	0	0	0	0	0	0	0	0	0	0	0	0	0	0	0	0	0	0	0	0	0	0	0	0	0	0	0	0	0	0	0	0	0	0	0	0	0	0	0	0	0	0	0	0	0	0	0	0	0	0	0	0	0	0	0	0	0	0	0	1	0	0	0	0	0	0	0	0
IDE	69	163	73	101	142	60	104	155	104	139	101	94	123	127	61	131	97	159	191	49	170	352	202	150	209	124	138	110	212	118	2	52	181	157	71	131	63	137	94	76	85	103	99	190	81	48	153	125	120	107	324	162	183	222	96	89	123	100	82	150	137	138	141	90	131	143	106	65	181	100	109	200	119	87	104	156	149	188	64	48	130	83	78	120	108	168	145	84	79	52	73	38	69	127	36	95	48	89	75	239
IDH1	64	98	80	83	231	79	108	212	107	105	71	95	93	122	51	118	52	148	144	35	94	356	181	164	170	144	110	177	171	107	2	63	141	208	43	111	58	124	94	156	88	73	76	174	102	80	129	81	117	97	293	244	138	105	91	50	103	113	87	109	122	232	135	148	186	196	96	118	116	115	118	199	90	74	66	146	81	236	70	150	88	95	95	73	64	119	161	46	51	32	71	46	39	129	31	79	57	88	71	253
IDH2	527	954	477	453	1232	573	646	914	646	461	491	964	457	867	611	746	400	772	1148	648	957	1779	1088	751	727	673	384	469	532	349	180	786	676	1498	674	778	397	1074	431	689	560	653	653	1259	442	688	704	945	555	373	1556	909	592	582	472	323	596	749	395	555	507	1084	535	604	945	897	455	323	653	453	509	906	1035	591	661	648	873	1235	383	702	850	1191	362	537	555	719	703	471	512	709	378	474	737	812	319	533	367	394	407	1302
IDH3A	162	346	143	179	262	172	239	303	162	130	117	275	155	284	90	202	103	244	407	166	239	454	441	283	252	211	148	166	255	144	45	199	316	355	120	159	109	268	170	224	153	189	247	479	144	218	268	345	275	175	596	305	352	331	208	201	195	250	186	248	223	440	321	241	340	342	147	144	302	256	211	368	171	147	185	244	186	436	135	208	182	193	174	270	129	253	295	82	137	316	121	214	112	256	72	228	109	179	109	428
IDH3B	149	242	149	140	192	143	93	206	250	154	172	217	184	251	189	254	80	170	295	136	232	413	298	256	133	90	114	120	260	117	29	123	207	243	119	219	111	211	125	115	196	175	169	226	132	122	161	201	167	137	412	208	197	166	178	81	193	118	104	158	174	135	133	126	133	87	157	118	165	128	87	182	154	103	144	181	177	325	143	111	138	94	129	175	105	146	217	121	158	164	141	108	104	127	86	106	36	41	74	188
IDH3G	780	1442	822	883	1392	720	1091	1779	1643	1185	1450	1254	1483	1471	1326	1628	742	1392	2235	1425	1709	2534	1710	1792	1774	1609	1100	1261	1824	1142	956	1081	1717	2377	1343	1801	962	1662	1183	1481	1630	1776	847	984	680	617	1021	931	929	842	2257	1198	1041	604	830	440	910	839	607	964	998	1424	977	836	1677	1888	933	790	1081	860	1214	1779	1072	1114	856	838	1016	2595	795	965	919	650	782	652	632	750	908	668	979	907	928	605	951	1054	460	831	523	742	653	2104
IDI1	251	371	208	252	544	274	256	391	331	366	255	518	235	453	184	370	365	572	835	217	496	816	752	406	348	403	302	345	427	297	63	301	567	349	266	340	245	326	209	237	216	332	372	738	459	323	561	491	549	184	734	424	551	499	268	232	383	303	370	330	285	412	438	284	415	376	163	233	675	450	241	482	177	138	196	318	258	573	122	534	250	230	249	501	344	357	495	140	183	306	164	237	135	471	91	275	170	323	202	891
IDI2	0	0	0	0	2	0	0	3	1	0	0	0	3	1	0	0	0	0	3	0	0	0	0	1	0	0	0	1	1	0	0	0	4	0	0	0	1	0	1	0	0	0	0	1	0	1	0	0	0	0	0	0	0	1	0	0	1	0	0	0	0	0	0	0	0	0	0	0	0	0	2	0	0	1	0	0	0	1	0	0	0	0	1	2	0	1	0	0	0	0	2	1	2	0	0	1	0	0	0	2
IDNK	22	60	30	41	56	36	38	75	89	60	83	41	95	55	93	69	39	93	164	25	68	143	69	109	86	68	59	72	65	47	12	58	126	82	40	68	52	49	63	52	40	41	69	94	49	22	66	51	84	35	160	65	100	77	40	31	75	36	27	39	87	49	63	58	64	50	41	38	107	59	38	98	32	37	40	74	38	129	25	44	73	43	48	73	29	49	96	49	56	55	30	28	40	48	18	38	17	28	36	113
IDO1	37	67	43	41	296	63	21	123	14	23	167	1076	16	732	102	201	53	415	164	401	164	1354	64	44	136	178	204	421	102	40	21	3374	96	1973	105	283	43	1661	28	2558	218	257	62	553	41	1223	148	182	64	95	409	387	171	116	40	32	58	423	210	103	66	1542	223	1693	63	294	27	21	132	179	59	114	170	199	37	28	52	94	22	3593	125	2573	35	42	75	115	122	66	30	212	25	418	17	378	5	6	41	66	8	41
IDO2	1	0	0	1	1	4	0	2	2	0	0	4	0	5	0	2	3	10	4	6	1	7	7	1	2	5	1	0	1	0	0	6	3	13	0	3	3	4	2	15	3	0	1	6	1	4	1	2	0	1	4	4	6	2	0	2	2	2	1	1	0	9	4	15	2	0	1	1	1	0	5	7	8	3	3	0	0	1	1	16	4	8	1	2	0	0	0	0	1	9	3	2	0	3	0	0	0	2	1	1
IDS	2389	4097	1977	2479	2074	1862	3454	4509	3412	2764	2630	2201	2315	3301	1791	2424	1364	1922	3022	1454	3674	3802	3893	4783	4056	2871	1584	1546	2813	2163	1448	1583	3608	3415	2562	3294	1642	2128	1508	1504	2376	3099	1902	2119	2764	1384	2062	2161	2777	2054	4208	2005	2119	2147	2865	1457	2185	1847	1840	2182	2375	2147	2456	1461	4230	2629	2630	1721	2648	2193	2671	5136	1923	1133	2085	2103	2057	3874	1614	1889	1905	1304	1902	1495	1375	2069	1786	1120	1604	1089	2696	1437	1328	1633	1078	1974	1511	1628	1346	4755
IDUA	55	111	55	76	53	50	65	79	69	41	48	74	80	67	62	67	55	47	111	56	103	115	141	148	133	84	51	31	90	65	42	57	154	126	45	79	56	79	73	70	52	51	61	88	39	34	69	69	88	52	180	91	82	87	57	30	75	47	22	51	106	102	62	50	85	105	78	71	124	48	66	135	49	29	85	102	59	117	68	60	39	26	45	39	58	77	71	42	67	67	75	27	61	71	21	36	50	47	45	137
IER2	1	1	1	1	3	2	0	0	1	1	1	3	3	0	1	0	1	1	1	0	3	0	0	2	1	1	1	0	0	0	1	1	2	1	0	0	0	3	0	0	0	1	0	1	0	0	0	0	2	0	1	0	0	0	1	0	0	0	0	0	1	2	0	0	0	0	1	2	1	0	0	0	0	1	2	0	0	3	1	1	1	1	0	0	0	2	1	0	0	4	1	2	0	1	0	0	0	0	0	1
IER3	134	131	144	210	114	94	147	222	97	96	143	166	118	171	125	117	73	148	89	56	144	158	130	197	159	175	80	75	88	113	110	91	184	288	111	126	104	142	121	50	144	190	134	213	93	56	108	141	200	107	165	87	83	74	181	131	124	84	101	87	73	207	178	133	217	171	125	149	214	198	135	225	103	39	125	159	84	113	98	62	104	99	128	161	148	123	81	50	141	130	130	101	161	119	90	130	67	62	89	268
IER3IP1	104	266	164	125	261	157	178	328	387	298	309	277	288	309	377	425	286	429	791	267	387	861	560	316	392	454	328	332	483	285	52	182	506	305	305	342	257	259	215	190	286	407	216	372	176	96	403	399	270	132	574	375	406	334	200	168	242	249	188	258	519	238	263	171	273	254	182	196	515	233	331	470	224	284	226	427	430	1052	151	287	477	333	258	500	386	408	535	189	304	451	181	163	187	433	143	349	127	304	216	510
IER5	100	252	181	205	429	149	217	401	364	361	299	169	245	260	282	331	285	662	506	205	232	551	229	320	335	282	217	227	289	160	11	151	220	443	306	469	282	361	203	475	293	386	147	287	198	114	209	142	237	170	355	380	228	141	115	76	177	204	134	172	359	431	232	196	278	594	133	166	377	265	258	502	206	296	139	196	283	747	152	283	241	156	163	180	210	234	226	129	186	121	171	119	120	287	74	197	168	225	237	510
IER5L	8	52	18	31	21	22	24	38	27	63	16	15	21	17	22	18	11	24	26	12	32	45	57	33	44	26	30	14	28	18	3	15	36	25	19	23	14	21	16	3	24	17	6	20	15	13	14	22	36	12	31	29	28	12	26	8	24	10	9	16	20	20	29	12	42	33	24	17	40	26	25	26	12	12	11	18	21	35	8	10	15	14	17	25	19	17	20	6	17	11	11	13	18	9	5	12	19	24	16	83
IFFO1	266	445	194	326	295	218	258	438	229	117	171	201	205	237	184	178	101	156	380	134	288	406	409	359	326	277	154	182	264	214	148	174	460	423	141	185	147	219	191	178	266	222	178	198	179	142	98	163	289	185	584	249	225	206	215	61	239	117	93	124	168	283	254	167	366	288	220	194	289	168	188	306	162	97	166	143	161	306	172	88	173	107	125	150	134	166	248	160	234	243	173	96	177	210	109	206	130	175	180	491
IFFO2	308	572	279	264	261	216	340	462	571	543	513	332	754	540	394	471	227	478	792	413	557	836	710	730	771	529	306	299	677	461	214	199	850	618	346	533	440	476	358	257	590	736	314	291	247	164	277	303	214	221	492	301	264	329	213	158	273	227	193	308	532	290	407	201	388	416	322	288	313	304	404	710	222	211	240	281	320	792	200	116	166	116	159	227	104	175	399	194	372	356	315	209	231	298	181	411	145	224	207	579
IFI16	1231	2431	1106	1159	7614	3125	1993	4481	2309	2235	1775	4110	1764	6284	1834	2880	1153	5735	4625	3689	2197	10563	3631	3475	2462	3653	1183	4226	3254	2236	563	7471	2867	9190	1966	2897	1752	6932	1341	8424	1989	2257	1536	4326	2351	3712	1583	1661	1706	1591	3954	4130	2860	2417	1309	902	1398	2327	3358	1991	2263	5833	1934	4110	3110	5161	1760	1347	1820	2821	2129	2679	1680	2100	1605	1882	1371	3617	807	9507	1449	5094	1737	1841	812	1856	3530	1523	1286	3703	1622	4746	1252	4680	650	1377	1042	1341	1072	3712
IFI27	6	14	49	54	453	2386	33	78	2	10	24	177	14	163	1	3	11	189	12	202	33	323	16	15	12	101	50	42	23	29	23	150	4	641	11	6	7	230	21	550	7	6	126	1207	100	264	28	25	33	31	178	249	71	25	118	42	47	610	12	15	11	940	11	761	8	454	21	19	8	11	10	16	21	160	9	11	10	6	5	276	32	322	9	11	4	5	586	1870	29	619	9	75	16	289	2	3	10	4	19	35
IFI27L1	1	2	2	2	0	3	3	0	1	0	2	2	0	2	3	4	0	1	0	0	0	2	6	0	0	0	0	0	6	0	1	0	3	2	0	0	0	0	1	0	3	1	1	4	4	0	6	2	4	1	6	2	0	3	1	1	2	0	0	0	1	1	1	0	1	0	3	0	8	1	0	5	0	0	4	3	1	2	0	0	4	2	0	3	0	1	4	0	1	0	0	0	3	2	0	0	0	0	0	1
IFI27L2	7	16	17	20	30	18	33	38	12	16	5	32	8	8	10	5	30	36	25	14	32	49	47	24	24	56	17	13	18	31	14	18	34	30	7	8	14	21	5	4	3	15	15	46	12	1	14	23	44	9	52	13	20	12	14	11	8	19	15	8	24	45	47	34	72	40	17	19	46	15	3	13	13	6	3	21	13	20	10	22	25	18	8	25	7	9	19	6	13	26	4	19	15	20	16	26	9	24	15	101
IFI30	4240	8858	5231	5164	22578	9605	7164	14208	9218	6564	8663	13161	6107	17989	8646	9691	5951	18149	14727	18294	7603	24630	6928	7404	7761	9327	4605	9333	8910	6472	1899	19095	5396	27496	8779	11595	9035	25200	4559	27335	7848	9405	5829	13062	6819	9087	4511	4339	6217	5401	13560	13057	8342	5258	3757	2839	3887	8906	7038	5898	6425	17713	5092	14679	8627	19842	4420	3876	4405	7070	8620	11000	7556	14139	4273	4189	5400	15114	3913	18791	4888	8678	5232	6588	4547	5618	7404	4914	3366	11063	6095	8867	4992	14834	3416	4832	3939	4811	4400	16562
IFI35	386	737	330	417	3798	1269	390	1526	678	472	645	2241	534	2797	630	595	564	2606	1520	1934	684	4895	728	780	577	1072	346	2240	794	585	206	5653	804	6519	749	971	514	3974	488	4745	633	615	645	2379	748	2211	404	418	627	527	1961	2062	1084	817	361	258	637	1282	863	362	693	3493	504	2178	857	2472	471	359	606	609	624	918	900	1249	564	578	517	1069	387	9422	887	4959	629	555	478	540	1685	744	576	1342	388	1739	453	1587	263	416	267	332	282	988
IFI44	136	316	225	207	7379	2861	181	1562	284	278	208	4342	242	5161	175	319	345	7587	2647	4814	490	11664	616	506	205	1700	429	3093	1198	622	72	6120	841	9899	361	470	323	5248	550	8467	261	334	595	8593	1258	5305	760	324	1090	638	1727	6408	1631	1011	243	230	567	4367	1059	625	585	6265	421	3127	348	3748	289	379	482	330	628	513	673	3201	531	814	347	843	122	4995	440	4256	511	797	541	753	6743	1765	156	3869	123	3036	148	6657	68	245	271	389	333	912
IFI44L	21	37	36	25	2218	735	10	238	23	8	22	434	17	405	7	23	18	765	222	222	45	2207	31	41	15	178	26	350	99	47	0	469	23	1124	17	45	23	584	37	1110	16	13	74	1915	210	1079	78	47	189	163	350	1502	299	138	38	26	60	774	138	117	66	1177	41	607	31	478	55	63	32	44	105	69	93	734	68	111	31	73	16	857	55	937	47	44	37	93	1024	363	12	173	11	156	13	722	7	19	30	37	42	51
IFI6	695	1244	679	786	41550	13921	1337	11121	1320	1094	1415	22033	993	25561	1717	2123	3165	30661	6827	21464	3026	49139	3126	2541	1429	13547	1674	11332	4099	4171	1172	38832	1468	51333	2333	3155	1603	31573	2088	42688	1491	1835	2633	38774	4776	21707	1814	1850	4639	2982	10264	25297	7314	4397	1295	951	2203	18893	3434	2555	2446	51686	2664	27130	3769	37323	2440	1835	2711	1873	3595	2603	4464	15241	3179	4005	1947	3164	764	67845	3674	58338	2812	2984	4298	2961	11776	7433	1336	15477	1369	24111	1619	32619	938	1591	2543	1738	1689	4128
IFIH1	52	74	38	63	646	149	71	175	59	66	24	170	29	264	20	53	24	274	118	52	101	941	106	118	79	144	58	301	105	53	1	473	69	680	34	80	56	438	66	447	41	26	74	721	101	532	64	63	138	159	318	472	162	165	59	45	77	171	140	117	101	1013	124	520	143	351	97	76	98	174	85	95	74	148	88	161	50	87	33	984	97	936	58	55	64	133	173	55	24	46	22	176	15	224	18	57	44	41	36	128
IFIT1	58	109	58	72	7208	1722	83	1141	111	72	101	1806	77	2249	74	141	115	5365	622	1089	245	10667	140	201	97	1478	113	3190	329	331	3	4169	127	5568	167	365	171	4774	205	7578	76	121	156	5026	650	2327	321	162	612	424	620	2154	531	367	74	48	112	923	344	181	336	5136	286	3192	331	4099	239	242	136	232	328	223	143	1087	241	549	63	168	36	9408	98	6324	130	127	98	262	1647	467	81	465	62	1858	58	3828	37	88	222	191	206	407
IFIT1B	25	49	290	479	123	73	58	36	84	87	129	83	73	38	31	34	57	13	14	20	184	143	74	90	145	144	235	212	152	132	14	101	29	115	42	32	41	37	78	19	27	24	147	133	135	136	65	89	42	103	589	299	82	61	46	49	33	45	52	100	41	61	132	111	87	66	156	135	32	110	50	42	65	80	67	53	67	28	48	42	52	54	63	41	26	33	17	62	19	5	56	40	28	8	71	29	58	24	34	65
IFIT2	1005	1655	819	952	27418	12181	1155	6665	1421	885	998	12842	800	15020	761	1393	841	13860	3199	9549	2508	43663	1934	2100	1233	4960	861	10072	1858	1946	350	29279	1484	35677	2006	2706	1380	20375	1181	24779	1027	1391	1909	15800	3671	16176	1465	1391	2318	2224	3709	5171	3021	2629	812	550	1094	4120	3989	2157	1597	17065	1500	11710	2594	10132	1405	1144	975	2028	2019	2311	1291	2911	1874	2446	582	953	411	33816	799	24880	890	683	965	1648	5933	1280	571	4344	767	15108	474	14039	278	853	1017	1075	880	2864
IFIT3	148	235	56	129	5127	1929	57	1309	261	217	289	1907	151	2308	280	484	337	4083	1150	3373	671	8632	360	385	105	691	180	1703	432	349	26	2659	204	5678	366	736	267	6694	137	8102	208	283	564	4833	1122	2936	411	182	515	186	1210	1335	1238	405	91	58	264	1100	1264	609	138	3392	182	2859	232	2801	241	100	160	307	426	383	299	446	520	473	99	146	68	5332	230	1871	182	115	200	326	1529	217	137	281	53	557	55	2505	31	96	159	189	94	483
IFIT5	201	323	211	232	2790	1696	320	1276	261	147	143	1117	148	1281	127	211	207	1458	817	963	443	3805	668	446	319	1114	282	1341	486	322	121	1953	330	2584	195	268	135	1138	191	1520	152	207	338	2091	584	1387	330	220	658	266	1023	1098	791	608	263	207	315	1050	473	393	295	1846	433	1123	550	1334	156	314	339	367	342	416	317	527	268	411	193	446	90	2606	332	1605	197	290	266	543	1346	436	177	1028	184	1332	88	1448	81	296	139	269	175	690
IFITM1	2920	4204	2757	2843	41225	25892	5687	14376	3254	2274	2382	26967	2061	27341	4401	5697	3634	15014	8414	17174	7767	37192	7229	6266	3973	10528	2651	9811	4889	4694	1932	31887	3002	44057	3491	4265	2628	28688	2225	29033	2748	3096	6273	34633	9433	37514	4946	6041	8146	5867	22687	17436	12538	7774	4254	3246	6757	18045	9081	6016	3483	43528	5386	33413	9538	27239	5014	3583	5369	6609	5446	6720	4950	8793	5053	5011	3785	5311	2280	28174	4930	24544	4567	3947	4271	4749	16186	9529	2923	14657	4391	27157	3557	21217	2425	3441	2771	2102	1800	5513
IFITM10	15	19	12	21	5	7	16	18	7	5	7	5	6	3	10	9	1	4	10	6	8	16	4	16	8	5	1	7	5	4	5	5	30	9	1	11	3	1	7	9	6	4	4	3	7	2	1	7	5	7	6	5	4	4	1	0	4	2	4	1	2	2	6	1	5	8	8	5	1	5	5	11	8	0	12	8	4	8	6	5	1	0	3	1	3	3	4	2	5	6	3	4	8	2	3	4	2	2	1	13
IFITM2	15765	19694	9823	12505	40516	31460	28006	38406	21036	13471	10529	26928	10437	33265	18730	24511	9228	16493	11985	17985	29303	46680	26533	35554	19590	20316	8533	14164	14053	18676	9494	39057	9906	61797	16759	19642	9580	33324	10436	32929	13880	16766	15319	31982	30875	38950	13379	19746	21945	18969	39290	16551	18501	11895	19771	8875	16450	19989	24463	15475	10956	42894	16608	36627	41199	35839	24410	13764	14803	25675	19841	30853	14000	11999	16669	12621	10964	13890	9468	36063	9803	24652	13556	7330	8768	11581	14144	9336	10279	11993	19966	30377	11300	18079	8213	10131	12334	8137	6582	23772
IFITM3	2782	4090	2761	2868	41445	26452	5503	14237	3256	2092	2390	27087	1983	27739	4229	5497	3524	14884	8367	17523	7981	37462	7102	6150	3867	10360	2546	9606	4678	4651	1900	31783	2941	44525	3464	4174	2566	28899	2276	29446	2636	3000	6310	35863	9613	39218	4780	5970	8187	5783	22790	17519	12497	7822	4331	3150	6645	18691	9234	5869	3319	45376	5340	35238	9401	28227	4995	3543	5205	6650	5457	6917	5189	9344	5129	5064	3915	5285	2256	29575	5145	26089	4651	3923	4400	4755	16291	9366	3000	14681	4336	27188	3446	21360	2278	3239	2784	2099	1780	5381
IFITM4P	6	20	0	5	7	7	12	30	18	21	6	8	1	3	5	3	9	15	22	7	16	10	14	23	12	9	1	1	9	3	13	13	26	19	8	10	2	9	1	4	7	5	8	28	2	7	14	4	12	6	22	9	1	8	8	1	28	24	5	7	15	10	7	9	15	26	6	3	0	0	11	18	3	12	3	9	14	26	10	17	19	18	2	1	2	0	3	6	1	3	10	6	0	4	1	7	2	6	5	9
IFITM5	0	0	0	0	0	0	1	1	1	0	1	0	0	0	0	0	1	0	1	0	0	2	0	0	0	1	0	0	0	0	1	1	0	0	0	1	0	0	0	0	0	0	0	0	0	0	0	0	0	0	3	0	1	0	0	0	0	0	0	1	0	0	0	0	1	1	0	0	0	0	0	1	0	0	0	0	2	0	2	0	0	0	0	1	2	1	0	0	0	0	0	0	0	0	0	0	0	0	0	0
IFLTD1	0	0	0	0	0	0	0	0	0	0	0	0	0	0	0	0	0	0	1	0	0	0	0	0	0	0	0	0	0	1	0	0	0	0	0	0	0	0	0	0	0	0	0	0	0	0	0	0	0	0	0	0	0	0	0	0	0	0	0	0	0	0	0	0	0	0	0	0	0	0	0	0	0	0	0	0	0	0	0	0	0	0	0	0	0	0	0	0	1	0	0	0	0	0	0	0	0	0	0	0
IFNA1	4	8	0	10	1	0	0	2	2	49	0	0	2	3	9	6	2	2	0	2	2	0	0	4	0	0	0	1	2	2	2	1	6	0	2	3	1	3	2	0	1	3	0	0	4	0	0	1	1	1	11	3	0	1	0	0	1	0	0	1	3	3	1	4	0	3	1	1	5	2	4	0	2	4	1	1	7	6	1	2	3	3	3	0	1	0	1	6	0	1	0	1	2	0	1	1	0	2	0	0
IFNA10	1	8	1	16	1	0	0	1	0	12	1	0	3	0	0	1	0	0	0	1	2	0	0	1	0	0	0	1	0	1	0	0	1	4	0	1	0	0	1	0	3	0	0	0	0	0	0	1	0	1	4	2	0	0	2	0	0	1	1	0	1	2	3	0	3	0	1	0	5	3	0	2	1	0	0	1	0	0	2	0	1	1	0	0	2	0	0	3	0	0	1	1	1	0	3	0	0	0	0	0
IFNA13	3	7	0	17	1	1	2	2	3	22	1	2	0	2	3	2	1	1	0	1	1	3	0	0	0	1	0	1	2	2	1	0	7	1	1	1	1	4	2	2	3	1	1	0	3	0	1	1	1	2	8	5	0	2	3	1	0	2	0	0	2	3	3	2	4	0	6	2	7	3	0	0	0	0	1	0	2	3	0	2	0	0	1	1	2	2	2	8	0	2	0	1	1	0	1	2	0	1	0	1
IFNA14	2	9	0	22	1	0	0	4	4	17	1	1	0	1	2	1	1	0	3	2	1	0	0	1	1	0	0	0	0	0	0	2	4	1	0	0	1	4	7	1	0	0	0	1	0	0	2	0	3	2	9	0	0	0	0	1	0	0	0	0	2	2	0	3	1	5	1	5	0	7	0	1	3	0	0	0	2	3	1	0	1	0	2	0	0	0	2	4	2	2	0	0	2	0	2	1	2	0	0	1
IFNA16	1	6	0	8	1	1	2	1	0	10	0	0	1	3	1	0	1	1	0	0	1	0	0	0	0	0	1	0	0	0	0	1	3	0	0	0	0	0	1	2	1	0	0	1	1	1	1	1	1	0	2	1	1	0	0	0	0	0	0	1	0	0	0	0	2	0	1	1	1	0	0	1	0	1	1	0	0	0	0	2	0	1	1	0	0	0	0	2	1	0	0	0	1	0	1	0	0	0	1	3
IFNA17	2	0	0	11	2	0	0	0	0	13	0	0	0	0	0	0	1	1	0	0	0	0	0	1	2	0	0	0	0	0	0	0	0	0	0	1	0	0	0	1	0	1	1	0	0	0	0	0	0	1	4	1	0	0	0	0	0	0	0	0	0	1	0	0	2	0	0	2	0	1	0	0	0	0	1	0	0	1	0	1	1	0	0	0	1	0	0	2	0	0	0	0	1	0	0	1	0	0	0	0
IFNA2	0	4	0	2	0	0	0	0	0	6	1	0	0	0	0	1	0	0	0	0	1	0	0	0	0	0	0	0	1	0	0	2	2	0	0	0	0	0	0	1	0	1	0	0	2	0	0	0	0	1	0	1	0	0	0	0	0	0	0	0	0	3	1	0	0	1	0	0	0	2	0	0	0	0	1	0	1	2	1	1	0	2	0	1	3	1	1	0	0	0	0	0	0	0	1	0	0	0	0	0
IFNA21	2	3	1	7	2	0	0	2	1	8	0	4	0	1	0	1	0	1	0	0	0	0	0	0	6	0	0	0	3	4	1	1	1	1	0	0	0	0	4	1	0	1	3	2	0	0	4	0	0	10	4	2	1	0	0	1	0	0	1	0	4	1	6	1	3	0	3	3	1	1	5	1	2	0	3	0	5	1	0	1	2	2	0	0	1	1	2	4	3	1	1	2	1	1	0	0	0	3	6	1
IFNA22P	3	1	2	17	4	1	2	3	2	35	1	0	5	0	1	3	0	5	1	4	2	0	0	1	0	1	5	0	4	2	0	0	7	4	6	0	2	2	3	0	3	2	4	3	0	3	9	1	0	1	9	3	3	1	2	2	2	0	4	4	6	5	3	4	3	3	7	3	12	1	1	3	2	4	4	3	3	5	2	3	7	2	0	1	3	1	0	5	2	0	0	6	2	1	2	2	0	3	0	1
IFNA4	5	4	0	28	5	2	2	2	2	40	0	0	0	5	5	0	3	0	3	2	6	1	0	4	1	0	1	1	0	0	0	2	2	0	0	2	0	4	0	1	1	4	1	0	3	4	0	1	1	2	12	3	2	0	0	0	2	1	1	0	1	1	1	1	0	0	4	0	1	4	0	1	0	1	2	1	5	5	1	3	1	2	2	0	1	0	3	7	1	0	1	0	1	0	2	0	0	0	0	6
IFNA5	0	3	0	5	0	0	1	0	0	8	1	0	3	0	0	0	0	8	2	0	2	2	1	1	0	2	0	1	3	4	0	0	1	1	0	2	1	0	0	2	1	1	0	2	0	0	1	0	1	0	5	5	2	1	1	0	0	0	0	0	0	3	1	0	0	2	4	0	2	1	0	0	0	1	0	2	0	3	0	1	0	3	0	0	3	0	0	2	0	0	0	0	0	0	0	1	0	1	0	0
IFNA6	0	0	0	1	0	0	0	3	0	3	0	0	1	0	0	0	0	0	0	0	1	0	0	0	0	0	0	0	0	0	0	0	0	0	0	1	0	0	0	0	1	0	0	0	0	0	0	1	0	0	5	0	0	1	0	0	0	0	0	0	0	0	0	0	0	0	0	1	0	0	0	0	0	0	0	0	0	0	3	0	0	0	0	0	2	0	0	0	0	0	0	0	0	0	0	0	0	0	0	0
IFNA7	2	1	1	2	0	0	0	1	1	1	1	0	0	0	0	0	1	0	0	0	0	0	0	0	1	0	0	0	2	0	0	0	0	0	0	1	0	0	0	0	0	0	0	0	0	0	0	0	0	0	2	1	0	1	0	0	1	0	0	1	1	0	2	0	0	0	0	0	0	0	0	2	0	0	0	0	3	1	1	0	0	0	0	0	0	0	0	1	1	0	0	0	0	1	0	0	0	0	0	0
IFNA8	0	0	0	4	0	0	1	0	0	9	0	0	0	0	1	0	0	0	0	0	0	1	0	0	0	0	0	0	0	0	0	0	0	0	0	0	0	0	0	1	1	0	0	0	0	0	0	0	0	0	2	1	0	0	0	0	1	0	0	0	1	0	0	0	0	0	1	0	1	2	0	0	0	0	0	0	2	1	2	0	0	0	0	0	0	0	0	1	0	0	0	0	0	0	0	0	0	0	0	0
IFNAR1	152	313	148	177	264	114	232	350	317	378	159	85	203	213	202	398	147	368	339	52	250	595	290	595	351	273	195	261	408	287	1	138	312	344	133	373	236	246	191	247	202	232	159	295	244	134	243	212	311	276	372	320	382	255	169	98	119	153	243	237	404	312	249	216	523	362	289	343	335	367	370	534	148	127	189	307	202	643	136	272	248	131	223	191	145	365	203	111	98	45	120	80	96	198	61	228	151	173	168	517
IFNAR2	344	542	353	404	787	241	455	714	901	924	621	309	949	643	652	1148	535	1255	1466	161	566	1559	613	1515	1058	835	586	1059	1180	900	43	544	1057	926	434	963	707	868	570	873	725	711	491	717	692	300	615	465	975	682	1220	1119	948	634	523	214	547	374	461	572	1096	897	959	559	1155	1042	903	827	856	806	894	1296	591	618	500	1082	651	1626	379	1501	864	582	534	529	610	1014	692	333	354	141	572	208	350	700	213	565	437	566	593	1483
IFNB1	5	2	3	7	3	1	1	1	1	6	0	2	3	0	0	4	0	3	0	0	2	2	4	4	3	2	0	0	4	0	0	0	5	3	1	1	0	0	2	3	2	3	0	3	1	0	3	1	2	2	4	3	6	0	1	0	1	3	0	0	0	0	0	0	2	1	5	1	1	0	0	6	0	2	0	1	1	2	0	1	2	1	1	0	1	2	0	0	2	1	1	2	0	0	0	0	0	1	1	3
IFNE	2	8	1	15	7	6	2	4	9	24	3	3	4	3	3	3	3	11	1	3	4	7	2	6	3	4	1	4	7	3	1	1	10	4	2	5	3	7	1	3	4	2	6	4	2	0	4	1	2	4	23	6	6	1	3	2	5	2	2	3	9	3	4	2	2	3	7	5	10	1	8	4	2	4	3	3	7	10	3	5	6	5	4	7	5	3	4	8	3	3	0	1	3	2	3	11	0	2	1	9
IFNG	1	3	1	0	4	1	2	3	8	10	4	1	9	7	6	7	12	33	59	0	6	32	22	12	24	31	4	5	12	8	0	2	15	2	8	7	7	3	1	7	0	3	8	26	6	0	20	9	9	6	16	25	6	9	1	4	7	13	3	9	27	7	16	1	2	12	2	13	23	5	6	6	2	3	0	17	13	19	3	11	21	10	7	18	13	20	14	3	0	2	3	0	0	9	1	10	2	3	13	28
IFNGR1	238	407	285	334	476	139	214	401	335	354	188	119	273	307	183	397	236	627	389	68	388	1189	486	603	535	426	250	319	410	399	3	119	469	402	198	438	287	333	267	355	232	266	212	590	430	193	297	257	531	364	630	558	450	269	271	133	219	189	209	292	391	488	440	370	530	519	420	600	550	536	382	623	182	252	249	484	266	557	200	361	223	183	246	319	293	468	289	87	100	62	148	146	90	353	95	297	231	349	369	1039
IFNGR2	700	1116	529	651	1520	642	880	1393	1244	715	602	829	620	1542	1050	1254	647	1032	790	553	1285	2108	1587	1125	1118	1024	724	972	946	660	103	742	606	1164	783	997	430	1074	587	1015	574	852	695	1434	1257	798	608	794	973	641	1826	1081	920	466	706	424	581	379	673	578	658	1019	498	710	1454	854	826	848	744	1043	566	861	400	428	603	526	437	963	480	936	529	518	452	535	292	512	845	484	471	676	764	889	467	707	402	534	560	602	557	1936
IFNK	0	0	1	1	0	0	0	0	0	0	0	0	0	0	0	0	0	0	0	0	0	0	1	0	0	0	0	0	0	0	0	0	0	0	0	0	0	0	0	0	0	0	0	0	1	1	0	0	0	0	0	0	0	0	0	0	0	1	0	0	0	0	0	0	0	0	0	0	0	0	0	0	0	0	0	0	0	0	0	0	0	0	1	0	0	0	0	0	0	0	0	0	0	0	0	0	0	0	0	0
IFNW1	2	4	0	14	3	6	0	1	2	16	0	4	0	2	1	4	1	6	3	2	0	2	1	1	2	0	2	1	5	2	3	1	9	2	0	3	2	2	2	1	0	1	0	2	1	1	3	0	2	1	14	1	1	1	3	0	5	3	0	1	2	1	5	5	5	1	6	3	1	3	0	2	1	1	0	0	3	2	4	0	5	1	1	0	2	0	2	2	4	0	2	0	0	0	0	0	0	2	2	4
IFRD1	33	56	26	33	38	32	45	47	40	11	32	29	15	14	34	55	14	12	19	7	40	32	43	36	59	19	28	35	49	28	25	18	28	46	34	53	23	23	18	14	50	51	4	11	41	11	21	23	76	45	41	14	20	16	52	25	36	22	11	17	16	10	28	16	40	17	40	37	22	50	33	62	7	5	18	14	30	34	25	11	10	3	13	30	14	21	21	10	18	5	46	38	9	8	26	32	16	21	17	50
IFRD2	136	252	218	272	162	108	152	200	141	120	160	210	137	226	136	169	133	119	256	101	222	222	234	241	263	151	170	209	232	122	126	147	251	312	129	150	98	139	161	69	164	150	213	221	136	133	151	207	237	101	753	207	226	165	206	105	200	111	80	120	165	236	279	152	231	162	189	142	283	144	148	233	212	82	142	177	198	256	121	126	262	107	129	151	177	164	172	117	200	165	159	71	106	121	96	154	71	91	85	275
IFT122	62	98	56	75	56	53	62	63	65	68	52	34	71	42	50	69	36	41	85	32	84	69	69	86	102	39	38	41	113	47	29	17	123	45	37	61	21	35	40	27	103	108	45	35	35	29	48	59	59	38	137	55	51	35	49	33	47	24	33	40	42	39	63	21	51	33	54	25	82	57	38	78	33	10	23	48	26	65	35	22	32	24	41	41	22	40	46	17	44	33	41	9	33	20	8	27	29	44	25	128
IFT140	24	27	11	18	22	12	15	41	21	19	16	21	9	17	11	18	20	16	37	6	26	34	53	36	24	18	10	7	24	26	8	14	19	17	7	24	15	23	13	11	26	11	31	28	17	12	20	14	27	18	57	23	36	38	27	20	25	31	31	21	21	30	26	19	47	27	18	17	29	11	22	49	28	16	17	38	27	66	10	15	26	10	25	43	22	24	23	10	11	21	13	7	13	15	4	20	20	16	17	46
IFT172	44	69	47	47	35	23	28	71	89	88	67	47	70	58	46	92	46	53	91	20	50	65	80	104	111	34	51	28	80	38	34	21	118	60	56	80	41	48	51	34	59	95	31	29	28	17	46	37	42	27	100	52	37	64	39	22	56	36	14	35	54	26	57	17	81	48	42	47	50	50	48	94	36	16	32	35	37	67	46	20	47	19	52	49	28	43	54	28	56	40	49	17	52	25	22	31	19	43	43	76
IFT20	124	260	172	164	288	157	216	267	195	142	141	171	156	204	128	174	267	434	381	73	299	623	515	268	269	372	242	214	310	232	120	155	518	182	129	152	173	149	159	107	137	193	157	381	180	87	270	250	354	134	429	306	381	326	202	194	205	222	161	183	343	156	374	134	293	218	179	157	472	247	190	306	135	140	156	448	226	573	139	318	301	212	162	482	403	393	495	108	171	458	180	238	107	429	118	395	127	256	223	645
IFT27	31	36	24	19	41	34	34	28	19	10	12	30	15	18	12	23	14	10	32	9	32	30	40	25	37	26	11	15	22	9	13	14	17	46	5	21	15	21	11	4	14	10	22	22	15	12	30	51	43	24	102	24	49	43	42	24	53	21	22	25	31	19	33	20	30	16	16	21	33	23	24	64	48	13	27	38	35	49	26	17	28	22	29	57	38	39	37	18	24	27	17	12	16	18	11	22	13	18	11	36
IFT43	62	159	101	80	82	78	79	157	156	148	113	90	187	165	119	139	112	152	314	90	149	265	260	221	178	173	126	103	233	161	111	86	303	200	117	166	111	105	99	83	130	136	125	94	89	49	154	117	136	100	330	214	158	147	145	80	133	105	76	111	211	108	193	57	212	164	111	103	169	113	161	194	123	82	112	184	111	358	67	86	130	91	110	143	67	120	165	70	133	134	105	42	96	117	57	170	65	123	84	241
IFT46	23	54	27	38	59	18	31	34	48	47	36	44	63	40	51	72	37	45	76	20	64	142	77	98	100	62	58	55	75	46	2	20	58	54	27	44	32	33	28	25	36	35	42	94	44	30	58	47	96	57	96	60	110	85	60	47	49	33	33	35	83	37	59	43	60	40	71	45	110	56	62	90	51	57	35	113	66	119	57	85	74	44	46	75	61	83	75	18	34	29	31	21	15	45	20	46	25	32	43	87
IFT52	45	85	90	64	103	67	79	91	121	86	147	114	210	103	87	82	106	105	166	65	136	195	183	156	154	147	181	202	169	73	66	89	159	121	90	132	85	92	112	63	103	127	79	122	114	50	100	83	77	51	176	93	102	77	68	73	67	67	86	116	90	61	117	64	77	77	74	69	115	73	90	115	83	74	70	85	94	182	52	56	109	80	77	91	92	88	97	77	93	84	98	43	77	101	76	84	62	82	62	176
IFT57	25	44	21	22	51	33	42	47	21	11	6	43	14	26	10	18	27	22	46	8	73	88	62	30	46	35	25	33	33	17	5	19	52	22	5	17	6	22	22	5	19	16	48	54	31	26	57	46	106	20	97	41	59	50	25	32	33	36	23	22	42	36	61	18	53	24	10	15	63	36	17	39	11	17	19	58	29	49	9	13	14	10	14	43	20	42	63	11	19	30	8	14	15	28	8	24	18	25	18	69
IFT74	94	179	101	105	167	74	136	203	148	152	88	140	92	123	156	147	112	245	378	91	220	297	225	146	248	146	117	116	268	112	75	78	373	190	87	136	83	80	138	103	93	137	161	180	134	102	125	105	151	77	352	201	238	226	172	128	158	154	126	145	183	135	274	91	213	166	93	122	314	166	166	247	131	111	137	274	157	336	73	106	216	118	146	291	151	193	233	79	141	155	87	78	81	149	86	226	74	142	89	355
IFT80	31	59	55	83	80	30	57	87	58	54	27	26	52	55	27	63	40	127	164	20	66	146	109	111	84	69	65	47	145	63	2	27	184	78	39	64	67	57	72	26	41	36	60	76	67	37	100	33	111	39	196	101	125	155	41	26	69	35	43	53	106	74	160	38	104	50	50	59	137	68	70	91	36	35	53	107	51	105	27	28	67	64	35	55	58	74	97	22	38	26	19	21	14	41	14	75	23	44	56	144
IFT81	0	4	3	4	4	2	1	4	4	4	1	1	0	4	2	2	1	4	2	1	4	5	4	4	5	2	1	3	7	3	2	0	13	3	0	1	1	0	1	1	0	0	4	1	2	2	4	1	7	3	9	3	9	1	1	2	3	5	4	3	1	0	1	4	3	2	1	0	4	1	0	6	2	2	4	8	6	8	0	1	3	2	0	3	1	5	9	1	1	2	1	1	0	1	0	2	1	1	0	11
IFT88	7	18	12	14	21	1	7	10	20	28	8	2	29	13	9	28	27	53	47	6	17	78	38	35	55	25	19	16	50	26	0	5	38	15	18	29	19	14	16	20	25	22	14	24	22	3	18	19	29	20	38	32	36	28	12	4	9	6	16	16	65	25	40	13	26	37	22	28	39	29	24	44	14	16	11	32	23	65	10	13	20	6	16	27	22	33	28	12	16	6	14	3	5	17	11	36	11	8	11	22
IGBP1	199	432	283	290	584	207	376	481	498	454	365	314	420	441	464	586	431	862	744	242	496	1210	873	548	706	600	545	588	617	406	57	285	701	560	477	632	393	489	434	456	337	497	315	566	326	172	524	366	510	278	853	532	614	435	236	234	301	303	306	343	709	424	679	332	672	550	339	404	760	452	353	559	212	376	284	563	285	804	206	343	461	279	269	511	446	602	632	246	308	422	355	274	245	734	166	563	263	475	470	1421
IGBP1P1	22	37	19	31	29	21	14	22	13	16	17	26	12	27	10	28	12	23	27	6	15	20	28	29	28	9	21	12	52	19	0	21	30	25	20	9	6	13	12	10	17	16	33	33	20	12	24	18	17	13	100	37	52	42	32	14	38	16	21	30	23	28	56	18	27	15	21	20	29	17	31	45	14	9	17	22	26	25	9	43	28	30	24	8	12	13	23	7	25	15	11	10	16	10	4	6	8	10	9	24
IGDCC3	0	0	0	0	0	0	0	0	0	0	0	0	0	0	0	0	0	0	0	0	1	0	0	0	0	0	0	0	0	0	0	0	0	1	0	0	0	0	1	0	1	0	0	0	0	0	0	0	0	0	0	0	0	0	0	0	0	0	0	0	0	0	0	0	0	0	0	0	0	0	0	0	0	0	0	0	0	0	0	0	0	0	1	0	0	0	0	0	0	0	0	0	0	0	0	0	0	0	0	0
IGDCC4	0	0	0	0	1	1	0	0	0	0	0	2	0	0	0	0	0	0	0	0	0	1	0	0	0	0	0	0	0	0	0	0	0	0	0	0	0	0	0	0	0	0	0	0	0	0	0	0	2	0	0	0	0	0	0	0	0	0	0	0	0	0	0	0	0	0	0	0	0	0	0	0	0	0	0	0	0	0	0	0	0	0	0	0	0	0	0	0	0	2	0	0	0	0	0	0	0	0	0	0
IGF1	0	0	0	0	1	0	0	0	0	0	0	0	0	2	0	1	0	1	0	0	1	0	1	0	0	1	1	0	2	0	0	0	0	0	1	1	0	1	0	0	0	0	0	2	0	0	14	4	0	0	3	0	2	0	1	0	0	0	0	0	0	1	0	0	0	0	0	0	1	1	0	0	1	1	0	3	1	0	1	0	0	0	0	0	0	0	0	0	0	0	0	0	0	1	0	0	0	0	2	4
IGF1R	419	836	301	282	311	188	397	683	738	509	462	297	734	709	463	638	198	449	664	234	527	919	716	1064	597	387	256	366	888	597	286	432	1114	746	458	680	531	472	387	324	567	577	412	254	550	204	363	356	521	429	767	393	414	309	430	248	413	162	265	253	496	183	581	198	688	281	532	412	360	462	580	874	183	121	410	422	221	609	214	589	262	264	268	271	163	245	465	231	430	321	549	367	250	230	195	531	244	369	316	1097
IGF2	0	1	0	4	0	0	0	0	1	2	0	0	0	0	0	0	0	0	0	0	0	0	0	1	0	0	0	0	0	0	0	0	0	0	0	0	0	0	1	0	0	0	0	0	0	0	0	0	0	0	1	0	0	0	0	0	0	0	0	0	1	2	1	0	0	0	1	1	0	0	0	0	0	0	1	0	0	0	0	1	0	0	1	0	0	0	0	0	0	0	0	0	0	0	1	0	0	0	0	0
IGF2BP1	0	0	0	3	1	1	1	0	0	1	0	0	0	0	0	0	1	0	0	0	0	0	0	0	0	0	0	0	1	0	0	0	0	0	1	1	0	0	1	0	0	1	0	0	0	0	0	1	0	0	0	0	0	0	0	0	0	0	0	0	1	0	0	0	0	0	0	0	0	0	0	0	0	0	0	0	0	0	0	0	1	0	0	0	0	0	0	1	0	0	0	0	0	0	0	0	0	0	0	0
IGF2BP2	276	422	992	1180	483	274	319	290	189	160	384	314	324	244	135	287	218	105	108	216	1353	504	127	272	253	211	789	731	392	387	185	388	121	646	146	126	80	115	272	198	236	159	331	233	450	562	164	313	55	149	1349	336	187	189	206	145	76	108	275	408	104	245	246	352	182	156	203	132	66	194	124	180	309	135	177	53	157	151	127	136	55	71	139	62	34	66	79	210	181	77	175	87	217	50	223	77	245	59	61	257
IGF2BP3	2	5	0	1	5	2	3	0	0	0	3	6	1	2	3	10	1	5	13	1	4	9	2	5	6	6	5	5	7	5	1	0	14	5	4	7	9	7	8	8	10	6	3	5	2	0	6	11	3	3	14	5	19	15	9	0	6	1	4	5	2	2	6	3	5	6	4	1	12	1	8	28	2	1	4	10	10	14	1	1	13	5	3	6	8	6	12	4	9	4	10	1	6	9	2	0	7	5	2	12
IGF2R	2751	4007	1531	2359	2062	1677	2847	2928	1549	1296	1058	1773	1322	3120	879	1404	668	1259	1699	759	1878	2350	2584	2631	2557	1614	545	811	1656	1054	429	1511	1706	2278	1161	1631	701	1303	793	1542	1082	1286	1302	1507	1725	1569	901	1673	1835	1426	3904	2008	1557	1776	1637	937	1292	924	1627	1431	975	1761	1694	1844	2813	1146	1752	1315	1159	1987	1078	2137	1269	579	1222	1175	1048	1591	1128	3495	1199	1594	1333	875	704	1077	1261	604	726	1104	1839	3035	919	784	941	1255	997	899	653	2577
IGFBP1	0	0	0	0	0	0	0	0	0	0	0	0	0	0	0	0	0	0	0	0	0	0	0	0	0	0	0	0	0	0	0	0	0	0	0	0	0	1	0	0	0	0	0	0	0	0	0	0	0	0	0	0	0	0	0	0	0	0	0	0	0	0	0	0	0	0	0	0	0	0	0	0	0	0	0	0	0	0	0	0	0	0	0	0	0	0	0	0	0	0	0	0	0	0	0	0	0	0	0	0
IGFBP2	7	11	0	0	1	2	2	8	2	0	4	6	3	3	3	6	3	2	1	7	15	9	1	1	1	5	3	2	2	4	0	1	4	3	3	5	2	33	6	4	9	4	2	3	5	0	3	6	1	1	0	1	0	0	7	7	4	16	1	6	5	11	5	6	6	3	4	1	11	30	6	19	6	4	0	0	19	9	2	1	5	5	0	2	0	1	4	7	10	12	8	2	6	10	2	3	10	1	1	4
IGFBP3	22	44	14	16	9	6	32	41	39	38	37	37	16	21	15	15	8	16	6	2	27	39	86	56	65	43	8	5	26	4	16	12	25	18	4	14	6	18	11	5	10	13	8	21	11	6	13	8	4	5	33	8	13	5	11	2	17	7	11	12	5	5	15	17	19	16	17	8	23	21	8	24	20	6	17	11	10	17	12	10	20	7	8	12	4	15	23	11	9	2	6	3	8	7	7	8	6	4	8	26
IGFBP4	23	43	17	28	21	34	33	27	31	17	29	61	15	36	63	77	34	33	45	41	60	74	46	31	40	31	26	19	56	39	16	41	41	58	19	24	16	25	25	24	25	36	26	58	31	16	24	29	40	31	116	52	32	37	29	31	61	31	38	58	42	49	53	22	64	44	24	24	38	23	34	72	38	40	15	22	40	65	16	47	43	51	43	51	26	35	58	27	44	64	34	17	32	26	15	40	14	7	16	39
IGFBP5	0	1	0	0	0	1	0	0	0	1	0	0	0	1	0	0	0	0	0	0	3	1	0	0	0	0	0	1	2	0	0	0	2	0	1	0	0	0	0	0	0	0	1	0	0	0	0	0	0	0	1	0	0	0	0	0	0	0	0	0	0	0	1	0	1	0	0	0	0	0	1	1	0	0	0	0	0	1	0	0	0	0	0	0	0	0	1	0	0	0	0	0	0	1	0	0	0	0	0	0
IGFBP6	3	23	12	7	5	2	9	12	12	9	13	14	14	4	22	25	21	15	25	4	13	19	16	11	23	10	7	14	22	17	7	0	8	1	22	31	12	13	4	1	20	25	9	5	4	0	9	4	10	12	14	8	15	11	4	3	8	3	7	14	2	3	9	5	10	10	7	5	12	12	13	25	12	5	9	3	9	14	7	3	5	1	7	8	10	3	7	4	8	2	11	1	5	4	6	6	3	6	3	12
IGFBP7	20	32	16	16	38	47	34	70	36	26	26	30	36	50	32	37	39	39	97	18	34	69	39	30	27	37	33	24	52	24	3	24	29	31	31	49	18	20	16	33	37	41	31	48	57	47	27	38	76	51	209	69	48	28	54	16	48	35	21	32	21	44	25	25	42	34	31	31	80	43	24	59	77	34	21	34	37	54	38	45	42	43	39	38	65	62	23	33	12	14	31	20	21	34	23	21	15	25	19	47
IGFBPL1	0	0	0	0	0	0	0	0	0	0	0	0	0	1	0	0	0	2	0	0	1	1	0	0	0	0	0	0	1	0	0	0	0	0	2	2	0	1	0	0	0	0	0	0	0	0	0	0	0	0	0	0	0	0	0	0	0	2	0	0	0	0	0	0	0	0	0	0	0	0	2	3	1	0	1	4	1	1	0	0	0	0	0	0	0	0	0	0	5	3	0	0	1	0	0	0	0	0	0	0
IGFL1	0	0	0	0	0	0	0	1	0	0	0	0	0	0	0	0	0	0	0	0	0	0	0	0	0	0	0	0	0	0	0	0	0	0	0	0	0	0	0	0	0	0	0	0	0	0	0	0	0	0	0	0	0	0	0	0	0	0	0	0	0	0	0	0	0	0	0	0	0	0	0	0	0	0	0	0	1	0	0	0	0	0	0	0	0	0	0	0	0	0	0	0	0	0	0	0	0	0	0	0
IGFL2	2	2	0	12	4	0	0	1	3	19	5	7	3	2	18	18	2	2	25	12	1	1	3	2	6	1	6	6	22	11	1	2	5	5	17	21	0	1	2	2	6	4	0	1	1	4	0	0	0	0	4	5	6	4	2	0	2	0	3	6	2	3	5	0	1	6	9	3	1	1	0	2	2	0	1	3	8	13	0	1	1	0	7	16	5	2	12	8	7	9	6	1	3	3	1	3	1	2	2	4
IGFL3	0	1	0	0	0	2	0	0	1	6	0	0	0	0	1	0	0	0	0	0	1	0	1	1	1	1	1	1	0	0	0	0	0	0	0	1	0	2	1	0	0	0	0	1	0	0	0	0	1	0	1	1	0	0	0	0	0	2	0	1	1	1	1	0	1	0	0	0	1	0	0	0	0	0	0	0	1	0	0	0	1	0	0	0	0	0	0	2	0	0	0	0	0	0	0	0	0	0	0	0
IGFL4	1	0	1	1	0	0	0	3	0	4	0	1	0	0	0	2	0	0	0	1	1	2	0	0	0	0	0	0	1	0	0	0	1	0	1	0	0	0	0	0	0	0	0	0	0	0	0	0	0	0	4	1	0	0	0	0	0	0	0	0	0	0	0	0	0	0	1	0	0	0	1	0	0	0	1	0	0	1	0	0	0	0	0	0	0	0	0	0	0	0	0	0	1	0	0	0	0	0	0	1
IGFLR1	12	12	5	20	18	16	25	31	12	10	5	3	3	3	5	18	8	7	18	7	11	31	15	8	7	15	5	7	14	7	3	20	14	18	1	14	4	21	7	10	7	3	13	22	13	22	20	13	23	19	54	18	28	20	20	3	16	8	11	13	9	15	9	11	18	16	10	6	18	7	10	28	20	4	15	15	14	25	7	33	25	23	19	30	23	21	18	5	6	16	17	18	8	11	12	6	4	6	0	19
IGFN1	0	0	0	0	0	0	0	1	0	1	0	0	0	0	0	0	0	0	0	0	0	0	0	0	0	0	0	0	0	0	0	0	0	0	0	1	0	0	0	0	0	0	0	0	0	0	0	1	0	0	1	0	0	0	0	0	0	0	0	0	1	1	0	0	0	0	0	0	0	0	0	0	0	0	0	0	0	0	0	0	0	0	0	0	0	0	0	0	0	0	0	0	0	0	0	0	0	0	0	0
IGHMBP2	14	26	17	27	26	7	17	12	22	30	18	6	26	17	16	36	12	18	44	5	28	45	31	37	40	20	14	24	49	19	0	21	34	45	11	40	11	25	28	31	27	13	19	29	30	13	26	33	46	35	39	25	25	23	16	9	20	23	14	24	53	19	23	20	22	25	48	31	37	34	34	59	30	19	13	52	26	40	41	70	33	17	28	18	12	24	21	14	13	4	20	5	2	15	5	13	14	9	31	41
IGIP	141	249	117	168	127	76	174	260	247	232	165	166	154	156	159	227	152	193	327	78	204	349	289	285	295	189	146	140	347	193	40	77	383	227	75	182	118	139	197	90	150	150	175	179	132	99	169	158	228	113	460	212	261	228	185	97	203	130	99	143	284	136	252	108	232	171	188	168	282	161	149	312	126	64	137	187	198	342	104	100	205	98	162	190	117	127	229	84	117	83	133	56	67	114	72	144	76	130	104	316
IGJ	118	336	238	171	555	192	424	556	759	631	349	341	649	501	1488	3146	417	706	2353	308	655	2238	1606	877	355	477	824	1008	913	423	16	406	2872	1103	1342	2200	778	1045	561	415	752	799	619	1564	517	379	15204	11185	2462	682	2400	1941	2305	1986	1155	985	849	808	987	1073	1747	1182	1775	1240	3988	2391	350	437	15960	4819	388	741	1403	1955	1188	3042	2310	4379	214	501	9435	5854	1264	3191	1312	1866	2208	405	919	991	451	710	3137	6579	233	773	586	1442	1216	4513
IGLL3P	17	39	13	26	31	15	16	19	31	24	89	153	18	27	8	22	9	22	34	13	35	49	63	44	50	12	27	4	70	41	7	7	74	42	14	14	13	21	37	23	31	30	14	30	28	22	13	16	54	17	52	17	31	18	32	9	30	19	10	12	34	23	18	8	43	15	36	12	47	4	28	43	28	8	26	35	24	23	20	6	35	12	21	9	21	15	36	17	21	15	32	8	13	22	15	22	18	19	9	51
IGLL5	444	1220	559	479	1002	659	1151	1775	1024	951	1118	1448	1281	1402	3186	5317	632	774	3361	1976	2143	2702	2541	1447	1330	416	1203	861	3100	914	590	1664	2607	3372	3824	5990	1707	3174	1353	1328	2805	2159	1506	1549	1022	1131	4850	6011	2931	760	2931	748	2625	1318	4515	2039	2456	1831	1542	2889	1718	2877	1352	1979	3016	3618	599	271	5829	2166	1528	2937	4464	2358	2710	2535	5700	6420	616	341	5767	2940	1761	1528	1937	2105	3172	1686	3302	2137	1169	589	8880	10791	551	1162	861	1476	1140	4845
IGLON5	0	0	0	4	0	0	0	0	0	1	0	0	0	0	0	0	0	0	0	0	0	0	0	0	2	0	0	0	0	0	0	0	0	0	0	0	0	0	0	0	0	0	0	0	0	0	0	0	0	0	0	0	0	0	0	0	0	0	0	0	0	0	0	0	0	1	0	0	0	0	0	0	0	0	0	0	0	0	0	0	0	0	0	0	0	0	0	0	0	0	0	0	0	0	0	0	0	0	0	0
IGSF1	0	1	1	1	0	0	0	0	0	0	0	0	0	0	0	0	0	0	1	1	1	0	0	0	0	0	1	0	1	0	0	0	1	0	0	1	0	0	0	0	2	0	0	0	0	0	0	0	0	0	2	2	0	0	0	0	1	0	1	0	0	1	0	2	0	0	0	0	0	0	1	0	0	1	0	0	0	0	0	0	1	0	0	0	1	0	0	1	1	0	1	0	0	0	0	0	0	0	0	0
IGSF10	0	2	1	0	0	0	1	2	0	0	1	2	1	0	1	1	0	0	0	1	1	5	0	1	2	2	0	0	1	1	0	2	0	1	0	1	1	1	0	1	2	0	1	2	2	0	0	2	0	4	0	0	0	0	0	1	1	1	0	0	2	1	0	1	1	0	2	0	1	1	0	1	0	0	0	0	0	2	0	0	0	1	0	0	0	0	1	1	0	0	1	0	0	0	1	3	2	1	0	12
IGSF11	0	0	0	0	0	0	0	0	0	2	2	0	1	0	2	1	0	0	0	0	0	1	0	3	0	0	0	0	1	1	0	0	0	1	0	1	0	0	0	0	0	0	0	1	2	0	0	0	2	0	1	0	0	3	2	0	4	1	0	1	0	0	0	1	0	0	0	0	0	1	0	0	0	0	0	1	2	5	1	0	1	0	1	1	2	0	2	0	0	1	0	1	0	0	1	2	0	0	0	0
IGSF21	0	0	0	0	0	0	0	0	1	0	0	0	0	0	0	0	0	0	0	0	0	0	0	0	0	1	0	0	0	0	0	2	0	0	0	0	0	0	0	0	0	0	0	0	0	0	0	0	0	0	0	0	0	0	0	0	0	0	0	0	0	0	0	0	0	0	1	0	0	0	0	0	1	0	0	0	0	0	0	2	0	0	0	0	1	0	0	0	0	1	0	0	0	0	0	0	0	0	0	0
IGSF22	0	0	0	0	0	0	0	0	0	0	0	0	0	0	0	0	0	0	0	0	0	0	0	0	0	0	0	0	0	0	0	0	0	0	0	0	0	0	0	0	0	0	0	0	0	0	0	0	0	0	0	0	0	0	0	0	0	0	0	0	0	0	0	0	0	0	1	0	0	0	0	0	0	0	0	0	0	0	0	0	0	0	0	0	0	0	1	0	0	0	0	0	0	1	0	0	0	0	1	0
IGSF23	0	1	1	0	0	0	0	0	0	0	0	0	0	0	0	0	1	0	0	0	1	0	1	0	0	0	0	0	0	0	0	0	0	0	0	0	0	0	0	0	3	0	0	0	0	1	0	0	0	1	0	0	0	0	0	0	0	0	0	0	0	0	0	1	0	0	0	0	1	0	0	0	1	0	0	0	0	0	1	1	0	0	0	0	0	1	0	0	0	1	1	0	0	0	0	0	0	0	0	5
IGSF3	0	4	0	0	2	0	0	1	1	2	1	0	0	0	0	0	0	0	2	0	0	2	3	1	1	1	0	0	0	0	1	0	0	0	0	1	0	1	3	2	2	5	0	1	1	0	0	1	1	0	3	1	0	0	1	0	0	0	0	0	1	2	0	0	1	0	1	0	4	0	1	0	0	1	0	0	1	0	0	0	0	0	0	0	2	1	0	1	1	1	2	1	0	0	1	0	0	0	1	2
IGSF5	0	0	0	0	0	0	0	0	0	0	0	0	0	0	0	0	0	0	0	0	0	0	0	0	0	0	0	0	0	0	0	0	0	0	0	0	0	0	0	0	0	1	0	0	0	0	0	0	0	0	0	0	0	0	0	0	0	0	0	0	0	0	0	0	0	0	0	0	0	0	0	0	0	0	0	0	0	0	0	0	1	0	0	0	0	0	0	0	0	0	0	0	1	0	0	1	0	0	0	0
IGSF6	646	908	474	542	1525	841	593	1022	790	458	530	1060	385	1401	369	652	198	443	647	492	939	1789	1248	1178	723	658	318	673	691	527	63	1007	480	1424	613	795	378	894	249	753	411	570	709	1286	1124	1061	487	622	884	524	1560	759	1129	726	633	407	487	444	1057	918	362	1142	440	699	819	632	616	467	446	1097	627	1094	466	287	234	282	293	513	275	2182	357	846	420	419	340	567	651	223	432	646	360	778	242	947	309	435	325	448	348	1171
IGSF8	59	81	40	58	52	43	54	78	61	41	61	72	88	51	91	86	45	45	115	46	69	118	93	78	87	56	28	20	70	34	8	28	78	89	46	64	33	46	45	32	46	60	57	72	43	59	76	64	58	43	137	31	50	69	55	27	75	39	20	40	69	37	34	19	44	24	45	34	58	22	55	111	43	26	64	63	79	118	37	27	58	26	36	40	35	40	64	52	62	51	40	18	47	36	27	46	36	21	21	49
IGSF9	1	1	2	2	2	0	1	0	0	0	0	1	1	2	3	1	0	2	1	1	2	2	2	0	2	2	1	0	0	0	0	3	2	4	2	0	1	9	0	3	2	4	0	0	1	0	1	2	4	0	1	0	1	0	2	3	1	0	1	0	3	4	0	0	0	0	0	0	1	0	0	1	2	1	1	6	6	3	0	0	2	2	1	0	0	1	0	0	1	1	0	3	1	0	1	1	0	0	0	1
IGSF9B	46	166	67	42	79	57	116	133	88	94	85	81	74	109	82	85	39	93	209	71	63	78	89	75	152	120	94	48	135	104	120	63	135	106	88	93	78	85	110	49	120	94	48	48	65	44	107	42	88	62	232	83	97	85	108	54	110	81	47	53	163	78	151	62	126	86	97	74	149	43	46	121	64	43	98	134	60	207	78	56	113	48	122	150	51	106	125	83	152	98	72	15	78	68	57	97	34	43	46	110
IHH	0	0	0	0	0	0	0	0	0	0	0	0	0	0	0	0	0	0	2	0	0	0	0	0	1	0	0	0	0	0	1	0	0	0	0	0	0	0	0	0	0	0	0	0	0	0	0	0	0	0	0	1	0	0	0	0	0	0	0	0	0	0	0	0	0	0	0	0	0	0	0	0	1	0	0	0	0	0	0	1	0	0	1	0	1	0	0	0	0	0	0	0	0	0	0	0	0	0	0	0
IK	776	1114	807	716	1056	686	662	1012	784	511	639	933	566	1060	499	751	274	644	1020	504	1053	1455	1008	1133	1107	623	505	621	866	455	90	499	853	1157	578	949	404	726	593	587	666	774	824	943	726	664	879	1038	772	550	1581	850	775	948	808	531	663	607	650	867	784	959	794	570	903	559	752	553	598	932	717	1433	635	403	565	844	584	1164	389	462	473	461	484	650	301	622	818	402	581	662	432	510	388	667	284	481	343	416	277	1027
IKBIP	24	33	19	24	66	18	49	52	74	73	51	23	69	51	18	57	34	61	51	16	50	107	76	118	131	84	51	49	83	43	1	23	42	34	57	98	76	49	67	116	51	69	12	19	80	13	23	13	71	69	51	69	46	50	46	18	36	20	20	29	63	51	16	16	83	45	94	96	53	89	126	138	35	34	29	86	45	77	46	80	43	23	53	43	38	81	48	12	7	5	66	42	21	25	13	21	63	58	45	138
IKBKAP	198	356	244	260	206	130	198	314	374	401	355	230	334	367	261	336	180	310	634	169	256	478	501	498	429	255	164	215	531	249	56	155	568	304	243	354	227	237	240	139	335	297	236	199	170	115	287	254	162	167	523	261	370	326	215	133	211	126	139	191	347	208	347	139	301	249	204	186	319	240	252	461	222	185	215	340	237	618	140	134	268	116	222	298	180	315	306	155	315	214	169	98	145	174	116	214	105	150	136	377
IKBKB	643	880	518	603	1052	655	828	1031	42	9	592	763	531	671	513	714	961	962	1364	537	1323	2185	1502	1071	1229	1098	1430	1309	1157	800	383	518	1184	1068	155	194	361	536	546	356	559	603	930	1633	994	588	729	1049	1564	413	2412	984	1519	1551	944	1241	1139	917	396	623	766	652	752	574	1035	623	624	530	1601	1030	486	901	527	307	520	1211	720	1093	618	541	506	349	728	1051	1109	697	1335	692	397	392	566	402	220	468	230	540	545	812	667	1840
IKBKE	417	840	362	436	620	326	529	826	678	527	472	540	552	700	479	563	324	630	1074	518	674	1023	878	859	739	555	312	396	867	496	198	412	944	935	365	502	339	463	439	410	523	483	555	662	362	392	473	362	543	274	1466	713	713	719	678	363	582	458	366	484	528	610	595	366	728	657	447	400	830	343	603	1041	626	387	495	687	521	1041	294	239	810	406	572	669	471	472	678	419	515	442	369	250	389	526	207	504	194	318	321	898
IKBKG	37	50	52	69	51	49	37	36	34	21	64	33	41	36	38	70	18	8	16	63	129	42	25	45	44	27	27	31	31	28	17	27	21	150	18	29	16	63	55	31	98	107	31	26	17	20	22	21	10	51	75	29	27	20	25	17	12	26	26	28	13	39	26	40	30	59	45	23	23	35	24	63	108	37	56	16	43	23	56	35	22	9	48	9	23	13	0	24	17	4	25	12	36	12	24	10	20	7	11	61
IKZF1	967	2024	891	1227	1663	1039	1251	1592	1324	1104	1312	1458	1163	2093	906	1374	531	1260	2240	1098	2257	2649	2639	1833	2270	935	1051	806	1772	886	590	759	2086	1997	736	1449	738	1684	957	967	1667	1493	1170	1497	1048	860	1208	1429	1072	589	2878	1241	1358	851	790	415	929	768	766	1088	842	1697	857	930	1271	1516	1267	661	1341	1005	1081	2200	966	591	1115	1132	1226	1663	729	553	787	437	505	519	405	831	1774	729	1018	571	774	329	659	984	448	1279	508	1018	613	2631
IKZF2	122	152	80	101	72	70	93	126	83	113	155	180	135	113	92	104	80	116	259	64	189	257	233	125	205	174	97	61	262	86	37	53	285	117	153	213	88	63	88	28	86	67	153	155	88	64	114	120	154	105	320	84	193	130	174	80	170	81	56	101	106	86	127	60	113	74	162	97	172	64	98	170	109	45	67	82	207	264	65	40	184	80	83	93	54	98	97	64	121	97	45	40	45	40	34	77	39	73	69	172
IKZF3	397	694	369	331	537	234	568	661	719	800	620	454	692	708	575	727	343	607	1272	388	1006	1593	1291	1249	1272	850	528	354	1175	611	108	335	1147	817	522	781	285	429	593	281	675	619	448	524	397	271	489	655	436	380	1446	692	673	647	429	222	419	414	308	518	1048	545	665	383	876	607	539	478	734	415	713	1217	459	470	505	588	723	1715	401	223	796	364	406	451	309	626	887	398	477	305	392	242	352	382	223	459	258	381	356	1214
IKZF4	6	17	5	8	11	11	14	22	26	19	13	9	12	17	20	18	3	15	21	16	11	20	16	14	27	8	12	10	15	10	6	12	13	15	18	27	7	17	8	8	14	21	7	17	7	2	16	5	19	4	22	6	19	8	16	0	6	13	13	19	12	8	6	11	5	8	14	5	5	10	13	30	14	3	10	12	12	28	3	16	14	5	4	9	4	10	30	5	11	12	6	3	8	7	7	11	3	7	6	19
IKZF5	292	522	245	341	402	270	308	469	403	396	374	403	359	539	365	462	275	417	699	267	535	840	642	515	498	356	217	251	453	310	103	225	595	576	310	456	258	334	323	256	353	367	432	496	288	253	401	464	368	241	735	392	396	454	321	239	310	335	213	364	471	489	650	319	501	467	342	286	575	404	385	650	281	234	297	547	315	736	206	311	287	250	266	366	269	372	464	198	342	410	200	175	212	271	119	336	174	326	208	801
IL10	1	1	0	0	6	3	1	3	0	2	1	0	2	4	0	2	1	3	7	1	5	6	5	1	4	6	6	3	5	3	0	1	2	4	1	4	3	8	2	10	0	1	1	6	0	0	3	2	5	4	7	4	5	4	0	0	2	2	0	3	5	11	1	6	3	3	0	8	1	2	7	6	0	3	1	3	3	10	2	2	2	7	1	5	4	5	10	1	2	0	4	1	1	5	4	1	0	1	5	5
IL10RA	1077	1521	1186	1337	1289	1291	1555	1991	1189	683	850	1471	775	1195	871	696	587	747	1362	628	1362	2166	1797	1446	1334	985	530	343	1044	552	285	718	1374	1630	581	951	571	1359	739	559	777	748	966	1131	623	876	645	805	989	563	2576	1221	760	587	486	359	933	625	488	507	788	1085	623	717	1427	1227	884	829	1085	415	647	1218	687	477	622	652	818	1308	588	252	330	292	337	510	293	391	908	574	460	771	466	358	594	408	296	439	490	601	559	2676
IL10RB	231	303	205	245	556	238	414	650	494	397	332	195	351	337	349	591	249	558	544	79	356	814	346	548	554	540	342	617	399	318	8	241	502	594	214	538	346	431	269	487	362	361	235	492	525	233	326	246	591	508	807	705	488	371	175	122	317	213	383	420	529	672	351	288	747	755	558	613	497	601	503	782	204	281	327	570	281	816	274	935	360	264	386	428	273	428	284	145	187	86	295	141	225	389	235	346	273	305	284	681
IL11	0	0	0	15	0	0	1	2	0	4	0	0	0	1	0	1	2	0	0	0	0	0	0	0	1	1	0	0	0	0	1	0	2	1	0	0	0	0	2	0	2	2	0	0	1	0	0	0	0	1	1	1	2	0	1	2	0	0	1	0	1	1	4	1	4	0	1	1	0	1	1	3	1	0	2	0	2	1	0	0	0	0	0	2	1	2	0	0	0	2	1	1	0	0	1	0	0	0	0	6
IL11RA	146	268	149	179	117	134	141	225	256	186	153	142	216	146	176	183	96	134	383	98	144	278	258	286	242	202	97	113	343	161	133	100	252	156	96	178	127	121	155	56	236	221	139	111	76	67	119	129	234	114	467	145	192	168	193	89	196	75	39	121	207	132	223	76	202	111	188	164	239	117	170	236	116	66	111	160	132	215	89	77	140	91	109	135	95	109	245	123	181	148	163	52	133	103	96	134	55	99	87	192
IL12A	3	11	0	4	3	1	3	7	5	14	3	5	8	5	11	20	8	18	17	3	5	17	17	9	8	10	2	9	16	12	1	3	11	22	6	9	4	8	8	10	9	7	12	9	0	5	21	3	4	0	28	18	18	10	6	5	7	11	6	6	16	14	8	9	8	9	6	7	33	10	6	9	4	10	14	8	16	28	4	19	19	16	15	11	3	12	15	4	5	5	6	6	8	23	0	5	7	5	11	12
IL12B	0	0	0	0	0	0	0	2	0	0	0	0	0	0	1	0	0	0	3	0	0	0	0	0	1	0	0	0	0	0	0	0	0	0	0	1	0	0	0	0	0	0	1	0	0	0	0	0	0	0	0	0	0	1	0	0	0	0	0	0	0	0	0	0	0	0	0	1	0	0	0	0	0	0	0	0	1	0	0	0	2	0	0	0	0	1	0	0	0	0	0	0	0	0	1	0	0	0	0	2
IL12RB1	119	168	92	72	162	120	100	150	109	44	76	117	57	129	60	62	75	108	207	71	111	171	184	127	163	136	42	33	109	35	16	50	95	171	48	82	44	101	55	62	59	85	146	159	91	112	61	61	85	41	312	166	134	84	65	32	139	67	60	80	90	99	75	108	89	59	74	102	102	47	65	131	71	54	51	51	69	104	43	79	115	53	89	74	37	63	104	51	74	119	56	58	64	77	58	48	32	31	54	101
IL12RB2	35	54	26	41	45	28	25	21	10	11	40	57	24	47	15	16	16	53	102	45	46	71	50	39	33	27	11	9	41	22	7	19	79	49	35	23	21	40	27	18	49	46	60	65	24	33	25	19	32	11	77	31	39	34	14	14	36	29	29	42	13	43	40	37	16	40	20	30	33	21	23	22	39	36	19	21	27	33	14	25	25	18	22	18	18	33	30	9	23	39	9	14	21	25	17	31	5	12	14	44
IL13	0	0	1	1	0	1	0	1	0	0	3	0	1	0	3	1	1	2	0	1	1	1	0	0	2	1	0	2	0	0	0	0	0	2	0	1	0	0	0	0	1	1	1	0	0	0	0	0	0	1	0	0	1	1	2	0	1	0	0	0	0	2	0	4	0	2	1	1	0	0	0	1	0	0	0	0	0	0	0	0	0	1	0	1	0	0	0	3	0	0	1	1	0	0	0	1	0	0	0	0
IL13RA1	128	239	103	118	237	83	94	231	264	102	156	93	153	112	72	157	57	174	139	23	162	558	143	269	265	182	94	173	145	126	2	102	105	272	99	239	88	139	105	223	133	153	92	160	159	84	96	102	143	167	236	237	134	94	83	64	35	22	102	73	129	200	94	126	111	113	184	196	84	229	151	309	72	100	74	122	101	206	76	313	29	114	55	52	60	88	98	21	28	7	72	70	49	154	33	71	58	47	58	134
IL13RA2	0	0	0	0	0	0	0	0	0	0	0	0	0	0	0	0	0	0	0	0	0	0	0	0	0	0	0	0	0	0	0	0	0	0	0	0	0	0	0	0	0	0	0	0	0	0	0	0	0	0	0	0	0	0	0	0	0	0	0	0	0	0	0	0	0	0	0	0	0	0	0	0	0	0	0	0	0	0	0	0	0	0	0	0	0	0	0	0	0	0	0	0	0	0	0	0	0	0	0	0
IL15	67	101	67	47	237	117	73	140	64	50	60	67	59	79	58	56	79	109	155	82	102	236	89	80	87	94	59	73	97	59	41	53	71	179	37	56	43	101	18	75	32	46	62	110	34	38	38	42	41	14	207	99	87	57	31	8	61	46	42	44	24	100	49	68	65	110	60	45	44	21	43	64	64	44	37	35	52	130	44	115	67	70	35	20	23	38	77	54	62	66	40	25	23	80	33	93	17	41	33	97
IL15RA	115	181	86	126	279	169	147	274	114	82	112	212	87	295	84	136	83	235	248	208	208	501	201	175	166	179	123	262	167	133	46	387	125	508	129	184	90	348	91	366	101	111	139	287	97	216	106	98	107	68	347	195	196	131	112	59	163	141	113	81	114	289	92	202	251	243	120	94	114	91	85	160	119	98	102	84	93	198	58	282	92	220	66	70	51	58	188	72	104	175	110	144	84	235	74	112	66	95	75	278
IL16	3	0	6	3	0	2	0	1	1	1	0	6	1	6	0	4	0	0	3	2	3	2	0	1	6	1	0	0	2	1	1	1	3	2	0	0	1	1	1	1	1	0	2	1	1	2	4	4	0	1	1	0	2	0	1	0	0	1	3	7	0	1	1	1	3	0	1	0	0	2	1	4	1	4	5	2	2	1	1	1	0	0	2	0	0	1	1	1	1	2	0	1	1	0	3	1	4	0	1	1
IL17A	0	0	2	0	0	0	0	0	0	0	0	0	0	0	0	0	0	0	0	0	0	0	0	0	0	0	0	0	0	1	0	0	0	0	0	0	3	1	0	0	0	0	0	0	0	0	0	0	0	0	0	0	0	0	0	0	0	0	0	0	0	0	0	1	0	0	0	0	0	0	0	1	0	0	0	0	1	2	0	0	0	0	0	3	0	0	0	0	0	0	0	0	0	0	0	0	0	0	0	0
IL17B	1	0	0	1	0	1	0	0	0	1	0	3	0	0	0	1	0	1	0	0	0	0	0	0	1	0	0	0	0	0	0	0	0	2	1	0	0	0	0	0	3	0	0	0	0	0	0	0	0	0	3	0	0	1	1	1	3	2	1	1	1	0	0	0	0	1	2	0	0	0	0	0	1	0	0	0	0	2	0	0	2	0	0	0	0	0	0	2	0	0	0	1	0	1	0	0	0	1	0	1
IL17C	1	1	1	1	0	1	1	4	0	0	0	1	1	2	0	0	0	0	0	0	0	3	1	0	0	3	0	0	0	0	1	1	2	0	5	0	0	0	1	0	0	0	0	0	0	1	0	4	3	0	1	1	0	0	3	0	0	0	0	2	0	0	2	0	0	0	2	0	5	0	1	0	1	0	0	0	2	1	0	0	1	0	0	0	0	1	0	3	0	0	0	0	0	0	0	0	0	0	0	0
IL17F	0	0	1	0	0	0	2	0	0	0	0	0	0	0	0	1	0	0	0	0	0	2	0	0	1	1	0	0	1	0	0	2	4	3	0	1	0	0	0	0	0	0	0	1	0	0	0	0	1	0	1	0	0	0	2	0	0	0	0	0	0	0	0	0	0	1	0	0	0	0	0	0	0	0	0	0	0	0	0	0	0	2	0	0	0	0	1	1	0	0	0	0	0	0	0	0	0	0	0	0
IL17RA	2225	3930	1716	2215	2943	1908	2982	3754	1698	1551	1404	2308	1236	3606	1252	1954	584	2024	2417	1660	2574	3720	2555	2935	2681	2182	1015	1300	2258	1999	1256	2170	2929	4524	1612	1630	1400	2398	1411	2364	1775	1768	1385	2048	1978	2100	1110	1687	1615	1635	2786	2141	1719	2258	1585	1153	1143	1367	1597	1513	1415	2895	1900	1876	3190	2648	1478	1426	1265	2113	1688	3008	1499	1150	1381	1436	1011	2650	841	1905	859	1289	917	820	728	1379	2170	796	1179	2071	1786	2574	1180	1670	842	1709	1003	1201	764	4047
IL17RB	4	4	10	12	4	1	8	1	7	7	4	4	3	4	6	8	0	1	8	1	8	10	7	5	3	5	18	6	7	2	3	7	25	15	6	16	21	13	0	5	17	32	1	7	6	2	5	2	9	4	10	6	12	16	5	2	19	19	5	3	3	7	5	5	6	10	1	0	17	5	3	12	3	0	5	9	4	12	4	2	9	3	9	2	8	12	19	10	3	4	9	7	1	3	1	7	5	7	3	7
IL17RC	8	1	1	5	5	7	2	4	0	0	0	2	0	1	2	1	0	2	4	1	4	7	0	1	1	5	4	7	3	1	1	2	0	6	3	0	0	4	3	1	0	0	3	4	2	4	1	2	2	3	17	3	6	0	0	0	2	3	2	2	2	1	0	4	5	0	1	1	0	2	0	1	6	3	2	2	3	2	2	1	1	3	2	3	2	2	0	0	1	2	1	0	0	0	1	1	0	0	3	12
IL17RD	0	0	0	0	1	0	0	0	0	0	1	1	0	0	0	0	0	1	0	0	0	0	2	0	1	0	0	0	0	0	0	5	0	2	0	0	0	0	0	2	0	0	0	0	2	3	0	0	0	0	0	0	0	1	1	0	0	0	0	1	0	2	0	1	0	1	0	0	0	0	0	0	0	0	0	0	0	0	0	1	0	0	1	0	0	0	0	0	0	2	0	1	0	4	0	0	0	0	0	0
IL17RE	1	3	4	0	2	3	2	2	1	5	2	2	0	0	0	1	2	1	1	0	4	4	6	0	2	1	2	2	0	0	1	1	3	2	0	0	0	1	3	0	2	3	5	0	3	6	2	1	0	1	4	0	2	1	0	1	4	4	0	0	0	3	4	2	3	0	1	1	6	1	0	4	0	0	0	3	2	1	1	2	0	0	0	3	2	0	0	2	0	1	0	0	1	3	3	1	0	1	0	4
IL17REL	3	7	0	13	3	0	2	2	2	12	0	0	0	2	0	0	0	6	0	1	0	1	1	2	1	1	2	0	2	2	0	2	0	0	4	1	1	3	1	0	0	4	1	0	4	2	0	2	0	0	0	0	0	0	0	1	1	0	1	0	1	3	0	0	1	0	0	0	1	0	0	6	0	0	6	0	0	0	1	0	0	0	0	1	0	0	0	0	2	0	4	1	4	0	1	1	1	1	0	5
IL18	59	100	53	70	101	69	70	114	75	51	63	83	36	87	50	64	61	123	62	38	126	123	114	78	59	76	77	70	79	72	10	26	74	53	75	92	72	67	58	49	31	62	63	98	43	27	53	54	97	68	182	95	74	84	74	55	62	64	49	55	56	59	123	75	105	69	45	56	112	74	54	79	78	56	41	65	38	63	32	29	56	32	40	99	89	104	82	20	26	61	39	27	46	84	24	57	50	71	77	238
IL18BP	33	54	27	45	51	25	49	53	18	15	22	60	14	36	19	10	11	25	46	19	52	62	61	42	40	32	17	25	19	2	2	31	37	44	26	37	10	36	6	25	28	18	33	64	18	39	27	38	29	17	89	45	24	17	19	26	34	37	17	30	18	40	37	50	28	30	34	13	37	28	13	35	18	12	21	28	32	22	19	30	41	4	13	16	16	22	28	11	25	24	13	7	10	12	11	15	15	15	9	46
IL18R1	61	69	58	60	50	35	78	126	37	33	68	66	55	36	33	72	36	57	81	30	78	106	85	98	69	73	31	59	62	46	8	41	148	115	49	61	48	52	38	65	80	73	42	52	47	24	25	31	53	36	94	47	40	40	31	18	61	34	36	41	47	18	41	31	80	28	46	42	62	55	36	77	30	12	33	27	37	60	22	114	37	46	25	33	22	41	74	11	28	26	14	23	17	25	15	36	19	17	22	71
IL18RAP	187	207	176	148	67	41	198	322	136	88	125	125	213	127	215	274	217	295	368	90	237	526	394	324	229	181	95	199	202	174	34	191	325	244	241	310	199	244	138	155	257	319	211	241	328	183	132	115	263	134	358	160	161	141	168	95	177	84	242	173	112	122	152	152	256	169	233	192	252	239	201	295	138	69	150	154	105	162	98	466	261	222	130	131	113	221	371	86	104	80	117	150	58	64	78	121	74	95	97	376
IL19	0	0	0	1	1	0	0	3	0	0	0	0	1	2	0	0	0	0	0	0	0	2	0	0	0	0	0	1	0	0	0	0	0	3	0	1	0	0	0	0	0	0	0	0	2	0	2	2	0	0	6	0	0	0	0	0	0	0	0	0	1	1	0	1	0	1	0	0	0	0	0	1	0	2	1	0	1	3	1	1	0	0	2	0	0	2	1	0	0	0	1	1	0	0	1	1	0	0	0	0
IL1A	0	0	0	0	0	0	0	0	0	0	0	0	0	0	0	1	0	0	0	0	1	0	0	0	2	0	0	0	0	0	0	0	0	0	0	0	0	1	0	0	0	0	0	0	2	0	0	0	0	0	2	0	0	0	0	0	0	0	0	0	0	0	0	0	0	0	0	0	0	0	0	2	0	0	0	0	0	0	0	0	0	0	0	1	0	0	0	0	2	0	0	0	0	0	0	0	0	0	0	1
IL1B	88	145	69	101	458	127	186	344	228	149	93	50	96	155	149	213	64	182	118	34	186	586	102	271	166	146	55	150	127	145	3	202	74	287	86	216	140	289	51	213	91	102	49	98	326	162	98	94	164	182	151	116	160	79	98	35	109	49	172	157	108	324	87	136	255	348	203	150	171	373	192	254	64	79	108	87	45	82	75	225	65	164	67	40	51	80	164	66	55	19	141	94	67	158	45	65	114	82	76	181
IL1F10	0	0	0	0	0	2	0	0	0	0	0	0	0	0	0	0	0	0	1	0	0	0	1	0	0	0	0	0	0	0	0	0	0	0	0	0	0	0	0	0	0	0	0	0	1	0	0	0	1	0	0	0	0	0	0	0	0	0	0	0	0	0	0	0	0	0	0	0	0	0	1	1	0	0	0	0	0	0	0	0	0	0	0	0	1	0	0	0	0	0	0	0	0	0	0	0	0	0	0	0
IL1R1	27	32	22	18	18	9	27	58	44	19	15	10	15	9	20	48	5	9	10	5	9	39	22	52	36	12	7	14	25	23	1	7	8	20	12	19	31	25	21	18	24	19	17	16	24	10	23	21	34	55	38	31	25	8	16	5	24	10	18	17	18	6	34	18	31	2	46	53	11	24	39	43	15	7	9	25	10	27	9	19	5	10	23	21	18	37	9	2	11	5	29	8	2	12	6	13	7	10	10	34
IL1R2	601	616	313	434	299	237	752	1022	550	330	306	264	215	285	260	453	171	174	222	114	499	479	784	832	504	572	154	157	433	589	206	223	594	628	342	308	307	304	356	275	287	318	256	232	569	261	230	340	740	358	573	212	243	242	326	172	203	108	304	221	152	161	360	222	666	233	475	459	322	493	341	534	309	65	289	273	219	256	176	329	157	233	253	173	249	331	191	54	207	141	544	320	144	137	138	206	256	199	178	640
IL1RAP	84	95	31	37	63	31	42	140	218	170	123	34	95	58	62	131	52	121	88	23	81	181	103	149	124	52	47	84	125	85	0	46	68	98	59	218	64	69	57	132	73	78	38	54	142	46	40	41	60	57	61	47	88	33	65	24	28	16	52	62	43	52	28	27	28	49	120	57	50	81	143	204	35	22	49	58	64	61	55	123	31	31	56	23	28	53	47	19	36	6	53	5	5	34	13	42	42	35	24	54
IL1RAPL1	0	0	0	0	0	0	0	0	0	2	0	0	0	0	0	0	1	0	0	0	0	0	1	0	0	0	0	0	0	0	0	0	0	0	0	0	0	0	0	0	0	0	0	0	0	0	0	0	0	1	0	0	0	0	1	0	0	0	0	0	0	0	0	0	0	0	0	0	0	0	0	0	0	0	0	0	0	0	0	0	0	0	0	0	0	0	0	0	1	0	0	0	0	0	0	0	0	0	0	0
IL1RAPL2	0	0	0	0	0	1	0	0	0	0	0	0	0	0	0	0	0	0	0	0	0	0	0	0	0	1	0	0	0	0	0	0	0	0	0	0	0	0	0	0	0	0	0	0	0	0	0	0	0	0	0	0	0	0	0	0	0	0	0	0	0	0	0	0	0	0	0	0	0	0	0	0	0	0	0	0	0	0	0	0	0	0	0	1	0	0	0	0	0	0	0	0	0	0	0	0	0	0	0	0
IL1RL1	1	1	1	10	4	0	7	5	1	0	9	6	1	0	7	7	3	0	3	0	5	8	2	5	13	10	3	2	13	4	0	1	3	5	0	18	4	4	0	0	19	5	0	2	0	0	4	6	21	32	3	9	1	1	2	1	7	0	0	3	7	4	9	4	7	5	2	1	6	12	6	17	3	4	1	3	9	7	0	1	2	0	2	2	2	10	7	2	2	0	5	0	0	0	1	1	2	4	0	1
IL1RL2	1	0	0	0	1	0	0	0	0	0	0	0	0	0	0	0	0	0	4	0	1	1	0	0	0	0	1	0	0	0	0	0	0	0	0	0	1	0	0	1	0	0	0	0	1	0	0	0	0	0	0	1	0	1	0	0	0	0	0	0	0	0	0	0	0	0	0	0	0	0	1	2	0	0	0	0	0	1	0	1	1	0	0	0	0	0	0	0	0	0	1	0	0	0	0	0	0	0	0	0
IL1RN	131	222	103	109	1709	498	267	491	253	179	175	671	210	713	271	400	131	1027	178	649	289	2697	186	242	255	283	116	544	269	271	3	1895	111	3010	202	339	195	1819	109	2654	125	157	135	1854	396	1389	158	164	348	342	367	371	209	137	161	83	138	273	251	192	151	2647	178	1394	384	1419	305	285	197	388	323	427	195	372	227	164	104	180	96	2050	143	3037	204	116	143	182	402	173	112	119	198	432	134	819	75	95	87	106	142	467
IL2	0	2	0	0	0	0	0	0	0	0	0	0	1	0	0	0	0	2	1	0	0	2	2	0	1	1	1	0	6	1	0	0	1	0	0	1	1	0	2	0	0	0	0	0	0	2	0	1	0	0	0	0	0	1	0	0	2	0	0	0	3	0	2	1	1	0	0	2	0	0	0	3	1	0	0	1	1	1	0	0	2	0	1	0	3	2	3	0	0	0	0	0	0	1	0	0	0	0	1	0
IL20	0	1	0	0	0	1	0	0	0	1	0	0	0	0	0	0	0	0	0	0	0	0	0	0	0	0	0	0	0	0	0	0	0	0	0	0	0	0	1	1	0	0	0	0	0	0	0	0	0	0	0	0	0	0	0	0	0	0	0	0	0	1	0	0	0	0	0	0	0	0	0	1	0	0	0	0	0	1	0	0	0	0	0	0	0	0	0	0	0	0	0	0	0	0	0	0	0	0	0	0
IL20RA	0	0	1	0	0	0	0	0	0	1	0	0	0	0	0	0	0	0	0	0	0	0	0	0	0	0	0	0	0	0	0	0	0	0	0	0	0	0	0	0	0	0	0	0	0	0	0	0	0	0	0	0	0	0	0	0	0	0	0	0	0	0	0	0	0	0	0	0	0	0	0	0	0	0	0	0	0	0	0	0	0	0	0	0	0	0	0	0	0	0	0	0	0	0	0	0	0	0	0	0
IL20RB	7	11	4	18	8	5	15	12	5	8	1	10	4	7	9	5	3	11	26	3	3	15	13	7	5	15	3	6	5	4	0	4	20	9	12	3	3	10	6	4	4	3	2	15	9	1	9	13	8	8	28	16	9	15	10	7	6	7	8	5	8	9	14	3	12	3	5	4	8	9	7	13	7	9	7	4	11	18	1	6	15	7	2	8	4	10	8	3	5	6	4	4	1	7	2	5	4	10	3	11
IL21	1	0	0	0	0	0	0	0	1	0	0	0	2	0	0	4	0	4	6	1	1	1	0	0	4	2	0	2	3	0	0	0	0	1	0	0	0	2	0	2	2	0	1	2	0	0	3	0	0	1	7	5	5	2	0	1	0	1	4	4	1	1	2	1	1	0	0	0	2	0	1	3	1	1	3	2	3	3	1	1	2	0	2	3	3	0	2	1	1	0	0	0	0	0	0	0	0	0	0	0
IL21R	276	469	200	219	342	251	385	461	253	161	224	362	214	387	244	290	189	248	542	239	461	463	545	449	394	293	214	178	364	217	141	212	514	358	171	221	112	231	302	90	269	282	419	406	201	174	317	380	445	271	1032	510	398	383	249	204	472	259	213	276	334	340	420	191	402	231	241	264	362	227	254	584	272	236	217	322	319	545	196	121	300	110	135	233	176	283	469	271	464	440	298	185	212	241	227	344	135	194	172	431
IL21R-AS1	0	1	1	0	0	0	2	0	0	0	1	1	0	0	0	1	0	0	3	1	0	0	2	1	1	2	0	0	1	0	2	0	5	1	0	0	0	1	2	1	0	0	0	0	0	0	1	0	3	0	1	0	1	0	1	0	3	0	4	0	0	0	2	0	0	0	1	0	0	2	3	0	1	0	2	0	0	3	0	0	0	0	0	2	3	1	2	2	2	0	1	0	0	0	3	1	0	0	0	0
IL22	1	1	2	0	0	2	3	0	1	2	1	1	0	1	0	0	0	0	0	0	0	3	1	1	0	0	0	2	0	0	0	1	0	3	0	1	0	0	1	0	2	1	1	0	1	0	0	1	0	1	4	2	0	0	0	0	2	0	1	2	0	0	0	0	1	0	2	0	3	1	3	2	1	1	1	1	1	0	1	1	0	0	0	1	1	0	1	2	0	0	0	0	0	0	2	0	1	0	0	0
IL22RA1	1	0	0	0	0	1	0	0	0	0	0	0	1	0	0	0	0	0	0	0	0	1	0	0	0	0	0	0	0	0	0	0	0	0	0	0	0	0	0	0	1	0	0	0	0	0	0	0	1	0	2	0	0	0	0	0	0	1	0	1	0	1	0	0	0	3	0	0	1	0	0	1	1	0	0	1	0	0	0	0	1	0	0	0	0	0	0	0	0	0	0	0	0	0	0	0	0	0	0	0
IL22RA2	0	0	0	1	0	0	0	1	0	0	0	0	0	0	0	0	0	0	0	0	0	1	0	0	0	0	0	0	0	0	0	0	0	0	0	0	0	1	0	0	0	0	0	0	1	0	0	0	0	0	0	0	0	1	0	0	0	0	0	0	0	0	0	0	0	0	0	0	0	0	0	0	1	0	0	0	0	0	0	0	0	0	0	0	0	0	0	1	0	0	0	1	1	0	0	0	0	0	0	0
IL23A	5	24	9	8	12	9	5	19	21	14	29	19	25	16	27	19	23	21	29	15	44	29	26	14	27	7	15	7	44	13	4	3	32	19	14	22	9	12	16	10	24	15	18	10	18	13	11	21	30	9	37	17	41	31	26	9	29	8	7	10	15	5	10	17	12	5	13	10	23	7	21	28	15	8	26	29	16	31	16	2	35	3	26	26	30	20	21	17	26	16	12	4	8	11	8	11	5	9	6	24
IL23R	1	11	7	12	7	2	13	9	18	41	2	0	4	0	0	3	9	7	25	3	6	10	23	36	23	8	5	1	23	4	0	1	31	14	7	11	23	15	6	4	6	15	9	10	8	5	5	8	6	3	6	4	8	7	4	4	3	1	8	26	24	5	36	13	2	7	7	15	24	6	6	19	2	17	6	19	5	16	6	4	21	9	4	3	8	18	7	4	4	2	4	0	5	4	5	15	3	6	4	16
IL24	19	52	26	43	15	4	13	14	43	44	24	13	43	59	38	37	13	63	111	26	44	56	60	74	43	41	23	24	49	39	13	43	89	77	14	21	25	38	89	17	48	59	73	52	63	24	39	32	66	22	92	51	61	45	45	18	41	27	29	32	47	43	34	13	35	27	41	26	63	27	42	103	23	9	56	50	28	78	29	7	41	11	49	67	32	30	74	25	61	21	39	6	18	27	22	40	16	26	31	72
IL25	0	1	0	0	0	0	0	0	0	1	0	1	0	0	0	0	0	0	0	0	0	0	0	0	0	0	0	0	0	0	0	0	0	0	0	0	0	0	0	0	0	0	0	0	0	0	0	0	0	0	0	0	1	1	0	0	0	0	0	0	0	0	0	0	0	0	0	0	0	0	0	0	0	0	1	0	0	0	0	0	0	0	0	0	0	0	0	0	0	0	0	0	0	0	0	0	0	0	0	0
IL26	3	6	4	4	10	1	3	0	3	16	4	2	2	5	9	7	3	17	18	8	9	25	13	28	29	12	5	2	26	10	0	3	14	17	8	16	11	8	9	3	13	8	6	8	5	3	5	5	16	13	45	64	16	11	15	1	5	5	12	9	41	13	28	18	14	5	19	10	29	18	20	20	3	1	5	8	5	15	11	9	51	9	16	14	9	30	22	9	2	1	3	1	2	8	5	15	2	9	4	3
IL27	9	8	11	25	79	39	16	32	10	18	6	38	2	44	7	17	17	40	14	24	19	55	13	21	9	23	11	24	16	12	1	84	8	108	10	16	8	86	8	93	8	14	25	49	13	66	15	8	10	18	38	54	50	36	10	13	9	43	25	3	14	105	14	49	30	75	17	11	7	12	10	25	20	31	8	9	14	20	7	84	23	102	19	20	14	18	33	13	4	36	10	34	6	45	9	1	3	4	9	27
IL27RA	259	577	344	356	400	280	565	731	492	449	353	357	389	427	408	440	272	417	762	292	504	616	672	515	566	438	328	288	597	285	330	218	593	614	260	451	267	403	418	289	474	520	383	442	377	269	369	398	371	235	953	378	448	327	364	212	379	342	211	320	402	301	427	262	723	576	338	328	585	347	376	618	346	247	372	456	499	1114	350	201	577	200	400	434	256	415	528	297	584	363	484	186	292	398	218	416	205	264	235	898
IL28A	5	3	2	10	0	1	1	1	6	8	1	0	0	1	2	0	0	2	4	1	1	2	0	1	0	0	1	1	0	2	0	0	7	5	0	0	0	3	1	2	4	0	1	1	1	1	0	4	1	0	3	0	0	0	0	0	1	0	0	0	1	6	2	1	1	1	1	2	7	3	0	1	1	0	1	0	0	1	1	0	1	0	0	0	0	0	0	0	0	0	4	0	0	0	2	0	0	3	2	0
IL28B	0	1	0	0	0	1	0	0	0	0	0	0	0	0	0	0	0	0	0	0	0	0	0	0	0	0	0	0	0	0	2	0	0	0	0	0	0	0	0	0	0	0	0	0	0	0	0	0	0	0	0	0	0	0	0	0	0	0	0	0	0	0	0	0	0	0	0	0	0	0	0	0	1	0	0	0	0	1	0	0	0	0	0	0	0	0	0	0	0	0	0	0	0	0	0	0	0	0	0	0
IL28RA	21	42	12	13	24	27	29	62	8	14	13	28	17	21	24	24	11	16	35	5	46	47	82	52	40	44	14	17	25	13	19	11	62	55	25	17	5	21	20	11	17	13	29	44	19	41	31	53	42	39	135	43	60	38	39	27	61	31	10	34	24	79	66	30	57	23	40	24	33	11	30	77	20	12	35	34	22	55	20	10	22	29	12	36	11	20	36	26	30	32	28	20	21	23	14	17	14	23	11	71
IL29	0	1	0	0	1	0	0	1	1	3	1	0	0	0	1	1	0	1	0	1	0	0	1	4	0	0	2	0	0	0	0	0	1	0	0	0	0	0	0	0	1	1	0	0	3	0	1	0	0	2	1	0	2	0	0	0	0	0	0	0	0	0	1	0	0	0	1	1	0	0	2	1	0	0	0	0	0	1	0	0	0	0	0	1	0	0	0	0	0	1	0	0	0	1	0	0	0	0	0	1
IL2RA	43	88	43	62	73	53	76	90	47	44	70	117	27	67	22	37	19	53	77	19	90	126	82	55	80	34	48	61	61	32	23	30	102	76	24	52	47	50	43	31	71	48	55	38	27	40	74	67	93	51	110	37	64	91	57	59	85	52	26	51	54	49	109	56	88	46	56	53	108	50	74	129	60	38	44	78	48	79	30	13	66	41	38	54	41	69	71	24	49	43	42	32	31	24	21	29	23	30	19	68
IL2RB	835	1048	708	791	626	658	1198	1405	727	601	720	889	768	970	334	357	170	333	2048	397	1246	1052	1190	1073	1134	919	290	216	716	375	334	235	1209	920	462	631	437	780	395	221	578	779	821	1045	607	716	808	1301	754	573	2656	1053	475	542	574	385	859	522	451	782	566	840	718	321	761	652	824	572	744	464	520	1153	938	400	668	659	820	1308	509	249	710	280	333	374	239	424	492	414	504	680	374	405	309	261	280	558	274	295	324	916
IL2RG	1686	2725	1369	1483	2577	2019	2689	3864	2827	2145	2105	2757	2223	3910	2003	2740	1203	2652	3781	2177	3527	4488	5618	3263	3419	3091	1422	1548	2746	1791	645	1258	2815	3285	2247	2913	1334	2762	1719	1981	2526	2937	2298	2704	2396	2085	2165	2510	1490	1103	4694	1651	2196	2037	1717	849	1923	1353	1581	2336	2462	2499	2105	1567	2952	2738	1972	1665	2188	2207	2015	3504	1449	1091	1815	1479	1745	3594	966	939	1369	1210	1418	1076	924	1662	2845	1689	2183	2102	1727	1459	1405	2148	1061	1825	1255	1371	1225	3434
IL3	1	5	0	10	2	0	2	1	1	5	0	0	0	0	0	0	0	0	0	0	0	0	0	0	0	1	1	0	1	0	0	2	0	6	1	0	0	0	1	0	7	1	0	0	1	2	0	1	0	0	0	0	0	0	0	0	0	0	0	0	0	5	3	1	0	0	1	1	0	0	0	0	0	0	0	0	1	0	0	0	0	0	0	1	0	0	0	1	0	0	0	0	0	0	0	0	1	0	0	0
IL31	0	0	1	0	0	0	0	0	0	0	0	0	0	0	0	0	0	0	0	0	0	0	0	0	0	0	0	0	1	0	0	0	0	0	0	0	0	0	0	0	0	3	0	0	0	0	0	0	0	0	0	0	0	0	0	0	0	0	0	0	0	0	0	0	0	0	0	0	0	0	0	0	0	0	0	0	0	0	0	0	0	0	0	0	0	0	0	1	0	0	0	0	0	0	0	0	0	0	0	0
IL31RA	0	1	2	2	14	4	0	5	5	1	0	11	2	8	1	0	0	5	3	3	5	19	1	1	3	4	2	6	4	1	0	13	4	57	2	2	1	11	0	28	0	0	6	15	3	8	1	0	0	5	15	10	4	1	4	1	0	11	9	1	1	21	7	19	3	12	1	1	0	4	1	2	1	4	3	2	2	6	1	23	0	6	5	1	1	3	4	1	1	11	0	10	0	15	0	1	4	0	2	5
IL32	6412	10702	5377	5146	6009	4082	6711	9459	9271	7924	9096	7550	8585	9035	6574	6739	7345	8047	13921	5705	12875	15218	17003	13280	12403	9182	8838	10604	9979	5720	4124	2820	13785	11300	8694	10720	6168	8397	5313	2670	9808	10937	9996	10683	7278	6003	6647	8287	13793	7282	17390	7117	8274	7806	7830	4698	9938	6163	4008	7022	6765	6709	12346	5795	9146	7860	7946	5509	9120	6221	8402	16114	6159	3928	5369	6445	8755	16475	4948	4377	8368	4598	6639	7126	9533	7227	8650	4780	8450	6823	5137	3078	4265	4125	3878	5670	2319	3252	4993	16088
IL33	0	0	0	0	0	0	0	0	0	0	0	0	0	0	0	0	1	0	0	0	0	0	1	0	0	0	0	0	0	0	0	0	0	0	0	0	0	2	0	0	0	0	0	0	0	0	0	0	0	0	0	0	0	0	1	0	0	0	0	0	0	0	0	0	0	0	0	1	0	0	0	1	0	0	0	0	0	0	0	0	0	0	0	1	1	0	0	0	0	0	0	0	0	0	0	0	0	0	0	0
IL34	1	7	3	3	1	0	1	6	3	1	10	17	1	0	5	12	1	2	2	2	5	6	0	0	9	4	3	0	15	3	2	1	1	4	4	9	0	2	1	0	17	7	1	0	0	1	6	7	7	4	14	1	1	4	4	3	10	0	0	1	4	1	3	3	3	0	1	0	7	3	4	22	2	1	3	1	8	8	0	0	0	0	6	0	0	3	5	0	2	0	2	0	3	1	6	3	2	1	0	4
IL36A	1	6	1	2	1	1	3	3	3	2	3	0	6	6	2	3	3	2	9	1	5	4	5	5	9	1	2	0	8	5	1	1	10	4	4	4	3	2	3	1	2	3	2	1	1	1	9	10	5	2	13	2	8	5	5	1	7	2	0	3	3	7	8	0	2	2	1	1	6	2	6	5	0	1	8	9	4	6	2	3	5	2	7	8	4	5	8	1	6	7	1	0	3	4	3	8	1	5	3	5
IL36B	0	0	0	0	0	0	0	0	0	0	0	0	0	0	0	0	0	1	0	0	0	0	0	0	0	1	0	0	0	0	0	0	0	0	0	0	0	0	1	0	0	0	0	0	0	1	0	0	0	0	0	0	0	0	0	1	0	0	0	0	0	0	0	0	0	0	0	0	0	0	0	0	0	0	2	0	1	0	0	0	0	0	0	0	0	1	0	0	0	1	0	0	0	0	0	0	0	0	0	0
IL36G	0	0	0	0	0	0	1	0	0	0	0	0	0	0	0	0	0	0	0	0	0	0	0	0	0	0	0	0	0	0	0	0	0	0	0	0	0	0	0	0	0	0	0	0	0	0	0	0	0	0	0	0	0	0	0	0	0	0	1	0	0	0	0	0	0	0	0	1	1	0	0	0	0	0	0	0	0	0	0	0	0	1	0	0	1	0	0	0	0	0	0	0	0	0	0	0	0	0	0	0
IL36RN	0	1	0	10	0	0	1	1	2	9	0	0	1	0	0	0	0	0	0	1	1	1	0	1	0	0	0	1	1	0	0	0	3	1	0	2	0	0	0	2	3	2	0	0	1	1	0	0	1	2	5	0	0	0	1	0	0	0	1	0	1	2	2	2	0	0	0	0	0	1	0	2	0	0	0	0	1	0	2	0	1	1	0	0	0	1	1	0	1	1	1	0	0	0	0	0	0	0	0	2
IL37	1	0	0	0	0	0	0	0	0	0	0	0	0	0	0	0	0	0	1	0	0	2	1	1	0	0	0	0	1	1	0	0	1	1	0	0	0	0	0	0	1	0	0	0	0	0	0	1	0	0	0	0	1	0	1	0	0	0	1	0	0	0	0	0	0	0	0	0	0	0	0	1	1	0	0	0	0	0	0	0	0	0	0	0	0	0	0	0	0	0	0	0	3	1	0	0	0	0	0	0
IL3RA	67	111	58	71	160	84	92	111	36	24	104	134	49	71	517	578	30	65	196	75	102	151	172	167	148	70	24	33	183	88	13	103	109	148	197	303	40	68	157	114	94	85	44	61	84	84	179	188	244	101	187	144	71	50	49	27	52	70	26	32	33	102	63	70	196	177	47	25	143	122	49	108	60	42	52	46	110	111	42	71	29	12	68	81	37	66	70	59	37	46	39	26	38	54	38	111	93	155	30	146
IL4	1	1	2	2	6	5	2	3	0	2	1	2	2	0	1	2	3	4	7	5	2	7	14	8	7	12	3	9	2	4	4	5	8	12	5	2	0	2	3	4	4	3	0	1	1	1	7	2	8	1	4	2	3	6	0	1	10	5	1	2	5	0	5	2	8	3	3	3	12	4	2	6	0	3	1	1	2	10	0	1	3	0	1	0	1	4	2	2	0	3	7	6	1	1	1	2	0	0	3	0
IL4I1	11	32	18	25	52	41	29	55	20	22	15	55	4	29	4	14	7	49	24	37	50	114	27	11	10	13	8	27	20	9	6	43	25	51	12	15	9	40	8	77	17	5	10	64	7	47	3	8	7	6	39	28	14	12	6	8	4	11	11	8	15	110	17	27	6	24	4	14	17	12	9	29	26	44	9	8	9	11	6	47	19	63	7	12	5	7	15	21	7	54	8	17	4	55	7	6	8	4	7	27
IL4R	651	1353	780	784	900	594	1307	1657	819	681	545	670	604	885	1044	1485	459	633	1262	362	1282	1694	1694	1707	1300	834	670	861	1804	1079	656	1119	1811	1319	426	586	661	628	560	373	882	891	864	755	1597	795	887	1189	1940	1146	2056	815	1361	1211	1563	924	1219	602	908	975	1275	823	1221	420	2065	849	840	874	1284	1875	1151	1807	686	458	828	1097	1097	2700	567	963	764	588	995	1333	663	773	1848	753	1019	1199	1214	663	775	799	675	1170	484	641	425	1426
IL5	4	3	3	3	1	1	0	1	9	10	4	1	5	1	6	4	8	24	24	0	11	9	8	16	17	4	9	0	3	2	0	1	15	10	2	6	0	2	3	2	10	7	5	7	3	7	8	1	3	4	25	28	5	1	3	1	6	0	3	2	6	6	5	11	3	14	5	2	11	1	7	17	5	4	5	6	4	1	8	1	9	7	2	5	2	1	6	3	4	1	0	0	0	1	2	6	1	0	2	3
IL5RA	11	35	18	16	22	11	19	53	13	21	166	53	25	9	67	151	19	38	38	12	51	72	18	51	131	98	107	143	114	86	2	18	54	60	49	202	42	39	29	11	176	123	3	5	4	2	65	52	20	71	18	7	12	26	14	13	25	18	6	17	84	43	73	31	32	33	9	18	74	118	124	217	38	45	25	27	53	108	10	9	26	25	10	13	18	45	31	23	4	4	44	4	23	23	16	32	40	22	10	25
IL6	0	1	1	1	2	1	5	1	3	6	0	4	0	1	1	5	2	2	2	1	5	2	5	2	5	0	1	0	1	3	0	3	3	2	0	2	0	1	3	1	0	1	1	9	2	4	4	0	2	4	12	4	3	0	1	0	2	1	0	2	3	5	2	2	4	2	0	2	8	3	1	8	1	4	0	1	2	5	1	2	1	5	1	7	5	4	5	0	1	2	0	0	6	6	4	0	0	1	0	3
IL6R	1571	2661	1245	1638	2119	1572	2342	2885	1632	1382	1213	1814	1170	2687	983	1579	595	1486	1672	1193	2053	2488	1791	2256	2024	1341	823	830	1644	1436	672	1189	1994	3129	1386	1763	1062	1765	1175	1671	1384	1629	1291	1637	1826	1432	1170	1356	1586	1637	2845	1331	1463	1694	1387	923	944	1035	1395	1451	1332	1841	1476	1442	2516	1529	1462	1141	939	1546	1503	2690	1243	795	1371	1403	978	2351	838	1033	892	829	963	748	749	1313	1522	692	1217	1492	1716	1820	1063	1611	574	1015	908	1031	698	3054
IL6ST	80	126	89	74	124	74	81	109	24	15	26	26	26	47	12	34	11	26	52	31	57	69	80	28	33	37	29	19	42	24	3	16	60	37	11	18	7	10	30	13	24	14	110	131	59	71	104	136	126	72	266	87	125	167	89	81	68	62	84	108	129	96	125	99	48	15	55	67	89	110	36	106	46	26	47	58	36	63	16	27	15	13	13	26	16	42	58	28	34	34	13	8	7	31	8	26	14	14	15	39
IL7	13	38	28	22	29	15	29	43	29	46	20	35	16	32	20	44	40	50	85	16	63	129	102	52	52	56	18	39	18	18	20	21	53	72	29	44	21	40	13	9	16	29	60	72	40	16	31	36	48	14	173	59	49	58	29	24	40	59	27	26	40	37	63	34	61	53	18	30	74	47	36	47	33	14	27	36	28	88	12	36	49	44	21	39	30	41	52	23	23	26	20	14	13	31	12	32	14	31	31	118
IL7R	985	2209	652	796	2015	390	12	17	1606	2271	1367	538	867	677	845	1439	1295	2928	1744	192	1919	3394	1907	1717	1783	961	946	785	3375	1401	20	215	3782	2145	734	1713	1899	1909	2084	686	1085	942	1330	1872	427	176	1853	1212	669	406	3989	2772	2124	2125	1009	701	1073	959	393	915	2602	1598	3455	1603	2382	1673	2649	3205	2798	1689	2456	4615	1299	1312	1913	3683	1930	5248	577	302	1096	453	1360	1534	723	1270	1414	678	520	178	796	286	827	1288	622	2436	339	606	594	1242
IL8	22	27	41	26	2	9	26	44	95	98	49	11	56	32	9	31	29	63	43	15	80	109	64	141	46	52	22	12	94	204	1	8	29	15	78	96	2	12	33	10	23	46	39	39	36	5	7	12	28	21	93	22	23	17	42	24	9	19	32	62	86	29	38	20	27	13	29	51	46	27	11	22	10	6	53	94	42	64	26	44	10	1	22	26	85	168	7	10	39	5	11	10	5	20	9	20	28	25	53	224
IL9	0	0	0	0	0	0	0	0	0	0	0	0	0	0	0	0	0	0	0	0	0	0	0	0	0	0	0	1	0	0	0	0	0	0	0	0	0	0	0	1	0	0	0	1	0	0	0	0	0	0	2	0	0	0	0	0	0	0	0	0	0	0	0	0	0	0	0	0	0	0	0	0	0	0	0	0	0	0	0	0	0	0	0	0	0	0	0	0	0	0	0	0	0	0	0	0	0	0	0	0
IL9R	13	30	3	0	7	2	9	7	11	4	3	13	4	10	10	3	5	8	4	5	10	11	8	7	19	7	8	10	8	2	1	10	24	9	3	9	15	13	0	1	14	10	4	3	7	1	4	7	3	2	11	10	12	10	3	9	13	6	5	10	6	7	21	8	11	20	2	6	19	6	4	16	9	1	11	3	9	18	7	5	8	5	7	7	11	5	8	4	1	7	14	3	5	7	7	9	3	1	3	4
ILDR1	3	5	3	7	7	2	4	20	11	4	4	5	5	5	7	6	4	6	16	4	16	15	0	11	5	8	3	4	13	5	4	11	9	11	3	15	4	4	1	8	6	4	10	8	12	5	13	7	6	3	25	5	8	11	6	3	7	5	2	6	9	8	6	8	18	12	3	9	18	5	11	20	9	1	11	13	13	29	3	1	21	18	7	3	4	0	8	7	11	2	11	2	8	12	0	3	2	2	6	16
ILDR2	2	6	1	1	3	3	3	3	0	5	2	6	4	5	2	2	3	1	6	2	5	10	1	1	1	1	0	2	3	0	1	0	3	4	2	3	3	5	3	1	2	2	2	2	1	4	2	1	1	0	4	2	1	2	3	1	1	3	0	1	1	2	1	3	6	1	2	2	1	1	3	3	1	3	3	1	3	9	1	0	1	2	0	0	2	3	1	3	5	2	2	0	0	0	0	0	1	1	4	6
ILF2	125	221	146	192	257	121	223	229	158	113	112	138	153	125	142	224	132	217	304	59	267	531	337	283	342	265	177	224	293	153	4	122	315	252	99	205	140	194	179	114	157	155	220	397	170	129	389	315	422	226	650	412	337	387	194	142	238	192	125	231	313	382	472	228	427	295	249	218	462	294	181	396	229	136	227	474	274	378	141	185	292	263	195	266	289	328	265	147	90	77	103	100	97	216	82	251	144	198	176	390
ILF3	726	1543	946	901	786	498	913	1281	953	727	622	646	896	1050	666	779	414	814	1559	557	1087	1491	1172	1295	1235	704	591	650	1201	741	662	587	1770	1460	604	804	598	704	818	508	843	884	599	587	512	378	608	644	919	584	1953	941	942	859	737	525	826	561	477	648	1051	740	1053	459	1130	856	652	459	1062	566	933	1438	659	493	712	924	865	1443	500	396	716	384	578	806	435	720	1161	616	882	1029	703	462	599	622	437	880	285	489	442	1554
ILK	578	964	558	723	1066	692	877	1129	789	706	639	1059	593	1406	624	845	465	676	979	604	1314	1713	1495	985	1100	916	615	683	978	609	284	901	850	1754	630	961	373	980	456	748	854	843	789	1102	729	814	592	877	913	658	2021	970	988	821	844	567	729	812	733	761	500	1738	946	1143	1059	1082	763	521	861	776	780	1223	1037	558	757	741	954	1051	559	991	755	841	580	663	575	961	703	427	597	597	674	677	610	721	476	567	429	475	461	1628
ILKAP	67	115	71	77	124	64	113	165	176	144	142	71	179	117	109	177	138	219	240	53	99	249	180	188	199	170	152	167	214	136	7	97	270	193	116	181	110	128	130	109	157	133	108	157	83	37	136	71	126	56	291	162	163	148	82	78	106	91	75	89	198	151	189	89	162	138	96	118	204	126	133	196	96	82	76	188	135	264	67	86	151	74	115	207	161	151	165	73	104	78	111	55	86	149	49	139	60	131	101	282
ILVBL	28	65	22	39	38	41	35	59	41	48	27	44	34	40	25	42	25	36	60	17	37	84	68	59	45	42	12	29	48	25	22	26	77	44	42	16	15	20	35	22	35	31	34	35	28	34	43	53	64	30	108	48	42	20	26	7	60	26	18	30	12	24	26	24	22	36	29	46	32	19	34	44	46	17	52	53	43	76	41	10	51	10	21	20	54	31	47	20	45	13	27	12	42	33	17	27	11	16	22	58
IMMP1L	0	0	2	0	8	0	0	1	4	0	1	1	9	4	0	4	1	9	6	0	3	16	6	4	5	2	5	3	5	1	0	1	5	5	5	3	1	2	3	6	0	1	6	5	3	0	3	1	6	1	6	2	6	8	0	3	3	2	1	3	14	3	6	1	2	0	2	2	10	2	3	4	1	0	2	10	2	6	1	4	5	6	6	5	6	3	4	1	1	4	0	1	0	2	0	4	1	6	1	1
IMMP2L	125	217	109	141	119	107	184	251	155	137	122	174	117	135	128	157	141	158	254	89	203	235	226	209	255	168	104	94	291	134	117	87	340	233	82	131	62	101	148	70	117	102	172	124	86	58	172	149	227	80	528	159	253	204	187	102	137	89	87	150	224	181	235	112	273	133	148	81	261	118	205	286	133	71	155	170	190	334	89	59	213	122	177	167	100	148	203	97	159	159	111	35	98	129	76	199	63	115	74	275
IMMT	319	682	377	383	492	282	394	568	477	320	419	468	409	555	332	422	207	400	715	342	602	925	995	669	630	426	377	397	600	373	84	302	761	792	312	470	318	551	331	246	506	527	274	451	264	294	361	538	394	329	861	500	428	386	306	174	312	152	173	298	456	463	438	222	502	396	343	357	386	386	296	584	282	214	318	371	338	714	216	196	261	177	233	248	205	247	457	275	385	488	321	257	254	322	187	374	237	323	179	656
IMP3	10	6	13	1	13	5	8	13	11	6	9	18	9	15	12	21	6	12	22	7	17	28	7	18	10	4	8	4	24	8	6	3	10	11	7	13	5	9	6	5	4	13	6	14	9	9	10	11	12	3	19	5	8	6	7	9	6	4	7	8	5	7	4	5	6	4	8	5	8	2	4	19	5	9	6	7	7	13	3	1	4	2	2	7	10	9	14	6	12	6	7	6	7	11	1	4	2	8	8	15
IMP4	235	374	217	268	290	243	299	342	217	130	146	230	143	256	174	175	132	170	347	115	359	364	431	296	310	206	133	110	206	125	144	119	411	407	133	148	86	209	163	122	169	206	301	415	195	220	287	391	391	160	762	264	343	277	276	145	372	207	175	222	169	408	287	233	299	260	254	154	396	138	159	459	280	99	223	254	302	393	193	99	276	196	203	207	246	233	326	153	179	197	157	70	141	168	91	167	118	139	141	490
IMPA1	32	63	50	61	116	41	62	99	77	73	89	51	83	66	63	98	55	161	155	28	74	232	98	117	123	90	76	91	126	68	0	34	116	96	45	109	52	84	43	81	66	74	49	121	71	33	92	47	91	48	136	90	79	75	49	33	75	66	43	70	108	121	85	54	100	125	60	97	160	70	91	138	54	37	49	89	72	159	27	77	70	76	56	51	59	80	100	35	48	18	39	25	22	102	34	92	35	78	50	131
IMPA2	290	366	213	292	123	121	160	259	234	136	160	215	82	128	125	191	70	126	69	49	250	170	296	266	172	214	47	72	119	115	117	71	105	143	133	148	64	107	122	65	171	211	141	174	199	155	99	116	262	137	380	140	133	111	194	119	154	97	110	120	61	139	253	102	644	277	227	190	147	263	172	294	116	36	118	204	100	154	132	163	81	52	69	101	132	173	70	60	82	125	204	124	96	106	83	105	86	88	99	354
IMPACT	49	100	49	43	63	34	77	133	66	84	87	107	63	105	67	72	58	114	129	48	128	201	128	149	122	122	85	69	113	75	30	62	93	124	81	99	53	78	65	71	83	99	79	140	64	49	110	133	109	62	140	89	80	67	69	54	68	67	50	73	104	84	111	66	115	119	39	77	104	85	87	143	72	46	79	102	66	174	25	54	34	39	69	87	57	110	107	41	59	75	36	39	45	63	24	58	55	61	49	250
IMPAD1	147	349	132	171	209	88	149	312	392	256	321	189	419	326	339	383	241	371	651	281	317	628	395	418	382	368	268	266	369	250	74	274	447	436	285	357	268	377	222	275	331	421	176	233	171	144	252	253	182	117	531	284	292	242	206	118	175	182	153	266	300	292	232	205	366	422	187	149	326	206	190	292	214	133	184	171	273	569	157	196	263	180	233	273	263	199	252	140	205	212	185	108	195	233	116	166	115	184	145	439
IMPDH1	1441	2123	1008	1330	1773	1337	2342	3056	1801	1058	1147	1185	1136	1616	1367	2030	744	1213	1445	904	1627	1872	1736	2266	1655	1495	842	1388	1514	1477	959	1036	1319	1899	1175	1429	845	1269	863	1024	1281	1511	787	952	1656	856	752	857	1239	1000	1985	1153	1309	860	1018	573	916	624	755	886	871	1248	989	863	2053	1466	1058	994	971	1371	1165	1774	762	556	767	759	705	1590	631	991	677	589	740	805	503	667	886	576	862	871	1447	1069	787	925	597	955	761	792	735	2222
IMPDH2	367	634	305	301	340	237	467	657	550	370	461	347	434	453	526	571	234	434	880	253	732	863	650	553	655	414	371	277	583	270	323	223	649	652	263	427	226	356	437	205	501	569	451	494	399	233	497	350	483	203	693	261	437	182	326	157	439	238	210	286	168	241	247	172	359	370	297	283	631	240	300	696	298	103	342	273	285	752	302	126	295	112	238	167	191	229	577	220	445	168	283	30	266	311	112	285	162	294	197	809
IMPG1	0	0	0	0	0	0	0	0	0	0	0	0	0	0	0	0	0	0	0	0	0	0	0	0	0	0	0	0	1	0	0	0	0	0	0	0	0	0	0	0	0	0	0	0	0	0	0	0	0	0	0	0	0	0	0	0	0	0	0	0	0	0	0	0	0	0	1	0	1	0	0	0	0	1	0	0	0	0	0	0	0	0	0	0	0	0	0	0	0	0	0	0	0	0	0	0	0	0	0	0
IMPG2	9	5	2	5	6	2	6	11	5	9	7	8	13	4	2	6	3	4	11	3	8	11	11	6	11	4	5	6	13	5	1	2	12	5	1	8	7	10	5	3	8	5	6	2	8	2	6	5	2	0	14	5	10	3	14	2	1	2	1	3	3	8	5	1	3	8	3	5	6	5	1	8	5	4	3	6	6	1	2	3	5	0	4	4	3	3	10	5	5	5	4	2	1	9	4	3	1	3	2	5
INA	0	0	0	0	0	0	0	0	0	0	0	0	0	0	0	0	0	0	0	0	0	0	0	1	0	0	0	0	0	0	0	0	0	1	0	0	0	0	0	0	0	0	0	0	1	0	1	1	0	0	0	0	0	1	0	0	0	0	0	0	2	0	0	0	0	0	0	0	0	0	0	0	0	0	0	0	0	0	0	0	0	0	0	0	0	0	0	0	0	0	0	0	0	1	0	0	0	0	0	0
INADL	124	255	100	130	106	47	116	185	256	199	246	126	240	212	179	272	113	274	331	128	253	299	236	205	266	146	177	160	409	258	133	56	435	227	167	241	153	136	136	69	242	291	137	136	93	41	140	137	94	73	296	95	189	199	147	54	96	66	55	91	256	77	231	71	153	87	133	112	219	167	197	371	79	65	104	154	111	335	59	44	114	67	141	157	65	117	219	77	188	109	96	26	89	106	67	144	59	127	58	276
INCA1	63	114	47	56	38	17	21	37	64	64	40	33	24	46	45	55	28	70	104	44	54	59	86	60	59	42	27	27	52	22	24	35	50	37	43	47	37	37	50	38	43	54	51	77	38	30	24	32	43	36	107	63	45	17	23	11	37	28	23	17	34	41	49	24	28	20	33	23	40	15	34	74	48	22	39	44	26	52	28	17	40	14	51	35	34	35	57	26	38	23	31	11	20	22	17	39	12	28	38	84
INCENP	111	175	98	79	104	60	100	180	215	197	215	126	204	171	106	191	94	123	233	165	163	210	175	211	197	92	91	68	151	93	62	72	174	173	173	276	110	155	104	109	205	266	73	92	67	48	74	98	72	74	188	94	67	132	79	44	83	79	56	73	105	92	74	54	131	130	76	38	109	69	133	226	89	58	85	82	123	207	80	51	103	76	109	86	60	99	73	51	108	102	94	49	72	65	54	74	34	75	56	232
INF2	127	264	75	74	68	52	91	79	42	34	79	128	126	192	123	150	28	20	115	79	167	68	110	115	120	64	90	79	173	84	42	63	63	129	48	77	71	100	54	17	148	166	41	45	42	57	30	78	108	96	288	75	42	53	85	51	88	81	47	112	116	117	115	81	143	95	81	52	131	137	109	229	118	59	137	104	93	130	138	36	60	37	114	126	92	105	37	29	118	51	88	52	132	66	86	84	57	55	80	274
ING1	12	25	6	8	14	17	7	10	2	2	3	10	4	4	9	3	0	4	13	5	21	21	13	12	8	10	1	8	8	1	2	0	12	16	1	2	4	6	6	4	11	5	7	14	5	10	9	18	18	6	22	5	4	11	6	5	13	8	3	10	4	14	13	3	9	6	7	16	17	7	2	14	12	9	6	10	8	13	10	3	6	5	4	1	2	7	11	13	4	10	1	10	4	6	2	9	3	15	6	13
ING2	13	23	17	32	13	7	7	23	11	15	21	6	19	5	24	30	27	37	26	5	25	40	16	20	36	38	16	20	16	7	0	5	31	29	18	28	11	19	12	16	21	16	15	27	12	8	17	13	16	9	43	21	21	10	6	2	10	2	6	8	23	20	33	7	13	19	14	10	42	14	21	36	14	2	16	25	19	32	13	3	13	11	19	7	16	36	6	11	6	1	9	3	4	20	7	18	15	25	23	42
ING3	64	152	72	103	179	81	96	182	178	149	128	126	151	125	150	169	98	166	209	137	161	345	225	182	195	173	109	109	172	100	55	102	211	208	168	227	113	162	128	138	137	186	120	153	108	73	126	75	117	69	208	140	162	130	91	61	78	89	97	166	154	138	140	107	151	150	95	101	133	96	128	194	84	81	75	113	122	240	67	104	83	83	87	87	84	113	125	47	79	100	76	72	50	128	27	102	54	96	63	226
ING4	107	181	137	137	189	120	143	263	250	222	261	215	256	304	301	364	280	352	416	179	228	477	327	182	213	185	120	105	240	174	85	67	269	205	210	340	137	194	165	234	185	237	151	273	167	86	149	130	109	87	320	106	166	123	120	41	132	88	76	107	118	105	137	121	146	200	120	79	211	93	171	226	111	116	161	147	167	268	123	138	148	101	104	85	144	111	123	64	163	111	91	103	92	215	91	141	69	135	148	496
ING5	109	203	105	127	116	91	142	204	172	128	158	142	172	141	124	161	92	158	241	125	209	215	274	190	206	137	110	117	226	103	117	131	282	235	103	156	82	86	115	74	137	158	132	171	81	61	129	119	193	109	385	138	195	177	139	96	136	112	74	124	181	144	184	81	164	104	113	100	212	110	162	278	108	63	115	159	168	270	108	76	148	91	125	151	112	113	157	81	168	141	119	83	109	108	52	116	52	88	54	300
INGX	16	17	4	13	13	7	3	12	12	17	14	19	13	11	6	7	4	10	10	3	8	14	14	18	13	8	8	7	17	11	1	11	15	15	6	10	4	8	4	10	9	6	9	8	5	10	15	6	18	11	66	12	0	2	6	12	20	8	11	5	9	17	15	6	11	7	9	13	21	7	8	11	10	9	0	5	8	14	16	17	18	12	7	4	6	7	9	6	12	7	11	6	3	5	1	0	2	6	9	15
INHA	0	0	0	0	0	0	0	0	0	0	0	0	0	0	0	0	0	0	0	0	0	0	0	0	0	0	0	0	0	0	0	0	1	0	0	0	0	0	0	0	0	0	0	0	0	0	0	0	0	0	0	0	0	0	0	0	0	0	0	0	0	0	0	0	0	0	0	0	0	0	0	0	0	0	0	0	0	0	2	0	0	0	0	0	0	0	0	0	0	0	0	0	0	0	0	0	0	0	0	0
INHBA	0	0	1	1	3	1	0	2	4	2	0	3	0	0	0	1	2	2	3	2	5	5	0	0	3	0	0	0	0	0	0	2	2	0	0	1	0	1	1	6	1	0	1	1	0	0	0	0	1	0	4	3	0	0	1	1	1	0	0	0	0	0	1	1	0	1	0	2	0	0	0	0	2	0	1	0	0	1	0	0	0	0	0	1	0	0	1	0	0	0	4	0	1	1	0	2	0	2	1	0
INHBA-AS1	0	0	0	0	0	0	0	0	0	3	0	0	0	0	0	0	0	0	0	0	0	0	0	0	0	0	0	0	1	0	0	1	0	0	0	0	0	0	0	0	0	1	0	0	0	0	0	0	0	0	0	0	0	0	0	0	0	0	1	0	0	0	0	0	0	0	0	0	0	0	0	0	0	0	0	0	0	0	0	0	0	0	0	0	0	0	0	0	0	0	2	0	0	0	0	0	0	0	0	0
INHBB	5	4	2	3	4	2	12	9	8	2	4	3	0	7	2	5	0	3	0	0	3	2	3	5	6	1	0	0	1	1	0	1	3	1	1	0	4	3	3	2	1	7	1	0	5	4	1	1	12	0	3	1	6	0	3	1	1	0	1	2	1	0	2	1	6	1	9	1	3	8	1	7	0	0	6	1	0	1	3	3	0	2	2	1	1	1	2	0	1	0	1	9	0	5	0	0	1	1	2	0
INHBC	0	1	0	0	0	0	0	0	0	1	0	0	0	0	0	0	0	0	0	0	0	1	0	0	0	0	0	0	0	1	0	0	0	0	0	0	0	0	0	0	0	0	0	0	0	0	0	0	0	0	0	0	0	0	0	0	0	0	0	0	2	0	0	0	0	0	0	0	0	0	1	0	0	0	0	0	0	0	0	0	0	0	0	0	0	1	0	0	0	0	0	0	0	0	0	1	0	0	0	1
INHBE	0	0	0	0	0	0	0	0	1	0	0	0	0	0	0	0	0	0	0	0	2	0	0	0	0	1	0	0	0	0	0	0	0	0	0	0	0	0	0	1	0	0	0	0	0	0	0	0	0	0	0	0	0	0	0	0	1	0	0	0	0	0	0	0	1	0	0	0	0	0	0	1	0	0	0	0	0	0	0	0	1	0	0	0	1	0	0	0	0	0	0	0	0	0	0	0	0	0	0	0
INIP	210	350	214	262	277	220	277	362	263	181	147	261	170	365	184	250	159	314	438	189	414	708	591	418	416	413	248	236	413	235	76	165	352	393	185	277	146	233	168	154	167	198	203	264	213	201	235	226	350	168	551	296	363	286	241	148	252	183	210	286	287	339	321	162	338	325	161	193	315	222	280	472	191	153	208	275	229	445	122	146	204	155	143	214	123	210	352	199	166	346	196	181	146	411	109	320	116	218	151	506
INMT	1	0	0	0	1	1	0	4	1	3	0	0	0	0	0	1	1	0	1	1	0	1	5	5	0	0	1	0	3	0	1	1	3	1	0	2	1	0	0	0	3	0	2	1	0	1	0	0	1	0	5	3	0	1	0	1	1	0	2	2	2	2	3	4	1	6	0	3	1	0	2	3	2	1	0	1	0	1	5	1	3	5	2	4	0	1	1	2	7	0	0	0	0	1	0	1	0	0	0	0
INO80	224	417	297	319	314	178	287	371	256	306	217	207	257	311	204	263	190	331	544	133	425	728	485	478	555	388	326	240	543	296	34	203	471	394	144	330	156	292	272	189	266	219	238	399	226	199	293	289	394	284	855	454	426	536	287	180	248	302	174	350	487	449	561	285	565	448	274	281	479	313	332	600	293	230	280	498	347	745	182	212	437	270	226	289	227	490	358	160	202	226	183	137	135	231	104	294	187	218	147	528
INO80B	294	526	329	251	444	250	331	597	782	579	574	370	636	478	621	654	470	502	984	323	522	854	882	779	816	474	366	462	838	423	221	278	899	683	384	508	376	429	482	329	575	562	424	407	370	204	381	338	504	315	1033	336	600	468	407	205	529	274	199	345	634	255	442	218	506	384	374	328	716	276	556	850	355	264	319	433	478	1026	298	272	499	236	434	367	455	462	481	336	525	320	491	197	351	316	243	385	186	265	287	841
INO80C	56	127	68	54	200	69	73	113	64	54	69	85	37	107	55	53	74	76	118	61	142	253	186	101	155	166	137	179	135	73	30	128	136	127	77	93	42	83	62	75	83	104	58	128	77	63	65	102	134	76	206	108	113	103	87	84	97	86	53	66	161	124	98	80	121	87	95	73	175	141	77	125	98	77	62	94	81	145	48	73	97	96	93	131	104	141	146	108	73	135	80	86	55	119	50	104	56	86	58	205
INO80D	579	1013	454	551	582	492	655	856	388	290	353	438	359	528	346	340	202	408	820	231	639	963	868	785	559	473	335	306	605	241	299	289	687	627	247	389	204	339	354	260	375	318	400	412	271	282	361	459	431	353	1094	696	527	268	385	193	310	235	203	254	423	417	470	219	517	415	344	332	420	341	352	560	321	205	315	397	289	574	250	222	334	179	237	254	138	206	536	215	282	415	298	170	226	254	196	382	200	286	212	842
INO80E	354	463	277	332	312	291	443	538	322	224	194	305	196	281	219	251	138	200	397	151	380	442	425	382	391	315	161	139	338	187	253	148	399	391	175	217	138	186	230	88	204	221	271	316	214	190	204	288	359	185	958	310	299	259	258	114	367	198	104	158	204	222	268	156	405	229	194	193	319	153	172	412	220	120	223	289	314	443	206	124	284	159	182	197	209	226	364	179	270	195	172	156	196	112	118	266	108	169	195	440
INPP1	70	108	67	62	103	60	70	114	96	58	140	155	44	87	116	151	72	96	142	76	127	238	141	97	99	107	85	111	133	53	10	103	107	147	90	127	63	125	42	66	92	114	55	116	80	55	115	105	119	92	242	103	115	100	88	63	107	74	58	85	80	100	92	70	81	52	48	44	134	121	83	176	71	63	39	74	90	164	34	97	60	84	55	69	49	79	110	75	60	98	58	56	46	80	30	57	46	60	44	140
INPP4A	884	1152	857	830	1100	684	1078	1690	1166	683	724	811	1059	1168	751	1056	462	990	2526	738	1179	2049	1924	2137	1824	1519	718	1116	1736	992	908	707	2390	1613	689	1011	654	891	874	588	1056	955	878	782	894	465	884	584	1109	516	2243	1081	884	758	781	427	1117	538	483	682	1026	851	933	371	1304	1192	655	1098	939	605	916	1398	582	389	546	708	561	1653	440	459	797	382	617	621	351	562	1779	740	1174	1207	854	456	624	954	365	1055	308	770	674	1831
INPP4B	74	150	110	94	129	72	109	123	126	163	83	121	61	171	59	82	71	144	179	56	91	196	201	132	159	94	77	75	218	97	12	49	172	117	42	105	67	61	92	33	80	77	128	125	102	50	88	85	72	73	286	109	168	207	91	76	79	77	67	131	119	52	169	85	119	63	93	110	97	72	92	168	63	37	61	123	90	179	42	53	113	86	65	128	101	182	104	30	75	126	37	50	26	48	20	69	18	46	32	135
INPP5A	344	540	253	304	305	196	339	491	437	420	511	427	335	337	501	653	222	328	536	196	502	568	526	537	536	332	272	239	592	294	112	189	610	385	326	590	220	221	297	159	476	463	318	252	434	155	376	356	476	278	735	268	399	291	361	192	407	165	145	247	378	258	416	165	436	230	262	255	480	319	348	644	228	153	287	237	234	467	211	141	265	89	293	221	129	213	346	164	293	140	283	105	186	219	132	255	211	328	212	693
INPP5B	249	442	288	308	281	148	232	464	492	529	483	334	640	379	466	631	242	420	720	250	384	716	431	530	655	435	365	336	720	406	52	187	607	464	408	717	347	348	352	307	461	456	228	284	209	102	310	235	266	237	643	362	368	349	231	137	271	205	160	222	566	299	374	188	446	450	325	287	457	355	434	710	301	229	192	304	352	772	188	157	362	198	301	300	212	479	372	218	316	240	347	100	223	243	114	252	134	225	196	704
INPP5D	1651	2402	1301	1691	2165	1696	1964	3355	2514	1702	2115	1940	1979	2174	1353	2165	801	1709	2788	1672	2575	4254	2400	2459	2502	1774	1144	1089	2013	1591	1146	1575	2448	3171	1279	2311	1000	2203	1260	2024	1873	1966	1245	1562	1254	1227	1077	1182	943	771	2336	1300	1210	1209	929	552	965	712	732	1131	966	1353	907	833	1440	1679	1101	995	1194	818	1123	2318	1023	652	979	871	1124	2222	820	1081	862	973	619	665	478	878	1335	556	1044	890	978	680	628	1045	450	853	617	989	762	2865
INPP5E	55	127	53	51	77	55	57	82	93	47	57	60	42	88	73	71	53	55	113	29	129	125	121	122	155	90	58	52	96	64	45	46	133	105	33	45	50	68	56	35	49	66	49	53	55	48	62	79	106	59	326	125	74	61	88	40	116	61	41	48	83	77	118	37	97	72	76	77	127	73	66	135	50	36	64	65	85	141	66	55	93	41	39	86	87	55	99	45	93	59	69	33	46	53	32	68	34	28	45	102
INPP5F	8	29	16	17	12	6	14	29	26	13	15	14	12	19	14	32	8	14	34	11	18	36	38	20	17	22	9	5	26	12	3	9	40	12	8	26	7	14	9	18	12	11	13	26	9	11	14	14	20	12	52	21	17	12	5	6	8	7	8	10	19	12	8	11	19	15	14	8	24	10	10	51	6	9	23	18	17	24	17	12	21	9	4	16	13	20	13	6	9	4	9	3	4	12	2	7	6	11	10	32
INPP5J	3	7	0	10	3	0	2	0	0	6	0	1	0	3	0	0	0	0	0	0	0	2	1	0	0	0	0	0	0	0	2	0	5	2	0	0	0	1	0	0	1	4	0	1	0	2	2	0	1	0	2	0	2	4	2	0	0	5	1	1	1	1	0	0	0	4	0	0	1	0	0	0	1	0	1	0	1	0	0	0	2	0	0	1	1	0	2	3	0	1	2	0	2	1	1	0	0	0	0	2
INPP5K	598	1072	922	1018	928	354	604	899	934	702	1695	675	1487	852	835	1075	636	644	1015	839	1240	1248	1038	1180	1248	889	1476	867	1193	1209	373	698	722	1501	1094	964	531	800	796	735	795	927	618	506	536	424	396	436	407	395	1190	452	665	435	628	351	275	398	512	564	745	512	492	587	728	723	902	463	555	391	558	1041	693	448	509	333	629	905	419	334	433	409	488	435	273	388	404	404	493	261	519	203	499	353	432	330	481	306	300	1045
INPPL1	481	917	443	647	615	435	540	853	526	374	542	497	464	646	492	660	249	473	723	363	640	1051	733	621	705	431	374	357	612	398	206	344	764	941	358	586	338	599	377	488	561	665	323	419	333	289	307	356	447	277	757	304	342	235	308	102	287	204	239	292	279	468	290	302	485	500	411	367	431	234	276	509	259	158	227	173	296	518	280	208	262	198	229	192	109	154	503	250	372	328	334	193	260	378	204	255	209	357	301	1039
INS	1	1	2	7	0	0	1	0	1	3	0	1	2	0	0	0	0	0	0	0	0	0	0	1	0	0	1	1	0	0	2	1	1	0	0	0	0	0	1	0	5	1	0	0	4	0	1	0	0	1	1	1	0	0	0	0	0	0	0	1	0	1	1	0	0	2	0	1	0	1	0	1	0	0	0	0	0	0	1	0	0	0	1	0	0	0	1	1	1	0	3	0	0	0	0	0	0	0	0	1
INSC	0	2	3	6	2	2	4	8	0	3	0	2	0	0	3	6	0	1	1	0	0	2	3	3	1	1	0	0	2	2	2	0	3	2	2	2	4	1	0	0	3	2	0	1	14	1	0	2	6	4	1	4	2	0	1	3	8	2	0	0	1	2	7	3	3	1	2	1	2	7	1	16	0	0	0	1	1	0	2	1	0	0	3	1	0	1	2	4	1	2	5	1	1	1	2	0	0	0	2	2
INSIG1	171	262	131	221	415	242	242	319	157	71	117	250	113	274	205	230	152	206	422	184	329	349	465	232	265	199	150	117	224	114	73	132	245	295	138	204	102	244	117	95	165	209	213	383	170	145	183	360	323	163	770	301	261	252	230	143	322	211	125	236	241	468	248	190	299	292	223	139	292	207	171	366	206	156	225	211	259	605	208	176	156	90	164	170	174	142	205	160	193	182	131	107	159	177	157	209	131	136	116	322
INSIG2	24	38	30	16	73	16	19	33	51	51	31	22	57	26	24	67	37	63	91	6	48	128	37	72	85	47	38	38	70	34	0	14	61	42	13	52	40	34	32	33	39	59	24	85	37	20	73	19	50	42	83	95	82	46	20	11	49	34	33	62	78	47	49	16	30	33	39	46	67	38	85	116	28	23	38	114	53	121	26	43	48	36	33	61	41	81	42	23	12	14	17	11	21	43	10	40	21	31	19	44
INSL3	16	10	4	9	44	10	5	10	13	2	11	11	8	8	17	13	8	8	26	19	26	22	11	12	59	16	4	4	27	9	4	7	7	11	6	2	3	9	5	4	2	5	31	19	21	20	6	15	3	7	43	19	22	20	11	14	7	10	14	13	7	7	7	11	7	1	5	12	4	11	9	16	4	0	14	10	11	20	18	19	12	16	34	21	11	14	23	6	2	2	12	13	5	6	9	21	5	0	5	11
INSL4	0	0	0	0	0	0	0	0	0	2	0	0	0	0	0	0	0	0	0	0	0	0	0	0	0	0	0	0	0	0	0	0	0	0	0	0	0	0	0	0	0	0	0	0	0	0	0	0	0	0	0	0	0	0	0	0	1	0	0	0	0	0	0	0	0	0	0	0	0	0	0	0	0	0	0	0	0	1	0	0	0	0	0	0	0	0	0	0	2	0	0	0	0	0	0	0	0	0	0	0
INSL5	0	0	0	0	0	0	0	0	1	0	0	0	0	0	0	0	0	0	1	0	0	0	0	0	0	0	0	0	1	0	0	0	0	0	0	0	0	0	0	0	0	0	0	0	0	0	0	1	0	1	1	1	0	0	0	0	0	0	0	0	0	0	0	0	0	0	0	0	0	1	0	0	0	0	0	1	0	0	0	0	0	0	0	0	0	0	0	0	0	0	0	0	1	0	1	0	0	0	0	0
INSL6	0	0	0	1	0	0	0	0	0	0	0	0	0	0	1	0	2	5	0	0	0	0	2	0	2	0	0	0	0	0	0	1	1	0	0	4	2	3	0	0	0	1	3	3	0	0	0	0	0	0	0	0	0	0	0	0	0	0	0	0	0	0	0	0	0	0	0	0	0	0	0	0	0	1	0	0	0	0	0	1	0	0	1	4	0	0	0	0	0	0	0	0	0	0	0	0	0	0	0	0
INSM1	0	2	1	7	0	0	0	1	1	14	0	0	1	1	2	0	2	0	0	0	1	3	0	2	0	0	1	2	3	0	0	4	5	0	1	2	0	0	1	1	6	3	2	0	0	0	2	1	3	4	1	0	1	0	1	0	2	1	1	3	1	5	1	4	1	5	3	2	5	1	4	1	6	3	1	1	4	2	1	0	2	0	0	0	1	4	2	3	0	1	0	0	0	2	2	2	0	0	4	0
INSM2	3	2	3	13	3	2	2	1	2	3	3	2	3	5	3	5	2	1	1	1	5	6	4	8	4	1	3	8	4	0	2	0	3	1	1	4	2	3	7	1	2	1	0	2	0	2	0	1	3	3	16	0	0	2	1	0	3	0	1	1	6	2	4	4	5	3	3	4	2	0	2	4	3	1	4	2	6	5	0	0	2	1	4	9	1	2	1	4	6	0	0	0	1	2	0	1	2	1	1	7
INSR	78	176	78	105	72	109	112	141	65	54	72	87	41	86	34	38	37	65	128	63	105	140	53	62	57	56	47	44	74	52	49	56	87	105	40	94	44	69	40	46	32	62	39	87	44	45	37	68	59	40	142	99	52	49	46	39	21	36	21	54	60	83	87	63	80	103	22	42	44	39	53	108	87	35	54	38	72	125	45	27	26	22	31	29	15	34	40	30	29	59	68	48	30	49	21	51	29	38	15	135
INSRR	1	4	0	1	0	0	0	3	0	0	0	0	0	0	0	1	0	0	1	0	0	0	0	0	0	0	0	0	0	0	0	0	0	0	0	0	0	1	0	0	1	0	0	0	0	2	0	0	0	0	0	0	0	0	0	0	1	0	0	0	0	0	0	0	0	1	0	0	0	0	0	0	1	0	0	0	0	0	0	0	0	0	1	0	0	0	0	0	0	0	0	0	1	0	0	0	0	0	0	0
INTS1	253	363	157	235	227	207	377	421	201	83	155	134	145	200	149	155	53	133	256	128	279	294	278	283	298	230	167	201	247	169	250	160	318	331	95	156	61	167	134	115	214	237	139	157	126	124	142	182	192	162	387	201	169	136	151	103	155	81	106	145	159	198	191	96	289	210	124	188	158	107	165	278	131	77	131	148	175	341	118	91	153	91	123	144	104	103	251	98	221	166	157	108	171	149	99	182	73	109	115	300
INTS10	67	109	52	66	129	25	62	84	121	124	142	50	180	71	110	184	85	206	277	41	94	333	154	196	222	137	120	199	192	132	2	51	170	120	60	146	113	113	86	101	129	152	52	111	79	37	89	50	118	71	195	117	143	110	40	25	75	54	44	79	141	67	122	56	112	98	80	108	150	100	117	138	54	45	58	102	76	242	59	66	89	69	69	66	67	91	151	46	80	32	58	22	34	76	42	99	39	102	106	252
INTS12	75	159	108	109	246	103	126	191	156	123	131	166	139	166	107	188	140	229	304	103	212	408	286	214	197	191	159	172	231	134	19	138	289	220	137	204	65	164	139	138	106	132	142	292	127	112	225	168	144	73	294	168	185	182	109	124	126	135	99	126	211	178	212	128	246	201	121	97	264	154	119	221	97	94	108	212	141	243	74	136	155	127	115	210	125	162	250	71	105	167	104	118	81	226	81	158	64	146	127	386
INTS2	32	42	29	28	42	19	31	43	26	35	36	15	29	39	17	39	18	43	39	7	31	65	54	43	54	38	26	36	41	25	0	11	57	36	10	21	17	22	36	14	31	16	23	44	32	17	40	37	46	40	107	43	40	67	31	27	27	24	22	36	55	35	66	30	49	37	32	27	36	75	43	69	27	15	29	55	44	86	31	21	26	36	48	39	27	57	36	21	21	14	33	8	20	27	16	47	12	28	26	58
INTS3	316	545	314	272	464	349	297	606	708	587	158	538	536	620	464	634	325	463	1054	582	636	1256	631	641	677	436	182	153	691	260	139	405	629	666	384	613	276	486	268	474	419	476	398	362	104	288	277	258	328	297	905	346	486	292	305	197	386	216	312	340	442	243	242	240	335	215	308	267	320	161	423	718	335	289	378	337	368	746	223	262	270	185	267	268	207	291	293	150	113	217	190	159	191	165	88	196	121	175	157	453
INTS4	198	264	204	291	263	201	261	363	251	222	152	223	184	273	182	205	139	221	428	160	324	450	471	434	340	325	147	158	340	218	267	193	421	383	159	249	116	252	190	137	207	240	241	377	186	208	225	343	310	178	734	300	260	351	281	174	284	226	144	215	283	300	340	188	422	299	240	224	334	205	229	461	296	153	196	326	230	481	138	170	302	200	268	250	189	297	281	152	182	203	199	137	142	210	65	188	94	162	128	394
INTS4L2	0	1	3	0	3	0	0	1	0	7	2	2	2	3	0	3	2	0	4	0	8	3	3	1	3	3	3	0	1	4	1	5	18	10	1	1	1	2	3	1	1	6	3	3	2	2	0	1	10	6	4	1	1	1	1	1	1	2	1	2	1	0	1	1	13	6	0	2	9	4	2	8	2	1	1	2	0	6	2	2	2	0	0	1	1	0	0	0	2	0	1	0	3	2	1	1	0	0	2	3
INTS6	64	82	70	62	67	54	85	76	36	39	17	50	31	53	28	47	33	55	67	9	92	133	101	92	107	80	50	40	71	47	2	34	64	50	31	51	30	36	40	17	42	28	53	109	45	47	94	90	161	93	202	101	99	89	59	42	53	54	52	66	97	112	109	53	102	47	66	82	96	106	47	120	45	56	58	153	63	88	51	69	83	65	34	68	42	107	77	27	23	25	23	28	13	28	15	30	40	35	32	83
INTS7	40	47	23	19	51	25	42	40	38	56	58	29	51	37	40	115	29	60	87	36	50	136	85	83	94	59	27	45	97	49	2	32	72	49	22	100	58	59	42	68	47	53	32	35	27	21	49	17	32	23	92	53	53	60	33	14	28	33	31	46	43	48	51	39	55	86	35	29	51	37	45	80	41	36	29	61	50	112	37	29	57	27	34	34	18	49	62	37	39	32	33	12	21	51	11	36	16	29	20	65
INTS8	282	383	178	250	320	204	283	384	381	253	191	311	262	326	199	309	264	367	486	134	420	615	545	383	501	360	267	129	416	198	30	110	429	290	159	320	125	212	221	191	181	256	325	420	262	151	332	269	420	162	581	327	388	267	205	174	212	221	154	227	297	257	210	185	412	178	276	253	400	235	214	404	242	104	219	409	351	532	176	143	373	119	210	252	183	302	349	89	174	163	197	63	124	182	85	231	159	266	192	580
INTS9	64	118	64	97	107	77	112	115	101	96	74	92	77	133	64	98	40	81	113	83	123	161	185	131	120	65	73	53	96	51	80	52	131	136	51	74	44	106	69	57	85	87	103	97	76	59	60	92	76	38	175	93	83	80	84	48	88	75	54	79	78	91	94	50	107	102	56	49	97	69	57	137	63	53	62	61	52	138	40	29	47	35	45	49	37	71	104	45	87	73	63	36	44	57	30	58	43	61	33	215
INTU	0	0	0	1	0	1	0	1	4	2	3	0	3	2	0	0	0	2	1	0	0	2	0	0	3	1	0	0	0	0	0	0	0	3	0	0	0	1	1	0	0	3	0	0	1	0	0	2	1	0	4	1	0	1	1	0	4	0	0	0	1	2	0	1	2	0	1	2	0	4	2	1	1	0	0	2	1	2	2	2	0	1	2	0	0	0	0	0	0	0	0	0	0	0	0	0	0	0	0	1
INVS	129	213	135	136	137	113	202	231	160	173	103	150	125	189	99	121	80	98	320	95	173	298	333	258	235	230	87	130	217	120	122	117	362	200	65	112	78	126	153	52	113	156	167	177	149	108	230	174	196	109	432	265	241	218	168	92	213	159	90	134	190	164	283	115	299	201	144	180	207	167	145	279	113	75	116	200	171	262	54	97	175	72	154	191	135	157	174	80	114	105	97	74	80	108	56	125	69	135	104	308
IP6K1	504	763	460	454	675	552	571	795	720	587	671	589	508	852	420	726	318	418	580	416	826	1001	875	884	882	644	334	348	605	427	171	383	662	891	644	698	307	495	430	455	642	776	607	573	581	483	442	491	466	408	1054	423	483	398	501	268	407	355	382	403	366	464	397	353	631	429	518	392	433	505	591	1053	486	335	526	550	526	900	333	436	397	264	350	336	505	583	556	266	372	293	455	319	309	343	222	317	259	239	223	804
IP6K2	136	221	112	107	249	134	103	213	268	154	191	179	182	240	179	299	122	168	286	147	284	432	262	218	255	158	112	103	207	173	12	103	137	203	169	295	90	172	110	208	196	198	195	244	158	157	224	193	127	95	286	155	146	158	81	73	123	80	103	202	107	98	53	73	73	87	93	74	144	116	143	304	146	112	127	155	170	261	93	106	100	141	90	149	90	118	153	69	146	69	99	90	62	128	52	71	42	91	43	135
IP6K3	0	0	0	0	0	0	0	0	0	0	0	0	0	0	0	0	0	0	1	0	0	0	0	0	0	0	0	0	0	0	0	0	0	0	0	0	0	0	0	2	0	0	0	0	0	0	0	0	0	0	0	0	0	0	1	0	0	0	0	0	0	0	0	0	0	0	0	0	0	0	0	0	1	0	0	0	0	0	0	0	0	0	0	0	1	0	0	0	0	0	0	0	0	0	0	0	1	0	0	0
IPCEF1	135	237	147	156	240	99	149	260	264	273	226	101	362	205	189	289	149	399	555	76	185	448	269	402	433	305	185	204	436	252	8	102	456	271	164	357	185	187	251	242	292	242	145	232	116	61	183	109	182	205	390	326	263	229	173	74	120	139	129	171	447	194	258	127	278	183	207	282	223	168	388	483	180	156	219	383	231	598	144	259	235	170	221	162	207	332	304	153	148	70	173	60	108	209	73	234	94	144	131	281
IPMK	26	30	22	39	40	21	35	62	18	25	16	17	28	44	22	34	20	33	40	3	33	82	39	46	59	53	34	36	21	25	2	11	27	42	23	51	16	44	22	26	15	42	23	47	30	21	22	21	71	28	80	71	32	27	31	17	20	26	41	33	37	94	39	51	62	55	51	40	56	97	33	39	20	18	38	54	17	48	17	61	26	28	23	32	25	44	17	8	10	7	15	16	10	23	9	30	24	33	28	66
IPO11	0	4	6	2	0	0	0	0	1	0	0	1	0	2	0	3	4	0	1	0	0	0	0	4	2	3	0	1	1	3	0	2	1	2	1	1	0	0	0	0	0	1	1	1	1	2	1	0	0	0	2	1	2	3	1	0	0	0	0	0	3	0	0	0	2	2	2	0	0	1	2	2	2	2	0	1	0	0	2	1	2	1	1	2	0	1	6	1	2	0	0	1	0	2	1	0	0	1	2	2
IPO13	97	203	90	119	141	102	176	256	119	144	98	123	112	171	99	150	80	95	230	99	161	166	210	169	185	126	94	102	199	104	103	93	269	218	79	152	61	107	121	80	128	125	124	130	106	89	161	135	152	95	384	179	172	185	157	79	182	116	89	148	143	203	156	100	253	189	145	116	169	139	119	255	138	71	96	117	137	248	99	100	115	77	101	95	77	86	143	95	141	160	137	88	90	117	93	128	62	95	92	277
IPO4	134	272	122	166	163	141	150	207	152	106	95	217	83	225	73	130	69	153	190	83	165	252	236	169	191	144	69	129	126	103	50	111	205	277	80	104	65	185	100	108	103	104	145	215	96	143	100	139	157	105	301	156	152	226	93	82	115	180	90	82	136	250	163	163	233	151	114	77	196	159	66	199	149	137	123	176	160	246	74	123	148	115	109	128	91	186	193	118	108	205	81	107	93	91	71	103	64	84	43	215
IPO5	140	260	133	160	192	65	121	191	164	252	221	117	233	238	171	299	121	241	338	87	235	408	359	338	368	226	138	136	349	164	14	87	359	262	154	334	168	232	169	132	264	241	172	218	108	93	191	157	202	146	437	214	235	240	145	90	157	113	168	202	223	240	270	166	199	195	207	137	288	212	190	403	169	116	162	270	233	448	141	116	216	114	191	246	202	337	240	124	180	128	148	65	122	180	51	218	84	150	121	389
IPO7	126	242	126	187	218	107	170	237	131	163	86	83	154	129	72	202	100	191	268	37	176	367	269	224	302	183	120	159	258	114	5	70	270	188	72	154	91	158	91	102	136	127	140	279	128	86	208	147	192	154	377	273	221	245	155	84	134	128	151	206	224	223	259	157	226	205	188	185	254	211	216	350	163	110	167	349	176	418	115	152	152	78	166	193	185	367	207	97	84	75	98	51	50	162	44	185	69	120	117	328
IPO8	280	511	263	303	361	233	274	530	544	465	427	388	472	553	347	482	202	411	955	392	574	1101	859	572	738	391	332	240	680	296	133	214	724	555	267	571	252	427	301	383	439	533	317	382	349	208	374	327	231	160	677	299	408	193	224	95	236	223	155	331	354	311	302	223	345	408	294	220	292	290	382	744	246	182	279	274	331	587	205	216	244	130	183	221	181	293	429	198	373	295	267	126	151	303	122	237	135	309	181	688
IPO9	121	165	113	143	141	164	129	143	36	44	35	78	27	74	26	23	20	48	87	48	141	213	159	117	112	115	55	72	92	51	26	56	146	131	40	72	25	77	43	18	55	69	49	96	36	92	49	87	113	55	270	118	55	88	52	59	88	59	43	60	73	139	92	63	118	71	77	61	85	47	46	97	64	26	54	93	60	61	49	13	51	24	41	51	34	63	93	65	46	109	32	44	48	44	25	60	27	46	26	115
IPP	15	25	21	11	12	8	9	13	29	26	16	19	24	19	13	23	13	27	24	5	20	50	19	43	45	16	19	17	25	15	1	2	42	17	6	20	7	22	16	14	25	28	10	35	21	10	22	21	23	17	45	25	23	33	18	5	22	12	16	23	37	20	17	10	17	12	14	20	30	26	18	57	16	17	20	37	21	53	20	9	28	14	14	14	7	37	31	11	24	11	24	6	6	14	5	18	9	13	5	20
IPPK	52	72	33	40	77	69	78	104	66	65	50	76	49	41	54	71	36	55	106	39	75	124	110	95	98	101	39	54	80	45	46	57	108	94	42	67	43	59	43	42	69	79	95	80	59	68	87	44	71	45	188	74	91	89	88	49	109	60	57	69	93	67	95	70	126	67	68	67	109	54	50	129	59	28	41	71	68	99	32	73	98	54	39	64	44	75	69	37	53	75	60	10	41	39	37	47	35	48	35	119
IPW	49	70	42	67	33	34	56	46	21	29	26	31	29	59	25	29	12	33	52	9	54	49	85	58	57	31	20	25	84	25	14	17	113	52	18	23	23	25	33	7	36	19	30	28	31	19	43	59	55	20	151	41	58	46	57	26	22	19	20	17	34	39	66	22	35	40	45	29	56	45	20	61	29	6	36	52	32	44	15	8	26	18	20	24	34	40	51	22	32	36	18	12	20	17	16	30	14	33	24	80
IQCA1	1	1	3	1	1	0	0	1	1	2	0	1	1	0	1	4	0	4	13	0	1	4	2	1	2	1	1	3	2	2	0	0	3	3	0	0	3	1	3	2	1	0	0	1	0	0	1	0	1	1	4	1	0	4	1	2	0	0	1	1	3	0	6	1	2	0	1	3	2	1	0	8	0	4	1	0	0	2	2	1	0	0	2	2	0	3	1	0	3	0	1	1	0	0	3	3	1	1	0	2
IQCB1	56	95	45	52	91	29	58	95	145	120	117	58	113	66	73	119	91	183	272	51	89	254	181	129	139	107	96	98	151	101	10	53	145	107	57	116	83	90	91	88	88	110	84	133	66	33	92	87	79	55	205	179	113	77	66	40	65	46	39	50	174	86	111	59	129	109	94	64	237	133	96	133	63	76	35	67	80	241	36	58	138	90	74	103	108	89	169	56	54	38	38	25	43	96	37	78	43	73	77	154
IQCC	10	30	6	27	14	11	14	24	17	36	10	15	12	17	18	18	9	19	40	14	24	21	20	26	25	15	8	13	14	6	8	4	23	9	23	37	12	11	12	6	16	13	16	20	22	12	12	18	19	18	27	24	8	14	17	5	18	7	5	11	18	15	20	6	17	18	14	13	12	7	8	30	14	11	19	24	14	42	8	16	18	5	9	18	9	11	18	14	14	10	6	11	10	7	3	8	5	15	11	43
IQCD	0	1	0	0	0	0	1	0	0	0	0	0	1	0	0	0	0	0	2	0	1	0	0	0	0	0	0	0	0	0	0	0	0	3	0	0	0	0	0	0	0	0	0	0	0	0	0	0	1	0	1	0	0	0	0	0	0	0	0	1	0	0	1	0	0	0	1	1	0	0	0	1	0	0	0	0	1	0	0	0	0	0	0	0	0	0	0	0	0	0	0	0	0	0	0	0	0	0	0	1
IQCE	191	267	166	198	153	164	190	306	264	199	190	178	181	291	157	147	94	181	249	161	232	270	246	328	259	127	57	74	171	117	62	60	307	272	194	280	101	128	132	119	158	203	148	145	165	108	108	130	140	109	306	149	123	115	87	56	103	101	93	130	147	143	98	69	207	161	153	79	153	105	178	260	112	131	108	109	110	198	91	87	90	48	81	72	64	111	102	57	127	84	124	45	95	121	64	117	79	117	73	311
IQCF1	0	0	0	0	0	0	0	0	1	3	0	0	0	0	0	2	1	0	0	0	3	0	0	1	0	0	0	0	0	0	1	2	1	0	0	0	0	0	0	0	1	0	0	0	0	0	0	0	1	0	0	0	0	0	0	0	0	0	0	0	0	2	0	2	0	0	0	0	0	0	0	0	0	0	0	0	0	0	0	4	0	0	0	0	1	0	0	0	0	0	0	0	0	0	1	0	0	0	0	0
IQCF2	0	1	0	2	0	0	1	2	0	5	0	1	0	0	2	0	0	0	0	0	0	0	0	1	0	0	0	0	0	0	0	0	2	0	0	0	1	0	0	0	1	3	0	0	0	0	0	0	0	1	0	0	0	0	0	0	0	1	0	0	0	1	0	1	0	1	0	0	1	0	0	4	0	0	0	0	0	0	1	0	0	1	0	0	0	0	0	0	0	0	0	1	0	0	0	0	0	0	0	0
IQCF3	1	1	0	2	0	0	0	0	0	13	0	0	1	2	0	3	0	0	3	2	1	0	0	0	1	0	0	1	2	0	0	1	0	0	2	0	1	0	2	0	0	0	1	0	2	0	0	1	0	0	3	0	1	1	0	0	0	0	1	0	1	2	0	0	0	0	0	2	0	4	1	0	0	1	0	0	0	3	0	3	0	1	1	0	3	0	0	1	1	0	0	0	0	0	0	0	0	0	2	1
IQCF4	0	0	0	0	0	0	0	0	0	1	0	0	0	0	0	0	0	0	0	0	0	0	0	0	0	0	0	0	0	0	0	0	0	0	0	0	0	0	0	0	0	0	0	0	0	1	0	0	1	0	0	0	1	0	0	0	0	0	0	0	0	0	1	0	0	0	0	0	0	0	0	0	0	0	0	0	0	0	0	0	0	0	0	1	1	4	0	0	1	0	0	1	1	3	1	2	0	0	0	0
IQCF5	0	0	0	0	0	0	0	0	0	1	0	0	0	0	0	0	0	1	0	0	0	0	0	0	0	0	1	0	0	0	0	0	0	0	0	0	0	0	0	0	0	0	0	0	0	0	0	0	0	0	0	0	0	0	0	0	0	0	0	0	0	0	0	0	0	0	0	0	0	1	0	0	0	0	1	0	0	0	0	0	0	0	0	0	0	0	0	1	0	0	0	0	0	0	0	0	0	0	0	0
IQCG	14	19	10	14	23	3	6	18	14	16	13	8	21	9	19	28	23	29	40	4	26	34	21	22	33	15	14	12	21	11	0	10	26	25	17	27	15	20	18	11	9	12	11	28	17	8	18	12	15	8	33	37	33	16	11	8	9	5	10	16	16	21	33	5	12	23	26	17	19	13	16	20	5	8	23	36	9	34	15	7	16	16	21	15	11	15	20	10	12	2	3	2	2	21	0	12	4	14	16	45
IQCH	0	0	0	1	0	0	0	0	0	0	0	0	0	0	0	0	0	0	0	0	0	0	0	0	0	0	0	0	0	0	0	0	1	0	0	0	0	0	0	0	0	0	0	0	0	0	0	0	0	0	0	0	0	0	0	0	1	0	0	0	0	0	0	0	0	0	0	0	0	0	0	0	0	0	0	0	0	0	0	0	0	0	0	0	0	0	0	0	0	0	0	0	0	0	0	0	0	0	0	1
IQCH-AS1	2	1	0	2	0	0	3	5	1	0	1	0	1	2	1	2	1	3	0	1	2	3	0	0	5	0	0	1	0	0	1	0	2	2	1	1	1	2	0	2	1	3	1	0	0	1	1	3	1	0	2	0	1	0	0	1	1	0	0	1	3	2	0	1	4	1	2	6	0	2	3	5	0	0	1	3	1	4	0	1	1	2	3	1	0	1	2	0	1	2	2	0	2	0	0	1	2	3	0	2
IQCJ	0	0	0	2	0	0	0	1	0	0	0	0	0	0	0	0	0	0	0	0	0	0	0	0	0	0	0	0	0	0	0	0	0	0	0	0	0	0	0	0	0	0	0	0	1	0	0	0	0	1	0	0	0	0	0	0	0	0	0	0	0	0	0	0	0	0	0	0	0	0	0	1	0	0	0	0	1	0	0	0	0	0	0	0	0	0	0	0	0	1	0	1	0	0	0	0	0	0	0	0
IQCK	2	1	1	4	4	0	1	0	4	2	3	1	1	4	3	3	2	1	4	1	3	0	4	3	5	3	2	1	4	0	0	0	4	0	0	3	1	3	2	2	1	2	4	2	4	2	8	0	1	3	8	3	4	2	3	1	1	3	3	5	0	7	4	1	1	3	0	5	5	4	5	3	2	0	7	4	4	8	3	1	2	2	2	3	0	5	1	0	1	1	1	0	5	3	2	1	1	4	1	4
IQGAP1	3583	6183	2681	3354	3717	2760	4895	6091	3450	3461	2936	3676	2460	5796	1897	2976	965	2294	3224	2076	4975	7080	6139	5654	4473	3978	1479	2005	2611	2935	1179	2454	3241	5614	2754	4296	1562	3998	2110	2906	2617	3301	2103	2943	2925	2607	2046	3866	1393	2079	2780	2186	1408	2741	1804	1154	1108	1543	2826	2562	2549	3072	2700	3040	5255	3402	2201	2138	1335	3329	2012	4444	1904	1412	2096	2102	1837	3765	1590	2081	1005	1368	1166	1105	961	2298	1964	904	1606	1703	2342	2391	1367	1758	902	1851	1941	1865	1042	5420
IQGAP2	763	1427	822	1149	941	531	1019	1476	1337	1237	1292	1074	1001	1916	657	1005	463	951	1580	848	1208	2126	2128	2004	1783	1612	694	701	1537	1088	448	691	1673	2220	980	1363	819	1608	901	1571	1110	1475	831	1155	787	820	1031	1047	574	483	1536	1129	923	1003	828	440	594	792	875	981	1238	1567	1033	769	1441	1855	808	743	943	940	1093	1968	779	643	737	1032	1044	2179	437	866	859	839	628	775	802	1009	961	335	609	635	758	771	429	970	274	732	505	705	402	1634
IQGAP3	0	3	0	3	1	0	1	4	1	2	0	0	0	4	1	2	0	0	5	2	1	2	3	0	2	2	1	0	2	2	0	0	0	1	2	4	2	1	2	2	1	0	1	3	1	0	2	0	0	3	1	1	3	1	1	1	0	0	0	2	0	1	0	1	2	3	0	0	1	2	1	2	2	0	1	2	0	3	0	0	1	0	0	0	1	0	0	0	0	2	0	0	2	0	0	0	0	2	1	6
IQSEC1	127	233	110	160	134	144	236	288	125	91	102	148	77	139	90	129	39	113	177	99	202	226	133	180	135	97	59	43	89	59	118	70	141	271	97	112	46	83	74	93	76	65	91	149	93	140	81	99	167	112	371	153	143	143	140	69	109	113	101	107	82	143	88	100	187	154	100	80	110	91	108	248	107	78	126	111	123	190	91	106	98	73	76	49	30	104	109	51	50	73	90	64	44	63	29	72	48	43	44	209
IQSEC2	15	44	25	39	32	16	44	46	15	6	31	62	5	23	17	30	6	11	16	3	38	54	14	10	40	35	22	25	26	17	4	8	28	37	11	22	12	22	5	14	18	44	12	42	18	25	26	52	39	35	65	23	16	38	26	12	28	8	5	21	20	41	35	22	47	23	9	7	26	25	14	28	18	6	13	12	14	30	8	8	4	11	8	20	6	33	18	9	9	23	16	17	21	22	10	28	16	19	6	32
IQSEC3	19	49	0	0	5	8	2	1	0	0	17	16	0	0	31	27	10	7	1	0	1	0	40	21	14	3	2	1	14	9	0	0	69	28	1	0	23	12	22	7	12	13	8	1	17	14	23	14	11	2	49	15	0	0	36	7	9	3	0	5	22	10	13	5	45	12	9	9	13	4	1	4	27	12	6	4	18	34	0	0	12	11	31	14	1	0	29	30	55	18	33	3	38	20	3	0	2	5	12	19
IQUB	0	1	0	1	0	0	1	0	0	1	0	0	0	0	0	0	0	0	0	0	0	0	0	0	1	0	1	0	0	0	0	0	0	0	0	0	0	0	0	0	1	2	0	0	0	0	1	1	0	2	0	0	0	0	0	0	0	0	0	1	0	0	0	0	0	0	3	0	1	1	2	0	0	0	0	1	2	1	0	0	0	0	0	0	0	1	1	0	1	0	0	0	0	0	0	0	0	0	1	0
IRAK1	110	149	70	93	147	149	160	133	83	71	53	131	48	88	60	105	66	45	95	58	154	182	133	102	114	76	43	29	78	46	50	43	88	174	60	62	59	110	67	35	60	55	91	175	71	108	87	119	146	82	456	116	136	120	93	58	130	92	49	93	59	142	82	87	146	90	96	55	153	67	102	161	213	91	114	150	168	172	112	77	158	131	83	124	105	120	103	35	76	106	82	66	78	90	38	80	41	53	48	148
IRAK1BP1	21	46	25	29	42	11	29	19	33	49	27	9	70	42	43	37	53	67	99	35	65	99	123	117	76	61	90	82	89	52	8	20	158	37	39	55	39	42	63	35	54	44	44	40	41	14	62	37	40	27	94	41	81	70	70	59	66	52	36	42	74	29	83	39	68	68	28	18	71	60	78	118	22	29	66	80	34	111	27	23	60	34	57	99	58	88	94	38	74	88	57	26	29	66	23	59	17	56	50	119
IRAK2	32	49	37	44	51	32	55	72	35	31	23	39	19	55	29	29	22	22	47	17	76	78	54	52	41	27	15	22	26	13	13	62	37	51	19	32	13	40	15	37	31	30	39	37	28	32	15	39	16	19	66	32	37	24	38	16	31	24	70	45	29	19	41	26	36	20	30	19	38	32	14	50	40	20	36	22	41	40	15	88	19	35	42	29	23	27	42	16	25	29	22	33	11	13	23	29	19	20	9	76
IRAK3	177	319	177	265	341	246	362	568	183	138	102	143	111	171	122	193	145	375	324	110	295	589	193	171	232	311	176	231	245	204	32	143	278	235	88	170	160	222	145	120	95	140	97	317	226	151	172	140	252	72	334	228	186	199	122	135	61	118	130	199	136	244	172	140	278	273	123	146	141	260	119	187	82	83	83	176	76	210	69	155	69	71	92	123	80	107	212	65	76	203	85	127	57	300	36	220	85	242	136	632
IRAK4	18	43	21	27	41	15	24	32	38	35	18	10	31	46	24	44	32	45	46	16	53	81	54	49	57	51	29	44	45	32	3	25	62	60	29	36	29	47	23	46	24	46	49	77	32	35	45	41	60	35	79	61	43	47	17	22	27	22	25	32	53	56	42	43	52	44	47	56	63	68	46	66	18	31	28	52	21	88	28	54	30	35	20	22	33	38	53	18	18	25	25	27	17	43	15	33	23	27	26	63
IREB2	263	562	277	371	552	195	340	539	442	461	338	206	528	509	264	466	195	695	740	176	413	1188	447	664	655	524	285	336	571	343	15	228	506	594	263	473	360	526	295	513	337	343	219	439	198	194	350	251	281	235	616	573	385	443	201	154	198	210	192	290	603	520	526	331	474	554	354	376	375	356	404	612	288	336	298	481	371	1004	166	451	335	380	225	272	244	368	366	106	187	130	165	162	172	331	71	296	114	183	121	481
IRF1	4891	6738	2920	4558	9250	6609	5785	9268	3577	2568	2809	6408	2368	8384	2810	3682	2419	4576	4643	3022	7530	10813	6453	6092	4595	4976	2749	4655	3098	2372	1847	10492	4400	14745	3868	5063	1911	6725	1981	5327	3001	3151	6084	8732	5393	7988	3389	4865	5812	3790	17085	7128	6580	4801	4226	2607	5344	4814	9567	5395	2597	14745	4989	8633	8391	7192	4839	2598	4338	6513	3442	7187	6800	2973	4600	4372	4082	5213	3207	17354	5578	9432	3743	3484	3475	4857	5110	1922	2941	3757	3468	6552	2788	4537	2197	3659	1867	2081	1742	6406
IRF2	1170	1715	1041	1104	2868	1833	1474	2549	1255	841	950	2188	744	2518	903	1275	674	1387	1628	1227	2030	4429	2641	1942	1544	1709	857	1550	1303	798	462	2102	1240	4278	1100	1549	613	1957	762	2166	1004	1031	1297	2275	1417	2141	1011	1472	1256	1069	2876	1605	1627	1063	1078	448	798	1203	1344	1370	887	2765	833	1675	1766	1775	1065	939	989	1391	1278	1878	1072	811	1052	1235	820	1645	726	2944	1061	1932	740	578	402	982	1367	692	835	1224	1171	1912	663	1616	632	931	663	784	564	2014
IRF2BP1	180	270	139	207	261	184	283	290	138	188	152	210	148	233	163	165	113	148	270	143	359	411	473	379	385	282	196	222	258	199	110	158	380	361	148	182	117	186	201	66	198	230	248	301	147	141	263	302	290	213	689	270	316	390	277	218	331	211	134	182	232	348	320	193	391	267	235	198	461	210	200	435	262	172	276	373	295	518	165	178	319	203	204	332	267	252	245	178	245	262	226	142	147	192	112	252	116	153	122	368
IRF2BP2	486	1084	490	868	1010	503	850	1551	1124	901	1241	618	1273	1301	1013	1022	522	1032	1709	1210	1276	1608	1832	2092	1677	1283	909	1154	1501	1261	497	934	1872	2263	1032	1283	884	1127	828	850	1576	1847	402	552	372	310	549	750	732	707	1681	1058	611	830	592	373	618	589	377	603	1204	1145	979	593	999	1067	870	677	826	732	760	1695	593	522	626	725	705	2226	482	630	626	598	589	620	541	524	1104	719	1022	769	1152	581	787	974	702	1171	509	652	408	1644
IRF2BPL	473	762	341	420	531	369	922	1318	500	588	361	353	428	644	407	538	305	422	620	315	685	877	920	1054	785	585	258	376	633	504	140	365	613	704	508	522	302	457	469	537	489	556	348	432	455	381	322	421	641	466	849	536	603	537	417	312	452	391	298	312	418	442	383	371	862	479	445	380	534	517	490	868	430	300	598	599	396	787	397	745	318	308	379	468	321	413	486	206	323	412	421	510	263	300	219	380	223	241	196	602
IRF3	641	965	595	643	802	345	480	877	1188	969	1011	604	976	816	860	1091	787	810	1683	646	1104	1612	1687	1084	1454	502	806	427	1613	471	336	292	1374	1184	403	756	475	738	507	605	1021	1019	929	1007	757	487	721	533	509	238	2476	582	1515	325	483	158	629	332	213	526	316	444	602	417	387	613	907	344	1264	266	580	1222	520	282	824	477	841	734	811	280	1265	275	407	318	332	274	605	280	671	123	319	58	208	408	166	308	269	339	427	1271
IRF4	123	382	172	167	203	131	231	324	196	216	194	227	246	267	284	466	111	177	338	191	355	421	284	220	323	161	150	195	225	170	227	224	509	557	366	479	228	332	199	191	329	317	207	215	144	165	636	885	334	266	547	287	247	422	353	201	232	218	174	235	493	336	347	249	561	348	137	105	447	329	307	684	498	286	339	320	582	1277	143	161	552	452	323	378	220	302	337	172	301	339	255	212	552	566	126	217	116	220	122	556
IRF5	316	792	413	551	1419	735	759	1314	618	546	436	671	322	824	431	573	377	919	1074	1016	593	1764	445	423	599	628	369	695	637	463	494	1471	591	2133	477	612	430	1249	326	1396	465	485	432	1131	384	663	308	264	567	396	1299	998	638	504	393	255	347	522	365	382	519	1357	490	777	790	1233	416	381	475	331	594	928	831	729	464	510	601	1428	361	1864	546	1576	452	702	449	442	546	376	287	805	507	620	386	825	235	425	251	487	339	1464
IRF6	3	2	8	6	6	6	5	6	9	14	4	2	11	15	0	0	1	6	12	1	3	6	10	2	4	5	1	1	14	7	0	3	3	11	8	11	2	4	1	2	18	4	6	5	11	5	6	10	2	1	8	8	4	3	8	4	2	2	1	5	1	8	6	6	11	12	4	3	3	2	2	6	6	1	3	4	7	7	0	8	1	11	2	3	3	6	2	1	4	6	6	3	4	8	2	2	3	2	5	6
IRF7	529	998	485	645	8713	4299	915	3259	800	553	699	3218	671	4282	744	934	810	3858	2143	4237	1077	7825	1144	1459	1018	2421	659	3568	1599	1143	887	15980	1507	12848	780	1077	695	5973	892	9254	919	1149	615	3541	912	3435	643	593	1562	1100	3044	3883	2104	1329	644	441	876	2168	1064	623	989	7864	800	3603	1617	5640	881	786	1137	881	857	1269	976	1930	857	908	735	1390	493	16682	868	7240	875	835	773	673	3795	2428	888	3176	897	4338	813	4908	443	717	493	592	562	1617
IRF8	363	663	416	346	716	355	351	766	442	438	360	671	405	656	341	481	291	593	701	222	663	1337	1158	870	576	652	324	421	536	305	69	655	1034	1233	275	481	244	509	582	578	390	396	535	1036	438	485	497	592	827	416	1588	838	724	523	523	414	520	416	407	579	629	849	476	449	671	558	367	327	626	516	589	1278	509	383	431	654	596	1306	354	692	500	526	335	668	348	550	635	354	330	409	336	471	252	686	244	454	222	265	230	915
IRF9	786	1174	515	646	1632	1056	835	1730	733	437	590	960	493	1336	645	749	448	906	981	656	831	2126	829	803	597	967	338	618	602	397	233	862	696	1702	558	745	303	1053	434	854	460	534	531	875	643	736	275	345	497	327	1334	701	460	265	292	176	379	387	480	374	386	819	375	682	737	716	371	354	368	389	233	506	381	328	370	301	252	540	218	766	264	406	236	212	161	280	761	459	328	308	328	465	347	529	243	407	336	324	308	1110
IRGC	0	1	0	0	0	0	0	0	0	0	0	0	0	0	1	0	0	0	0	0	0	0	0	0	0	0	0	0	0	0	0	0	0	0	0	0	0	0	0	1	0	0	0	0	0	0	0	0	0	0	1	0	0	0	0	0	0	0	0	0	0	0	0	0	0	0	0	0	1	0	0	1	0	0	0	0	0	1	0	0	0	0	0	0	0	0	0	0	0	0	0	0	0	0	0	0	0	0	0	0
IRGM	0	0	0	1	4	1	2	2	3	1	0	0	0	0	1	1	2	4	3	0	4	9	6	0	4	3	2	1	5	1	0	2	2	1	0	0	1	0	0	0	2	0	1	2	0	1	3	2	3	1	6	1	2	2	3	2	5	0	1	0	1	1	0	1	4	2	1	3	2	6	0	2	3	0	1	1	0	3	0	0	2	0	4	5	2	3	3	1	0	2	0	0	2	1	0	1	0	1	1	1
IRGQ	33	37	35	21	27	27	49	32	25	22	11	15	16	35	4	23	9	15	33	5	39	24	46	27	42	19	11	16	30	20	15	7	28	42	22	8	5	22	21	14	7	29	28	28	15	27	38	75	36	40	72	32	37	59	45	35	42	23	16	16	32	42	42	31	48	29	24	20	34	35	13	31	41	16	31	35	39	40	28	34	24	21	29	26	7	42	26	20	18	27	28	28	27	22	17	27	12	25	10	47
IRS1	9	24	21	26	18	5	17	17	18	23	11	21	18	34	16	37	5	21	14	47	40	30	27	15	17	14	12	17	14	18	9	30	36	52	6	20	7	21	18	20	26	41	11	19	12	14	19	24	13	13	22	11	11	34	9	11	11	13	13	21	12	40	11	15	20	23	14	6	5	27	20	22	26	19	24	16	21	41	7	23	11	25	18	7	8	22	24	9	23	13	13	8	5	15	6	8	7	9	8	33
IRS2	188	341	123	210	87	47	203	245	132	103	182	75	145	136	89	181	41	95	135	76	225	219	235	358	235	203	112	103	133	164	21	46	264	146	178	258	149	124	199	67	290	299	55	50	88	18	76	103	100	108	118	63	65	66	74	43	54	39	27	57	97	99	143	66	127	111	151	79	92	244	101	174	48	48	60	66	56	138	58	33	30	22	52	52	47	66	56	51	54	40	159	49	85	72	65	139	98	111	80	297
IRS4	0	0	0	1	0	0	0	0	0	8	0	0	0	0	0	0	0	0	0	0	0	0	0	0	0	0	0	0	0	0	0	0	0	1	2	0	0	0	0	0	0	1	0	0	0	1	0	0	1	0	0	1	0	0	0	0	0	0	0	0	0	1	0	0	0	0	1	0	1	0	0	2	0	0	0	0	1	3	0	0	0	0	0	0	1	0	0	2	0	0	0	0	0	1	0	0	0	0	0	0
IRX1	0	0	0	0	0	0	0	0	0	1	0	0	0	0	0	0	0	0	0	0	0	1	0	0	0	0	0	0	0	0	0	0	0	0	0	1	0	0	0	0	0	0	0	0	0	0	0	0	0	0	0	0	0	0	0	0	0	0	0	0	0	0	0	0	0	0	0	0	0	0	0	0	0	0	0	0	1	0	0	0	0	0	0	0	1	0	0	0	0	0	1	0	0	0	0	0	0	0	0	0
IRX2	0	0	0	0	0	0	0	0	0	0	0	0	0	0	0	0	0	0	0	0	0	0	0	0	0	0	0	0	1	0	0	0	0	0	0	0	0	0	0	0	0	0	0	0	0	0	0	0	0	0	0	0	0	0	0	0	0	0	0	0	0	0	0	0	0	0	0	0	0	0	0	0	1	0	0	0	0	0	0	0	0	0	0	0	0	0	0	0	0	0	0	0	0	0	1	0	0	0	0	0
IRX3	0	0	0	5	1	1	0	0	0	1	0	1	0	0	0	4	0	0	0	0	0	0	0	0	0	0	0	1	3	0	0	0	0	2	0	0	0	0	0	0	0	0	0	0	0	0	0	0	0	0	0	0	0	1	0	0	0	0	0	0	0	0	0	0	1	0	1	0	0	0	0	0	0	0	0	2	0	0	0	0	0	0	1	0	0	0	0	0	0	0	0	0	0	0	0	0	0	0	0	0
IRX4	0	0	0	0	0	1	0	0	0	0	0	0	0	1	0	1	0	0	0	0	0	0	1	0	0	0	0	1	0	1	1	0	0	0	0	0	0	0	0	0	0	0	1	0	0	0	0	0	0	0	0	0	1	0	0	0	0	0	0	0	0	0	0	0	2	0	0	0	0	0	0	0	2	0	0	1	0	0	0	1	0	0	0	0	1	0	0	0	0	0	1	0	0	0	1	0	0	0	0	0
IRX5	0	1	0	0	0	0	0	0	0	0	0	0	0	0	0	0	0	0	0	0	0	0	0	0	0	0	0	0	0	0	0	0	0	0	0	0	0	0	0	0	0	0	0	0	0	0	0	0	0	0	1	0	0	0	0	0	0	0	0	0	0	0	0	0	0	0	0	0	0	0	0	0	0	0	0	0	0	0	0	0	0	0	0	0	0	0	0	0	0	0	0	0	0	0	0	0	0	0	0	0
IRX6	0	2	1	0	0	2	2	0	0	1	0	0	0	0	1	0	0	0	1	0	0	0	0	1	7	1	1	2	1	0	0	0	6	9	0	0	0	0	1	1	0	0	0	0	0	0	0	2	0	0	1	7	4	4	1	1	0	0	0	0	0	2	2	0	0	0	2	0	0	0	0	3	0	0	0	0	0	0	1	2	1	0	0	0	0	0	2	1	0	0	4	1	0	0	0	0	0	3	0	0
ISCA1	24	52	78	74	77	39	36	41	49	40	46	24	50	40	30	43	36	39	33	3	50	86	57	62	54	65	82	84	65	45	0	26	54	58	22	20	25	27	22	19	46	27	29	31	77	33	36	23	50	65	118	29	38	32	21	11	21	13	22	41	55	65	65	35	44	53	75	78	71	57	51	84	42	33	28	47	52	68	33	36	42	27	23	24	30	41	26	26	17	6	16	9	21	24	20	32	37	28	16	38
ISCA2	101	208	133	113	264	149	169	371	342	298	264	280	280	324	271	346	263	420	513	227	287	338	505	299	338	385	252	261	414	260	108	272	390	368	221	314	187	243	244	300	257	266	188	423	195	130	284	227	271	101	586	251	481	302	258	172	323	275	142	180	361	329	285	190	339	392	180	145	556	272	215	334	174	89	200	270	264	576	150	300	335	180	248	332	323	309	405	189	213	320	251	188	169	398	141	285	109	206	210	587
ISCU	591	1138	958	987	1183	489	706	1019	821	620	1177	776	791	741	1028	1134	677	644	913	459	1126	1283	1662	1214	1263	1029	1316	1813	1538	1156	240	583	1153	1406	751	982	494	595	761	433	728	733	691	721	740	362	626	806	909	719	1732	729	1092	859	987	569	704	538	523	645	802	576	922	669	982	647	1001	720	1104	960	854	1291	870	556	668	662	771	1155	547	774	832	660	797	865	644	623	821	530	860	624	677	427	646	568	722	768	569	507	498	1305
ISG15	277	409	308	366	27262	10159	432	3758	146	108	540	15709	391	12230	595	782	814	10315	2205	10242	960	23543	1016	809	610	4425	451	6500	790	633	237	28120	591	42569	781	888	167	13605	405	27200	392	417	1162	25741	1543	22541	680	761	1645	1411	4119	8004	1929	1386	425	285	874	9627	876	581	857	35732	977	22041	1280	15578	682	530	449	464	659	582	1436	4530	1175	1103	569	789	250	37545	1754	54299	518	464	1260	1445	6979	6210	469	7015	492	17890	627	16703	363	517	612	449	505	1377
ISG20	446	721	321	345	3113	1288	815	1589	488	308	334	1923	350	2108	363	566	370	1243	813	1096	1139	4094	980	703	672	1215	441	1212	625	452	277	3849	896	4944	466	507	374	2500	518	2256	468	538	764	3273	1016	3511	1027	1316	1220	588	2813	1593	896	890	892	645	986	1283	753	653	640	4119	923	2342	1423	1806	833	593	1171	826	367	833	697	758	658	891	743	912	367	4364	983	4798	489	588	624	740	1346	614	617	1747	525	3204	613	2271	312	512	296	383	396	1176
ISG20L2	264	515	290	331	486	277	385	591	454	355	385	380	321	430	318	378	213	311	586	251	388	693	605	559	486	332	227	301	395	294	198	322	518	686	397	516	313	380	352	339	385	439	343	357	306	225	291	335	306	253	746	396	354	341	274	175	273	251	248	249	443	394	437	313	562	409	351	230	461	380	419	754	331	275	315	353	347	701	253	444	426	285	303	377	300	358	364	230	354	384	356	281	313	399	188	296	202	257	197	682
ISL1	0	0	0	0	0	0	0	0	0	0	0	0	0	0	0	0	0	0	0	0	0	0	0	0	0	0	0	0	0	0	0	1	0	0	0	0	0	0	0	0	0	0	0	0	0	0	0	0	0	0	0	0	0	0	0	0	0	0	0	0	0	0	0	0	0	0	0	0	0	0	0	0	0	0	0	0	0	0	0	0	0	0	0	0	0	0	0	0	0	0	0	0	0	0	0	0	0	0	0	0
ISL2	50	99	47	56	48	25	44	60	167	81	35	29	110	108	69	47	57	112	66	47	74	116	46	112	80	48	16	19	24	25	8	34	50	77	72	64	15	23	13	26	73	97	54	58	30	14	21	18	43	14	113	31	34	39	60	20	44	14	38	32	15	22	28	39	32	26	70	23	43	22	50	71	20	4	68	39	42	40	18	33	28	20	25	12	40	24	26	8	46	24	70	47	25	25	14	23	16	16	28	64
ISLR	0	1	0	2	0	0	0	0	1	0	0	0	0	0	0	1	0	0	0	0	0	0	0	0	0	0	0	0	0	0	0	0	1	0	0	0	0	0	0	0	0	0	0	0	1	1	0	0	0	0	0	0	0	0	0	0	0	0	0	0	0	0	0	0	0	2	0	0	0	0	0	0	0	0	0	0	0	0	1	0	0	0	0	1	0	0	1	0	0	0	0	0	0	0	0	0	0	0	0	0
ISLR2	0	0	0	0	0	0	0	0	0	0	0	0	0	0	0	0	0	0	0	0	0	0	0	0	0	0	0	0	0	0	0	0	0	0	0	0	0	0	0	0	0	0	0	0	0	1	0	0	0	0	0	0	0	0	0	0	0	0	0	0	0	0	0	0	0	0	0	0	0	0	0	0	0	0	0	0	0	0	0	0	0	0	0	0	0	0	0	1	0	0	0	0	0	0	0	0	0	0	0	0
ISM1	1	9	2	10	1	4	7	6	4	5	8	5	1	3	11	6	6	6	8	2	2	6	7	7	5	3	0	0	9	4	3	2	9	7	0	0	3	2	1	0	11	10	1	3	5	2	2	1	5	3	0	0	1	2	0	0	0	0	0	2	6	0	6	0	8	3	5	3	7	7	4	4	2	0	5	2	5	11	5	3	0	0	0	2	4	1	4	2	2	0	4	2	5	2	4	7	1	1	5	6
ISM1-AS1	0	3	1	0	2	0	1	0	1	1	0	0	3	1	0	2	1	0	1	0	0	0	5	1	0	1	0	1	2	1	0	0	1	0	1	2	0	0	0	2	2	0	2	2	0	1	0	0	0	3	2	1	0	1	0	1	1	0	0	0	0	0	1	3	2	0	2	3	3	1	0	0	0	1	0	0	0	3	1	0	0	0	0	0	0	0	2	2	0	0	0	0	1	1	1	0	0	0	0	2
ISM2	3	0	1	6	7	0	1	3	2	16	2	0	0	2	0	0	1	0	0	0	1	0	0	2	0	0	2	0	0	4	0	3	4	1	0	0	0	1	3	4	2	3	1	1	1	3	0	0	0	1	2	0	0	0	0	0	0	0	0	1	0	0	1	5	1	3	0	0	0	1	1	0	1	0	0	0	0	2	0	0	0	0	0	0	0	1	0	2	1	0	1	0	0	0	1	1	0	2	0	0
ISOC1	53	94	47	60	69	62	99	153	80	45	76	86	53	98	79	107	44	76	126	36	96	122	140	76	109	80	58	55	85	55	24	56	80	102	50	80	56	61	59	43	71	81	82	119	62	44	106	111	80	47	215	100	69	90	79	66	72	68	51	91	80	103	106	67	125	96	89	35	95	79	45	104	73	36	69	64	76	102	44	53	73	62	40	76	47	64	59	50	65	63	56	52	62	57	43	95	34	54	35	154
ISOC2	20	59	28	30	58	41	52	75	38	19	23	39	32	49	37	33	22	15	60	24	40	42	65	30	31	32	19	21	31	17	18	22	32	68	29	45	21	29	25	23	34	28	37	86	26	44	70	87	74	34	148	61	56	36	35	22	49	58	15	20	19	90	40	37	57	35	20	24	74	32	24	44	33	15	36	32	47	50	22	20	44	42	20	25	27	19	50	28	35	36	19	22	34	27	19	23	19	33	23	83
ISPD	2	16	3	8	4	2	6	4	17	37	11	7	13	6	14	19	1	9	27	3	17	22	28	29	36	17	9	13	21	20	0	4	13	6	6	11	5	5	4	4	9	13	4	10	3	3	9	1	11	8	14	19	13	4	10	5	7	5	4	3	14	7	22	10	8	12	5	10	11	8	10	13	5	5	7	8	6	20	12	10	18	7	7	10	5	11	12	7	2	2	2	1	1	7	2	7	7	4	6	13
IST1	592	1082	640	630	1083	645	907	1189	1065	860	867	759	842	923	728	1021	391	930	1005	387	871	1786	1270	1347	1383	937	637	832	980	700	79	557	1180	1519	729	1255	580	973	857	879	968	845	680	849	650	477	678	701	660	718	1505	978	849	769	708	369	583	469	554	687	971	894	825	791	1223	956	870	608	721	872	979	1512	677	623	667	840	738	1434	542	823	583	567	600	553	498	746	794	446	565	298	688	451	436	713	359	632	444	487	428	1488
ISX	0	0	0	0	0	0	0	0	0	0	0	0	0	1	0	0	0	0	0	0	0	0	0	0	0	0	0	0	0	0	0	0	0	0	0	0	0	0	0	0	0	0	0	0	0	0	0	0	0	0	0	1	0	0	0	0	0	0	0	0	0	0	0	0	0	0	2	0	0	0	0	0	0	0	0	0	0	0	0	0	0	0	0	0	1	1	0	0	0	0	0	0	0	0	0	0	0	0	0	0
ISY1	212	311	192	249	388	204	242	331	189	148	138	250	115	292	124	168	150	285	300	113	327	452	421	238	296	232	173	183	249	169	50	134	306	290	168	256	156	207	154	193	159	249	277	462	276	232	320	346	342	143	558	279	291	320	238	218	247	276	182	189	217	360	385	211	356	261	198	215	368	317	173	377	159	116	169	338	169	318	99	211	201	179	160	309	194	427	311	82	154	241	113	235	76	243	87	204	96	205	155	514
ISYNA1	24	30	14	11	13	16	16	20	40	11	16	8	10	22	13	18	9	9	20	13	22	30	54	30	44	12	7	7	32	15	4	7	29	20	8	12	7	7	5	5	14	17	21	16	17	13	33	17	37	17	70	12	23	34	23	14	19	7	5	22	15	5	20	11	25	10	12	10	19	10	18	35	22	15	31	34	24	29	19	18	24	7	17	17	17	11	44	11	19	19	10	11	9	14	9	19	10	6	8	25
ITCH	255	433	243	279	342	164	250	376	308	304	189	203	265	260	161	324	139	375	468	67	354	616	475	540	533	307	235	272	382	196	3	105	380	315	173	354	170	247	216	241	299	233	265	524	279	195	386	302	428	233	647	427	345	366	237	133	204	218	203	320	343	400	394	257	422	314	340	311	438	429	346	555	272	175	301	537	315	609	195	302	375	228	221	257	188	548	312	128	92	126	163	101	136	280	103	276	149	214	138	526
ITFG1	82	162	72	153	204	78	106	214	150	109	145	112	158	99	133	205	81	211	249	103	187	354	241	233	250	124	169	201	203	108	6	93	204	231	66	196	94	165	101	148	218	186	86	141	109	58	130	84	101	73	275	182	141	76	88	49	65	68	81	124	59	183	98	83	71	210	121	102	190	164	130	215	67	48	95	95	90	201	86	129	88	49	69	75	96	85	174	68	112	64	104	12	85	179	61	106	55	111	89	250
ITFG2	618	928	620	532	917	578	759	1474	1634	1146	1023	827	1095	883	1040	1074	1180	1326	2807	989	1359	2603	2200	1538	2069	800	1025	641	2259	1197	826	489	2424	1359	618	1063	660	855	756	627	977	1158	1125	1219	895	490	890	572	906	212	2668	529	1585	653	666	269	1338	528	215	628	659	628	602	469	635	753	773	349	1700	333	966	1769	565	333	861	914	935	1521	661	339	1311	598	597	536	561	430	1278	539	1195	341	469	84	355	844	187	778	287	714	617	2011
ITFG3	207	365	199	289	288	172	293	322	155	88	165	212	121	227	109	144	91	121	286	117	394	368	288	284	307	245	218	232	238	149	88	226	256	411	132	164	99	138	172	116	164	165	191	179	165	155	188	249	294	223	527	230	216	214	169	120	191	103	119	202	201	208	265	135	269	193	162	171	202	184	145	346	184	114	149	171	180	332	135	114	147	96	109	134	87	131	190	102	157	228	167	146	135	170	115	195	87	115	87	314
ITGA1	38	59	84	98	57	40	46	84	55	55	82	96	48	51	70	100	26	62	78	48	75	180	66	87	38	39	54	61	81	36	16	30	132	84	57	63	63	76	33	32	119	117	70	72	31	27	40	69	30	22	63	34	69	82	38	29	34	25	47	35	30	25	134	52	47	50	39	55	37	39	66	102	25	23	41	50	41	84	16	42	22	20	39	43	33	80	76	33	93	102	41	35	40	23	31	90	16	51	15	83
ITGA10	9	14	9	16	7	13	11	20	17	17	13	9	14	16	10	13	4	6	29	8	8	13	23	13	19	11	13	8	15	13	13	4	30	19	3	4	7	21	13	5	11	13	13	9	4	5	1	3	11	7	51	16	13	17	7	3	19	4	12	10	15	14	13	12	22	13	10	11	27	8	10	26	7	6	3	3	18	18	14	7	13	3	7	16	10	8	12	6	13	12	11	5	9	18	5	15	7	7	7	6
ITGA11	0	0	0	0	0	0	1	0	0	0	0	0	0	0	1	0	0	0	0	0	0	0	0	0	0	0	0	0	0	0	0	0	0	1	0	0	0	0	0	0	0	0	0	0	0	0	0	0	0	0	0	1	0	0	0	0	0	0	0	0	0	0	0	0	0	0	0	0	0	0	0	0	0	0	0	0	0	0	0	0	0	0	0	0	0	0	0	0	0	0	0	0	0	0	0	0	0	0	0	0
ITGA2	2	7	13	15	7	3	3	2	3	2	4	4	2	12	2	4	2	1	1	4	6	1	8	7	7	1	2	12	3	0	1	3	2	2	2	3	4	2	6	3	4	1	0	0	1	1	4	4	9	6	7	7	7	4	1	5	5	3	6	9	5	10	2	1	5	1	0	0	0	12	3	12	2	1	4	2	2	8	7	2	0	3	1	4	1	4	2	1	0	0	3	0	9	1	4	5	1	1	3	2
ITGA2B	287	420	795	827	165	198	232	161	38	22	109	91	83	132	38	75	12	4	72	305	687	201	89	178	138	73	96	178	110	120	75	105	163	706	27	52	26	180	79	77	185	187	86	42	60	81	45	153	44	127	250	106	41	97	60	75	20	52	82	140	52	154	149	177	78	50	85	65	30	188	157	304	233	141	193	89	119	104	88	33	14	16	49	8	52	56	50	47	66	57	31	48	118	29	110	51	150	25	38	208
ITGA3	21	28	11	29	19	19	29	26	14	21	24	21	15	17	16	18	18	15	10	5	39	33	22	28	36	14	19	7	32	26	14	10	44	52	8	23	11	44	19	11	24	29	15	35	17	14	28	43	27	26	54	20	37	39	23	14	19	25	12	16	17	13	18	22	30	14	29	10	28	10	24	49	14	21	16	26	33	64	21	15	30	20	11	21	9	16	39	9	15	7	17	9	13	27	18	21	7	17	13	34
ITGA4	1951	4034	1539	2410	3454	1819	2063	3230	2142	2192	1959	3496	2221	3821	1466	2492	1726	3908	5025	2129	3279	6275	2448	1563	3435	3363	2221	2330	3676	1758	1017	1746	1841	2087	1754	2941	1501	2829	662	994	2360	2714	1730	3206	1562	1584	2613	2612	2333	1357	5155	3075	2788	2531	1647	1076	1809	2180	1698	2526	2515	4357	3223	2031	2959	3434	1448	1695	1439	980	1946	3574	873	784	1508	1980	2048	4888	756	1758	1687	1423	645	881	1634	2289	2634	950	1658	2770	1268	1817	1123	2650	627	2139	916	2001	1333	5063
ITGA5	1271	2113	1190	1525	1348	1097	1964	2363	1162	804	710	769	1020	1307	631	839	293	875	1186	781	1306	1640	1600	1840	1710	991	602	589	1179	896	779	525	1698	1856	811	1081	619	857	832	1027	895	989	560	683	899	617	475	585	1005	588	1335	700	666	590	878	481	702	456	656	749	690	953	801	583	1325	1040	845	673	818	828	773	1469	555	409	688	752	671	1146	578	512	446	234	512	327	419	506	671	366	655	627	986	555	597	805	356	903	536	660	553	1982
ITGA6	112	190	96	143	127	70	95	99	96	89	70	62	114	126	73	103	52	138	216	27	153	185	140	129	191	85	111	89	201	77	4	30	202	96	36	133	63	64	82	32	154	134	93	88	52	35	154	152	210	140	330	172	157	145	89	52	90	38	47	92	166	128	273	86	189	103	164	141	186	159	129	304	77	64	159	300	80	163	88	37	98	44	105	93	87	199	214	98	81	43	79	22	56	75	65	183	40	88	64	215
ITGA7	1	2	9	1	10	10	5	7	5	9	9	9	3	5	2	2	2	5	16	5	3	3	1	4	4	9	3	0	4	6	4	9	7	6	3	4	2	2	1	1	5	2	4	1	2	1	3	2	11	0	10	11	12	4	8	0	2	4	0	0	5	5	4	5	19	16	4	3	4	0	13	7	19	0	7	4	4	13	5	4	4	1	6	1	7	7	8	8	2	1	3	0	2	3	1	8	4	11	9	19
ITGA8	0	1	0	0	0	1	0	0	0	0	0	0	0	1	3	0	0	0	0	0	1	3	0	1	0	0	1	1	0	0	0	0	2	0	1	2	0	0	1	0	0	0	0	1	0	0	2	4	0	1	0	0	0	1	1	0	1	0	0	1	1	0	0	1	5	5	0	0	1	4	2	0	0	1	3	0	0	2	0	0	1	0	0	1	0	1	0	0	0	2	0	0	6	4	0	1	0	3	0	6
ITGA9	11	13	9	24	17	12	11	17	14	14	14	5	9	8	4	5	8	8	17	5	19	22	14	27	23	4	5	8	16	14	15	100	28	39	11	19	8	22	8	10	12	11	4	4	20	8	9	8	7	8	19	11	8	6	3	4	18	17	5	3	5	15	16	20	11	14	6	7	20	9	6	15	10	11	5	5	9	18	5	70	9	14	7	5	3	6	7	6	10	5	10	6	8	14	7	14	0	7	5	10
ITGAD	11	19	6	17	27	20	13	28	66	44	8	3	33	9	35	42	22	14	198	20	16	31	71	93	126	141	30	29	124	120	8	7	40	9	20	17	13	17	12	9	5	3	17	18	14	1	95	97	9	5	59	22	27	30	15	4	37	18	11	20	17	18	68	25	29	63	22	10	3	4	91	116	52	22	13	4	11	5	82	43	30	12	38	28	23	34	47	18	127	44	14	7	11	4	27	48	21	20	6	13
ITGAE	15	29	16	19	24	6	22	43	49	24	29	13	49	20	43	58	31	65	58	3	22	73	44	55	66	45	23	39	60	21	0	5	52	37	23	47	32	33	30	10	27	27	25	42	14	9	41	20	45	26	68	49	56	42	19	18	30	6	14	23	48	26	30	11	57	32	30	29	61	23	50	74	16	16	21	41	33	75	20	26	40	26	37	30	36	68	47	23	16	12	23	9	16	15	16	31	16	35	31	65
ITGAL	3378	4836	2484	2772	2786	2455	3004	3721	2282	1986	1536	3304	1595	2977	1437	1629	1348	2103	4444	1403	2976	4357	4605	3393	3487	2915	1190	1091	2625	1413	955	1035	3515	3214	1747	2250	1027	1929	1114	1234	1482	1523	2363	3452	1552	2288	1769	2810	2651	1595	8047	3969	2913	3346	2490	1442	3142	2174	1392	2498	2305	3654	3390	2242	3961	2900	2171	1748	3058	1823	1975	3445	2313	1688	1765	2310	2677	3597	1689	1461	3344	1555	1816	2198	1551	2709	2133	1258	1642	3275	1416	1788	1181	1829	1024	1952	1065	1238	1061	4015
ITGAM	950	1466	757	1005	837	721	1283	1335	469	324	559	464	354	507	395	558	166	239	481	181	654	767	739	642	701	558	260	412	515	409	212	332	545	513	367	567	325	375	310	257	442	520	213	181	421	240	307	494	450	406	633	309	301	302	301	210	319	139	296	331	252	253	350	259	644	351	328	446	375	494	276	502	240	101	224	271	222	554	259	330	220	167	183	176	147	248	466	183	243	206	438	265	305	253	237	325	303	321	264	1058
ITGAV	35	65	29	38	47	28	36	64	34	37	30	25	26	53	17	33	16	44	46	18	46	76	78	45	53	37	19	23	53	17	0	16	39	43	20	32	24	35	20	20	37	18	25	56	18	15	28	35	31	28	75	71	27	29	29	13	14	34	25	36	41	68	48	35	59	65	54	37	56	54	38	62	29	25	20	39	44	94	23	33	41	24	25	31	26	60	26	13	15	11	25	19	24	41	20	38	19	25	23	67
ITGAX	1899	2501	1821	2297	2332	1912	2781	3820	2562	1619	1439	2079	1405	1829	1453	2174	841	1489	2335	919	1668	2150	2208	3674	2572	1740	770	1018	2811	1935	992	1257	3193	2010	1092	1517	1221	1634	999	1337	1466	1795	1019	1177	2276	1541	1197	1189	2850	1463	3116	1819	2213	1691	1973	819	1626	775	1819	1504	1245	1515	1490	1090	3251	1731	1827	1785	1404	1459	1971	3064	918	551	1143	1151	968	2138	1325	2343	1058	754	1122	486	735	1168	1389	548	1192	1483	2160	1101	987	1274	717	1556	1043	1357	1028	3880
ITGB1	315	529	349	369	440	164	362	477	297	330	248	201	244	254	199	372	270	495	458	78	443	753	506	672	788	439	348	300	408	194	15	102	375	450	175	400	223	313	188	186	290	330	248	513	275	173	269	238	346	294	698	673	368	405	257	122	216	244	197	479	411	629	549	385	392	520	466	394	533	511	387	660	336	253	274	547	465	831	216	208	268	147	265	290	252	483	319	106	105	60	146	67	190	284	93	196	199	234	172	619
ITGB1BP1	55	137	82	102	153	77	108	180	194	163	132	147	164	194	156	178	107	207	308	124	230	384	376	240	233	195	117	196	245	140	50	101	245	230	177	189	118	176	129	99	151	202	193	245	120	113	179	187	201	114	375	188	230	181	148	68	185	147	107	157	184	166	176	106	277	226	124	138	271	140	139	233	103	95	101	157	149	294	83	143	152	107	144	145	160	193	224	56	132	160	133	98	93	193	55	155	82	118	106	339
ITGB1BP2	7	12	6	11	9	4	11	9	20	14	10	4	9	11	9	18	7	6	33	7	3	3	10	10	17	4	6	3	19	0	7	4	25	11	9	14	2	3	4	5	13	7	9	7	9	3	4	3	7	7	18	11	10	1	7	2	9	5	1	2	12	7	5	6	14	7	4	6	11	5	9	21	8	3	4	6	3	17	8	4	4	7	6	2	6	3	14	2	5	4	10	3	7	7	0	9	3	12	4	7
ITGB2	7637	11371	6124	7070	7793	7632	11300	13828	5128	4021	5221	8687	3648	8142	3340	5351	1851	4825	8287	3495	8297	10812	8507	8816	4828	3978	3286	3891	5781	4372	3647	3951	6504	9299	3950	5144	3655	5914	3625	4228	5331	6182	4800	6581	5273	5504	4505	7331	5439	5658	11524	6587	5207	7490	5889	3509	4237	4571	5065	7648	3933	7098	5995	5839	10507	8701	4602	3792	3810	5825	5808	11491	6961	4374	4711	5648	5336	11352	4025	3773	3516	3128	4094	3892	3701	5334	5273	2463	4089	7258	5132	5844	3643	6604	3078	5440	3210	3637	2291	11691
ITGB2-AS1	105	151	57	55	141	112	113	168	141	71	152	100	47	48	157	144	46	50	170	64	118	166	170	190	132	98	72	64	129	73	37	24	145	104	57	73	52	36	37	41	126	131	22	39	78	40	11	11	87	44	239	108	56	23	26	12	36	15	35	66	34	26	122	20	157	133	49	52	47	31	38	63	38	25	84	90	67	98	33	51	54	25	21	44	67	79	74	43	112	65	195	62	51	24	46	87	77	113	77	192
ITGB3	544	983	1689	1773	454	412	360	361	209	123	507	296	501	731	281	498	100	99	360	834	2225	829	329	694	672	332	305	482	334	366	152	298	510	1821	112	256	138	763	438	327	882	1046	187	164	203	317	298	576	32	477	488	341	169	354	182	249	55	110	329	479	207	459	342	448	380	388	308	228	81	671	418	690	660	398	408	153	329	364	330	110	40	58	99	48	91	94	76	169	373	271	191	111	433	87	423	192	576	136	98	888
ITGB3BP	5	11	8	13	37	4	15	20	15	24	10	11	20	9	8	27	33	71	42	0	29	78	25	17	30	20	61	42	49	19	0	8	57	34	8	13	15	16	23	13	15	7	24	47	11	4	50	28	39	18	43	35	41	29	12	13	21	26	9	16	52	19	50	26	25	19	10	20	82	36	18	43	11	19	18	47	20	75	7	20	29	25	16	29	52	32	31	7	4	0	8	4	2	24	5	41	16	44	33	84
ITGB4	16	20	7	7	0	0	22	21	1	1	4	5	4	5	1	15	5	0	3	0	2	4	4	8	7	6	1	4	10	7	3	3	22	0	5	7	7	6	10	0	7	12	0	0	6	0	5	12	10	6	1	1	6	10	18	12	4	0	1	4	2	0	7	1	14	2	11	15	6	19	7	10	4	0	9	11	2	7	4	1	2	0	6	5	1	0	1	0	0	0	14	2	2	0	5	2	2	3	7	2
ITGB5	11	17	30	37	20	7	7	9	16	8	13	1	35	19	14	26	10	2	8	14	59	30	9	18	36	8	10	20	13	17	0	5	14	49	8	19	5	31	17	12	51	69	3	15	11	3	10	9	5	21	34	13	8	5	7	5	6	3	13	6	17	36	17	24	7	14	23	6	11	22	29	41	30	18	18	8	20	25	18	10	4	6	5	2	6	10	6	4	7	0	5	6	12	0	6	4	19	3	12	11
ITGB6	0	0	0	0	0	0	0	0	0	0	1	0	0	0	0	0	0	0	0	0	0	0	0	0	0	0	0	0	0	0	0	0	0	0	0	0	0	0	0	0	0	0	0	0	0	0	1	0	0	0	0	0	0	0	0	0	0	0	0	0	0	0	0	0	0	0	0	0	0	0	0	0	0	0	1	0	0	0	0	0	0	0	0	0	0	0	0	0	0	0	0	0	0	0	0	0	0	0	0	0
ITGB7	448	791	313	309	755	492	477	721	869	814	991	1112	904	1339	823	904	563	915	1585	664	1042	1453	1273	1155	1080	767	733	562	973	486	311	285	946	1392	881	1225	474	962	516	638	921	1057	746	919	438	462	822	1170	550	446	1405	796	447	437	602	215	567	626	406	345	804	846	562	689	797	742	810	489	849	520	661	1326	759	585	674	789	899	1491	473	415	793	410	708	587	401	872	729	519	600	839	473	415	914	368	332	528	333	456	391	1269
ITGB8	6	6	5	2	6	3	5	8	6	4	6	2	6	4	3	1	3	3	16	7	1	10	18	22	12	8	7	7	13	12	0	2	7	14	5	8	5	6	5	4	11	7	0	1	1	0	5	1	3	2	1	2	7	4	1	3	4	4	3	2	9	3	6	3	8	12	8	3	23	14	4	13	2	1	2	3	2	4	2	3	6	1	3	0	0	2	5	0	2	4	4	1	0	4	0	5	0	2	1	4
ITGBL1	0	0	0	0	0	0	0	0	0	0	0	0	0	0	0	0	0	0	1	0	0	0	0	0	0	0	0	0	0	0	0	0	0	0	0	0	0	0	0	0	0	0	0	0	0	0	0	0	1	0	0	0	0	0	0	0	0	0	0	0	0	0	0	0	0	0	0	0	0	0	0	0	0	0	1	0	0	0	0	0	0	0	0	0	0	0	0	0	0	0	0	0	0	0	0	0	0	0	0	0
ITIH1	0	0	1	0	0	0	0	0	0	0	0	0	0	0	1	0	0	0	0	0	0	0	0	2	0	0	0	0	0	0	0	0	4	0	0	0	0	0	0	0	0	0	0	0	0	0	0	0	0	0	0	0	0	0	0	0	0	0	0	0	0	0	0	0	0	0	0	0	0	0	0	0	0	0	0	1	1	0	0	0	0	0	0	0	0	0	0	0	0	0	0	0	0	0	0	0	0	0	0	0
ITIH2	0	0	0	0	0	0	0	0	0	1	0	0	0	0	0	0	0	0	0	0	0	0	0	0	0	0	0	0	0	0	0	0	2	0	0	0	0	0	0	0	0	0	0	0	0	0	0	0	0	0	0	0	0	0	0	0	0	0	0	0	0	0	0	0	0	0	1	0	0	0	0	0	0	0	0	0	0	0	0	0	0	0	3	0	0	0	0	0	0	0	0	0	0	0	0	0	0	0	0	0
ITIH3	0	0	0	0	0	0	0	0	0	0	0	0	0	0	0	0	0	0	0	0	0	1	0	0	0	0	0	0	0	0	0	0	0	0	0	0	0	0	0	0	0	0	1	0	0	0	0	0	0	0	0	0	0	0	0	0	0	0	0	0	0	0	0	0	0	0	0	0	0	0	0	0	0	0	0	0	0	0	0	0	0	0	0	0	1	0	0	0	0	0	0	0	0	0	0	0	0	0	0	0
ITIH4	32	59	31	35	29	21	27	40	28	17	21	59	2	24	9	15	13	14	22	10	15	26	29	33	5	10	10	10	49	14	12	29	34	74	11	22	10	18	12	16	10	11	37	74	12	26	34	51	35	33	92	29	40	47	12	6	55	45	5	13	14	70	32	39	74	74	29	22	21	6	18	40	31	9	13	20	20	17	26	48	22	25	8	35	21	34	13	16	30	20	20	6	18	9	5	14	7	4	14	35
ITIH5	0	0	0	0	0	0	0	0	1	0	0	0	0	0	0	0	0	0	0	0	0	0	0	0	0	0	0	0	0	0	0	0	2	0	0	0	0	0	0	0	0	0	1	0	0	0	0	0	0	0	0	0	0	0	0	0	0	0	0	0	1	1	0	0	0	0	0	0	0	0	0	0	0	0	0	0	0	0	0	0	0	0	0	0	0	0	0	0	0	0	0	0	0	0	0	0	0	0	0	0
ITIH6	0	0	0	3	1	0	0	0	0	0	0	0	0	0	0	0	0	0	0	0	0	0	0	0	0	0	0	0	0	0	0	0	0	0	0	0	0	0	0	0	0	0	0	0	0	0	0	0	0	0	1	0	1	0	0	0	0	0	0	0	0	0	0	0	0	0	1	0	0	0	0	1	0	0	0	0	0	0	1	0	0	0	0	0	0	0	0	0	0	1	0	0	0	0	0	0	0	0	0	0
ITK	1320	2206	1196	1398	1255	833	1291	1856	1771	1712	1891	1162	2250	2010	1611	1907	1065	1816	4034	1490	1885	2487	4010	3068	2985	2301	1290	1422	3084	1719	915	843	3334	1911	1449	2013	1451	1521	1970	851	2630	2594	1475	1492	1052	603	1662	1307	1291	841	3513	1551	1877	2074	1317	804	1693	1104	828	1519	2388	1366	2361	912	2552	1757	1657	1579	1793	1202	2045	2993	943	803	1402	1819	1530	3653	774	656	1174	678	1270	1549	1054	1580	2557	1280	2090	1634	1506	604	950	1208	695	1618	573	1019	877	2375
ITLN1	0	5	50	48	24	10	5	4	16	3	11	4	11	16	2	5	13	7	7	13	27	28	10	9	7	10	37	24	7	4	1	6	6	12	4	2	6	5	11	0	5	6	32	28	50	24	19	18	4	0	18	11	38	20	4	1	3	3	3	8	8	6	46	22	8	7	11	6	4	6	4	13	5	4	7	1	4	2	8	8	3	0	15	4	1	0	2	4	8	3	11	10	8	4	6	2	11	10	11	20
ITLN2	0	0	0	2	2	2	2	1	6	2	0	0	0	3	0	0	0	1	1	0	1	0	1	3	0	1	0	0	0	0	0	0	0	0	0	0	0	2	0	0	2	0	0	0	0	0	1	0	0	0	2	3	0	0	0	2	0	1	0	0	3	0	0	0	5	2	0	0	2	0	0	2	0	3	2	0	0	0	0	0	0	0	0	0	0	1	1	0	0	1	0	0	0	2	1	0	1	0	0	4
ITM2A	290	597	253	261	327	260	462	580	531	338	371	437	613	680	556	642	622	726	1293	342	853	1126	1355	754	1051	921	738	566	1145	578	253	243	1304	607	456	664	353	352	401	147	491	685	692	867	358	195	1043	980	813	283	2058	835	1342	1160	578	477	1108	510	366	652	779	538	1461	383	1064	612	673	660	2075	736	573	1071	300	229	416	838	679	1197	237	226	735	409	595	906	825	706	1030	516	545	583	476	331	455	611	445	816	252	641	634	1549
ITM2B	2865	4555	2552	3938	8241	3372	5035	8114	5040	3534	4353	3721	4097	5729	4086	6977	2500	7813	4367	1488	6063	14199	5143	10866	6752	5872	3966	5718	4917	4670	175	4535	3632	9515	2768	6807	2886	6136	3889	10185	4051	4450	3147	7297	5797	3413	3234	3251	5539	5281	7279	6792	4735	3254	2840	1297	2309	2029	3267	3338	4248	10881	5718	6446	8272	9548	6790	6234	4655	6228	5312	7855	2699	2729	2910	4558	2431	4868	2788	7517	2570	5068	2587	1801	1739	4006	3662	2243	1946	795	3417	2807	2010	3857	1930	3898	3554	3143	3509	7952
ITM2C	318	602	279	177	336	212	214	452	928	622	753	605	707	483	984	1661	240	385	1034	479	807	1212	1219	847	728	386	386	501	872	464	162	439	1215	1225	999	1424	612	860	755	448	916	844	428	471	322	274	2182	2246	550	373	1221	390	670	513	563	321	491	284	258	455	513	441	325	277	618	467	307	178	1390	619	583	1065	794	706	680	505	852	1490	300	211	1260	885	363	365	399	513	963	402	753	412	387	152	1731	1559	214	329	229	373	284	897
ITPA	145	257	166	116	221	174	172	330	362	244	237	275	239	264	270	300	175	242	402	177	217	326	232	236	254	209	136	156	267	167	115	159	357	367	186	248	160	304	190	199	298	274	179	229	188	150	235	233	225	115	440	200	241	228	211	119	267	159	127	175	205	234	208	159	232	268	152	114	251	144	215	348	257	143	161	210	276	478	138	167	242	216	182	215	191	209	268	154	222	271	143	65	106	123	98	154	111	154	147	415
ITPK1	1218	2014	869	1292	2711	1321	1711	2543	1456	1101	1169	1781	1104	3005	995	1381	631	1610	1359	1458	2048	3373	1640	2049	1549	1326	612	825	873	811	539	1486	1201	4101	1629	1910	757	2575	1064	3092	1173	1617	947	1868	1337	1572	769	820	906	692	1795	1137	895	708	810	419	806	869	858	662	805	2424	954	1572	2331	2142	1069	634	836	927	998	1676	920	861	972	797	693	1285	669	1827	721	1002	720	523	651	811	858	596	697	937	1132	1182	578	1078	481	841	835	817	754	2676
ITPKA	0	2	1	3	0	0	2	0	1	2	0	1	0	1	3	0	0	1	0	1	2	3	7	3	3	0	0	0	1	1	0	0	1	1	1	3	0	1	0	0	0	0	0	3	0	0	3	1	0	3	1	0	3	1	0	1	0	0	1	0	0	1	3	1	1	1	1	0	2	4	0	3	3	1	0	1	2	3	0	0	1	0	0	2	2	2	0	0	0	0	0	1	1	1	0	0	0	0	0	0
ITPKB	607	958	439	536	592	627	619	789	480	384	385	719	402	652	319	447	223	359	769	310	1034	926	967	721	735	515	319	338	599	335	195	209	772	794	303	468	221	358	417	176	475	446	766	840	415	431	501	780	652	504	1362	495	529	717	514	387	588	488	332	443	479	493	669	372	585	340	468	386	569	418	613	1300	601	249	713	830	617	970	410	194	450	269	307	397	336	657	781	355	459	494	247	213	288	273	285	447	201	266	206	774
ITPKC	45	89	34	43	95	43	73	136	118	108	92	80	106	95	82	91	68	99	127	91	91	167	116	147	130	89	54	63	116	77	52	60	125	136	87	111	83	92	93	102	129	132	66	103	51	31	51	41	67	57	148	95	65	26	60	23	62	63	36	50	85	93	55	78	99	167	66	38	73	49	94	124	90	69	72	77	74	158	52	65	78	62	77	78	71	63	81	27	76	64	70	40	48	87	45	59	49	27	34	145
ITPR1	451	826	490	483	646	351	532	758	520	532	353	431	389	540	336	557	215	643	844	375	578	1090	771	744	744	482	313	562	792	502	363	569	930	917	370	545	359	448	468	386	468	581	422	465	371	300	348	295	415	206	932	463	480	537	400	276	397	420	223	359	824	518	616	248	757	495	280	401	381	367	493	794	290	188	285	434	398	1229	209	346	478	447	409	453	241	456	732	282	400	460	311	216	250	400	158	428	172	353	234	954
ITPR2	118	215	102	132	182	56	106	177	173	196	157	75	178	162	90	165	102	278	295	39	147	394	164	307	190	180	75	185	233	158	0	102	279	286	56	210	125	169	122	153	161	150	85	128	93	69	118	94	137	119	289	286	155	163	95	33	72	71	70	165	242	195	222	120	191	209	130	179	138	192	205	267	113	90	130	175	86	360	83	182	121	125	98	88	54	151	153	48	80	44	87	53	60	140	29	137	61	105	109	281
ITPR3	233	354	172	164	142	124	197	250	189	128	153	156	123	176	137	152	96	127	314	83	245	214	413	284	321	116	79	48	247	100	71	59	346	178	105	138	86	139	130	54	155	168	159	181	117	102	202	156	189	66	556	160	124	92	184	58	415	147	84	122	97	137	200	102	168	153	158	101	160	47	142	366	73	21	176	189	173	238	150	59	281	103	139	88	88	65	76	61	174	50	84	26	72	64	40	101	60	103	69	214
ITPRIP	195	204	167	136	281	67	92	179	215	270	110	158	132	318	128	218	80	310	319	166	229	354	317	386	296	274	112	237	285	195	39	282	274	511	187	246	182	352	183	435	254	295	298	372	382	264	131	83	192	102	233	218	245	174	111	63	164	169	210	112	127	183	56	114	149	164	81	111	121	131	188	397	102	79	124	132	76	280	77	248	110	177	91	78	55	121	352	39	135	65	74	95	36	139	32	94	59	101	93	291
ITPRIPL1	0	0	0	3	0	0	0	0	0	2	1	0	1	2	0	0	0	2	2	0	1	0	0	4	2	0	1	0	0	0	0	1	1	0	0	0	0	2	0	0	0	0	0	0	1	0	0	1	0	0	1	0	0	0	0	1	0	0	0	0	0	1	0	0	0	0	0	1	1	1	0	1	1	0	0	0	1	0	0	1	0	0	1	0	0	0	0	2	0	0	0	0	0	0	0	1	0	2	0	0
ITPRIPL2	48	62	22	56	70	40	47	71	20	29	35	48	17	50	22	29	23	43	53	14	38	79	32	27	50	36	13	30	28	12	0	43	32	76	24	28	18	48	22	41	15	14	30	75	21	52	38	58	45	29	144	61	29	42	35	19	34	41	40	39	27	118	38	61	57	39	29	26	22	29	26	45	55	14	21	32	25	62	37	48	21	46	26	30	30	43	24	16	16	33	22	26	30	44	14	20	24	22	20	97
ITSN1	2	3	1	0	1	2	4	2	0	0	1	0	0	1	0	2	3	0	0	0	1	4	0	2	3	1	4	8	0	3	0	1	0	2	0	3	0	0	3	0	1	0	0	0	3	0	0	0	1	1	2	4	0	1	1	3	0	0	0	1	1	0	2	3	2	1	2	1	1	2	0	3	4	0	0	1	0	0	1	3	3	0	2	0	0	0	1	0	2	0	0	0	1	2	2	1	0	0	0	3
ITSN2	423	875	231	281	765	434	592	874	1035	941	674	561	895	868	866	1029	540	986	1553	760	756	1512	1054	1139	1104	927	495	577	1301	857	412	539	1312	1179	817	1120	643	768	501	721	686	932	415	457	467	300	470	403	557	405	1170	715	792	741	498	303	497	389	442	501	905	645	780	416	992	773	580	485	635	515	777	1226	527	516	406	612	660	1650	362	719	595	408	555	604	369	534	682	301	650	667	725	392	482	614	250	539	345	551	422	1358
IVD	214	323	236	218	234	156	319	522	286	187	377	281	349	287	347	425	204	284	716	266	326	594	561	470	479	355	259	274	479	300	240	190	488	349	253	378	230	294	176	145	382	404	251	278	159	114	252	229	215	158	574	278	265	184	221	116	249	126	59	112	265	251	296	148	313	369	240	156	304	194	231	378	177	126	157	209	202	473	132	65	172	108	174	136	97	145	265	157	205	152	224	85	223	255	114	199	142	246	204	722
IVL	0	0	0	1	0	0	0	0	0	0	0	0	0	0	0	0	0	0	0	0	0	0	0	0	0	0	0	0	0	0	0	0	0	0	0	0	0	0	0	0	0	0	0	0	0	0	0	0	0	0	0	0	0	0	0	0	0	1	0	0	0	0	0	0	0	0	0	0	0	0	0	1	0	0	0	0	0	0	0	0	0	0	0	0	0	1	0	0	0	0	0	0	0	0	0	0	0	0	0	0
IVNS1ABP	799	1180	635	850	849	543	1043	1324	911	979	855	850	989	1365	655	897	529	786	1711	406	946	1361	1455	1410	1327	991	565	739	1216	837	270	494	1349	1042	866	1132	862	1022	824	532	944	1034	841	875	867	454	961	943	952	644	1691	976	864	969	733	525	858	528	798	1064	1048	1024	1187	547	1571	1171	775	772	1142	1208	941	1639	709	412	636	858	822	1589	480	681	622	385	611	778	553	934	786	365	695	665	629	532	430	593	303	776	453	603	512	1637
IWS1	118	224	142	181	267	140	176	277	215	207	181	91	224	135	107	216	84	297	304	56	164	423	155	333	309	223	149	182	312	182	7	85	275	269	102	246	142	173	118	196	186	190	114	158	87	51	160	107	155	133	312	281	153	174	94	50	99	105	105	171	365	242	225	102	252	234	207	208	162	182	227	303	106	146	111	206	178	446	102	108	157	118	129	136	92	222	211	86	79	44	116	47	82	147	46	151	86	105	79	267
IYD	0	0	0	0	0	0	0	0	0	0	0	0	0	0	0	0	0	0	0	0	0	0	0	0	0	0	0	0	0	0	0	0	0	0	0	0	0	0	0	0	0	0	0	0	0	0	0	0	0	0	0	0	0	0	0	0	0	0	0	0	0	0	0	0	0	0	0	0	0	0	0	0	0	0	0	0	0	0	0	0	0	0	0	0	0	0	0	0	0	0	0	0	0	0	0	0	0	0	1	0
IZUMO1	2	1	0	0	0	0	0	0	0	0	0	0	0	0	0	0	0	0	0	0	0	0	0	0	0	0	0	0	0	0	0	0	0	0	0	0	0	0	0	0	0	0	0	0	0	0	0	0	0	0	1	0	0	0	0	0	0	0	0	0	0	0	0	0	0	0	0	0	0	0	0	0	0	0	0	0	0	0	0	0	0	0	0	0	0	0	0	0	0	0	0	0	0	0	0	0	0	0	0	0
IZUMO2	0	0	0	0	0	0	0	0	0	0	0	0	0	0	0	0	0	0	0	0	0	0	0	0	0	0	0	0	0	0	0	0	0	1	0	0	0	0	0	0	0	0	0	0	0	0	0	0	0	0	0	0	0	0	0	0	0	0	0	0	0	0	0	0	0	0	0	0	0	0	0	0	0	0	0	0	0	0	0	0	0	0	0	0	0	0	0	0	1	0	0	0	0	0	0	0	0	0	0	0
IZUMO4	27	47	18	32	21	13	19	38	30	36	29	13	30	17	38	30	34	33	44	10	39	41	46	46	45	22	23	15	27	13	14	19	52	30	14	29	17	19	14	13	30	19	26	21	28	9	31	30	15	11	90	17	30	23	37	11	38	13	8	10	27	38	32	12	30	19	28	19	60	12	15	41	21	6	25	29	23	24	26	15	24	20	21	17	30	17	13	14	29	9	22	5	26	10	17	12	19	17	24	46
JAG1	15	57	27	23	39	30	42	64	23	12	51	46	12	21	50	50	14	39	21	20	43	88	38	39	39	32	27	14	27	25	16	26	18	43	24	46	23	22	25	25	42	42	4	18	16	15	23	19	6	13	32	11	21	21	23	16	13	4	9	13	11	9	13	12	29	33	16	11	20	21	29	67	21	16	15	17	11	25	6	21	8	15	9	7	6	17	29	11	15	15	13	19	19	20	9	17	11	11	10	47
JAG2	10	18	13	23	4	4	13	21	9	17	6	6	25	15	11	28	8	11	50	16	13	13	13	19	15	17	7	13	28	6	14	4	15	11	10	14	3	4	13	5	13	13	15	11	15	6	13	20	10	12	10	11	12	7	9	0	10	10	7	9	15	8	11	16	12	13	9	5	14	6	1	17	12	1	7	2	10	14	7	6	25	7	17	13	8	11	4	6	18	11	28	1	16	13	11	11	9	0	5	14
JAGN1	267	584	324	238	610	340	369	635	507	444	373	537	482	691	515	559	416	585	1140	472	586	1116	1010	760	802	561	426	543	696	454	203	461	941	952	403	709	402	601	460	397	455	560	466	726	458	373	516	502	662	283	1416	718	694	729	511	287	599	601	310	478	501	567	583	434	607	575	418	301	842	491	768	1154	622	392	481	741	594	1147	380	547	714	541	468	650	589	701	846	395	462	589	382	257	383	534	197	491	217	352	288	956
JAK1	1026	1732	976	911	1112	697	871	1630	1458	1411	1621	916	1511	1381	890	1600	570	1182	1988	758	1420	2780	2004	2345	2429	1324	830	1138	2087	1073	41	610	1493	1738	772	1972	761	1135	928	1173	1560	1535	826	1090	895	602	1037	1003	858	1022	1901	1093	1083	1363	864	566	769	669	757	1328	1510	1025	1003	787	1201	920	1162	1077	998	1281	1570	2646	912	733	1005	1274	1102	2579	790	904	801	573	776	825	651	1188	1117	500	846	563	863	468	649	798	375	824	496	649	507	1410
JAK2	151	281	224	243	717	197	215	459	248	245	183	214	194	361	184	382	238	779	556	137	259	1348	279	430	393	377	250	502	436	284	0	336	351	853	163	346	194	523	182	780	200	193	211	812	248	264	246	198	336	321	788	1032	436	348	158	66	153	317	321	320	388	983	351	632	451	634	245	288	345	381	368	486	286	426	153	418	261	546	146	1080	385	846	220	240	284	484	305	107	65	69	120	186	54	410	58	247	131	190	160	596
JAK3	1255	2100	777	1044	1742	1072	2123	2329	1206	685	572	1181	686	1222	717	1085	558	947	970	555	1405	1555	1570	1794	1353	1054	653	846	1285	941	415	1166	1402	2115	511	618	436	1128	736	864	840	836	868	1027	1079	1293	603	981	1428	829	3149	1274	1456	1149	960	654	1267	712	958	923	659	1452	982	898	1870	1296	832	869	1029	973	843	1320	840	507	863	717	734	1011	583	913	797	681	708	679	683	502	1370	760	917	1120	1053	819	811	1034	723	935	495	514	503	1540
JAKMIP1	63	73	43	48	41	48	64	85	118	75	70	58	61	51	43	60	40	79	152	42	65	134	99	104	143	125	30	39	86	41	10	8	93	50	58	89	44	50	22	23	37	54	59	65	39	47	33	41	54	14	195	79	51	30	31	19	65	56	31	48	36	22	70	35	62	48	79	48	87	31	58	77	49	38	45	63	77	108	38	37	60	34	45	66	24	71	33	10	53	47	7	8	19	23	7	23	17	20	24	79
JAKMIP2	49	56	19	26	36	25	16	34	54	59	32	14	51	30	21	24	21	28	133	12	40	83	99	76	100	57	19	13	81	26	3	15	51	24	23	53	29	36	11	9	38	30	36	46	23	17	58	42	18	4	152	52	46	29	40	15	37	34	18	24	31	42	73	16	44	72	41	29	35	14	17	41	27	17	17	21	34	65	46	12	37	8	10	22	25	62	20	23	35	24	12	4	8	18	17	38	5	26	11	35
JAKMIP2-AS1	0	0	0	0	0	0	2	0	0	0	0	0	0	0	0	1	0	0	0	0	0	0	0	0	0	0	0	0	0	0	0	0	0	0	0	0	0	0	0	0	0	0	0	1	0	0	0	0	0	0	0	0	0	0	0	0	0	0	0	0	0	0	0	0	0	1	1	1	0	1	1	1	1	0	0	2	0	0	1	0	1	0	0	0	1	1	0	1	0	0	0	1	0	0	0	0	0	0	0	0
JAKMIP3	3	5	0	2	1	1	2	4	5	13	5	0	3	4	2	2	4	2	5	2	7	6	12	1	11	7	3	7	4	4	1	3	0	3	1	1	3	0	3	1	1	6	6	3	1	0	5	3	4	4	5	2	4	1	2	2	2	0	0	1	2	6	4	1	3	3	4	1	3	1	3	5	3	0	10	1	2	10	4	1	5	5	2	3	0	6	0	2	3	2	2	0	4	4	5	0	5	0	1	7
JAM2	0	1	2	1	0	2	2	1	2	0	2	2	0	1	2	3	0	0	3	1	0	3	2	2	0	0	2	1	3	0	1	2	1	1	0	2	0	0	1	0	2	0	1	2	0	1	3	0	2	0	3	3	1	2	0	1	7	0	0	1	1	1	0	3	2	0	2	2	1	1	0	0	2	0	0	0	1	1	3	0	2	0	0	1	0	2	1	1	0	1	0	0	0	0	2	2	1	0	0	0
JAM3	90	117	174	206	45	40	90	92	39	36	58	32	40	56	92	112	18	21	60	136	168	63	61	89	77	45	36	30	64	54	14	47	75	211	35	49	12	65	65	43	104	152	19	18	39	28	45	95	17	49	106	41	34	65	45	82	18	35	68	92	61	85	100	79	61	47	51	30	35	90	102	163	68	42	145	63	95	103	59	38	26	13	53	33	35	45	39	43	52	34	48	38	101	28	46	29	56	24	27	134
JARID2	664	945	521	589	618	438	584	1016	828	693	555	646	689	931	441	681	263	673	726	469	1041	1517	743	952	626	424	258	196	337	299	245	269	670	967	591	852	280	603	541	740	453	668	542	697	517	389	498	399	371	246	580	402	185	183	233	67	266	226	178	223	382	410	217	302	670	479	463	223	285	184	311	780	421	271	336	453	349	633	292	270	198	260	241	92	96	313	339	120	236	160	216	179	153	241	92	205	319	385	300	1353
JAZF1	266	551	425	541	530	232	311	348	247	194	583	234	688	241	164	239	113	105	175	107	604	411	318	408	371	285	438	736	373	258	33	216	195	590	173	312	128	149	219	160	284	182	175	181	276	246	128	170	114	234	885	316	153	95	111	65	88	80	210	255	217	360	239	205	333	213	389	228	164	575	138	233	180	150	195	96	118	214	147	169	114	92	91	73	65	126	134	246	124	36	176	57	162	71	218	102	210	136	111	314
JDP2	24	37	17	18	31	48	22	24	21	8	13	25	14	45	21	21	8	14	10	15	8	18	33	51	28	32	13	19	10	12	10	15	20	39	31	19	12	30	20	28	15	30	17	46	31	20	16	11	20	17	36	40	16	14	10	16	10	18	16	17	16	35	21	37	88	42	22	20	24	23	29	51	29	7	21	14	23	17	17	15	13	7	13	12	11	20	21	15	18	19	19	15	14	15	7	16	14	13	8	42
JHDM1D	346	630	418	503	592	318	351	626	698	657	626	240	656	463	336	583	317	634	672	230	600	1361	469	812	763	598	421	535	822	479	34	333	578	731	233	592	372	491	331	511	477	557	235	474	271	132	321	257	352	333	702	539	354	261	248	113	162	159	217	356	556	403	344	329	441	423	389	363	306	306	426	704	234	275	268	434	356	852	207	372	221	167	265	210	237	312	396	156	205	104	285	119	180	381	115	285	167	242	225	819
JKAMP	39	68	49	68	87	35	64	70	28	33	35	40	40	28	41	52	27	60	83	11	54	147	75	100	87	82	53	53	79	34	3	26	71	66	11	68	36	57	51	34	37	21	59	123	69	57	67	41	141	81	171	142	109	82	55	40	60	53	40	55	74	109	103	85	119	96	79	80	121	95	76	126	64	49	50	113	53	97	56	86	72	79	44	53	73	97	79	29	20	15	51	32	25	39	27	60	38	49	32	113
JMJD1C	199	374	182	213	365	121	266	381	423	413	237	123	390	297	245	397	164	526	465	122	270	849	455	683	532	345	240	340	462	325	11	208	522	543	238	446	239	344	287	623	328	330	148	257	249	132	199	144	243	228	425	438	317	258	196	90	146	123	226	228	355	372	259	203	351	322	291	266	243	293	415	589	162	260	180	331	193	698	201	323	197	244	238	188	150	334	352	99	133	68	222	76	86	178	89	251	142	247	189	664
JMJD4	109	170	92	103	131	95	137	189	176	116	162	138	157	168	179	186	144	156	275	97	217	317	344	246	266	175	131	143	273	138	68	137	289	262	97	130	87	139	120	82	161	165	194	188	106	124	159	174	264	142	603	188	262	173	192	142	239	140	66	133	122	201	229	150	165	189	176	132	436	128	167	324	204	111	162	210	243	378	114	80	290	158	166	221	245	187	167	141	193	194	146	62	152	98	66	102	57	123	105	332
JMJD6	166	287	162	173	220	193	283	365	205	160	133	204	162	289	142	236	134	201	408	125	289	214	446	358	363	327	172	151	336	167	138	191	330	337	142	204	128	170	157	163	186	194	184	237	134	120	190	210	233	85	489	270	253	195	202	110	258	170	130	154	230	283	243	157	424	273	183	191	245	134	199	325	195	61	121	188	213	325	115	169	164	148	130	171	119	147	216	122	149	169	165	134	145	174	61	220	130	164	110	393
JMJD7	74	116	65	87	67	53	80	108	60	27	41	55	40	55	32	76	43	35	82	25	89	93	57	44	86	49	44	47	86	25	22	23	90	113	25	34	26	39	36	16	49	43	78	80	46	45	75	64	115	52	239	82	88	82	84	43	111	38	43	78	47	44	56	29	87	36	61	59	89	53	49	112	40	20	36	33	68	108	66	26	66	42	45	55	38	35	81	45	85	57	51	29	35	42	33	44	27	33	20	98
JMJD8	179	347	230	273	221	150	262	309	189	158	133	211	181	251	195	135	112	181	342	107	361	391	334	352	301	219	151	167	260	187	147	140	417	407	175	209	114	173	204	131	158	143	179	222	117	154	148	235	365	164	746	275	270	235	227	114	312	179	148	131	195	262	256	183	356	241	234	150	349	146	179	383	267	155	254	258	246	343	196	96	255	135	184	198	193	246	187	173	191	275	172	99	176	148	86	190	107	103	129	453
JMY	40	79	42	28	42	32	36	56	69	66	62	51	74	51	54	48	39	60	117	28	72	136	98	105	123	72	48	38	117	44	1	27	88	57	38	55	28	42	40	25	56	48	63	85	54	30	102	83	43	37	130	98	77	84	57	47	60	35	31	49	54	42	72	32	48	19	56	60	76	61	75	112	44	34	57	94	58	116	31	26	56	28	41	44	19	58	43	27	50	33	28	19	17	34	14	56	16	33	26	74
JOSD1	191	337	190	247	259	229	235	283	222	146	188	155	181	250	178	192	142	229	341	141	284	410	395	370	410	270	177	171	255	175	78	82	298	340	175	257	150	234	181	104	202	233	193	198	138	126	214	197	196	155	496	225	213	228	198	110	248	179	112	219	199	224	241	137	242	222	181	135	183	191	212	362	140	90	148	194	183	341	136	65	127	68	146	125	105	151	247	131	188	226	171	71	180	131	78	175	67	158	91	345
JOSD2	101	206	81	103	303	140	176	311	224	185	157	168	190	345	221	237	267	279	286	222	264	390	280	238	277	209	155	201	222	177	176	298	211	367	211	237	173	293	136	250	183	251	131	234	114	105	131	152	180	124	454	280	199	164	170	106	169	216	101	113	265	323	213	222	347	368	175	128	260	189	212	300	188	197	139	185	250	514	143	290	263	252	213	230	279	189	188	159	181	264	217	105	187	258	81	198	102	128	142	353
JPH1	0	0	0	0	0	0	0	0	0	0	0	2	0	0	0	1	0	0	0	0	0	0	0	0	0	0	0	0	0	0	0	0	0	0	0	0	0	0	0	0	0	0	0	0	0	0	0	0	0	0	0	0	0	0	0	0	0	0	0	0	0	0	1	0	0	0	0	0	1	0	0	0	0	0	0	0	2	0	0	0	0	0	0	0	0	0	0	0	0	0	0	0	1	0	0	1	0	1	0	0
JPH2	0	1	0	0	0	0	0	0	0	0	1	0	0	0	0	0	0	0	0	0	0	0	0	0	0	0	0	0	0	0	0	0	0	0	0	0	0	0	0	0	0	0	0	0	0	0	0	0	0	0	0	0	0	0	0	0	0	0	0	0	0	0	0	0	0	0	0	0	0	0	0	0	0	0	0	0	0	0	0	0	0	0	0	0	0	0	0	0	0	0	1	0	0	0	1	0	0	0	0	0
JPH3	0	0	0	0	0	0	0	0	1	4	0	1	0	0	0	0	0	0	0	0	2	0	0	0	0	0	0	0	0	0	0	0	0	0	0	0	0	0	0	1	0	0	0	0	0	0	0	0	0	0	1	0	0	0	0	0	0	0	0	0	0	0	0	0	0	0	1	2	2	1	1	0	0	0	0	1	0	0	0	0	0	0	0	0	0	0	0	0	0	0	0	0	0	0	0	0	0	1	1	0
JPH4	2	3	10	5	6	12	4	7	2	0	0	8	7	2	4	1	0	2	5	0	1	6	0	1	0	1	6	4	1	0	1	5	4	4	0	1	5	5	5	1	0	1	0	4	1	6	0	3	4	0	5	7	0	2	1	1	0	2	1	2	1	14	3	6	10	3	1	2	5	2	0	0	5	3	3	0	1	5	1	2	6	6	2	2	0	2	5	6	1	5	2	8	3	4	1	1	2	9	0	11
JPX	0	0	0	0	0	0	1	5	2	7	1	0	0	1	2	2	0	7	12	0	2	2	5	0	6	3	0	1	5	8	6	3	0	0	0	0	2	1	0	1	7	7	11	4	3	2	1	0	0	1	10	2	0	1	3	0	1	0	0	1	5	6	1	1	2	1	1	2	0	0	12	7	0	1	1	0	8	12	0	0	0	0	1	1	5	2	6	1	0	0	2	2	1	0	0	1	1	5	2	15
JRK	2	2	4	3	4	0	5	7	4	2	1	4	0	1	3	2	5	0	7	1	6	8	6	1	2	4	0	0	2	4	1	0	4	5	0	0	2	1	5	5	3	1	2	4	7	3	2	3	7	2	21	8	7	3	8	4	8	6	1	0	2	1	12	2	4	3	4	3	3	3	5	3	0	1	9	13	8	5	4	2	6	1	2	3	4	2	4	2	3	4	3	2	1	2	1	2	1	5	0	5
JRKL	86	107	127	124	112	78	88	151	90	112	41	128	65	124	37	66	54	105	198	49	123	225	170	127	136	109	50	59	129	58	39	48	196	114	89	112	51	88	74	60	69	78	78	153	84	75	122	93	168	49	232	138	110	165	93	50	110	119	85	92	136	80	181	87	137	120	58	69	159	94	115	191	79	50	55	149	82	198	35	52	111	52	78	116	109	157	176	50	71	154	53	79	32	99	32	110	30	92	49	259
JSRP1	5	6	1	0	2	0	0	4	6	3	2	1	1	6	6	6	0	0	4	2	4	8	12	2	4	1	0	4	6	3	2	1	1	6	6	4	0	4	0	0	6	6	3	2	1	1	10	5	3	2	7	3	5	2	1	1	4	1	2	5	3	5	6	1	4	3	3	2	4	4	3	2	8	4	2	8	10	5	3	0	12	2	5	5	5	4	6	2	4	4	3	1	22	11	0	6	2	2	2	2
JTB	575	974	777	837	1463	738	824	1121	1163	1141	1086	1144	1046	1549	1099	1474	959	1106	1824	837	1694	2605	2166	1484	1564	1528	1392	1196	1639	1041	285	1140	1709	1776	987	1242	697	1089	840	925	1053	1263	1231	1789	1011	831	1173	1259	1620	772	3274	1333	1810	1192	1418	869	1406	1158	766	1010	1222	1450	1469	1356	2290	1652	1095	938	2417	1201	1021	1701	1154	693	1004	1301	1333	2181	656	1419	1795	1128	1271	1473	1787	1559	1273	774	891	1227	880	972	822	1134	679	987	816	978	929	2758
JUN	1	7	0	10	4	0	1	1	0	6	1	1	0	2	0	2	0	1	2	1	2	1	6	6	6	2	0	3	0	2	0	6	3	3	1	1	0	0	0	0	1	3	1	3	1	0	0	1	5	2	14	7	6	1	4	8	5	0	1	3	0	3	5	2	6	0	2	2	2	9	1	2	3	3	1	6	0	6	1	1	0	3	2	2	3	2	0	5	2	2	3	0	1	1	1	3	1	0	0	0
JUNB	1178	1612	811	1562	4154	2235	3997	5519	2030	2054	1267	1647	1414	3691	2503	1820	2098	3258	2214	2047	3278	4018	3456	3858	2820	2198	1434	1375	1816	2847	1389	3207	2970	6229	2320	2577	1664	3878	1384	2443	1885	2313	1390	2575	1985	2480	1477	1832	4298	1578	5235	2973	2170	2710	2018	1080	2476	2501	1440	1114	1355	5795	2227	3953	3645	5010	2657	1470	4049	1928	1584	2972	1868	1363	2421	2327	1885	2659	1546	2538	2324	2862	1689	1707	3236	1642	2172	1499	1694	1653	2697	2108	1480	2586	995	1851	1489	1507	1677	5110
JUND	553	981	878	1161	1578	847	1333	1642	972	685	1183	903	974	1416	1039	1127	1056	1030	1298	920	2530	1782	2078	1956	1583	1429	2288	1827	1513	1311	1155	1715	1457	3329	1087	1006	661	1334	1106	1063	1010	1196	822	1094	894	791	734	846	1408	961	4757	1857	1265	1000	1153	701	1193	1189	557	879	1074	1727	1247	1184	1832	1437	1122	910	1505	890	647	1532	1106	639	1121	1021	1285	2283	1164	1791	1236	1307	1302	1089	1644	900	1129	1053	1055	765	1153	724	968	1092	914	1060	632	606	584	1802
JUP	515	1176	107	100	1145	687	488	776	327	296	464	873	204	554	182	299	53	183	794	1180	326	795	114	86	635	405	68	229	528	336	169	1084	255	686	80	163	52	153	65	360	177	210	68	180	436	1239	259	345	96	116	146	153	307	404	347	200	88	144	281	403	406	1124	525	1199	749	1392	225	201	102	142	146	278	553	861	330	360	491	1272	276	959	189	714	381	438	64	102	517	375	230	723	643	973	347	901	48	78	256	268	205	775
KAAG1	1	0	3	5	3	1	0	2	1	3	0	0	0	0	1	0	0	0	1	0	0	1	0	0	2	0	1	2	0	0	0	0	3	0	0	0	1	0	0	1	0	0	0	0	1	0	0	2	0	0	1	0	0	0	1	0	1	0	0	0	0	0	0	0	3	0	0	1	0	1	1	0	0	0	0	0	0	0	0	0	0	0	0	0	0	0	2	0	1	0	0	0	0	0	1	1	0	0	0	1
KAL1	0	2	0	0	0	0	0	3	0	0	0	2	1	1	1	3	0	1	0	0	0	2	1	1	0	2	0	0	0	0	0	0	1	4	0	1	1	3	0	0	0	1	0	0	0	0	0	0	0	2	1	2	0	0	0	0	0	0	1	0	0	0	0	0	0	3	2	0	2	1	0	0	0	0	0	0	0	3	0	0	1	1	0	0	0	0	0	0	0	0	0	0	1	0	0	0	2	2	0	1
KALRN	0	5	2	1	4	4	3	5	3	2	7	5	1	4	4	0	0	1	3	4	5	5	1	5	6	0	7	3	6	5	1	0	2	6	3	1	1	1	6	1	1	1	2	1	2	3	1	1	4	2	9	1	1	6	5	0	0	3	3	2	4	1	10	0	3	1	6	3	0	0	1	4	3	0	1	1	1	1	1	0	0	0	6	3	2	0	2	5	0	4	5	0	0	0	0	3	0	2	1	3
KANK1	18	38	32	44	21	12	38	61	27	32	47	27	58	59	55	54	19	47	73	47	30	31	39	53	62	52	36	40	47	20	20	40	54	37	26	35	15	22	15	5	29	56	70	95	27	17	33	44	14	15	94	37	20	41	14	12	14	7	6	12	72	39	40	12	27	15	20	12	34	26	67	112	19	8	25	38	16	25	18	6	30	28	25	35	20	28	49	22	9	11	12	6	15	11	14	34	9	10	34	85
KANK2	38	53	102	209	98	53	36	34	36	53	53	40	72	40	5	14	31	18	11	38	121	55	27	39	46	22	71	103	56	51	26	89	15	89	19	9	16	15	14	21	22	44	53	29	75	77	8	18	13	34	208	79	22	21	24	23	9	21	21	20	14	43	41	40	18	16	51	24	5	20	8	15	49	23	3	6	12	11	18	30	15	15	11	5	6	9	6	25	12	7	22	2	29	3	28	5	26	9	5	46
KANK3	4	4	5	3	7	1	2	2	13	14	3	2	5	2	2	8	0	3	14	4	4	14	5	5	13	6	3	3	3	3	5	0	1	2	4	2	2	7	4	2	8	3	4	9	0	0	3	2	2	2	15	6	2	1	0	0	5	8	1	2	1	2	3	5	5	1	1	4	8	0	4	12	5	1	8	8	0	2	1	0	7	6	3	3	10	6	4	4	6	5	4	2	3	1	0	3	2	2	0	3
KANK4	0	0	0	0	0	0	0	0	0	0	0	0	0	0	0	0	0	0	0	0	0	0	1	0	0	0	0	0	0	0	0	0	0	0	0	0	0	0	0	0	0	0	0	0	0	0	0	0	0	0	1	0	0	0	0	0	0	0	0	0	0	0	0	0	0	0	0	0	0	0	0	0	0	0	0	0	0	0	0	0	0	0	0	0	0	0	0	0	0	1	0	0	0	0	0	0	0	0	0	0
KANSL1	430	667	339	402	533	279	417	620	728	653	593	532	726	773	467	725	339	568	1084	417	697	1129	955	970	910	533	425	497	824	573	136	387	670	862	394	681	273	513	434	453	641	588	573	604	513	364	572	457	422	270	808	438	469	622	483	231	339	352	357	405	494	548	328	366	564	521	429	333	557	407	448	924	402	192	383	524	421	782	311	346	411	294	397	412	241	477	660	298	400	280	415	200	259	294	138	313	228	359	257	989
KANSL1-AS1	46	84	22	29	25	25	24	43	46	58	27	11	28	21	37	27	44	40	53	12	29	71	54	50	51	25	29	30	58	15	4	7	72	33	11	35	20	30	18	12	15	22	26	30	18	6	31	20	55	13	112	43	50	27	24	2	41	29	13	15	22	33	44	26	27	42	61	20	107	23	26	60	35	11	25	73	37	46	25	19	51	17	37	33	42	49	32	23	14	3	15	5	12	12	12	25	7	35	18	67
KANSL1L	54	100	106	126	174	52	108	146	88	92	58	92	66	105	71	103	81	148	149	35	138	269	105	153	134	85	91	104	151	84	3	77	182	123	50	121	46	108	84	77	80	61	100	149	75	85	124	108	184	114	295	223	152	144	84	44	70	87	61	74	235	227	220	140	267	168	99	122	196	158	127	233	110	105	108	206	110	222	76	201	125	110	111	99	130	193	155	56	46	46	77	50	50	96	34	114	91	136	94	300
KANSL2	125	282	169	189	217	155	195	292	259	215	212	250	193	313	236	287	213	332	438	135	270	438	555	403	416	335	204	204	374	198	67	159	432	297	188	307	132	223	223	144	248	294	258	331	198	139	300	268	317	106	662	298	352	312	242	156	350	215	155	259	271	319	352	208	336	253	208	196	441	260	290	452	195	109	184	344	313	588	180	167	324	183	277	283	315	360	349	175	342	300	171	112	136	244	118	266	84	190	172	546
KANSL3	125	139	133	117	90	115	122	138	67	52	39	88	53	93	42	70	35	47	128	43	154	181	164	119	125	90	51	70	93	53	22	39	110	172	32	61	36	45	57	46	69	58	108	123	55	86	58	116	108	77	281	120	96	104	81	59	104	82	55	88	82	121	106	58	122	75	62	72	57	92	76	150	88	45	75	85	78	106	53	55	68	42	44	43	29	77	112	46	53	109	38	52	38	51	28	69	38	36	38	110
KARS	120	252	173	156	317	124	129	258	261	199	260	203	306	246	235	272	164	347	510	305	282	663	395	286	394	353	241	403	344	217	83	476	304	585	254	391	197	352	206	336	267	290	205	221	198	117	204	204	164	130	331	179	216	163	138	106	128	139	177	191	241	234	222	172	249	231	146	101	242	207	172	304	156	157	130	141	155	351	123	532	134	242	135	154	95	139	222	114	175	233	149	124	148	250	92	164	113	166	146	440
KAT2A	125	151	141	136	169	153	158	149	131	78	49	154	72	175	107	99	81	104	199	116	177	335	287	195	197	130	68	114	175	119	45	159	306	309	58	106	50	113	119	80	106	76	103	126	87	119	99	140	276	146	595	186	183	179	156	92	163	101	79	64	205	223	194	141	244	101	164	142	269	109	115	241	78	74	126	172	94	209	130	95	135	115	83	171	80	80	176	122	128	218	100	104	93	89	59	120	61	99	79	225
KAT2B	334	642	408	382	683	467	397	643	714	703	1124	620	585	475	527	790	454	576	1347	596	937	1191	999	730	856	431	909	389	1314	734	242	337	734	742	367	575	329	644	387	508	501	550	569	578	701	400	389	265	299	90	1293	391	580	289	248	126	262	203	328	574	290	318	260	412	285	382	441	243	547	192	413	624	393	139	426	337	395	449	323	181	458	368	222	182	158	206	366	218	415	187	295	93	221	392	124	207	266	270	213	790
KAT5	319	480	325	301	389	247	324	496	427	323	330	374	299	448	283	380	210	302	526	255	376	629	460	434	522	351	208	239	421	212	202	245	491	722	341	388	199	365	313	302	360	378	341	362	268	289	319	291	395	220	754	281	293	246	274	134	280	251	158	228	330	376	292	248	473	453	252	182	362	227	296	568	306	168	251	280	278	524	244	191	258	199	226	226	150	248	333	167	280	254	218	121	183	234	128	258	150	218	176	691
KAT6A	460	815	379	474	426	277	583	701	238	245	229	248	214	430	107	260	82	255	291	104	481	574	491	566	462	328	185	278	346	269	56	156	538	502	204	352	153	260	275	225	322	321	208	294	348	245	209	303	204	149	352	230	188	248	163	119	155	130	240	307	274	340	386	193	598	405	228	364	181	358	171	433	90	77	166	202	104	312	127	107	84	81	79	99	68	141	421	111	211	156	181	172	127	277	95	230	182	201	128	593
KAT6B	10	30	16	22	8	14	10	13	12	22	6	8	14	19	2	7	6	15	19	8	12	24	14	23	33	17	14	14	32	8	0	6	32	14	6	14	9	14	16	7	11	9	10	11	5	4	20	13	13	27	32	28	15	11	13	11	12	2	12	11	35	14	35	8	28	5	22	20	23	20	17	41	7	7	11	34	17	45	5	7	10	9	6	11	7	30	23	9	9	7	10	6	4	13	5	18	8	14	4	20
KAT7	1050	2111	1161	1247	1510	741	1299	2048	2490	2636	2111	1221	2610	2209	1786	2259	1025	2550	3993	2071	1832	3554	2530	3342	2931	2314	1292	1483	2953	2170	1475	1460	3525	2879	2149	2604	1702	2075	1944	2093	2289	2463	1212	1281	1110	692	1230	981	1113	933	2721	1696	1476	1653	1244	712	1190	907	1014	1206	2697	1544	1788	936	2043	2127	1471	1097	1629	1275	1823	2634	1068	1116	1173	1573	1467	3928	803	1273	1319	1040	1237	1395	694	1345	1582	739	1528	1449	1447	759	1068	1250	581	1344	621	950	947	3129
KAT8	317	511	255	290	300	272	373	455	320	234	243	366	247	457	260	297	148	244	380	187	417	454	586	446	365	298	194	215	363	237	97	209	431	529	243	305	171	279	302	215	284	278	359	377	240	238	295	403	432	293	929	389	383	431	476	303	320	281	230	288	305	433	371	282	464	224	323	236	407	353	292	579	416	165	319	491	374	596	270	351	319	242	285	442	317	412	407	180	280	398	299	283	215	296	161	294	132	196	139	440
KATNA1	33	86	58	46	72	28	54	76	107	106	82	55	101	85	89	116	57	138	147	31	65	189	113	131	142	113	71	71	136	63	1	39	101	79	67	149	57	68	53	75	96	85	33	79	53	22	62	39	77	41	113	90	80	47	30	16	40	34	30	50	120	76	62	56	84	99	55	48	96	65	94	112	51	65	39	88	58	202	38	47	59	49	54	60	36	69	84	33	32	14	41	25	33	58	21	77	31	61	42	154
KATNAL1	14	32	22	17	20	5	8	17	28	33	15	4	36	9	26	32	24	36	42	3	43	62	36	49	53	24	34	27	45	20	0	5	57	27	14	25	12	18	21	6	30	19	33	61	33	11	44	26	33	16	90	58	38	44	23	13	27	24	9	24	19	19	51	16	30	15	34	38	59	51	31	57	29	20	20	47	43	76	22	18	43	41	25	25	20	27	34	9	14	5	13	9	8	25	8	16	15	18	24	46
KATNAL2	5	1	2	2	2	0	4	1	4	8	2	2	2	4	6	1	1	3	6	1	4	2	6	5	1	4	1	6	4	1	4	3	7	10	0	1	2	1	1	2	5	0	4	3	5	1	1	3	6	4	1	0	2	4	1	1	1	1	0	1	4	7	1	8	4	0	0	5	10	6	1	2	3	0	3	4	5	7	3	1	2	3	2	1	6	4	7	3	3	0	0	0	0	4	2	5	3	0	6	12
KATNB1	92	159	105	153	131	106	158	141	89	71	78	121	57	113	72	95	65	76	136	64	202	171	215	193	185	126	97	99	128	95	43	59	148	184	101	108	63	115	88	76	113	127	98	125	114	87	143	127	165	109	283	121	142	111	107	54	123	91	74	86	81	208	170	85	192	161	107	90	149	117	106	166	138	62	119	104	98	135	100	71	93	64	59	91	44	67	148	77	102	126	125	82	89	113	68	116	52	66	61	180
KATNBL1	75	83	74	86	129	29	63	87	125	134	64	32	93	75	91	118	88	134	159	20	92	218	142	209	177	144	111	125	170	130	1	46	175	115	58	114	89	63	78	74	84	78	48	109	126	41	126	62	163	109	194	165	168	117	94	50	87	52	75	64	158	112	187	78	207	129	149	156	214	161	154	211	51	71	97	179	75	187	72	145	188	106	128	103	128	127	94	40	52	12	87	43	27	71	46	106	70	81	78	184
KAZALD1	1	4	0	3	2	0	0	1	2	1	0	0	0	1	1	0	1	0	1	0	1	0	0	0	2	0	0	0	0	1	1	0	1	0	0	0	0	2	0	1	0	1	0	0	0	0	1	0	2	1	3	0	0	1	0	1	5	0	0	1	0	1	0	1	0	0	0	0	0	0	1	0	0	0	1	0	0	0	0	0	0	0	0	0	0	0	1	0	0	0	0	0	1	0	0	0	0	0	0	0
KAZN	0	0	0	3	0	0	3	2	0	0	0	0	1	0	0	2	0	0	0	0	0	3	1	0	0	1	0	0	0	0	1	1	0	0	0	1	1	0	0	0	2	2	0	0	2	0	0	0	4	1	1	0	3	0	1	0	2	0	1	0	0	0	0	0	10	1	1	0	1	0	1	4	0	0	0	1	0	0	0	0	0	0	1	0	0	0	1	0	1	0	1	0	0	1	0	1	0	0	0	2
KBTBD10	0	0	1	0	1	1	0	5	2	1	2	0	1	0	0	0	0	1	3	1	1	0	1	1	1	0	3	0	1	0	0	0	7	2	0	1	0	0	0	0	0	0	1	0	2	0	0	1	1	2	0	0	1	2	0	1	0	1	1	0	4	0	2	0	0	1	0	1	3	0	0	0	0	0	2	1	0	2	1	1	0	0	3	2	2	1	0	0	1	1	0	0	0	0	0	0	0	5	1	3
KBTBD12	0	1	1	0	0	0	0	0	0	0	0	0	0	0	0	0	1	0	1	0	4	1	0	1	0	0	1	0	0	0	0	0	0	0	0	0	0	0	0	1	1	0	0	0	0	0	0	0	0	0	1	0	0	0	1	0	1	0	0	0	0	1	0	1	1	1	0	0	0	0	0	0	0	0	1	0	1	0	1	0	0	0	0	0	0	0	0	1	0	0	0	0	0	1	1	0	0	2	0	3
KBTBD13	5	3	1	10	1	1	1	5	2	19	3	0	0	1	1	1	1	0	4	1	0	0	0	2	0	1	2	1	4	2	1	0	0	3	0	0	1	6	2	0	2	3	0	0	0	3	0	0	0	1	5	4	0	0	2	0	0	1	1	0	1	3	5	1	4	0	2	1	5	0	4	4	1	1	1	0	3	1	0	0	0	0	1	1	0	0	0	2	0	0	1	1	1	1	1	1	0	0	0	0
KBTBD2	240	365	197	267	438	216	335	476	259	203	189	176	242	321	188	292	177	337	336	75	363	712	461	502	439	415	265	408	348	238	51	223	468	472	141	268	152	262	218	321	207	220	219	380	292	192	283	267	347	195	454	316	267	224	178	108	222	189	191	218	291	378	320	193	436	415	228	259	386	360	186	364	119	111	167	307	185	375	112	325	135	158	186	181	244	199	379	112	165	136	170	106	102	275	105	254	154	233	216	592
KBTBD3	1	6	4	6	9	3	7	13	10	12	6	2	12	11	3	22	13	20	23	0	3	30	20	20	24	14	19	9	14	10	0	3	20	10	9	7	11	4	7	9	4	10	8	18	5	3	19	11	12	6	24	21	16	10	9	4	19	13	6	9	35	11	16	7	29	9	11	22	37	12	14	22	7	11	10	32	12	39	2	3	15	4	10	20	31	26	11	2	5	1	6	0	5	17	3	12	2	18	19	37
KBTBD4	85	174	75	77	135	83	84	145	147	104	132	148	129	184	123	167	75	137	138	104	135	248	181	165	156	67	87	75	147	109	21	86	131	225	138	178	73	153	120	112	133	172	102	125	70	73	100	102	99	77	199	94	117	111	100	36	100	98	66	64	137	115	127	110	145	131	90	63	113	84	124	213	112	80	108	123	113	194	75	56	107	80	104	80	109	176	163	68	113	110	84	74	72	106	68	77	49	90	63	235
KBTBD5	0	0	0	0	0	0	0	0	0	2	0	0	0	0	0	0	0	0	0	0	0	0	0	0	0	0	0	0	0	0	0	0	0	0	0	0	0	0	1	0	0	0	0	0	0	0	0	0	0	0	0	0	0	0	0	0	0	0	0	0	0	0	0	0	0	0	0	0	0	0	0	0	0	0	0	0	0	0	0	0	0	0	0	0	0	0	0	0	0	0	0	0	0	0	0	0	0	0	0	0
KBTBD7	65	99	35	80	96	58	96	120	59	80	27	32	47	70	35	79	28	84	72	17	104	168	132	132	121	80	74	43	90	53	5	36	112	82	44	93	60	53	57	38	44	44	64	95	107	38	71	59	151	48	181	100	79	107	64	70	93	49	64	57	104	82	118	70	136	58	84	76	147	105	84	118	30	32	55	134	59	112	31	75	78	37	45	75	91	118	67	22	32	29	44	49	25	33	19	58	46	52	37	141
KBTBD8	9	14	13	7	17	11	20	19	20	23	5	6	18	13	9	14	10	45	33	4	22	46	19	22	26	27	19	25	23	18	0	8	28	17	14	19	14	11	12	20	14	20	14	42	26	7	23	29	29	10	46	53	40	19	12	9	13	22	12	18	23	28	35	16	31	32	13	26	56	22	30	69	14	8	10	39	27	63	16	28	46	18	18	26	24	41	34	15	9	5	8	1	4	20	3	17	9	30	24	50
KC6	0	0	0	0	0	0	0	1	0	0	0	0	0	0	0	0	0	0	0	0	0	0	0	0	0	0	0	0	0	0	0	0	2	0	0	0	0	0	0	0	0	0	0	0	0	0	1	0	0	0	0	0	0	0	1	0	1	0	1	0	0	0	0	0	0	0	0	0	1	0	0	0	0	0	0	0	0	0	1	0	0	0	0	1	1	0	0	0	0	0	0	0	0	0	0	0	0	0	0	0
KCMF1	110	217	166	225	284	150	243	366	288	232	236	127	285	207	240	320	204	357	351	79	306	554	275	454	380	264	301	305	323	230	11	145	311	380	160	336	165	258	194	252	218	225	149	333	209	112	262	162	262	204	499	411	282	251	215	97	190	181	184	229	292	397	285	226	361	425	263	242	436	268	284	415	211	170	184	363	232	479	153	284	270	251	268	211	218	275	229	112	127	44	171	71	115	184	92	184	147	193	193	451
KCNA1	0	0	0	1	0	0	1	0	0	0	0	0	0	0	0	0	0	0	0	0	0	0	0	0	0	2	0	0	0	0	0	0	0	0	0	0	0	0	0	2	0	0	0	0	0	0	0	0	0	0	0	0	0	0	0	0	0	0	0	0	0	0	0	0	0	0	0	0	0	0	0	0	0	0	0	0	0	0	0	0	0	0	0	0	0	0	0	0	0	0	0	0	0	0	0	0	0	0	0	0
KCNA10	5	4	0	8	2	1	3	0	0	30	2	0	0	0	1	0	2	0	1	0	2	1	0	0	1	0	0	0	1	0	0	7	2	0	1	2	2	1	2	2	5	2	1	0	1	0	0	0	0	3	6	1	0	0	3	0	1	0	0	0	0	1	0	0	1	0	4	0	2	3	0	3	2	0	0	1	3	1	0	3	0	0	2	0	1	0	0	8	2	1	1	0	0	0	0	0	0	0	0	0
KCNA2	5	8	7	8	10	4	3	12	5	5	1	10	9	1	1	3	3	3	6	6	8	6	6	1	9	3	3	1	10	8	5	1	15	14	4	5	2	8	1	1	1	4	4	7	2	3	9	14	4	1	18	6	3	8	9	9	7	2	4	11	6	5	11	6	9	8	9	6	11	1	3	9	8	6	3	4	6	25	5	2	13	5	3	2	3	0	11	5	5	14	5	2	21	17	2	5	3	2	2	12
KCNA3	584	1048	554	637	664	445	769	1104	804	849	609	756	677	1076	678	747	447	839	1608	535	1239	1573	1473	1022	1356	879	519	616	1275	613	471	477	1966	1116	514	692	431	614	679	374	649	661	898	1090	568	424	903	933	797	387	1799	608	804	1051	827	423	1020	697	540	822	1074	676	928	553	1256	781	711	724	1149	712	671	1308	551	463	745	855	822	1714	330	439	978	626	683	671	572	792	1056	575	998	1221	550	428	705	799	366	826	390	583	431	1497
KCNA4	0	1	0	0	0	1	0	0	0	0	0	0	0	0	0	0	0	0	0	0	0	0	0	0	0	0	0	0	0	0	0	0	0	0	0	0	0	0	0	0	0	1	0	0	0	0	0	0	0	0	0	0	0	0	0	0	0	0	0	0	0	0	0	0	0	0	0	0	0	0	0	0	0	2	0	0	0	0	0	0	0	0	0	0	0	0	0	0	0	0	0	0	0	0	0	0	0	0	0	0
KCNA5	0	3	0	3	0	4	0	1	2	7	3	3	4	4	0	0	1	2	0	0	1	1	4	1	1	0	1	1	2	0	0	0	2	0	1	4	0	5	0	1	2	1	1	3	0	0	0	2	3	2	2	0	0	1	1	0	0	1	0	0	1	1	0	1	1	0	5	0	4	0	0	3	0	0	2	0	2	3	4	1	0	1	1	0	0	5	1	0	0	1	1	0	0	1	0	0	0	1	0	1
KCNA6	29	37	8	13	3	1	12	5	7	17	6	2	18	15	12	13	0	3	7	4	9	29	8	12	22	25	9	5	17	4	3	4	4	3	9	6	13	10	6	0	10	14	11	18	6	3	8	11	3	6	6	6	4	1	13	6	5	6	5	1	6	8	15	10	11	14	3	11	4	6	12	8	5	1	2	2	28	32	5	2	6	5	4	3	0	0	5	4	6	10	9	12	2	1	4	5	4	3	4	11
KCNA7	0	1	0	0	0	1	1	0	0	0	1	0	0	0	0	0	0	0	0	0	1	0	0	0	1	0	0	1	1	0	0	0	0	0	1	0	0	0	0	0	0	1	0	0	0	0	0	0	0	0	1	0	1	0	0	0	1	0	0	0	0	0	0	0	0	0	0	0	0	0	0	0	0	0	0	0	0	0	0	0	0	0	0	0	0	0	0	1	1	0	1	0	0	0	0	0	1	0	0	0
KCNAB1	0	1	0	0	0	1	1	0	0	0	1	0	0	1	0	0	0	1	1	0	1	1	1	1	0	2	1	0	0	0	0	0	0	0	0	0	0	0	1	0	0	3	2	4	0	0	0	1	1	1	0	0	0	0	0	0	0	0	0	1	2	0	0	0	2	1	0	2	0	0	0	1	1	0	0	1	0	1	0	1	0	0	0	0	0	0	0	0	0	0	0	0	0	0	0	0	0	0	0	2
KCNAB2	1447	2167	1356	1676	1317	1311	1820	2026	842	426	576	1079	604	1121	528	676	306	559	1299	533	1606	1629	1656	1626	1573	1155	601	587	1131	772	718	446	1485	1542	565	765	586	1021	901	598	864	830	969	1117	806	844	871	1387	1344	985	2711	1271	879	876	860	537	974	592	522	855	819	1407	1066	568	1425	1020	852	816	1080	765	710	1685	685	402	817	850	713	1126	1147	429	615	360	403	489	319	634	1035	533	792	1438	937	884	462	710	446	876	398	507	560	1793
KCNAB3	53	90	44	57	39	48	36	69	79	47	38	49	55	38	52	58	22	47	124	26	74	80	54	79	50	35	28	21	61	28	20	25	47	38	34	59	25	18	28	21	49	48	47	26	36	15	31	34	46	22	75	25	50	39	40	24	66	15	22	24	69	29	46	20	43	22	36	28	73	15	46	71	46	17	51	51	68	48	36	19	56	25	32	41	21	31	42	22	52	18	20	2	33	10	6	29	14	22	20	44
KCNB1	2	0	0	0	0	0	0	0	0	1	0	0	0	0	0	0	0	0	0	0	0	0	0	0	0	0	0	0	0	0	0	0	0	0	0	0	0	0	0	0	0	0	0	0	0	1	0	0	0	0	0	0	0	0	0	0	0	1	0	0	0	0	0	0	0	0	0	0	0	0	0	0	0	0	0	0	0	0	0	0	0	0	0	0	0	0	1	0	0	0	0	0	0	0	0	0	0	0	0	0
KCNB2	0	0	0	0	0	0	0	0	0	0	0	1	0	0	0	0	0	0	0	0	0	0	0	0	0	0	0	0	0	0	0	0	0	0	0	0	0	0	0	0	0	0	0	0	0	0	0	0	0	0	0	0	0	0	0	0	0	0	0	0	0	0	0	0	0	0	0	0	0	0	0	0	0	0	0	0	0	0	0	0	0	0	0	0	0	0	0	0	0	0	0	0	0	0	0	0	0	0	0	0
KCNC1	0	1	0	0	0	0	0	0	0	0	0	0	0	0	0	0	0	0	0	0	0	0	0	0	0	0	0	0	0	0	0	0	0	0	0	0	0	0	0	0	0	0	0	0	0	0	0	0	0	0	0	0	0	0	0	0	0	0	0	0	0	0	1	0	0	0	0	0	0	0	0	0	0	0	0	0	0	0	0	0	0	0	0	0	0	0	0	0	0	0	0	0	0	0	0	0	0	0	0	0
KCNC2	0	0	0	0	0	0	0	0	0	0	0	0	0	0	0	1	0	0	0	0	0	0	0	0	0	0	0	0	0	0	0	0	0	0	0	0	0	0	0	0	0	0	0	0	0	0	0	0	0	0	0	0	0	0	0	0	0	0	0	0	0	0	0	0	0	0	0	0	0	0	0	0	0	0	0	0	0	0	0	0	0	0	0	0	0	0	0	0	0	0	0	0	0	0	0	0	0	0	0	0
KCNC3	1	2	0	0	0	1	0	1	1	0	0	0	0	1	1	0	0	0	0	1	1	0	0	0	0	0	0	4	1	0	1	0	1	1	0	2	0	1	0	0	1	0	0	2	0	1	0	0	0	1	1	1	0	0	1	0	2	0	0	0	0	2	0	0	0	1	0	0	0	0	1	0	0	1	1	1	0	3	3	0	1	0	0	0	0	0	3	0	0	1	0	0	0	0	0	0	0	0	0	2
KCNC4	34	56	32	29	23	20	57	54	29	16	22	33	23	29	38	40	24	25	89	31	32	57	55	73	80	46	41	26	65	41	23	33	71	51	14	22	19	19	23	9	34	25	59	52	32	22	15	30	65	34	126	34	34	37	36	26	39	18	14	27	38	19	33	19	53	21	40	39	51	16	37	62	27	30	25	47	43	89	22	18	41	20	42	28	16	46	46	22	29	37	35	17	40	18	22	43	19	16	20	44
KCND1	21	12	17	11	27	31	18	17	24	23	15	26	10	39	17	34	3	17	21	17	13	37	15	25	20	20	14	12	27	16	11	25	24	58	16	28	13	28	14	30	20	8	12	20	17	24	16	8	22	14	55	47	38	28	24	17	20	17	22	20	6	36	12	19	40	15	14	13	29	17	17	40	29	17	20	22	13	24	18	44	36	37	20	21	9	21	30	11	27	29	32	24	9	19	6	11	18	3	15	31
KCND2	0	0	0	0	0	0	0	0	0	0	0	0	0	0	0	0	0	0	0	0	0	0	0	0	0	0	0	0	0	0	0	0	0	0	0	0	0	0	0	0	0	0	0	0	0	0	0	0	0	0	0	0	0	0	0	0	0	0	0	0	0	0	0	0	0	0	0	0	0	0	0	0	0	0	0	0	0	1	0	0	0	0	0	0	0	0	0	0	0	0	0	0	0	0	0	0	0	0	0	0
KCND3	0	0	0	1	0	0	0	0	0	0	0	0	0	0	0	0	0	0	0	1	0	0	0	0	0	0	0	0	0	0	0	0	0	0	0	0	0	0	0	0	0	0	0	0	0	0	0	0	0	0	0	0	0	0	0	0	0	0	0	0	0	0	0	0	0	0	0	0	0	0	0	0	0	0	0	0	0	0	0	0	0	0	0	0	0	0	0	0	0	0	0	0	0	0	0	0	0	0	0	0
KCNE1	0	0	0	0	0	0	0	0	0	0	0	0	0	0	0	0	0	0	0	0	0	0	0	0	0	0	0	0	0	0	0	0	0	0	0	0	0	0	0	0	0	0	0	0	0	0	0	0	0	0	1	0	0	0	0	0	0	0	0	0	0	0	0	0	0	0	0	0	0	0	0	0	0	0	0	0	0	0	0	0	0	0	0	0	0	0	0	2	0	0	1	0	0	0	0	0	0	0	0	1
KCNE1L	4	3	2	9	7	7	15	20	6	10	9	8	6	12	3	7	16	6	5	9	0	21	5	7	4	7	3	4	4	8	1	8	5	30	3	5	12	23	5	10	9	7	6	6	7	6	3	5	3	10	21	16	1	15	5	2	0	10	4	6	4	8	4	14	16	15	9	4	16	14	4	4	8	11	6	6	5	12	2	20	7	7	7	6	2	9	13	8	4	1	8	17	9	3	1	1	2	4	5	19
KCNE2	0	0	0	0	0	0	0	0	0	0	0	0	0	0	0	0	0	0	1	0	0	4	0	0	0	0	0	0	1	0	0	0	1	1	0	0	0	0	0	0	1	0	0	1	0	0	0	0	0	0	0	0	0	1	0	0	0	0	0	0	0	0	2	0	1	0	0	0	2	1	0	0	0	0	0	0	1	0	0	0	0	0	0	0	0	1	0	0	0	0	1	0	0	0	0	1	0	0	0	0
KCNE3	344	589	431	411	764	577	446	600	508	355	347	593	261	725	409	581	312	414	387	312	535	911	660	517	516	461	255	210	403	298	119	316	322	772	437	669	240	406	274	540	293	370	383	696	505	387	349	336	557	352	841	405	470	304	352	224	318	304	379	322	293	444	246	372	558	416	336	258	335	311	391	524	380	274	322	334	322	459	309	313	307	274	246	357	297	362	333	208	200	345	413	498	266	417	160	212	261	282	307	775
KCNE4	0	0	0	0	0	1	0	1	1	0	0	0	2	0	0	0	0	0	0	0	0	0	0	0	0	0	0	0	0	0	0	0	0	0	0	0	0	0	0	0	0	0	0	0	0	1	0	0	0	0	0	0	0	0	0	0	0	0	0	0	0	0	0	0	0	0	0	0	0	0	0	0	0	0	0	0	0	0	0	0	0	0	0	0	0	1	0	0	0	0	0	0	0	0	0	0	0	0	0	0
KCNF1	2	4	1	17	4	1	2	1	3	32	0	2	3	1	3	3	2	0	0	1	1	2	0	3	0	0	1	1	2	2	1	1	7	3	0	1	1	4	4	2	2	1	2	0	1	0	2	1	1	1	8	1	0	0	2	0	2	0	1	1	1	0	0	0	0	1	0	0	3	1	1	5	1	1	2	0	1	7	0	4	0	0	0	0	0	1	0	3	0	0	3	0	0	0	0	0	1	0	5	1
KCNG1	2	4	2	9	10	4	12	23	14	2	6	8	8	13	14	14	6	11	7	6	21	8	18	9	11	8	5	3	3	3	21	10	21	16	2	8	1	3	6	2	8	12	5	3	11	9	9	8	13	3	54	7	2	2	18	6	26	10	1	9	25	2	21	2	16	7	8	5	10	6	4	15	3	7	4	8	8	45	2	4	10	4	21	18	7	5	7	15	17	9	11	9	7	9	15	24	0	4	5	26
KCNG2	1	1	1	3	1	5	1	3	0	0	1	0	0	1	0	0	0	0	5	2	0	2	3	4	9	3	0	0	1	0	3	2	2	0	5	0	1	1	2	0	4	0	1	2	0	4	0	1	2	2	5	2	2	1	0	0	1	0	2	0	1	3	2	1	3	3	0	0	1	2	2	6	6	0	6	4	5	4	3	0	1	1	3	3	1	1	0	0	0	2	0	1	2	0	0	2	0	0	1	1
KCNG3	3	1	1	0	0	0	0	0	0	0	0	0	0	0	0	0	0	0	0	0	0	0	0	0	0	0	1	0	2	0	0	0	2	0	0	0	0	1	0	1	0	0	0	0	0	0	4	0	0	0	0	1	0	2	0	0	1	0	0	0	0	2	1	0	0	0	0	4	1	0	0	2	0	0	1	3	0	0	0	0	0	0	0	2	0	0	3	1	2	1	1	0	0	1	0	2	0	1	0	1
KCNG4	0	2	0	0	0	1	0	1	0	1	1	0	0	0	0	0	0	0	1	0	0	0	1	0	0	0	0	0	1	0	0	0	0	0	0	0	0	0	1	0	0	1	0	0	0	1	1	0	0	0	0	0	0	1	0	0	0	0	0	0	0	0	1	0	2	0	0	1	1	0	1	1	1	0	1	3	0	2	1	1	0	1	0	4	0	0	0	0	0	0	2	0	0	1	0	0	0	0	0	1
KCNH1	0	0	0	0	0	0	0	0	0	0	0	0	0	0	0	2	0	0	0	0	2	0	0	0	0	0	0	0	0	0	0	0	0	0	0	0	0	0	0	0	0	0	0	0	1	0	0	0	0	0	0	0	0	0	0	0	0	0	0	0	0	0	0	0	0	0	0	0	0	0	0	0	0	0	0	0	0	1	0	0	0	0	0	0	0	0	1	0	0	0	0	0	0	0	0	0	0	0	0	0
KCNH2	9	15	8	17	11	5	16	15	12	14	8	2	7	28	12	5	5	8	12	2	22	28	14	21	27	6	8	7	17	8	10	22	22	16	11	13	1	6	15	4	22	18	12	14	22	16	16	22	30	20	37	12	24	41	28	27	15	12	11	11	18	26	47	18	30	17	16	6	23	15	21	40	16	14	17	15	18	34	8	5	7	15	15	23	24	13	33	21	24	19	9	0	6	7	5	8	8	19	11	19
KCNH3	13	25	32	23	35	13	62	81	56	40	34	17	32	48	69	101	21	49	27	13	48	36	28	30	47	35	28	14	33	18	30	16	72	54	41	38	58	40	18	4	53	65	35	21	25	7	27	35	25	39	74	25	11	18	44	25	26	15	2	7	41	24	51	19	62	31	40	22	61	42	38	67	35	17	15	16	19	53	12	4	25	14	42	42	26	26	21	17	45	43	43	19	21	29	25	32	22	20	22	84
KCNH4	4	4	0	2	1	3	3	6	2	0	1	3	1	2	2	0	2	3	1	5	0	1	0	5	1	0	1	2	6	2	3	0	2	5	5	2	1	3	2	1	4	1	6	2	0	1	0	0	1	0	5	1	8	6	2	1	1	4	1	3	0	4	7	0	3	1	1	2	0	1	2	2	1	0	0	1	0	3	0	1	1	1	0	0	0	2	6	3	1	0	2	6	0	5	1	1	1	2	3	8
KCNH5	0	0	0	0	0	0	0	0	0	0	0	0	0	0	0	0	0	0	0	0	0	0	0	0	0	0	0	0	0	0	0	0	0	0	0	0	0	0	0	0	2	0	0	0	0	0	0	0	0	0	0	0	0	0	0	1	0	0	0	0	0	0	0	0	0	0	0	0	0	0	0	0	0	0	0	0	0	0	0	0	0	0	0	0	0	0	0	0	0	0	0	0	0	0	0	0	0	0	0	0
KCNH6	0	0	0	0	0	0	0	0	1	0	0	0	0	0	0	0	0	0	0	0	0	0	0	0	0	0	0	0	0	0	0	0	0	0	0	0	0	0	0	0	0	0	0	0	0	1	0	0	0	0	0	0	0	0	0	0	0	0	0	0	0	0	0	0	0	0	0	0	0	0	0	0	0	0	0	0	0	0	0	0	0	0	0	0	0	0	0	0	0	0	0	0	0	0	0	0	0	0	0	0
KCNH7	1	0	0	1	2	0	0	0	1	0	0	0	0	0	1	0	0	0	0	0	0	0	0	0	1	0	0	0	0	0	0	0	1	0	0	0	0	0	0	0	0	0	0	0	0	0	0	0	0	0	0	0	2	1	2	0	1	0	0	0	0	0	0	0	0	0	1	0	0	0	0	0	0	1	0	0	0	0	0	0	0	0	0	0	0	0	3	0	0	0	0	0	0	0	0	0	0	0	0	0
KCNH8	8	14	12	8	15	5	9	13	30	28	11	14	11	25	38	61	10	19	42	13	48	84	51	24	16	5	11	9	29	21	25	34	90	20	12	27	10	7	23	7	16	22	30	21	22	16	37	26	15	5	48	21	27	31	32	24	24	14	9	23	52	22	16	6	35	25	5	16	56	25	42	44	13	12	18	41	35	130	7	7	43	17	29	39	16	40	34	14	13	6	41	14	10	9	16	20	5	21	7	51
KCNIP1	0	0	0	0	0	0	0	1	0	0	0	0	0	0	0	0	0	0	0	0	0	0	0	0	0	0	0	0	0	0	0	0	0	0	0	0	0	0	0	0	0	0	0	0	0	0	0	0	0	0	0	0	0	0	0	0	0	0	0	0	0	0	0	0	0	0	0	0	0	0	0	0	0	0	0	0	0	0	0	0	0	0	0	0	0	0	0	0	0	0	2	0	0	0	0	0	0	0	0	0
KCNIP2	3	14	2	3	6	3	12	20	10	6	2	3	4	9	9	16	5	10	14	4	19	12	13	6	9	10	4	4	19	5	16	7	12	7	2	8	1	6	6	3	8	3	6	9	7	6	8	10	5	6	32	7	6	9	6	6	8	7	6	5	10	3	10	2	8	8	8	2	8	5	3	18	7	3	14	9	14	33	5	5	6	9	8	13	6	8	9	7	8	6	5	2	5	3	3	6	4	7	5	20
KCNIP3	0	0	2	0	0	0	0	0	0	0	1	0	0	0	1	0	0	1	0	0	0	0	1	1	0	0	0	0	0	3	0	0	0	0	0	4	0	0	1	1	0	1	0	0	0	0	0	0	0	0	0	0	0	0	0	0	0	0	1	0	0	0	0	0	0	1	0	0	0	0	0	2	0	0	0	0	0	1	0	0	1	0	0	1	0	0	0	0	0	0	0	0	0	0	0	5	0	0	0	0
KCNIP4	0	0	0	0	0	0	0	0	0	0	0	0	0	0	0	0	0	0	0	0	0	2	1	1	0	0	0	0	0	0	0	0	0	0	0	0	0	0	0	0	0	1	0	0	4	0	0	1	1	0	5	0	0	0	1	0	1	0	0	1	0	0	0	0	0	0	0	0	0	0	2	0	0	0	1	0	0	0	0	1	0	0	0	0	0	0	1	0	0	0	0	0	0	0	0	0	0	0	0	1
KCNJ1	0	0	0	0	0	0	0	0	0	0	0	0	0	0	0	0	0	1	1	0	1	0	0	0	0	0	0	0	0	0	0	0	0	0	0	0	0	0	0	0	0	1	0	0	0	0	0	0	1	0	0	0	0	0	0	0	0	0	0	0	1	0	0	0	0	0	0	0	0	0	0	0	0	0	0	1	0	0	0	0	0	1	0	2	0	0	0	1	0	0	0	0	0	0	0	1	0	1	0	0
KCNJ10	0	1	2	2	1	0	0	0	0	0	0	0	1	0	0	0	0	0	0	4	1	0	0	0	0	0	0	1	0	1	1	0	0	6	1	0	2	3	0	0	1	0	0	7	0	0	0	0	0	0	1	1	1	0	0	0	1	1	4	7	0	1	0	0	0	0	0	0	0	0	0	1	0	3	1	0	1	1	0	2	0	1	1	0	0	0	1	3	0	1	0	0	0	0	0	0	0	0	0	0
KCNJ11	2	2	0	15	1	2	0	4	1	5	1	1	2	1	0	0	0	1	0	2	2	1	0	2	0	1	3	0	1	1	0	0	3	0	0	0	0	0	2	2	4	2	1	1	1	0	0	3	2	3	2	4	3	2	1	0	0	1	0	0	1	4	2	1	3	0	0	3	1	0	0	1	2	0	5	3	2	0	0	1	0	0	3	3	2	1	4	3	0	0	3	0	0	1	1	1	1	4	7	1
KCNJ13	0	1	0	0	0	0	0	1	2	0	0	0	0	0	0	0	1	0	0	1	1	0	1	3	0	0	0	0	0	0	0	0	0	0	1	0	0	0	0	0	0	0	1	1	0	2	0	0	0	1	0	0	2	0	0	0	0	0	0	0	0	1	0	0	0	0	1	2	2	0	1	2	0	0	0	0	0	1	0	0	1	0	0	0	0	1	0	0	0	0	0	0	0	0	0	0	0	0	0	0
KCNJ14	0	0	0	0	2	0	2	1	0	1	0	2	0	0	0	0	0	0	1	0	0	0	0	0	0	0	0	0	0	0	0	0	0	0	0	0	0	0	0	0	0	0	0	0	0	0	0	0	0	0	0	0	0	0	0	0	1	1	0	0	0	0	0	0	0	0	0	0	1	0	0	0	0	0	0	0	0	0	0	0	0	0	0	0	0	0	1	0	1	0	0	0	0	0	0	0	0	0	0	0
KCNJ15	584	669	226	281	1291	1074	1217	1695	650	533	612	656	361	900	702	1170	612	908	1100	831	932	1119	1903	1472	1957	1886	349	741	1473	1653	443	1223	587	896	562	637	621	1093	446	1287	625	881	419	263	2466	1511	397	579	763	605	1197	318	1151	656	458	281	469	336	2077	998	214	304	367	513	1654	656	730	580	408	1347	1125	1541	414	163	762	451	183	353	239	1748	531	912	633	222	329	548	1218	205	445	227	1375	1654	439	364	396	563	437	418	264	1467
KCNJ16	0	1	0	0	0	0	0	0	1	0	0	0	0	0	0	3	1	3	0	0	0	0	0	0	0	0	0	0	0	0	0	0	0	0	2	0	0	0	0	0	1	0	0	0	0	0	0	0	0	0	0	0	0	0	0	0	0	1	0	0	0	0	0	0	0	0	0	0	0	0	2	0	0	0	0	0	0	3	0	0	0	0	0	0	0	1	0	0	0	0	1	0	0	2	1	0	0	0	0	0
KCNJ2	294	503	207	274	678	366	396	835	609	354	243	425	208	590	252	534	240	527	528	371	712	1669	616	665	415	490	163	303	360	400	58	621	329	758	384	612	336	688	85	372	204	401	321	283	884	607	206	255	322	258	600	412	599	398	210	134	294	222	618	402	195	351	189	246	370	167	258	307	241	497	477	775	186	151	173	222	134	366	77	838	139	322	165	107	92	197	603	65	193	244	238	426	118	418	75	141	159	228	146	587
KCNJ2-AS1	47	68	49	90	105	50	94	184	115	193	43	85	39	96	65	109	60	129	111	48	92	290	151	90	77	45	36	55	91	95	25	114	113	155	62	104	67	139	13	90	43	77	39	91	143	104	31	46	82	21	163	104	157	125	54	36	59	61	98	64	31	62	53	73	100	73	41	23	73	48	82	158	47	22	76	62	37	52	17	151	70	101	54	31	45	81	103	19	30	34	43	31	34	80	5	28	36	49	32	209
KCNJ3	0	0	0	0	0	0	0	0	0	0	2	0	0	0	0	1	0	0	0	0	0	0	0	1	0	0	2	0	1	0	0	0	0	0	1	0	0	0	0	0	0	0	2	0	0	0	0	0	2	0	0	0	0	0	2	0	0	0	0	0	0	0	0	0	0	0	0	0	0	0	1	1	0	0	2	0	0	0	0	0	0	0	0	0	0	1	0	0	0	0	3	0	0	0	0	0	0	0	0	1
KCNJ5	0	0	0	0	0	0	0	0	0	0	0	0	0	0	0	0	0	0	0	0	0	1	0	1	0	0	0	1	0	0	0	0	0	0	0	0	1	0	0	0	0	0	0	0	1	0	0	0	0	1	0	0	0	0	0	0	0	0	0	0	0	0	0	1	0	0	0	0	0	0	0	1	0	0	0	0	0	0	0	0	0	0	0	0	0	0	0	0	0	0	0	0	0	1	0	0	0	0	0	0
KCNJ6	0	0	0	0	0	0	1	2	4	4	1	0	2	1	0	0	0	0	0	0	3	0	0	6	4	0	0	0	2	0	2	0	0	0	0	0	0	0	0	0	1	1	0	0	0	0	0	0	0	0	0	1	0	0	3	0	0	1	0	0	0	0	0	0	1	0	0	0	1	0	1	0	0	0	1	1	0	0	0	0	3	1	1	0	0	0	0	0	2	0	1	0	0	0	0	1	1	0	0	1
KCNJ8	0	0	0	0	0	0	0	0	1	0	0	0	0	0	0	0	0	0	0	0	0	1	0	0	3	1	0	0	2	1	0	0	0	0	0	3	0	0	0	0	0	1	0	2	0	0	0	0	0	0	0	1	0	0	0	0	0	1	0	0	0	0	0	0	0	0	0	0	0	0	0	0	0	0	0	0	0	0	0	0	0	0	0	0	0	0	1	0	0	0	0	0	0	0	0	0	0	0	0	1
KCNJ9	0	0	0	0	0	1	1	0	0	0	0	0	0	0	0	1	0	0	0	0	0	0	0	0	3	3	0	0	0	0	0	0	1	0	0	0	0	0	0	0	0	0	0	0	0	0	0	0	0	0	0	0	0	0	0	0	0	0	0	0	0	0	0	0	0	0	0	0	4	0	0	0	0	0	0	0	0	0	0	0	1	0	0	0	0	0	0	0	0	0	0	0	0	1	0	0	1	0	0	0
KCNK1	0	1	0	2	0	1	1	0	0	1	0	1	1	0	0	1	1	1	4	0	0	3	1	4	1	1	0	1	1	0	0	0	1	1	0	0	1	1	3	0	2	0	0	0	0	0	1	0	1	2	0	1	1	1	0	0	0	0	0	1	0	4	1	0	0	4	0	0	1	1	0	2	0	0	1	1	2	1	1	0	0	0	1	1	1	2	1	0	0	0	0	0	0	1	0	1	0	0	2	1
KCNK10	5	2	0	5	2	3	3	2	3	1	6	2	6	8	0	0	0	1	2	2	6	6	8	8	5	9	3	4	4	5	1	3	17	5	3	1	7	4	9	3	4	10	11	10	5	1	5	16	8	3	14	8	4	6	7	3	3	1	0	5	2	9	3	2	3	4	3	2	3	4	8	16	4	6	5	7	5	12	9	3	7	0	14	3	1	4	1	1	0	4	8	5	2	5	2	4	4	3	1	6
KCNK12	1	0	0	0	1	0	2	0	0	0	0	0	0	0	1	1	0	0	0	0	0	0	1	0	0	0	0	0	0	0	0	0	0	0	0	0	0	0	0	1	0	0	0	0	0	1	0	0	0	0	0	0	0	0	0	0	0	0	0	1	0	0	0	0	0	0	0	0	1	0	1	1	0	0	0	0	1	0	0	0	0	0	0	0	0	0	0	0	1	0	0	0	0	0	1	0	0	0	0	0
KCNK13	8	21	2	6	2	4	10	22	4	0	1	0	3	4	2	3	2	2	10	4	11	16	8	1	8	2	2	2	5	1	1	4	2	0	2	10	1	1	2	8	3	0	2	2	1	3	3	0	1	0	9	6	0	2	2	1	3	1	0	5	6	3	1	2	6	2	2	1	5	1	1	3	4	2	3	1	0	5	3	4	2	4	1	1	1	2	4	5	0	1	0	3	3	2	4	2	3	1	0	11
KCNK15	0	0	0	0	0	0	0	3	0	0	0	0	0	0	0	0	0	0	0	0	0	0	0	0	0	0	0	0	0	0	0	0	0	0	1	0	0	0	0	0	0	0	0	0	0	0	0	0	1	0	1	0	1	0	0	0	0	0	0	0	0	0	3	0	0	0	0	0	0	0	0	0	0	0	1	0	0	0	0	0	0	0	0	0	0	0	0	0	0	0	0	0	0	0	0	0	0	0	0	0
KCNK16	0	0	0	0	0	0	0	0	1	0	0	0	0	0	0	0	0	0	0	0	0	0	0	0	0	0	0	0	0	0	0	0	0	0	0	0	0	0	0	0	0	0	0	0	0	0	0	0	0	0	0	0	0	0	0	0	0	0	0	0	0	0	0	0	0	1	0	0	0	0	0	0	1	0	0	0	0	0	0	0	1	0	0	0	1	0	0	0	0	0	0	0	0	0	0	0	0	0	1	0
KCNK17	1	0	3	0	0	0	2	3	0	0	0	0	0	0	0	1	0	0	0	0	0	1	0	2	0	0	0	0	0	0	5	4	11	1	0	0	1	1	0	1	0	0	1	1	0	0	2	0	3	1	1	0	0	0	0	0	0	0	0	2	0	1	1	0	0	0	0	0	4	0	0	0	0	0	0	0	0	2	1	0	0	0	1	0	0	0	1	1	0	0	0	0	0	0	0	0	0	1	0	0
KCNK18	0	0	0	0	0	1	0	0	0	0	0	0	0	0	0	0	0	0	0	0	0	0	0	0	0	1	0	0	0	0	0	0	0	0	0	0	2	0	0	0	0	0	0	0	0	0	0	0	0	0	0	0	0	0	0	0	0	0	0	0	0	0	0	0	0	0	0	0	0	0	0	0	0	0	0	0	0	0	0	0	0	0	0	0	0	0	0	0	0	0	0	0	0	0	0	0	0	0	0	0
KCNK2	0	0	0	0	0	0	0	0	0	0	0	0	0	0	0	0	0	0	0	0	0	0	0	0	0	0	0	0	1	0	0	0	0	0	0	0	0	0	0	0	0	0	0	0	0	0	0	0	1	0	0	0	0	0	0	0	0	0	0	0	0	0	0	0	0	0	0	0	0	0	0	0	0	0	0	0	0	0	0	0	0	0	0	0	0	0	0	0	0	0	0	0	0	0	0	0	0	0	0	0
KCNK3	0	0	0	0	0	0	0	1	0	0	0	0	0	0	0	1	0	0	0	0	0	0	0	0	0	0	0	0	0	0	0	0	0	1	0	0	0	0	0	0	0	0	0	0	0	0	0	0	0	0	2	0	0	0	1	0	0	0	0	0	0	0	0	0	0	0	0	0	0	0	0	0	0	0	0	0	0	0	0	0	0	0	2	0	0	0	0	0	0	2	0	0	0	0	0	0	0	0	0	0
KCNK4	0	0	1	2	1	0	0	0	0	0	1	0	0	0	0	0	0	0	0	0	1	2	0	1	1	1	0	0	0	0	0	0	0	0	3	0	0	0	1	0	0	0	1	0	2	0	1	0	0	0	0	0	0	0	0	0	0	0	0	0	0	0	0	1	0	0	1	0	0	1	1	0	0	1	0	0	0	1	0	0	0	0	1	0	0	0	0	0	0	0	1	0	1	0	0	0	0	0	0	1
KCNK5	16	12	5	7	18	7	14	24	14	19	3	8	9	14	16	22	9	11	31	8	13	25	60	30	28	20	9	9	25	8	8	5	26	17	8	14	11	5	9	8	10	13	19	24	21	8	12	16	28	9	58	24	18	18	12	6	19	19	9	30	7	14	11	8	21	16	11	9	6	1	11	24	16	6	10	16	27	32	4	4	27	12	11	14	22	24	8	5	18	25	6	5	7	12	2	9	6	14	11	42
KCNK6	18	33	26	37	33	32	34	46	14	19	9	23	12	27	10	19	18	13	25	8	33	39	38	32	46	27	20	15	26	6	2	25	35	34	21	17	17	35	13	11	20	24	11	36	10	39	44	33	61	30	125	27	34	30	31	21	38	28	15	23	22	27	27	28	24	9	21	29	36	32	22	47	32	16	29	34	30	32	17	14	21	21	32	46	34	22	34	28	20	55	20	33	24	41	9	28	14	8	13	28
KCNK7	8	24	10	16	14	21	11	8	27	15	14	10	17	21	19	9	1	15	18	10	8	9	20	23	17	5	7	8	4	4	3	5	8	13	7	7	5	7	9	17	20	16	7	12	16	11	2	9	11	14	11	8	5	2	9	4	21	8	5	2	4	6	11	3	8	12	22	6	10	8	13	23	12	17	13	13	7	8	3	5	5	3	2	3	5	6	11	5	13	2	13	3	4	19	1	9	3	8	1	25
KCNK9	0	0	0	0	0	0	0	0	0	0	0	0	0	0	0	0	0	0	0	0	0	0	0	0	0	0	0	0	0	0	0	0	0	0	0	0	0	0	0	0	0	0	0	0	0	0	0	0	0	0	1	0	0	0	0	0	0	0	0	0	0	0	0	0	0	0	0	0	1	0	0	0	0	0	0	0	0	0	1	0	0	0	0	0	0	0	0	0	0	0	0	0	0	0	0	0	0	0	0	0
KCNMA1	0	0	0	0	0	0	0	1	0	0	0	0	0	0	1	0	0	0	1	0	0	2	0	1	0	0	1	0	1	0	0	0	0	0	1	0	0	0	0	0	1	0	1	0	0	0	0	0	0	0	9	1	0	0	0	0	0	0	0	0	0	1	0	0	0	2	0	0	0	0	0	0	0	0	0	0	0	0	0	0	1	0	0	0	0	0	0	0	1	1	0	0	0	0	0	1	0	0	0	0
KCNMB1	62	127	67	76	121	73	74	146	52	35	27	54	17	71	29	24	37	91	85	68	54	116	29	29	49	37	29	31	53	32	35	65	75	158	38	41	38	84	39	81	25	41	35	92	31	48	27	26	64	33	171	121	82	80	50	21	39	71	54	82	24	99	29	46	62	88	27	23	32	28	54	105	93	61	28	33	52	115	36	67	53	57	34	43	24	48	57	32	12	59	54	39	19	79	34	53	20	48	20	195
KCNMB2	0	0	0	0	0	0	0	0	0	0	0	0	0	0	0	0	0	0	0	0	0	0	0	0	0	0	0	0	0	0	0	0	0	0	0	0	0	0	0	0	0	0	0	0	0	0	0	0	0	0	2	0	0	0	0	0	0	0	0	0	0	0	0	0	0	0	0	0	0	0	0	0	0	0	0	0	0	0	0	0	0	0	0	0	0	0	0	0	0	0	0	0	0	0	0	0	0	0	0	0
KCNMB3	1	4	0	3	2	5	7	4	1	1	3	2	1	1	1	1	4	2	5	1	2	10	2	3	6	1	5	3	8	2	2	1	3	7	0	2	0	7	2	0	2	0	4	3	6	2	5	1	12	5	9	5	8	11	5	2	6	4	3	3	2	7	2	1	5	3	3	3	5	4	1	10	2	3	6	1	1	8	0	0	4	2	2	3	1	3	1	10	1	1	3	2	1	3	0	5	0	1	0	5
KCNMB4	4	9	6	3	7	8	6	11	11	9	9	6	14	7	10	17	7	4	17	2	6	6	17	16	7	6	6	9	21	9	6	1	11	12	4	12	2	3	8	10	8	6	6	9	1	0	9	6	5	4	20	15	8	10	11	6	3	4	5	3	17	4	16	1	11	7	7	6	16	6	7	12	7	2	6	10	4	13	4	1	3	3	6	22	7	8	10	7	12	12	9	3	9	7	2	14	7	19	8	28
KCNN1	0	0	0	0	0	0	0	0	0	0	0	0	0	0	0	0	0	0	0	0	0	0	0	0	0	0	0	0	0	0	0	0	0	0	0	0	0	0	0	0	0	0	0	0	0	0	0	0	0	0	0	0	0	0	1	0	0	0	0	0	0	0	0	0	0	0	0	0	0	2	0	0	0	0	0	0	0	0	0	0	0	0	0	0	0	0	1	0	1	0	0	0	0	0	0	0	0	0	0	0
KCNN2	1	0	0	1	0	0	0	0	0	0	0	0	0	1	0	0	0	0	0	0	0	0	0	0	0	0	0	0	0	0	0	0	0	0	1	0	0	2	0	0	0	0	0	0	0	0	0	0	0	0	0	0	0	0	0	0	0	0	0	0	0	0	0	0	0	0	0	0	0	0	0	0	0	0	0	0	0	0	0	0	0	0	0	0	0	0	0	1	1	0	0	0	1	1	1	0	0	0	0	0
KCNN3	0	2	0	2	1	2	2	0	1	0	0	1	0	0	0	4	2	3	1	0	1	1	1	1	0	1	0	2	2	4	0	0	0	2	1	1	0	1	0	0	0	0	0	4	2	0	1	1	1	0	6	3	1	2	0	0	0	0	0	2	1	1	0	1	2	3	3	1	2	0	1	3	1	3	2	0	0	5	3	1	4	0	0	1	0	0	1	2	1	1	0	0	1	0	0	0	3	4	1	3
KCNN4	241	522	111	159	249	173	310	446	247	155	172	157	163	228	226	259	118	227	445	144	316	432	227	206	260	154	145	146	261	141	217	138	448	410	128	192	93	107	203	100	130	141	92	118	145	103	149	163	187	108	451	241	213	159	175	51	203	119	105	163	291	247	394	142	271	192	169	170	253	158	272	453	127	121	109	107	180	384	91	41	162	91	125	166	89	96	265	130	258	209	221	89	280	348	83	178	117	173	88	388
KCNQ1	275	406	261	309	395	245	358	452	221	177	151	214	156	235	156	202	123	240	239	112	400	516	241	272	262	206	187	151	249	187	53	185	231	480	127	139	120	185	159	105	170	178	266	475	211	187	194	254	517	247	783	279	307	257	287	199	207	200	112	166	255	372	260	275	457	238	222	179	343	210	197	393	263	148	272	395	227	398	187	159	218	210	200	301	263	354	261	140	145	212	158	135	134	199	90	197	130	165	140	556
KCNQ1DN	0	0	0	0	0	0	0	0	0	0	0	0	0	0	0	0	0	0	0	0	0	1	0	0	0	0	0	0	0	1	0	0	0	0	0	0	0	0	0	0	0	0	0	0	0	0	1	0	0	0	0	0	0	0	0	0	0	0	0	0	0	0	0	0	0	0	0	0	0	1	0	0	0	0	0	0	0	0	0	0	0	0	0	0	0	0	0	0	1	0	0	0	0	0	0	0	0	0	1	0
KCNQ1OT1	249	369	293	433	499	145	222	443	463	1348	316	190	375	262	201	395	215	705	847	117	248	1063	295	627	522	340	262	242	643	286	13	222	597	487	190	373	232	419	298	529	290	245	252	440	251	161	309	132	302	261	734	670	461	278	232	84	216	227	155	265	634	406	305	262	436	446	350	319	370	256	421	632	254	252	235	445	323	719	186	333	370	242	309	198	229	442	343	174	136	52	170	47	101	205	72	230	134	159	153	546
KCNQ2	0	0	0	0	0	0	0	0	0	0	0	1	0	0	0	0	0	0	0	0	0	1	1	0	1	0	0	0	0	0	0	0	2	0	0	0	0	4	0	0	0	0	0	1	0	0	2	1	1	1	3	0	1	0	0	0	3	0	0	0	0	1	1	0	0	1	0	0	2	0	0	1	0	1	0	0	0	0	0	0	1	0	0	0	0	0	0	0	0	0	0	0	2	1	0	0	0	0	1	1
KCNQ3	1	0	0	0	0	0	0	1	1	2	1	3	1	4	0	2	3	0	2	1	1	0	1	0	0	3	2	1	0	2	1	0	4	0	0	1	1	0	1	0	3	1	0	0	0	0	1	0	1	0	2	0	1	0	0	1	0	0	1	0	0	0	4	1	0	0	1	1	1	1	4	4	0	2	0	1	1	2	0	0	2	2	2	4	0	1	1	0	0	1	0	0	2	2	0	5	0	2	2	0
KCNQ4	3	5	3	2	6	2	3	3	3	4	3	4	7	1	1	3	0	5	4	3	16	4	3	5	2	2	9	4	5	3	1	2	6	13	6	5	1	2	7	1	4	1	8	7	3	8	2	2	3	1	23	2	7	12	8	7	15	3	1	4	4	9	3	3	4	6	9	1	7	4	8	6	5	4	4	4	5	8	1	2	1	2	2	0	3	2	3	4	3	3	4	3	2	0	1	3	1	2	2	4
KCNQ5	17	14	6	9	7	5	19	29	11	34	12	7	60	22	13	25	8	14	54	3	30	40	60	73	56	35	25	34	41	31	0	12	81	25	6	41	13	24	28	8	27	25	32	20	11	16	46	23	45	29	85	40	29	33	27	21	30	14	14	12	42	17	42	7	40	20	32	30	53	27	22	57	21	18	33	84	24	75	18	3	40	13	27	37	15	36	42	14	17	8	17	1	20	22	12	24	7	13	20	68
KCNRG	0	2	0	0	4	1	1	0	0	0	0	0	0	1	2	3	0	2	1	1	1	5	1	3	1	2	1	0	1	3	0	1	2	3	3	4	1	4	0	2	0	1	0	0	0	3	1	1	0	1	2	2	0	2	1	1	0	1	1	1	4	3	4	2	2	2	1	0	2	7	0	2	0	1	1	1	0	4	0	2	2	3	0	0	1	4	1	0	0	2	1	2	0	1	0	1	0	0	0	0
KCNS1	2	7	1	3	3	0	0	10	1	0	3	0	1	1	3	1	0	0	2	0	4	2	2	7	1	0	0	1	1	0	1	0	3	1	3	1	0	0	2	0	3	0	4	1	4	0	0	7	1	0	5	0	6	1	4	4	5	0	3	1	1	1	4	1	8	0	2	4	3	0	0	4	0	0	0	1	2	3	4	0	8	1	0	0	0	0	0	0	0	2	3	3	1	0	0	2	3	4	12	7
KCNS3	0	0	0	0	0	0	0	0	0	0	0	0	0	0	0	0	0	0	0	0	0	0	0	0	0	0	0	0	0	0	0	0	0	0	0	0	0	0	1	0	0	0	0	0	0	1	0	0	0	2	0	0	0	2	0	0	0	0	0	0	1	1	0	0	0	0	0	0	1	0	0	1	0	0	0	0	0	0	0	0	0	0	0	0	0	0	0	0	0	0	0	0	0	0	0	0	0	0	0	0
KCNT1	0	0	0	0	0	0	0	0	0	0	0	0	0	0	0	0	0	0	0	0	0	0	0	0	0	0	0	0	0	0	0	0	0	0	0	0	0	0	0	0	0	0	0	0	0	0	0	0	0	0	0	0	0	0	0	0	0	0	0	0	0	0	0	0	0	0	0	0	0	0	0	0	0	0	0	0	0	0	0	0	0	0	0	1	0	0	0	0	0	0	0	0	0	0	0	0	1	0	0	0
KCNT2	0	0	0	1	1	0	0	0	0	0	0	0	0	0	0	0	0	0	0	0	0	3	1	0	0	0	0	0	0	0	0	0	0	0	0	0	0	0	0	0	0	0	0	0	0	0	0	0	0	0	0	1	0	0	0	0	0	0	0	0	0	0	0	0	0	0	0	0	0	0	0	0	0	0	0	0	0	0	0	0	0	0	0	0	0	0	0	0	0	0	0	0	0	0	0	0	0	0	0	0
KCNU1	0	0	0	0	0	0	0	0	0	0	1	0	0	0	0	0	1	0	1	0	0	0	0	0	0	0	0	0	0	0	0	0	0	0	0	0	0	0	0	0	0	0	0	0	0	0	0	0	0	0	0	0	0	0	0	0	0	0	0	0	1	0	0	0	0	0	0	0	0	0	0	0	0	0	0	0	0	0	0	0	0	0	0	0	0	0	0	0	0	0	0	0	0	0	0	0	0	0	0	0
KCNV1	0	0	0	0	0	0	0	0	0	1	0	0	0	0	0	0	0	0	0	0	0	0	0	0	0	0	0	0	0	0	0	0	0	0	0	0	0	0	0	0	0	0	0	0	0	0	0	0	0	0	0	0	0	0	0	0	0	0	0	0	0	0	0	0	0	0	1	0	0	0	0	0	0	0	0	0	0	0	0	0	0	0	0	0	0	0	0	1	0	0	0	0	0	0	0	0	0	0	0	0
KCNV2	4	0	1	0	1	4	5	2	0	1	0	1	1	0	1	1	3	2	0	2	0	0	3	0	1	0	2	0	0	1	1	0	1	1	0	2	0	0	2	0	0	1	0	0	0	1	2	0	1	0	2	1	1	0	6	0	1	0	1	1	0	0	1	0	0	0	0	1	0	0	0	0	0	0	0	0	0	0	0	0	0	1	2	0	0	0	0	1	0	0	0	1	0	0	0	2	0	0	0	2
KCP	1	0	0	1	0	0	0	0	0	0	0	0	0	0	0	0	1	0	0	0	0	0	0	0	1	0	0	0	0	0	0	0	0	0	0	0	0	0	0	0	0	0	0	0	1	0	0	0	0	0	1	0	0	0	0	0	0	0	0	0	0	0	0	0	1	0	0	0	0	0	1	0	1	0	0	0	0	0	1	0	0	0	0	0	0	0	0	1	1	0	0	0	0	0	0	0	0	0	0	0
KCTD1	13	18	7	6	14	13	12	22	9	15	9	17	17	13	9	13	10	16	21	5	12	19	15	13	16	11	9	6	16	9	2	9	23	16	9	15	3	23	9	8	15	13	19	13	9	12	13	21	10	12	17	7	8	19	11	2	10	9	3	14	7	12	10	13	12	15	9	4	13	8	4	20	8	6	13	9	17	9	6	8	4	2	8	14	1	11	13	8	17	9	12	6	13	12	1	9	8	7	5	20
KCTD10	125	216	137	125	147	80	157	236	260	157	220	145	230	229	155	223	93	176	354	148	216	280	189	185	240	137	112	99	153	129	65	109	212	228	141	242	107	158	138	144	194	232	99	99	81	85	97	125	120	62	224	93	77	75	80	45	66	70	77	90	140	139	117	90	165	171	119	81	99	76	139	271	126	90	108	87	112	274	77	66	81	71	80	96	69	88	110	70	107	105	112	56	87	102	43	74	73	102	68	288
KCTD11	22	57	17	60	51	59	67	59	35	28	22	42	12	44	23	40	17	34	47	25	53	46	60	42	61	40	23	21	57	15	16	37	61	61	28	17	13	38	37	16	18	34	44	62	26	42	47	65	65	45	145	56	55	44	54	30	59	48	23	26	37	69	59	36	90	54	30	25	93	49	40	83	49	18	31	63	49	68	26	49	41	35	39	62	48	64	37	25	30	40	35	46	20	25	28	27	20	27	19	73
KCTD12	203	381	178	275	341	271	402	656	311	195	314	398	196	446	206	243	127	270	285	360	378	639	217	217	199	199	167	172	173	178	142	254	164	770	165	236	135	411	121	375	174	237	129	266	161	185	136	185	181	202	543	341	168	149	165	101	107	231	191	145	131	346	124	293	306	456	186	129	130	151	218	462	350	205	200	217	245	417	184	393	119	221	185	131	153	224	195	109	152	214	253	161	151	219	128	130	136	188	138	721
KCTD13	252	355	190	278	323	177	285	378	281	174	158	227	202	337	202	261	167	255	365	114	300	337	524	395	352	267	178	168	311	225	139	141	432	406	195	254	143	200	245	109	228	232	247	282	224	187	211	218	429	214	912	377	363	367	341	178	375	213	156	195	283	364	432	194	499	292	309	236	451	228	244	586	330	168	278	308	285	510	235	189	376	192	240	296	196	211	350	227	379	295	292	182	207	178	137	300	120	212	202	602
KCTD14	0	0	0	2	8	6	0	1	0	2	0	2	0	0	0	0	0	1	0	1	0	1	0	0	0	0	0	0	0	0	0	1	0	3	1	0	0	6	0	5	0	0	1	6	0	1	0	0	0	0	1	1	0	2	0	0	2	2	0	0	0	4	0	1	0	0	1	0	0	0	0	0	0	0	0	0	0	1	0	7	0	0	1	0	0	0	3	1	2	4	0	0	0	2	0	1	0	0	0	1
KCTD15	90	170	91	115	153	73	117	120	139	113	105	151	65	113	157	149	127	149	236	86	99	182	131	127	168	97	151	120	153	87	46	86	115	129	71	140	86	116	67	72	134	193	85	125	54	70	70	64	120	81	228	160	120	72	90	45	105	106	48	88	72	165	149	119	107	159	76	86	180	88	115	210	111	101	81	78	109	223	79	58	83	43	142	94	81	57	68	56	76	77	126	44	67	107	57	101	66	75	69	258
KCTD16	0	0	0	0	0	0	0	0	1	0	1	0	0	0	0	0	2	0	0	0	0	0	0	0	0	0	0	0	0	0	0	0	1	0	0	0	0	0	0	0	0	0	0	0	0	0	1	1	1	0	0	0	0	0	0	0	0	0	0	0	0	0	0	0	0	0	0	0	0	1	0	0	0	0	0	0	0	0	0	0	0	0	0	0	0	0	4	1	0	0	0	0	0	0	0	0	0	0	0	0
KCTD17	137	224	124	164	161	140	202	226	150	145	109	154	116	207	111	158	121	119	304	149	188	265	310	119	245	199	82	104	185	124	149	115	244	267	91	139	87	150	101	88	104	149	162	194	124	158	140	167	135	78	515	108	178	158	102	67	148	119	74	74	86	200	172	100	285	177	142	136	218	103	90	244	124	109	137	122	154	353	77	118	197	117	109	143	89	113	148	85	171	117	152	86	108	79	60	123	60	110	121	351
KCTD18	88	163	68	83	139	60	92	144	205	189	153	92	195	126	152	194	104	145	244	90	163	281	193	196	219	111	139	113	210	123	31	76	245	267	118	151	98	145	106	136	121	180	68	158	81	43	122	81	123	80	256	117	111	71	82	33	85	82	62	106	106	125	121	94	138	188	123	53	156	102	145	210	80	72	99	101	115	191	67	72	95	48	77	75	132	218	103	71	105	57	122	30	62	126	69	89	52	96	66	299
KCTD19	8	15	5	16	26	30	41	45	22	19	15	19	17	16	32	14	23	16	28	19	41	49	45	39	23	32	35	32	20	24	34	21	8	30	22	27	13	26	11	28	28	22	37	21	20	28	18	29	22	26	65	32	36	14	20	18	20	25	10	14	8	12	15	13	18	21	24	11	26	15	9	20	18	9	15	13	22	18	15	9	14	15	5	9	15	10	24	23	31	15	22	15	13	23	17	12	14	11	13	31
KCTD2	98	205	84	140	175	96	149	224	234	203	205	120	189	156	163	231	95	158	203	94	173	296	220	273	267	153	131	94	223	162	5	89	174	231	137	306	105	163	152	181	183	236	139	161	128	96	180	151	141	123	271	172	150	124	84	57	74	97	89	143	147	259	139	146	196	242	151	109	164	133	159	303	113	111	139	138	121	251	93	131	122	126	101	94	94	122	115	79	114	87	81	62	90	128	71	92	77	145	92	338
KCTD20	237	555	342	381	356	228	251	415	477	432	517	283	589	494	453	677	262	487	747	451	634	920	738	777	722	594	375	496	660	564	179	347	650	827	479	681	333	519	420	411	605	845	256	298	258	178	362	326	235	287	581	323	338	295	232	181	204	213	306	336	394	341	289	261	509	581	343	318	303	461	311	542	302	285	250	262	304	780	192	154	184	143	260	227	142	184	327	156	288	224	331	180	266	303	151	206	208	256	223	955
KCTD21	78	105	59	90	154	88	55	111	104	118	86	74	79	76	95	114	68	82	129	91	127	194	169	178	134	88	70	74	116	103	24	74	92	159	89	104	54	102	78	86	99	111	74	81	96	59	74	47	94	52	197	118	111	53	76	37	67	71	45	75	71	57	71	38	77	67	88	66	75	78	82	128	55	51	59	66	53	122	34	53	37	45	50	65	38	47	89	46	59	68	77	39	46	87	54	62	45	30	46	88
KCTD3	22	49	18	31	42	25	26	41	26	62	26	13	32	30	20	25	16	45	51	8	17	82	24	50	40	29	15	41	53	16	1	25	47	32	23	22	24	30	29	28	33	33	10	43	10	13	31	21	33	23	45	43	27	38	8	6	17	14	10	20	55	33	31	29	49	44	21	31	43	38	33	48	21	28	29	27	21	50	28	29	26	29	19	22	14	24	41	14	15	5	27	2	18	27	7	28	10	22	20	86
KCTD4	0	0	0	0	0	0	0	0	0	0	0	0	0	0	0	0	0	0	1	0	0	0	0	0	0	0	0	1	0	0	0	0	0	0	3	1	0	0	0	0	0	0	0	0	1	0	0	0	0	1	0	0	0	1	0	0	1	0	1	0	0	0	1	0	0	0	0	1	0	0	0	1	0	0	0	0	0	0	0	1	0	0	0	0	1	0	1	2	0	0	0	0	0	0	0	0	0	0	0	0
KCTD5	255	529	248	312	572	370	474	617	527	379	489	411	429	621	430	518	292	486	787	447	531	1019	609	606	599	571	348	400	487	440	441	446	606	1001	457	609	388	606	356	574	495	577	325	493	264	225	378	375	420	318	946	438	415	442	356	247	331	396	287	396	468	639	406	429	609	740	347	253	383	345	394	657	495	340	342	425	502	967	306	597	348	355	389	452	466	497	355	275	339	359	413	314	350	437	188	401	219	280	210	844
KCTD6	39	92	55	57	108	60	75	85	94	74	66	61	68	109	66	105	75	111	110	36	88	169	135	99	100	112	57	45	109	69	14	35	114	120	48	103	79	91	77	50	80	94	47	81	59	40	62	69	70	44	146	75	89	76	81	40	49	68	48	67	102	91	127	81	127	116	61	71	121	84	55	138	74	49	66	89	94	190	34	77	88	48	71	102	73	99	83	30	57	37	49	27	61	64	33	59	43	70	59	186
KCTD7	162	300	180	220	166	176	288	315	241	144	139	272	152	208	177	173	126	173	292	84	345	366	507	330	400	310	179	140	388	150	119	111	455	308	82	160	73	112	149	75	170	156	243	324	168	101	231	281	409	192	942	260	388	241	253	157	387	210	112	183	189	207	326	188	360	185	238	185	433	167	183	339	223	103	183	299	262	344	162	74	333	120	173	183	173	264	258	146	230	163	221	90	169	138	82	207	82	144	101	333
KCTD8	0	0	0	1	0	0	0	0	0	0	0	0	0	0	0	0	0	0	0	0	0	0	0	0	0	0	0	0	0	0	0	0	0	0	0	0	0	0	0	0	0	0	0	0	0	0	1	0	0	0	0	0	1	0	0	0	0	0	0	0	0	0	0	0	0	0	0	0	1	0	0	0	0	0	0	0	0	0	0	0	0	0	0	0	0	0	0	0	0	0	0	0	0	0	0	0	0	0	0	0
KCTD9	73	121	59	67	115	51	77	138	190	179	213	94	154	129	125	158	89	201	247	49	117	328	153	221	254	139	106	120	221	131	1	57	135	107	80	207	103	127	99	152	135	129	64	149	110	59	112	60	75	69	200	138	144	115	49	39	97	52	60	83	129	83	81	71	106	114	81	91	107	107	141	158	83	64	63	104	78	212	62	95	105	63	59	81	75	109	134	56	77	36	60	22	37	75	30	105	28	39	58	113
KDELC1	1	1	1	5	3	0	0	1	5	1	0	4	1	0	4	1	2	1	0	0	4	2	5	2	1	6	2	0	0	0	0	3	4	3	1	2	2	0	4	0	1	4	2	0	3	1	1	0	2	0	9	4	0	0	2	0	6	1	0	0	0	0	4	0	2	1	6	0	3	2	0	1	2	0	1	2	2	3	2	0	4	0	0	0	0	0	0	0	2	0	1	0	6	0	0	1	0	0	1	6
KDELC2	8	8	7	7	7	13	8	14	3	14	12	10	18	7	7	6	14	21	17	0	9	34	21	23	17	10	7	18	19	17	0	4	17	10	11	19	11	19	12	14	11	10	6	12	7	4	12	9	9	8	19	16	16	25	9	3	8	2	4	12	22	14	19	15	13	16	10	13	14	12	12	26	8	16	8	18	16	23	5	16	14	12	5	8	5	11	24	18	4	5	4	1	12	14	4	7	8	8	1	12
KDELR1	391	944	471	572	712	334	683	920	761	708	791	524	764	862	726	936	442	846	1049	542	866	1377	1225	1051	977	747	617	590	1074	655	287	521	991	1208	616	853	566	952	654	698	840	928	467	737	422	329	744	765	540	510	1227	729	643	534	504	274	510	406	408	527	739	791	792	647	1141	1139	581	398	813	507	686	1020	690	573	573	604	662	1345	453	439	672	428	642	592	503	654	543	436	573	536	549	373	706	875	336	524	403	494	507	1538
KDELR2	383	668	345	455	647	383	586	747	435	366	465	483	439	647	440	688	264	428	829	334	754	941	776	601	618	574	503	448	594	379	135	341	596	763	496	681	313	578	408	358	313	437	371	495	404	260	831	722	557	369	1334	623	474	411	470	265	364	370	398	481	479	676	549	379	986	795	554	382	881	690	431	859	486	354	451	444	541	931	314	373	467	369	356	363	238	358	449	254	503	445	367	270	652	646	251	415	297	356	304	1072
KDELR3	0	0	0	0	1	0	0	1	0	0	0	0	0	0	0	0	0	1	0	0	0	2	0	0	1	1	2	0	2	1	0	1	0	0	0	0	0	0	0	0	0	0	0	0	0	0	0	0	1	0	0	0	1	0	0	0	0	1	0	0	0	0	0	0	3	1	0	0	1	0	1	3	0	1	0	0	1	1	0	0	1	0	0	0	0	0	0	0	0	0	0	0	0	0	1	0	0	0	0	0
KDM1A	85	211	114	92	120	73	55	141	207	161	162	150	187	201	126	158	89	136	264	104	160	302	307	182	228	112	95	101	203	105	22	43	193	171	114	183	82	141	110	106	179	191	101	129	98	82	142	148	95	72	229	97	161	110	75	79	95	66	87	102	183	68	62	53	105	70	65	86	102	95	152	240	139	75	91	148	165	327	92	57	110	66	57	100	95	162	185	72	142	143	80	63	72	95	55	75	38	79	42	152
KDM1B	9	20	6	12	22	12	6	10	11	11	2	12	6	14	5	10	4	24	15	7	22	29	12	8	5	1	5	0	6	1	0	4	13	16	8	17	3	7	2	14	9	3	7	32	16	32	9	4	9	14	18	19	5	10	4	2	6	7	7	3	1	5	3	5	4	4	3	6	3	3	6	24	8	8	4	6	2	10	10	6	3	9	2	4	3	3	7	2	5	7	2	3	2	8	1	3	2	5	1	5
KDM2A	936	1694	847	1079	1072	790	1048	1494	955	873	715	820	898	1443	572	964	369	791	1618	720	1252	1900	1693	1663	1466	923	628	596	1274	812	567	811	1650	1920	611	1074	438	1009	743	861	930	1047	787	872	760	679	813	814	805	565	1590	792	790	829	702	351	655	546	517	808	863	961	919	612	1295	1149	789	522	864	789	774	1568	590	370	609	738	538	1149	433	568	512	426	576	486	462	619	1110	539	850	656	652	557	531	794	315	748	383	672	439	1734
KDM2B	398	814	405	554	362	294	510	722	483	351	365	283	433	414	306	204	224	388	785	253	500	641	739	736	766	553	333	299	737	404	322	166	853	465	255	440	270	282	336	168	457	483	287	269	247	211	311	302	404	255	942	376	353	376	271	158	472	174	179	192	410	308	489	214	533	425	324	412	449	261	301	571	243	133	267	265	307	614	200	71	293	126	189	266	187	221	496	205	381	224	289	111	211	115	190	333	163	281	237	794
KDM3A	74	116	60	62	108	36	80	115	157	127	108	38	162	101	84	177	89	188	200	28	104	251	166	257	194	138	120	79	185	112	2	48	176	100	72	223	102	102	109	128	100	134	58	114	78	27	96	54	104	89	151	111	109	110	61	36	75	46	67	86	201	93	148	97	119	125	103	107	135	118	190	218	68	81	90	156	137	271	72	84	99	61	87	116	106	155	102	40	60	23	74	38	47	82	45	118	57	76	61	138
KDM3B	503	843	417	496	501	358	570	811	514	513	406	470	425	578	372	537	249	477	635	150	542	915	674	804	664	454	300	337	664	389	36	231	659	681	306	595	275	387	368	309	484	429	351	461	470	334	476	447	455	363	944	506	504	529	377	179	359	248	298	478	412	440	574	349	644	533	471	384	380	435	469	772	350	230	301	403	355	723	266	203	316	224	299	246	235	382	444	229	332	258	343	238	273	355	181	361	242	295	246	857
KDM4A	169	276	172	163	207	147	224	263	153	136	131	163	158	212	72	154	60	147	256	97	203	255	261	201	218	149	91	62	169	88	80	57	192	207	148	222	86	144	118	98	141	174	146	129	144	94	141	145	130	80	271	131	135	106	108	57	108	87	74	104	145	164	165	96	232	143	105	105	124	112	128	249	94	48	88	114	102	191	85	55	104	53	65	89	44	121	150	75	100	116	64	74	78	101	40	110	84	129	82	293
KDM4A-AS1	5	2	1	10	3	2	3	2	3	9	2	5	1	2	3	3	2	2	5	0	3	10	4	7	4	2	6	2	3	5	2	0	2	6	1	1	2	4	2	6	5	2	3	5	4	4	6	5	4	4	8	4	6	2	2	0	6	2	5	4	5	0	1	1	2	0	6	5	4	3	3	4	1	2	5	1	4	6	3	2	1	1	2	3	3	2	5	3	3	1	2	1	1	3	3	2	2	1	3	3
KDM4B	812	1382	800	858	1214	637	1099	1514	1104	647	934	775	930	1140	826	1135	607	593	733	668	1404	1543	1140	1607	1251	829	800	923	1052	935	222	705	994	1320	813	972	582	807	711	666	1047	862	761	744	1059	634	568	668	803	733	1595	701	1009	685	903	468	708	584	641	603	610	830	700	532	1025	627	895	654	846	997	734	1381	789	404	718	595	668	936	562	750	617	579	871	380	526	527	708	544	760	434	844	494	720	530	451	516	412	486	424	1350
KDM4C	73	120	72	81	121	37	82	138	142	166	110	40	124	84	81	135	55	172	186	43	104	267	107	168	183	104	96	120	170	77	3	60	146	139	47	158	67	91	93	127	125	129	87	125	74	45	104	72	137	99	227	195	133	144	74	47	84	65	49	98	198	163	149	58	140	170	142	111	115	133	142	272	101	77	99	198	139	353	86	110	121	97	91	107	61	124	129	37	59	13	84	18	44	88	26	95	52	83	63	180
KDM4D	2	0	0	1	3	0	0	3	1	5	1	0	2	3	0	0	1	5	2	0	0	5	1	5	3	3	0	1	3	0	0	1	4	5	2	1	0	0	4	0	1	0	0	0	0	0	1	1	0	2	0	1	2	1	3	4	1	0	0	0	1	0	2	2	1	7	3	1	2	2	2	2	0	1	3	3	4	4	0	2	1	4	1	1	0	0	6	1	1	0	0	0	0	2	0	3	1	0	1	5
KDM4E	2	3	4	8	4	0	2	5	3	12	7	2	3	1	8	8	2	10	1	2	4	1	8	5	1	1	1	3	2	1	0	2	3	1	3	2	6	4	2	5	3	0	1	2	4	5	4	0	7	1	18	2	3	4	7	0	4	3	0	2	5	1	6	0	1	1	3	0	4	2	5	9	5	0	1	4	4	6	1	2	2	5	5	6	0	1	4	2	2	0	8	0	0	2	2	1	0	3	0	4
KDM5A	287	534	290	351	546	106	243	436	729	758	579	189	838	443	368	656	330	1001	979	185	493	1464	470	1044	999	573	501	542	777	511	13	280	819	839	453	1011	571	627	494	966	657	582	266	443	308	164	440	223	344	290	620	789	400	305	229	115	198	231	241	328	717	620	506	348	549	721	539	458	489	409	554	900	306	367	274	641	407	1084	298	575	447	326	269	341	255	564	523	216	219	75	230	79	135	403	120	450	258	382	381	962
KDM5B	58	100	78	70	70	47	94	106	47	82	72	46	76	72	39	91	30	88	100	19	67	136	108	153	170	93	70	88	108	77	3	23	117	114	55	113	66	63	93	49	91	77	61	107	61	24	102	76	104	93	168	132	81	119	56	44	64	62	53	87	137	110	152	85	143	88	124	90	94	122	99	167	96	50	73	141	88	153	56	71	71	40	55	99	76	154	75	33	49	23	60	28	36	60	16	104	32	47	37	136
KDM5C	589	946	463	384	682	462	640	1050	1241	941	649	623	605	801	511	717	345	491	1596	633	695	1120	939	930	1286	842	304	439	1350	695	172	593	814	978	367	608	326	512	418	543	828	876	939	1082	862	638	546	519	576	438	2134	910	721	675	605	324	643	451	456	663	805	551	466	361	490	417	735	574	587	443	1167	1839	619	405	586	633	963	1753	426	658	665	481	579	463	636	1037	1208	553	703	465	683	449	390	457	268	340	340	413	358	1036
KDM5D	235	367	283	275	297	156	0	0	0	0	364	234	458	261	320	411	249	384	0	0	388	761	465	605	0	0	353	449	0	0	0	0	636	419	196	395	221	266	311	196	0	0	0	0	0	0	375	265	363	199	1	0	499	473	299	142	331	224	157	271	0	0	458	223	506	312	0	0	572	438	0	0	212	174	232	341	0	0	243	325	412	326	374	278	0	0	0	0	243	97	0	0	179	248	92	202	0	0	0	0
KDM6A	55	67	34	35	73	29	24	73	144	124	85	46	75	44	58	83	25	65	220	64	69	181	88	114	161	63	46	50	189	78	1	47	91	70	34	97	31	41	28	77	100	95	80	108	93	36	43	36	37	26	186	100	77	40	39	14	37	21	51	52	33	62	31	32	21	24	80	50	34	49	126	187	33	31	48	61	90	114	45	53	50	24	39	26	62	84	117	56	53	14	58	12	18	31	22	35	16	42	46	85
KDM6B	1623	2524	1124	1637	1704	1088	1876	1952	1572	1409	1045	1367	906	2126	1044	1513	499	1137	886	754	1884	1737	1474	2618	1856	904	583	615	1287	1150	530	888	1428	2612	1265	1556	772	1352	866	1393	1214	1568	986	1190	1607	1376	861	1238	1420	1280	1905	1042	1168	1155	1296	626	812	757	1268	1108	893	1585	1400	1264	2507	1511	1460	887	1038	1715	1606	2930	1239	634	1491	1204	851	1429	1011	1209	834	584	1005	579	724	1169	1160	651	941	806	1790	1409	825	1001	612	1103	809	733	506	2333
KDM8	22	44	27	22	31	36	36	55	28	29	17	35	22	29	23	18	15	24	48	16	49	43	83	46	32	38	41	16	52	19	26	27	61	40	17	27	18	18	26	11	31	20	31	53	17	35	39	44	41	31	129	36	55	42	29	25	35	22	26	26	43	29	23	16	76	31	37	21	72	31	32	56	30	13	33	48	33	51	23	15	23	13	21	42	36	39	50	28	40	58	25	23	27	32	16	25	23	10	15	59
KDR	1	0	0	0	0	0	1	0	0	0	0	1	0	1	0	1	0	0	0	1	0	0	0	0	0	0	0	0	0	0	0	1	0	0	0	0	0	0	0	1	1	0	0	0	0	0	0	0	0	0	0	0	0	0	0	0	0	0	0	0	0	0	3	0	0	0	1	0	0	0	0	0	0	1	0	0	0	0	0	0	0	0	0	0	0	0	0	1	0	0	0	0	0	0	0	0	0	0	1	1
KDSR	95	168	72	91	118	96	120	194	123	172	134	143	134	173	93	129	111	188	221	97	154	251	220	183	219	131	88	145	204	104	38	117	207	194	109	193	103	193	98	81	134	155	148	173	80	67	155	156	120	71	237	131	181	150	106	83	85	81	124	156	164	183	175	125	215	146	144	134	140	112	109	259	111	94	80	154	134	279	74	286	109	95	106	156	145	196	145	79	139	212	108	87	80	135	71	110	55	87	53	261
KEAP1	216	380	235	309	307	182	297	365	230	177	227	279	191	284	180	244	154	229	327	173	359	505	493	346	364	293	220	245	256	159	132	184	265	383	187	290	161	260	178	182	287	261	207	271	159	131	225	315	208	181	556	293	254	237	203	107	288	187	179	217	217	321	305	234	376	356	222	178	224	232	191	354	240	150	207	195	213	450	138	163	172	184	148	194	142	223	226	171	205	278	167	171	195	190	141	182	108	130	141	408
KEL	85	170	155	168	333	116	139	72	52	53	209	126	169	59	192	171	111	29	52	345	399	102	60	85	202	143	328	315	150	269	80	140	67	271	161	93	65	46	184	85	195	96	265	160	260	237	59	68	70	176	552	76	228	142	305	218	72	110	73	96	99	134	202	212	153	109	278	98	153	329	46	41	230	108	160	26	88	52	85	84	54	83	199	93	86	63	35	140	101	9	98	48	94	18	79	32	186	39	45	173
KERA	0	0	0	0	0	0	0	0	0	0	0	0	0	0	0	1	0	0	0	0	0	0	0	0	0	0	0	0	0	0	0	0	0	0	0	0	0	0	0	0	0	0	0	0	0	0	0	0	0	0	1	0	0	0	0	0	0	0	0	0	0	0	0	0	0	0	0	0	0	0	0	0	0	0	0	0	0	0	0	0	0	0	0	0	0	0	0	0	0	0	0	0	0	0	0	0	0	0	0	0
KGFLP1	5	8	2	2	7	0	11	6	4	3	6	4	4	4	1	5	2	9	21	4	9	16	6	4	19	7	0	1	3	4	5	4	14	6	10	9	1	2	8	2	2	5	7	4	5	2	9	7	5	1	8	5	2	5	4	0	2	2	3	6	16	9	13	4	6	6	0	0	5	3	6	13	0	2	1	3	2	15	4	5	3	1	2	7	6	6	10	3	4	3	0	0	1	5	2	4	2	4	1	2
KGFLP2	0	0	1	4	1	0	1	2	5	6	7	1	0	0	2	6	1	2	4	0	2	6	8	4	1	5	5	5	2	0	0	0	6	5	1	0	4	3	1	1	2	1	3	3	0	0	8	3	7	5	7	8	8	6	1	1	2	2	1	4	8	4	3	1	12	5	8	11	4	1	0	0	1	2	5	6	1	2	3	3	3	1	0	2	1	1	4	2	2	1	1	2	0	2	2	2	0	7	4	4
KHDC1	2	1	2	1	2	1	0	2	3	3	0	0	4	2	0	1	2	0	1	1	0	2	2	4	7	1	1	2	5	0	1	1	1	3	1	1	0	0	0	0	0	3	0	2	1	1	4	3	0	0	3	1	0	1	1	0	2	0	1	0	5	0	2	0	5	0	1	2	7	1	0	2	1	1	0	1	3	4	1	3	7	3	1	0	1	4	2	0	1	1	1	1	3	4	3	1	0	0	0	9
KHDC1L	0	0	0	0	0	0	0	2	0	1	0	0	0	0	2	0	1	0	0	0	0	1	0	0	0	0	0	0	0	0	0	0	1	1	0	1	1	0	0	0	0	0	0	0	0	1	0	0	0	0	1	0	0	2	0	1	0	0	0	0	1	0	0	0	2	1	1	2	0	0	0	2	0	0	0	0	0	0	0	0	3	0	0	0	0	2	4	0	0	2	0	0	0	1	0	1	0	0	0	0
KHDC3L	0	0	0	1	0	0	0	0	0	3	0	0	1	0	1	0	0	0	0	0	0	0	0	0	0	0	0	0	0	0	0	0	0	0	0	0	0	0	0	0	2	1	0	0	0	0	0	0	0	0	1	0	0	0	0	0	0	0	0	0	1	0	0	1	2	0	0	0	0	0	0	0	0	0	0	0	0	0	0	0	0	0	0	0	0	0	0	0	0	0	1	0	0	0	0	0	0	0	0	1
KHDRBS1	287	641	281	427	538	212	478	647	518	504	542	278	686	513	440	671	296	626	719	147	541	1052	653	835	783	668	429	558	689	474	28	337	665	714	327	622	314	520	481	421	550	537	342	538	268	218	466	499	451	457	1027	705	526	519	326	247	312	256	281	419	682	853	684	444	805	780	571	530	554	576	502	803	374	338	417	523	512	1119	331	490	427	397	359	489	292	498	548	337	303	177	445	166	344	501	259	466	255	356	308	883
KHDRBS2	6	11	12	6	21	18	34	39	13	14	6	27	7	23	17	44	21	21	34	10	50	64	33	21	22	21	13	11	38	4	74	15	55	39	3	13	13	12	23	5	18	20	35	33	22	15	17	32	39	24	79	19	21	21	38	20	30	55	17	19	36	19	44	14	36	11	9	13	38	19	40	44	41	28	27	53	44	101	19	4	47	14	46	24	43	53	52	31	21	11	28	8	15	14	12	32	15	16	13	60
KHDRBS3	3	8	0	4	3	2	5	5	1	0	4	7	0	2	4	5	3	0	5	4	5	6	1	1	3	7	2	1	2	1	1	4	5	4	4	1	2	7	0	0	0	6	0	2	1	1	7	9	9	4	2	5	3	1	2	0	0	2	0	1	2	1	1	1	5	3	2	4	10	6	3	9	0	3	1	2	2	9	0	0	0	1	0	0	5	0	5	2	2	0	2	3	4	3	3	2	4	2	1	1
KHK	23	34	9	11	30	21	41	37	37	35	21	23	24	47	15	10	21	19	35	13	37	42	41	25	30	17	12	13	33	10	25	18	36	27	28	39	18	16	37	18	34	34	16	22	21	18	15	23	26	21	59	22	31	30	22	12	21	9	5	15	20	18	29	18	40	30	24	21	27	20	23	40	29	11	21	43	19	38	8	7	12	9	22	15	17	24	28	14	33	27	30	17	17	9	20	22	9	11	17	68
KHNYN	532	925	513	472	743	542	537	955	962	743	821	714	806	869	724	837	500	791	1085	474	797	1185	818	1027	890	666	483	502	988	701	418	560	919	1076	756	1027	539	744	686	713	659	728	498	533	376	355	420	377	547	359	1165	530	638	548	621	311	477	361	301	430	711	467	563	403	799	583	558	512	598	423	567	953	504	331	410	428	510	1075	419	422	510	286	411	461	281	536	673	524	715	533	498	353	396	411	293	497	292	375	312	1127
KHSRP	580	879	433	631	668	481	766	928	475	361	368	526	402	726	349	551	191	442	759	466	927	952	838	798	702	606	414	428	720	466	222	390	746	911	431	481	288	583	409	313	488	617	497	611	334	351	577	729	480	514	1250	643	648	722	540	396	489	435	364	668	567	929	810	467	1104	725	476	369	533	570	520	1098	551	397	537	597	562	1205	410	294	329	387	361	404	234	320	609	325	474	586	492	424	471	512	301	539	276	378	260	876
KIAA0020	118	247	153	164	252	80	165	295	262	337	116	131	230	198	99	202	128	428	690	106	200	463	339	332	421	319	239	193	466	280	22	130	507	292	144	264	199	267	265	252	200	204	144	267	138	62	184	80	232	76	487	236	245	289	130	88	156	155	116	160	406	195	380	180	292	324	165	214	319	183	268	337	91	117	143	231	155	630	84	122	180	137	163	228	184	255	341	110	132	110	63	41	61	182	51	193	73	191	178	472
KIAA0040	475	695	368	397	1033	862	885	928	316	307	167	499	156	709	263	345	190	333	388	216	835	1148	772	706	547	426	260	499	362	274	275	933	568	1464	272	387	223	551	259	517	256	276	551	877	724	1098	489	715	657	538	1336	606	582	559	453	458	621	406	657	508	342	1090	657	547	1016	593	387	332	420	792	472	996	273	215	285	448	253	654	259	1082	241	591	235	260	185	349	702	250	267	574	380	951	269	501	168	299	256	320	181	1059
KIAA0087	0	0	0	0	0	0	0	0	0	0	1	0	0	0	1	0	1	0	0	0	0	1	0	1	0	0	0	0	0	0	0	0	0	1	0	0	1	0	0	1	0	0	0	2	0	0	0	0	0	0	0	0	1	1	0	1	0	1	0	0	0	0	0	0	0	0	1	0	0	1	1	0	0	0	0	0	0	0	1	0	0	0	0	1	0	0	1	2	0	0	0	0	0	0	0	0	0	0	4	1
KIAA0100	524	920	551	521	558	390	447	556	472	403	348	600	340	656	356	478	224	316	622	324	657	969	605	528	532	352	220	274	489	217	41	269	533	719	337	441	220	446	281	302	343	393	488	569	344	344	447	548	421	332	1061	427	440	297	324	205	330	338	266	363	387	571	349	336	435	295	358	304	297	330	374	822	400	270	322	419	368	622	240	238	273	182	262	319	294	344	420	213	215	207	197	265	181	294	151	244	169	244	145	586
KIAA0101	3	15	10	1	13	9	7	9	6	15	6	7	10	9	20	31	6	12	28	2	15	26	27	12	12	19	12	4	21	9	0	4	30	8	15	21	13	12	5	5	12	15	13	15	19	3	79	27	21	18	36	21	24	32	16	14	23	8	20	15	21	8	26	5	36	19	6	8	54	17	7	15	8	11	19	31	26	29	14	9	38	20	10	14	13	24	38	9	13	7	11	6	15	18	6	14	5	28	12	47
KIAA0125	18	30	17	6	27	11	28	54	44	32	39	24	45	19	65	96	23	29	42	10	70	138	40	53	55	23	33	38	63	52	0	17	87	73	26	69	27	35	44	28	42	45	34	44	22	16	60	39	51	25	76	26	29	42	50	17	23	11	26	27	132	46	76	32	97	64	33	31	70	27	69	181	56	31	27	86	79	184	30	23	105	83	72	59	16	73	50	22	38	13	40	9	43	22	16	27	16	21	13	54
KIAA0141	163	275	167	187	177	103	193	283	398	257	214	188	275	269	259	319	179	243	334	256	275	416	362	326	373	198	216	166	310	243	115	145	381	389	228	228	200	254	179	218	260	333	164	199	130	84	185	141	143	109	414	216	252	194	148	100	212	160	125	195	209	176	164	147	315	235	176	124	241	125	194	349	181	109	159	193	223	380	141	142	178	118	207	188	148	142	204	82	141	109	207	91	124	211	80	117	84	113	115	430
KIAA0146	173	301	211	311	337	122	259	323	239	228	211	129	257	169	188	222	219	304	478	130	383	554	434	402	464	319	334	304	472	317	24	135	447	296	177	332	203	251	204	160	261	217	203	317	239	140	201	198	443	147	735	266	360	258	172	150	252	181	123	194	324	322	321	187	294	285	265	296	407	335	209	392	172	108	171	268	212	430	207	240	298	167	188	238	235	287	351	175	242	95	205	86	172	223	101	235	106	241	231	631
KIAA0195	213	364	167	218	188	169	327	343	226	191	189	246	168	273	128	190	92	166	315	140	460	329	332	329	316	234	123	68	251	104	155	104	262	303	121	163	98	121	138	112	157	172	217	279	188	174	214	324	319	125	535	225	227	189	220	100	226	160	100	146	179	234	264	111	380	229	191	172	286	117	103	261	200	87	155	187	162	267	116	44	155	59	126	89	59	137	197	118	107	132	117	54	110	93	68	147	99	108	123	400
KIAA0196	148	305	155	186	206	208	238	301	176	139	156	245	142	298	133	203	83	204	344	109	281	381	348	296	247	222	121	151	232	156	87	129	274	290	100	198	90	152	119	108	152	141	156	257	120	111	207	254	174	137	430	278	219	324	194	129	161	128	169	230	210	256	256	143	275	190	147	147	181	157	184	377	140	94	115	207	164	331	131	124	112	125	119	165	66	140	200	109	129	185	128	123	113	171	92	193	69	124	72	335
KIAA0226	510	926	531	603	1631	782	538	994	675	681	602	1136	532	1235	434	576	328	1066	1304	901	697	1884	748	883	842	710	383	522	859	484	365	1735	1121	3173	508	811	378	1340	409	1774	627	557	466	1176	552	1217	483	454	566	434	1457	1053	755	736	464	299	570	724	540	593	676	1761	803	1081	929	1478	519	428	576	468	734	1183	697	616	502	622	649	1471	409	1791	699	1853	434	562	379	582	886	507	503	881	574	823	429	942	265	513	283	365	327	1160
KIAA0226L	103	153	82	124	103	52	108	140	277	273	197	116	267	139	210	360	98	132	270	146	289	477	237	221	452	215	156	135	329	199	114	118	495	314	197	266	133	96	159	116	231	273	114	69	165	69	83	70	145	138	290	116	168	102	230	128	91	67	93	133	204	86	76	41	239	175	194	195	142	250	405	526	125	120	115	187	136	400	70	94	133	76	243	179	132	187	254	84	151	107	265	122	61	68	65	122	95	154	69	340
KIAA0232	99	138	63	99	107	58	99	175	168	137	81	29	110	98	59	150	75	112	143	28	138	255	152	229	168	134	71	105	139	105	0	42	134	116	75	177	72	92	78	101	100	77	73	102	112	57	88	65	121	113	187	133	113	107	61	38	55	42	75	90	109	107	105	62	156	116	134	117	105	129	122	200	60	50	85	116	75	190	71	70	60	52	75	70	83	90	81	42	36	18	81	40	31	66	36	78	50	91	63	207
KIAA0240	491	797	311	469	452	430	516	588	439	317	361	443	243	658	211	366	110	337	491	241	611	661	770	603	588	422	221	215	523	265	80	265	600	643	284	437	226	392	265	274	412	437	392	487	387	438	364	632	302	325	686	377	432	555	383	260	364	301	367	391	355	577	561	341	548	400	349	306	362	543	371	662	293	166	321	342	258	662	261	210	175	182	202	270	146	266	511	173	304	374	280	383	254	321	207	299	251	265	161	645
KIAA0247	947	1483	659	1031	1344	1247	1596	2003	1139	908	805	1189	634	1310	561	847	432	858	1165	755	1622	2182	1333	1601	1329	899	521	734	961	821	435	916	1115	1984	725	1234	552	1077	572	892	819	833	767	997	862	985	563	917	1016	754	1853	884	757	934	694	327	581	607	878	636	347	1168	759	973	915	947	836	485	684	783	637	1365	651	532	807	813	590	999	515	1180	478	514	469	353	351	649	644	303	353	618	600	786	374	496	268	504	315	525	354	1536
KIAA0284	4	0	0	4	1	2	2	1	2	0	0	3	4	3	0	1	1	0	1	0	11	5	3	5	1	2	2	1	0	0	0	1	6	3	0	1	0	0	4	0	0	2	3	2	0	0	1	2	1	1	3	1	0	2	1	1	2	0	1	0	0	0	5	3	4	2	0	3	2	0	0	0	0	0	0	6	0	4	1	0	1	0	0	0	0	1	5	1	2	3	0	0	2	1	0	4	1	0	1	8
KIAA0317	728	1025	491	747	371	325	676	1260	830	691	534	581	643	835	517	730	315	612	1147	500	987	1337	1341	927	983	477	376	249	866	460	274	255	1019	962	444	859	362	663	383	513	609	637	502	628	607	398	256	259	380	243	600	181	412	262	295	108	297	337	346	322	314	470	322	319	421	546	523	295	477	286	232	652	303	238	489	361	427	780	334	247	349	177	283	162	181	356	510	160	254	137	244	112	228	215	125	250	227	459	321	1227
KIAA0319	20	24	8	37	6	15	31	68	44	29	23	2	16	4	30	36	12	8	14	1	14	17	15	41	25	7	4	7	20	35	10	10	44	8	9	24	40	5	13	9	25	30	3	4	19	5	14	10	16	3	12	4	11	10	19	6	13	9	7	9	18	3	10	7	16	11	19	16	12	11	15	47	8	1	13	7	7	18	7	6	6	4	5	8	7	6	24	7	8	2	31	8	3	1	15	8	8	22	8	25
KIAA0319L	211	361	203	251	302	240	260	330	216	196	211	288	179	374	202	250	108	236	394	177	274	505	403	331	343	252	158	169	322	151	125	233	396	416	125	223	117	282	188	200	205	224	259	362	198	226	238	247	243	140	620	303	263	248	199	100	212	184	164	196	175	328	329	252	355	309	202	231	272	196	143	318	157	68	166	169	133	304	103	131	152	154	160	191	125	149	257	135	196	211	153	149	156	201	88	157	115	187	103	422
KIAA0355	93	94	75	99	80	59	76	87	50	51	12	47	36	82	19	37	34	38	71	12	107	105	98	87	86	49	31	32	73	41	9	42	113	73	21	29	28	42	44	24	49	28	115	117	56	89	65	58	139	72	240	85	59	89	69	57	104	56	27	43	44	102	144	59	76	42	73	55	105	73	44	117	35	25	53	100	55	70	35	18	54	33	35	50	36	68	89	25	53	70	21	25	24	50	15	41	31	63	48	150
KIAA0368	448	797	352	471	633	296	352	666	613	573	554	528	533	729	337	593	399	818	1110	479	662	1278	1006	669	775	486	471	462	754	465	116	365	976	843	421	726	422	806	401	645	554	579	343	715	418	284	488	441	328	204	779	535	470	560	299	278	332	382	259	448	481	600	472	375	542	649	344	283	548	454	425	698	290	327	356	519	392	870	246	430	225	229	393	559	331	478	564	199	278	370	250	308	209	607	155	387	175	380	275	1288
KIAA0391	109	178	99	143	147	86	142	187	139	143	83	98	103	155	111	148	108	116	262	56	199	300	312	127	114	130	83	57	119	76	34	74	205	155	73	137	99	103	120	70	91	120	171	188	119	88	130	189	181	77	299	65	75	137	107	71	125	87	64	80	123	114	194	68	146	121	108	77	193	77	53	122	93	64	121	105	84	195	78	65	67	61	67	83	133	102	164	50	95	138	45	53	69	77	37	70	71	106	77	206
KIAA0408	0	0	0	0	0	1	1	1	0	1	0	1	0	0	3	0	1	1	0	0	0	2	0	1	0	3	4	0	1	1	1	1	0	1	0	0	0	1	0	3	0	0	1	0	2	1	2	0	0	1	3	4	2	1	0	0	0	0	1	1	0	0	2	0	2	0	4	1	0	2	1	0	0	0	0	0	2	1	0	0	1	0	0	0	0	0	0	0	0	1	2	2	3	0	1	0	0	1	0	1
KIAA0430	833	1516	818	1291	926	696	730	760	435	436	672	970	442	897	283	504	190	425	466	334	1427	1028	905	875	799	576	543	674	832	578	158	517	827	995	383	631	241	447	379	299	453	414	758	746	689	746	517	878	541	515	1371	667	575	845	518	535	419	333	616	870	409	745	818	533	763	473	556	414	406	902	508	1015	431	272	451	460	315	641	319	334	291	263	310	381	198	556	503	326	377	553	463	619	420	401	316	468	339	376	226	1027
KIAA0494	186	298	138	190	224	151	221	276	133	141	124	149	127	198	137	142	80	189	238	47	255	315	307	278	276	220	120	127	217	133	20	79	255	258	98	146	90	154	141	108	117	127	160	300	140	112	208	233	194	151	533	293	226	294	198	147	167	172	122	197	211	303	347	196	360	259	218	161	251	237	147	358	176	111	163	269	194	388	137	139	191	135	187	184	166	278	219	93	133	107	161	109	98	124	81	144	70	110	112	302
KIAA0494-AS1	0	0	0	0	0	0	0	0	0	0	0	0	0	0	0	0	0	0	1	0	0	0	0	0	0	0	0	1	0	0	0	0	0	0	0	0	0	0	0	0	1	0	0	0	1	1	0	0	0	0	1	0	0	0	1	0	0	0	0	0	0	0	0	0	0	0	1	0	0	0	1	0	0	0	0	0	1	0	0	0	1	0	0	0	0	0	0	0	0	0	0	0	1	0	0	0	0	1	0	0
KIAA0513	892	1351	698	854	1166	834	944	1269	880	635	709	947	633	1451	541	851	441	1001	1150	931	1076	1662	1051	1319	857	893	529	680	890	623	269	520	955	1701	913	1000	535	995	629	967	870	1059	611	996	747	707	486	592	678	591	1308	977	731	566	547	347	507	558	557	661	627	1276	684	742	1125	1210	743	515	541	718	659	1207	801	699	578	522	537	1168	459	598	426	414	600	588	410	543	547	337	473	736	744	759	549	910	469	605	519	555	410	1542
KIAA0528	78	126	69	89	151	63	95	141	137	138	143	79	145	114	133	203	100	214	242	51	178	443	211	243	228	172	125	126	228	105	1	57	297	161	68	134	68	120	115	106	147	138	97	155	90	65	133	86	201	147	272	204	213	133	124	40	107	70	64	137	207	127	187	125	187	188	132	158	156	107	161	268	99	107	102	180	139	302	94	77	143	100	115	66	89	184	162	72	94	34	105	21	44	140	65	121	73	90	98	269
KIAA0556	294	502	280	378	467	311	476	608	376	272	208	334	273	594	249	155	133	350	473	222	363	561	471	518	362	300	179	226	425	290	171	321	574	575	289	394	206	349	286	362	306	280	226	297	427	331	244	222	486	196	790	388	370	334	347	234	372	230	287	154	278	400	370	204	649	413	254	251	363	297	276	499	202	142	196	293	152	401	158	303	289	193	164	214	127	254	381	159	259	359	341	311	193	166	121	263	171	251	214	859
KIAA0586	28	40	32	25	34	24	34	48	43	60	17	7	59	45	16	65	35	72	120	14	59	123	58	88	113	60	49	30	89	53	3	15	87	30	20	62	31	41	42	25	34	24	47	37	46	15	52	20	54	35	128	87	82	83	35	34	33	31	28	67	84	32	70	26	57	49	32	64	73	59	49	100	38	28	49	86	47	145	28	21	63	33	49	51	38	78	57	6	28	23	24	12	13	43	11	51	19	25	33	88
KIAA0664	206	308	179	174	152	143	215	311	247	194	200	164	228	223	149	235	110	164	349	181	278	358	244	306	251	187	110	107	223	108	88	100	286	311	118	174	118	158	122	136	192	198	168	194	128	139	151	155	112	86	325	140	163	147	138	58	137	101	60	121	124	131	104	86	168	158	128	100	200	102	116	276	106	76	142	121	160	330	103	78	144	81	137	125	90	107	183	88	144	89	100	45	133	139	96	110	57	102	87	279
KIAA0664L3	67	89	61	72	88	84	77	131	93	90	46	47	47	47	62	84	58	88	143	41	83	118	146	113	100	88	42	52	94	44	90	62	187	126	48	44	40	47	77	37	58	46	133	103	91	84	86	68	104	41	407	118	111	103	163	87	152	44	66	75	99	117	122	58	115	60	51	68	145	59	75	125	62	35	86	82	67	121	64	38	81	56	58	59	48	81	114	53	98	95	70	32	60	63	17	61	17	33	37	122
KIAA0753	36	70	20	48	48	34	34	51	43	47	34	44	37	28	21	41	26	41	64	10	40	86	84	59	53	40	17	35	52	25	6	16	78	43	21	50	12	23	38	14	16	26	32	37	29	18	41	42	72	19	108	42	48	46	33	25	44	24	32	35	25	23	37	23	48	28	36	36	26	22	41	71	37	16	37	47	25	44	28	13	34	19	39	25	16	40	38	23	23	26	25	11	18	29	12	42	13	24	20	92
KIAA0754	96	186	121	134	121	56	98	178	162	188	108	94	158	116	79	136	50	166	374	90	135	268	158	191	166	155	71	82	227	129	25	70	283	151	98	145	126	130	122	81	116	98	83	78	77	33	95	82	84	60	81	60	82	92	96	56	94	64	50	79	172	100	161	42	117	119	54	113	93	82	115	182	41	36	44	95	77	240	31	45	68	51	60	59	33	75	137	30	64	51	67	31	32	68	30	68	31	91	50	239
KIAA0825	36	56	41	38	87	37	95	91	66	93	59	24	65	70	60	119	53	93	77	11	42	75	67	85	90	42	42	34	89	73	2	18	51	39	26	76	41	36	25	45	45	29	19	43	101	32	44	27	58	35	85	71	59	37	26	6	26	26	35	35	55	27	61	22	87	56	64	46	56	65	81	80	28	18	24	44	25	68	29	21	53	25	46	29	18	33	32	15	14	11	50	13	26	27	21	42	22	31	34	92
KIAA0895	0	0	0	0	0	0	0	0	0	0	0	0	0	0	0	0	0	0	0	0	0	0	0	0	0	0	0	0	0	0	0	0	0	0	0	0	0	0	0	0	0	0	0	0	0	0	0	0	0	0	1	0	0	0	0	0	0	0	0	0	0	0	0	0	0	0	0	0	0	0	0	1	0	0	0	0	0	0	0	0	0	0	0	0	0	1	0	0	0	0	0	0	0	0	0	0	0	0	0	0
KIAA0895L	14	16	13	14	43	9	7	14	14	7	13	18	14	29	8	24	4	24	21	14	9	23	11	15	18	17	9	12	23	9	5	19	19	54	5	10	10	33	12	67	8	14	3	39	11	16	6	8	16	2	34	28	10	4	9	8	12	11	3	6	11	21	10	14	6	32	8	10	14	10	6	7	4	2	11	9	5	10	12	15	9	14	12	11	8	10	32	9	15	18	1	17	4	22	3	9	10	8	12	25
KIAA0907	146	170	113	129	126	114	138	177	140	138	98	151	85	177	102	126	72	106	190	65	169	217	219	126	152	99	71	73	122	62	37	56	191	157	82	158	56	85	112	59	112	89	141	194	122	118	129	168	143	86	340	133	118	131	152	87	119	91	68	102	164	128	189	107	195	98	109	112	163	139	90	189	104	61	103	121	123	176	50	98	109	70	62	121	65	152	125	54	90	145	91	105	79	88	58	93	72	80	80	234
KIAA0913	675	1096	588	688	737	536	761	1115	767	510	607	544	548	897	404	672	290	539	900	429	796	1126	953	1024	856	676	306	419	735	562	613	470	928	1230	516	590	352	627	435	562	601	601	533	661	460	426	457	523	600	466	1346	720	712	686	527	270	523	521	445	542	574	771	645	580	1145	836	626	446	665	496	551	1121	650	397	568	601	605	1027	477	866	685	617	425	402	331	542	524	238	443	391	619	455	406	416	225	393	279	368	330	1079
KIAA0922	345	678	436	492	590	228	441	575	435	510	353	343	439	562	302	474	229	581	867	174	589	1290	697	790	732	432	407	430	721	401	14	264	701	779	267	550	258	520	405	374	365	335	360	569	283	265	376	402	556	455	1375	1152	540	539	296	194	251	339	281	364	853	872	705	574	844	597	643	429	594	478	504	952	573	442	495	902	484	1009	337	387	528	408	419	417	313	870	642	277	210	209	255	216	221	348	198	387	287	306	303	969
KIAA0930	531	1166	694	896	1607	876	1126	2204	1228	1037	1005	1049	734	1204	1439	1766	593	1375	1870	1368	1151	2393	869	1094	1313	1176	839	1089	1172	853	498	1494	1268	2829	932	1537	882	1550	721	1725	1037	1255	760	1188	621	572	603	530	905	713	1989	1222	915	517	550	349	531	638	823	956	733	1326	554	830	1305	2003	693	697	626	629	661	1262	941	861	513	498	622	1740	639	813	470	479	516	401	304	401	580	460	541	649	634	399	598	1030	344	624	377	609	618	2439
KIAA0947	38	80	72	57	77	41	41	109	100	108	58	29	93	68	52	95	49	113	168	34	76	241	79	154	148	104	62	67	109	59	3	27	83	108	50	114	47	78	57	80	77	91	47	91	47	27	54	41	80	60	103	109	107	76	34	20	34	48	45	77	110	94	97	70	88	100	89	65	88	79	101	194	90	64	74	114	98	221	67	65	66	75	53	40	46	88	113	29	36	17	26	10	26	44	17	59	35	42	38	95
KIAA1009	51	63	28	48	99	21	54	102	76	80	32	27	63	69	26	53	39	109	147	29	61	179	110	91	113	69	49	72	110	51	4	52	120	114	31	88	39	68	52	82	56	55	51	74	46	26	76	37	60	43	116	125	102	73	51	21	62	50	60	45	76	94	91	65	75	118	39	75	87	78	84	93	31	50	40	86	42	140	19	136	65	42	52	59	54	53	110	25	31	33	30	31	17	75	15	64	19	62	44	131
KIAA1024	10	20	8	10	3	2	3	13	18	7	9	16	7	4	8	24	6	6	10	1	8	8	6	16	11	14	17	18	5	7	8	9	7	9	2	5	1	3	6	8	22	24	11	8	5	2	17	12	16	6	26	10	16	16	10	4	9	4	7	11	15	19	9	2	3	5	1	2	8	6	10	14	12	5	10	4	4	11	13	5	11	8	11	6	4	3	11	1	4	3	7	7	8	14	1	10	0	4	5	13
KIAA1033	44	132	81	100	193	51	66	136	111	114	51	42	86	115	62	129	101	199	200	32	81	347	127	181	173	137	93	161	197	124	2	89	150	177	55	130	96	150	81	159	53	86	64	138	82	44	71	41	123	92	178	212	158	94	59	43	62	43	77	75	169	183	132	86	188	171	61	111	100	122	170	177	46	89	64	110	83	219	50	242	97	136	73	105	109	132	120	41	54	24	53	39	34	131	43	107	51	94	88	213
KIAA1045	2	10	5	7	1	0	37	41	4	1	1	2	0	1	0	0	0	0	0	0	0	0	9	3	10	2	1	0	0	1	0	0	6	1	9	5	0	0	1	1	5	7	0	0	5	2	1	0	2	3	0	0	2	0	0	1	1	0	0	0	0	2	0	0	2	0	0	0	1	2	2	2	0	0	2	0	0	1	3	1	0	0	0	0	0	2	1	1	2	0	0	2	0	0	0	3	2	0	0	9
KIAA1107	28	53	14	24	20	15	30	26	57	66	30	15	85	46	27	33	35	62	91	34	39	86	67	71	48	57	27	30	64	70	11	16	103	37	62	63	66	40	50	40	54	56	25	33	50	12	27	22	28	23	57	50	38	50	19	17	36	15	30	24	79	32	44	19	40	49	13	31	47	26	37	67	30	18	31	49	18	150	10	18	32	20	28	49	28	26	53	9	27	32	17	19	15	29	14	47	11	36	24	84
KIAA1109	339	559	333	426	778	216	280	474	503	531	378	469	461	785	334	474	381	1200	985	364	523	1732	698	937	837	704	371	392	764	482	58	589	825	1093	364	624	322	758	280	1161	370	440	386	798	414	516	475	408	534	434	1116	1205	756	608	373	187	362	366	407	463	691	1489	744	791	771	1151	568	600	752	481	477	801	369	440	408	502	459	1006	311	1059	587	1011	387	451	396	506	565	230	291	218	301	453	182	643	143	469	259	315	288	805
KIAA1143	172	404	187	277	273	171	239	406	202	172	136	227	132	270	162	168	158	273	423	158	390	645	596	327	367	367	228	176	308	192	77	150	380	309	181	233	145	218	162	115	169	213	220	373	170	140	215	253	335	166	578	285	338	341	212	240	231	228	171	186	296	256	327	182	275	167	134	177	395	223	218	406	140	190	157	392	197	440	112	178	169	126	146	301	236	294	350	91	133	358	85	154	69	213	85	218	113	228	131	430
KIAA1147	406	760	359	403	424	234	462	664	864	948	721	379	864	712	578	722	408	790	1350	425	652	994	907	904	1000	656	414	491	1215	605	421	400	1294	813	441	786	489	471	633	339	729	703	552	595	366	248	539	464	560	296	1146	513	569	553	427	258	435	303	310	368	835	410	632	287	614	463	492	383	620	391	652	1095	535	343	566	618	562	1282	328	270	659	327	541	561	304	571	778	398	733	509	544	190	354	518	267	576	262	423	304	944
KIAA1161	1	7	5	3	0	2	8	3	1	2	4	2	1	1	3	0	1	2	0	2	8	1	6	2	0	0	2	1	2	3	0	0	3	1	5	2	0	1	4	1	3	1	1	1	4	1	1	2	0	6	2	1	0	2	2	0	3	0	4	1	4	3	3	1	3	0	1	2	5	0	3	3	1	2	1	4	1	7	0	1	1	2	2	2	0	1	1	2	4	1	0	0	0	0	0	1	2	2	0	5
KIAA1191	352	628	356	385	515	354	451	573	262	240	361	440	359	453	295	330	229	275	511	193	744	690	577	439	465	446	294	204	643	408	261	252	482	542	223	349	205	256	262	165	282	294	418	522	338	280	408	403	373	212	781	337	363	339	327	287	387	293	231	363	300	471	536	322	608	385	364	254	589	376	336	591	337	247	368	461	472	685	295	173	367	274	295	369	218	312	432	257	322	489	259	278	230	306	222	332	193	234	178	553
KIAA1199	0	0	3	1	2	3	4	1	0	0	2	0	1	1	0	0	0	0	3	1	2	2	0	1	1	0	2	1	3	0	1	0	2	1	0	1	0	1	0	0	2	0	0	0	1	2	0	0	0	0	0	1	0	0	1	0	2	0	0	2	0	2	2	0	0	0	1	1	0	0	0	1	0	0	2	1	0	0	0	0	0	0	0	0	0	0	0	1	1	1	0	0	0	0	0	0	1	2	1	2
KIAA1210	0	0	0	0	0	0	0	1	0	0	0	0	0	0	0	0	1	0	0	0	0	0	0	0	0	0	0	0	0	0	0	0	0	0	0	0	0	0	0	0	0	0	0	0	0	0	0	0	0	0	0	0	0	0	0	0	0	0	0	0	0	0	0	0	0	0	0	0	0	0	0	0	0	0	0	0	0	0	0	0	0	0	0	0	1	0	0	0	0	0	0	0	0	0	0	0	0	0	0	0
KIAA1211	0	2	5	5	6	2	1	1	1	1	7	2	2	2	5	5	0	2	4	3	10	2	0	0	6	3	3	2	1	1	1	0	5	11	1	4	0	4	1	3	4	6	0	3	2	1	0	5	0	3	5	0	3	0	1	3	2	3	4	5	4	1	3	1	5	2	3	2	0	5	4	7	1	3	2	3	5	4	4	5	0	1	0	0	0	1	2	0	2	0	2	2	1	1	1	3	3	1	0	6
KIAA1211L	0	1	0	0	0	1	0	0	4	0	0	0	0	0	0	0	0	0	0	0	0	1	0	0	0	1	1	1	0	0	0	0	0	0	0	0	0	1	0	0	0	1	0	0	0	0	0	0	1	0	2	0	1	0	0	0	0	0	0	2	0	0	0	1	0	0	0	0	2	0	0	0	0	0	0	0	0	0	0	0	0	1	1	0	0	0	0	0	0	0	0	0	0	0	0	0	0	0	0	0
KIAA1217	0	1	0	1	1	0	0	0	0	0	3	1	0	0	0	0	0	0	0	0	2	0	0	0	0	0	0	0	0	2	0	0	1	1	0	2	0	0	0	0	0	0	0	1	1	1	0	0	0	0	0	2	2	1	1	0	1	1	0	0	1	0	0	1	0	0	0	0	0	0	0	0	0	1	0	0	2	0	0	1	0	0	0	0	0	0	1	0	0	2	0	0	1	1	1	0	0	1	0	0
KIAA1239	0	0	0	0	0	0	0	0	0	0	0	0	0	0	0	0	0	0	0	0	0	0	0	0	0	0	0	0	0	0	0	0	0	0	0	0	0	0	0	0	0	0	0	0	0	0	0	0	0	0	0	0	0	0	0	0	0	0	0	0	0	0	0	0	0	0	0	0	0	0	0	0	0	0	0	0	0	0	0	0	0	0	0	0	0	0	0	0	0	0	0	0	0	0	0	0	0	0	0	0
KIAA1244	0	0	0	0	0	0	1	1	0	0	0	0	0	0	0	0	0	0	0	0	0	0	0	0	0	0	0	0	0	1	0	0	0	0	0	2	0	0	0	0	0	0	0	0	0	0	0	0	0	0	0	0	1	0	0	0	0	0	0	0	0	0	0	0	0	0	0	0	0	0	0	0	0	0	0	0	0	0	0	0	0	0	1	0	0	0	0	0	0	0	0	0	0	0	0	0	0	0	0	0
KIAA1257	46	112	44	28	35	34	48	55	135	107	55	27	39	79	32	82	32	97	28	33	58	84	90	120	63	36	23	33	64	54	30	23	86	31	51	79	56	38	35	47	74	77	40	32	111	55	32	51	46	49	68	38	56	52	46	22	35	16	27	22	51	58	21	16	134	55	67	44	38	45	36	86	27	13	35	29	9	40	19	26	22	3	26	24	32	38	27	9	16	31	78	34	17	37	8	36	47	51	68	183
KIAA1279	26	37	26	39	43	11	30	44	47	58	40	19	50	37	37	41	30	57	56	21	38	102	54	50	56	56	39	36	49	31	1	26	41	37	23	44	27	30	34	30	34	31	31	53	30	10	39	29	32	19	55	69	45	33	27	21	24	37	23	28	66	53	23	17	60	66	22	45	63	43	50	75	32	33	30	72	45	95	25	36	49	30	47	40	35	41	45	15	27	6	6	3	21	43	12	33	15	23	31	80
KIAA1324	126	238	202	281	55	64	611	735	135	102	211	88	95	84	96	161	46	63	162	57	85	84	199	378	384	224	132	251	198	210	36	60	109	56	75	89	207	167	49	14	329	363	52	28	75	29	14	41	168	142	98	46	34	56	43	15	86	40	138	118	80	30	180	74	311	80	81	82	66	118	51	109	65	36	155	116	42	80	40	66	40	17	92	58	61	111	136	64	59	34	60	29	104	35	60	61	124	95	23	77
KIAA1324L	23	30	29	30	15	15	41	63	63	76	25	42	27	38	30	56	22	42	52	7	32	52	74	43	36	37	34	12	30	17	20	5	135	50	19	35	28	34	44	15	37	47	10	4	68	31	40	36	37	25	82	41	27	30	30	18	10	10	17	40	22	14	37	10	25	27	15	10	18	9	20	50	37	17	17	27	20	44	13	6	33	20	15	28	10	12	14	6	33	25	18	4	17	20	5	20	18	21	13	45
KIAA1328	64	105	61	73	96	43	33	67	83	104	52	53	80	77	62	60	26	75	191	50	130	145	183	121	103	111	69	49	133	60	30	35	143	90	62	84	47	76	65	32	62	66	86	87	51	32	76	56	89	51	157	83	106	119	70	46	65	52	36	67	160	60	62	35	89	57	49	75	148	56	81	174	61	37	61	100	62	138	36	27	54	26	58	55	37	76	127	65	93	63	47	22	46	48	21	73	42	46	51	150
KIAA1377	7	14	6	5	12	5	10	13	17	28	15	3	21	11	6	9	8	8	56	1	14	34	17	15	30	14	9	4	36	25	3	0	27	15	5	12	5	4	24	9	11	14	7	11	16	4	10	11	10	3	30	12	13	7	5	3	3	4	6	5	23	5	15	2	16	4	12	8	28	6	10	20	1	4	7	8	9	33	9	3	17	4	5	8	7	12	13	5	14	0	7	2	1	7	1	16	8	13	14	18
KIAA1383	6	7	13	3	13	8	8	12	12	28	10	2	17	10	10	15	14	32	22	6	7	55	21	15	25	12	12	3	26	6	0	6	28	19	16	14	7	21	17	14	10	9	13	21	5	5	17	10	9	10	23	16	23	16	7	3	11	8	7	6	15	10	12	7	16	9	7	10	25	6	18	21	0	13	8	12	18	39	1	1	16	5	15	17	11	12	36	5	12	6	6	2	4	13	4	13	5	14	9	29
KIAA1407	10	28	17	9	10	2	5	14	23	24	22	5	27	16	23	32	12	24	33	4	35	55	21	40	34	10	28	20	38	18	1	4	60	25	7	27	15	13	20	16	20	22	13	10	8	7	21	14	13	9	29	22	23	25	17	6	28	8	11	20	37	5	20	10	21	13	22	27	31	19	34	42	12	21	12	34	25	67	19	3	52	18	21	17	15	23	25	9	13	1	27	8	10	14	5	24	10	7	18	31
KIAA1429	50	120	30	73	66	18	50	96	131	119	116	42	123	104	62	147	67	132	149	32	97	233	115	116	133	109	69	83	114	74	1	50	138	121	45	149	49	109	70	86	117	110	44	88	66	25	62	58	66	45	114	99	36	87	38	20	27	37	36	58	89	72	90	59	93	111	66	71	79	84	105	181	47	50	85	83	63	179	55	47	51	41	59	66	42	93	98	40	60	14	23	3	33	59	20	73	32	65	64	141
KIAA1430	212	416	192	205	309	173	230	412	358	369	364	216	400	369	230	307	228	415	807	286	357	643	854	481	375	321	237	277	557	308	113	136	596	370	205	317	262	260	223	156	366	524	201	192	190	102	277	248	191	118	555	286	243	336	180	120	216	127	123	188	318	184	350	104	311	258	169	213	333	188	268	531	134	107	210	270	219	661	112	118	156	137	125	181	156	221	365	128	194	209	206	125	163	181	126	288	133	256	215	589
KIAA1432	402	889	380	509	756	283	447	762	659	765	615	517	748	802	541	781	383	970	1249	684	632	1303	854	852	837	676	446	522	972	636	312	800	1103	1311	631	890	479	964	559	974	635	733	369	565	316	292	453	443	358	359	1034	803	608	491	397	192	293	409	394	331	600	819	498	538	723	824	431	375	497	421	512	898	455	442	421	500	460	1234	328	588	461	460	399	361	212	423	534	258	372	630	444	351	331	483	190	433	273	406	275	1184
KIAA1456	0	0	0	0	2	1	2	1	0	1	0	1	0	0	1	1	2	0	0	0	0	0	3	0	3	0	1	0	0	0	1	2	1	1	0	0	4	1	0	0	1	0	0	0	0	0	0	0	0	2	0	0	1	0	0	0	0	0	1	2	1	1	0	0	0	0	0	1	0	0	3	1	2	0	0	0	0	1	0	0	0	0	1	0	0	1	0	0	0	0	0	1	0	1	0	0	0	0	0	4
KIAA1462	0	1	1	0	3	2	0	0	0	1	2	2	0	0	0	0	1	0	1	2	1	1	0	0	2	0	0	1	1	0	0	2	2	0	0	1	5	3	0	0	0	0	0	0	0	2	1	3	1	3	1	0	0	0	0	2	0	0	2	0	0	1	1	0	0	1	1	0	1	0	0	0	0	0	0	0	1	0	0	0	1	0	0	0	1	0	0	0	1	0	0	0	1	1	0	1	2	1	0	0
KIAA1467	20	50	30	29	38	22	25	47	63	74	51	41	50	50	51	48	41	52	89	54	41	94	54	52	66	50	44	41	50	47	23	37	77	87	55	76	53	77	50	62	62	49	33	40	38	23	24	22	35	20	93	30	52	60	42	18	40	35	18	24	71	63	46	31	58	72	27	21	60	33	32	89	44	31	25	19	35	98	21	23	35	26	30	29	17	31	41	36	41	35	30	25	27	32	23	26	27	31	27	117
KIAA1468	128	165	118	143	200	102	170	222	146	148	72	88	157	138	80	119	92	275	258	26	161	368	271	287	259	224	103	155	267	120	9	74	315	190	56	167	100	123	101	95	100	88	166	260	133	94	175	99	278	107	649	426	290	237	142	87	180	115	111	183	198	305	340	163	289	238	225	177	366	221	220	331	183	108	137	339	206	344	122	180	302	153	176	206	168	348	196	79	85	48	101	45	84	101	46	168	59	141	136	356
KIAA1522	14	36	11	12	28	19	29	20	14	10	7	34	4	41	4	15	10	9	9	12	12	18	14	11	13	6	7	11	12	9	8	16	6	45	7	12	7	20	3	25	7	10	6	34	13	37	10	16	9	10	44	21	9	16	13	15	21	34	17	10	7	24	11	15	20	21	8	7	12	6	9	32	15	16	9	10	6	29	9	15	4	16	8	14	3	14	14	9	3	14	11	6	11	19	8	8	8	16	6	46
KIAA1524	13	11	13	13	12	10	4	9	13	5	8	16	6	12	9	10	6	10	28	1	15	26	29	11	15	11	13	4	15	7	3	6	16	7	14	14	5	6	10	2	8	3	15	24	8	14	20	20	27	16	73	26	22	12	14	10	13	6	16	8	10	23	26	17	13	9	13	15	22	19	6	13	12	3	13	15	8	13	6	7	15	10	4	11	3	16	13	7	18	20	3	7	6	10	6	7	4	16	5	17
KIAA1549	1	1	0	1	0	0	0	1	0	0	1	0	0	0	0	0	0	0	1	0	3	0	1	1	1	0	0	0	1	1	0	0	1	0	1	1	0	1	0	0	3	1	0	0	0	0	0	1	0	0	0	0	0	0	0	0	0	0	0	0	0	0	1	0	0	0	1	0	0	0	0	1	0	2	0	0	0	0	0	1	0	0	0	0	0	0	0	0	1	0	0	0	0	0	0	0	0	1	0	2
KIAA1549L	1	0	0	1	0	1	0	0	0	0	2	1	0	1	0	1	0	2	2	0	0	1	0	0	0	0	0	0	0	0	0	0	0	1	0	1	0	0	0	0	0	1	1	1	0	0	0	0	0	0	2	0	2	0	1	0	0	0	1	0	0	0	0	0	0	1	0	0	0	0	0	0	0	1	0	0	1	0	0	0	0	0	0	0	0	0	1	1	2	0	0	0	0	0	0	0	0	0	0	0
KIAA1551	459	660	583	585	1266	402	562	928	797	898	535	337	731	883	362	730	447	1053	1031	247	685	2335	1192	1758	1253	953	517	802	1090	775	13	439	948	1122	411	862	570	779	479	1002	523	491	593	1227	648	370	587	385	873	653	1022	1030	1009	766	386	215	390	386	549	617	1159	1185	765	737	831	657	820	1149	1088	990	1243	1662	289	421	565	1247	581	1330	431	1482	689	906	540	575	586	1064	793	330	289	188	384	386	183	555	193	570	346	458	395	844
KIAA1586	45	75	48	46	220	16	46	51	56	76	59	45	203	115	39	77	145	191	153	29	402	671	103	116	195	204	514	454	138	109	0	51	280	95	57	66	69	37	100	46	60	47	73	223	73	26	113	65	117	91	168	159	141	223	70	176	48	104	61	75	427	108	317	152	110	93	76	96	208	398	103	141	46	73	89	348	80	210	53	108	138	147	121	211	289	262	206	54	41	20	31	25	26	123	37	107	54	127	82	259
KIAA1598	52	153	67	93	187	79	97	142	70	69	54	81	75	203	33	76	20	142	59	48	65	224	57	46	97	94	36	72	73	52	0	40	65	349	55	95	74	164	51	235	41	33	58	202	50	85	70	83	66	60	144	226	40	46	20	26	14	86	77	126	72	259	59	140	61	86	60	44	22	50	37	71	69	82	62	96	54	159	71	179	59	102	49	54	78	136	70	24	9	19	46	52	32	198	26	60	57	55	36	190
KIAA1609	50	127	47	56	88	48	47	68	99	63	61	104	74	86	51	105	33	49	104	36	118	151	100	111	76	59	72	43	141	68	28	50	91	94	66	80	39	48	62	59	62	65	61	61	56	43	86	79	49	50	104	92	44	43	39	33	49	45	42	88	93	102	101	52	68	54	46	33	74	47	40	82	44	29	60	63	70	153	42	24	42	30	46	28	29	41	77	51	63	80	43	36	51	70	20	63	23	42	48	160
KIAA1614	2	3	0	5	2	4	2	4	4	1	1	3	1	3	1	3	1	3	3	0	6	3	3	1	4	3	0	1	1	0	0	0	3	9	0	1	1	0	1	2	1	1	1	2	1	2	1	0	1	0	3	5	2	1	5	0	7	0	0	0	3	2	3	0	2	3	1	2	3	1	1	4	1	1	0	6	2	3	0	2	2	0	0	2	3	2	1	2	0	2	1	0	0	1	0	0	1	2	0	0
KIAA1644	1	0	1	0	0	0	0	0	1	7	0	1	0	0	1	1	0	0	0	0	0	0	0	1	0	0	3	1	1	0	0	1	0	1	0	0	0	0	0	1	2	0	0	0	0	0	0	0	2	0	1	0	0	1	0	0	0	0	0	0	0	0	0	1	1	3	0	0	1	0	0	0	0	0	0	0	1	0	1	0	0	0	0	0	0	0	0	0	0	0	0	0	2	0	0	0	0	0	0	0
KIAA1671	0	0	0	0	2	0	0	2	0	0	0	0	0	0	1	0	1	2	0	0	0	0	2	2	0	0	3	0	0	0	0	0	0	0	0	3	2	2	0	0	1	1	0	0	1	1	0	0	0	0	3	1	0	3	2	1	1	1	0	1	0	0	1	0	1	2	0	3	0	2	1	1	0	0	1	3	3	0	0	0	0	0	2	0	0	2	0	1	0	0	1	0	0	1	1	0	1	2	0	3
KIAA1683	3	1	0	1	0	0	3	3	2	1	1	0	4	2	1	1	1	0	1	0	2	1	2	2	1	0	0	0	1	1	0	2	2	2	2	1	1	1	0	7	0	0	1	3	7	3	0	1	1	0	2	4	0	0	1	3	3	2	0	0	2	3	5	1	1	1	4	0	1	0	0	3	0	1	1	0	0	2	0	1	1	0	1	3	0	2	0	2	0	0	2	1	1	0	1	0	2	0	0	6
KIAA1704	148	230	170	148	187	109	151	296	202	183	122	215	167	223	152	190	194	261	557	136	260	504	384	244	313	285	137	144	319	185	149	121	384	254	160	175	135	141	173	127	163	251	182	244	118	76	179	155	229	123	467	233	234	312	168	136	156	199	136	189	303	174	240	113	237	204	144	164	376	112	214	391	186	156	171	286	241	593	99	128	243	164	159	252	174	300	323	86	164	203	142	94	90	229	58	231	61	149	139	370
KIAA1715	54	95	56	42	61	26	48	78	95	50	79	51	76	54	69	101	55	77	130	10	103	160	129	103	126	85	69	65	119	56	1	25	131	59	39	92	51	56	62	36	79	57	42	88	64	34	89	92	87	50	164	78	86	117	56	48	75	42	48	73	88	38	95	58	77	44	77	69	117	80	79	140	47	46	61	89	74	191	56	45	67	43	72	53	67	91	87	34	30	19	27	19	29	68	50	60	34	35	54	95
KIAA1731	26	54	54	57	57	24	37	45	48	63	23	22	38	31	18	34	44	110	107	8	45	113	67	74	104	77	50	56	87	54	3	18	80	43	15	37	32	48	33	43	34	33	30	60	24	20	51	35	79	57	109	102	75	81	55	20	45	41	38	67	84	65	106	34	90	50	39	72	130	59	79	122	30	48	49	95	51	114	36	61	61	69	63	41	43	92	75	27	35	17	28	14	24	38	17	45	24	52	34	86
KIAA1737	81	110	68	84	88	61	101	119	86	49	65	117	56	89	77	91	55	69	100	36	187	235	161	98	119	100	57	41	95	59	71	59	174	151	53	72	80	93	63	47	68	89	91	89	81	48	118	146	86	68	232	86	93	76	101	73	78	64	55	53	63	83	108	60	106	88	90	53	103	70	73	128	68	45	94	102	77	146	67	31	49	26	53	51	59	79	99	48	51	83	88	60	45	48	51	79	46	91	61	204
KIAA1751	1	0	0	0	0	0	0	0	0	0	0	0	0	0	0	0	0	0	0	2	0	0	0	0	0	0	0	0	0	0	0	0	0	0	0	0	0	1	0	0	0	0	0	0	0	0	0	0	0	0	0	0	0	0	0	0	0	0	0	1	0	0	0	0	0	0	0	0	0	0	0	0	0	0	0	0	0	0	0	0	0	0	0	0	0	0	0	0	0	0	0	0	0	0	0	0	0	0	0	0
KIAA1755	0	0	0	0	0	0	2	0	0	0	0	0	0	0	0	0	0	0	0	0	0	1	1	0	0	0	0	0	0	0	1	0	0	0	0	0	0	0	0	0	0	0	0	0	0	0	0	0	0	0	2	2	0	0	0	0	0	0	0	0	0	1	1	0	0	0	0	0	0	0	0	0	1	0	0	0	0	0	0	0	0	0	0	0	0	1	0	0	0	0	0	0	0	1	0	0	0	0	0	0
KIAA1804	10	25	18	12	22	10	25	39	13	4	27	33	17	17	16	18	12	20	13	6	16	37	23	8	17	15	14	14	27	13	7	14	21	23	12	9	6	8	8	13	13	7	8	14	10	8	12	12	7	1	21	15	14	14	10	5	7	8	8	14	12	14	12	11	20	16	10	10	12	22	10	23	12	10	12	11	16	26	10	25	7	21	11	14	10	19	21	13	11	10	19	11	13	12	6	13	5	13	16	48
KIAA1841	2	18	12	7	10	11	13	12	7	1	9	6	3	8	9	9	2	7	7	4	9	13	28	20	19	7	11	17	13	5	0	3	12	17	4	8	3	3	7	3	5	4	5	6	11	5	5	5	11	3	22	8	7	11	3	5	7	4	3	13	7	7	8	1	7	7	6	11	15	5	10	16	4	4	5	14	6	10	1	2	4	1	1	6	4	7	7	4	5	4	4	7	1	4	0	9	2	4	1	25
KIAA1875	1	9	0	8	2	2	2	0	6	4	4	3	5	3	4	7	4	6	12	4	9	3	3	4	5	2	3	1	4	0	0	1	8	4	3	2	2	2	5	1	1	6	2	4	1	1	2	3	6	2	3	7	1	0	0	1	2	0	0	0	2	3	3	1	2	1	1	3	2	0	0	12	6	0	1	3	2	6	0	0	3	3	0	1	0	2	2	0	0	0	1	0	0	0	3	2	1	2	2	2
KIAA1908	3	10	10	12	5	10	15	9	6	8	9	8	6	10	14	8	0	2	36	12	21	28	9	12	18	13	7	12	1	0	9	10	33	12	13	8	11	9	20	7	13	13	22	34	11	2	16	15	16	3	48	13	14	18	12	8	6	3	10	9	15	8	8	5	29	29	7	11	31	15	13	26	17	9	12	19	12	3	2	10	18	9	8	14	9	7	16	8	11	1	13	3	16	14	2	9	4	11	8	24
KIAA1919	36	71	42	46	148	38	72	76	106	115	85	72	122	65	94	144	173	196	199	31	120	287	112	130	162	137	198	198	143	103	2	28	116	100	58	145	79	45	51	64	81	67	97	180	72	43	119	60	170	94	184	132	171	170	68	52	84	89	42	60	109	59	117	85	114	76	96	87	186	184	115	162	94	81	69	241	129	212	74	89	173	110	127	123	327	237	210	65	77	24	55	14	36	99	48	108	64	107	127	218
KIAA1958	16	31	16	25	105	50	16	51	15	28	26	34	19	55	17	21	15	53	46	72	29	129	39	16	32	22	8	27	34	22	4	129	25	176	14	24	28	73	24	162	15	29	8	41	14	39	9	20	18	11	44	33	26	22	30	5	14	16	24	15	17	65	17	25	17	70	16	9	23	10	20	33	13	25	17	23	24	34	8	86	14	90	19	16	4	19	42	15	6	21	20	37	18	56	3	21	12	12	11	26
KIAA1967	421	660	389	470	435	280	462	697	451	379	385	304	492	496	326	381	230	419	652	293	450	669	573	672	591	423	230	341	418	347	303	298	818	839	366	576	323	559	441	304	548	649	299	288	230	212	318	328	295	239	654	365	243	341	262	113	285	262	203	198	503	481	517	350	598	583	324	244	346	342	299	681	271	240	229	260	244	647	170	180	219	160	220	217	190	247	423	224	403	244	335	186	334	281	198	322	230	292	251	1073
KIAA1984	13	44	14	9	7	9	8	12	50	25	37	15	55	22	36	20	20	20	42	6	18	24	35	32	11	29	5	9	33	28	13	11	52	23	11	21	16	10	22	5	23	40	23	23	10	6	28	16	27	12	51	16	20	12	14	7	32	10	5	12	26	21	16	6	12	15	16	16	47	13	14	43	17	9	33	28	32	38	25	8	22	5	16	21	15	5	14	17	22	11	11	11	2	8	7	8	9	9	13	22
KIAA1984-AS1	39	56	26	26	10	21	44	68	33	15	27	23	24	19	21	39	27	29	44	10	29	40	29	28	15	29	16	14	47	22	12	10	44	36	38	43	18	20	30	0	16	15	30	39	11	13	36	24	73	32	106	32	26	16	32	9	21	14	16	22	49	45	30	18	31	36	17	10	56	10	12	61	19	7	35	26	36	47	24	14	37	27	20	21	27	29	27	13	52	37	14	4	27	20	19	65	18	22	11	37
KIAA2013	399	809	423	503	750	517	745	1100	1061	801	905	680	836	893	755	1023	525	733	1367	717	918	1408	1144	1273	1159	1027	577	736	910	659	466	557	919	1219	794	1018	583	913	649	830	851	1013	553	682	630	390	652	577	596	501	1260	610	787	575	649	373	630	539	356	490	759	790	630	616	1054	998	626	572	773	650	908	1145	615	543	534	543	667	1460	430	715	631	448	632	593	468	476	581	416	617	454	789	438	615	730	319	485	400	498	465	1427
KIAA2018	19	29	11	20	17	6	10	27	12	12	11	10	8	28	8	14	6	9	21	11	15	29	20	38	20	18	16	12	17	4	3	11	10	41	8	13	4	10	12	7	5	8	13	19	17	9	10	12	11	7	35	21	20	21	16	11	12	11	10	8	26	10	13	12	13	3	5	9	12	6	18	32	10	16	24	24	20	18	6	4	11	4	7	11	6	17	25	5	16	11	14	8	4	19	1	7	3	2	5	18
KIAA2022	0	0	0	0	1	2	3	1	0	3	1	1	2	1	1	2	3	0	0	1	4	0	2	2	0	0	0	4	0	7	0	1	0	0	0	4	2	0	1	1	0	4	1	4	0	1	1	0	2	0	4	2	0	0	2	0	2	3	0	0	0	1	1	0	3	0	3	1	2	2	0	1	2	1	2	1	0	3	0	0	0	0	0	0	0	0	4	2	1	0	6	0	1	2	3	1	0	0	0	1
KIAA2026	223	301	154	249	241	156	294	357	122	143	88	219	125	231	110	155	94	186	293	80	305	349	455	299	317	237	161	108	277	118	56	105	447	252	77	144	91	119	129	88	142	148	254	325	200	186	253	269	277	123	659	316	233	206	193	194	227	150	123	185	183	303	351	153	273	164	210	191	322	241	123	255	112	72	122	240	143	236	98	84	205	85	92	142	92	140	265	123	136	179	109	95	73	113	56	192	109	200	113	450
KIDINS220	332	550	340	369	504	304	499	710	477	577	302	252	430	383	198	378	194	532	751	126	403	976	591	921	822	647	336	454	610	430	22	268	765	569	234	517	359	380	327	370	370	310	289	445	319	184	363	263	433	438	802	793	555	492	295	217	291	290	381	399	608	627	650	382	741	738	471	581	451	666	559	880	295	317	294	633	379	1052	224	573	414	295	355	369	345	531	488	160	188	124	249	155	159	379	105	352	192	296	243	757
KIF11	1	14	3	6	3	6	4	6	3	3	2	4	11	3	9	17	2	5	9	4	4	12	23	10	10	5	2	4	4	5	2	2	9	2	4	16	8	9	4	2	11	10	3	6	2	4	21	3	4	6	16	3	5	8	9	4	2	2	3	2	10	4	10	7	16	6	3	8	7	7	5	11	4	7	2	9	4	23	2	2	9	1	3	5	1	2	7	0	9	6	7	2	5	5	1	8	5	12	5	14
KIF12	1	0	0	4	1	0	1	0	0	3	1	0	0	0	1	0	0	0	0	0	2	0	0	0	0	0	0	0	0	0	2	4	1	1	0	2	0	0	0	0	0	1	0	0	1	0	0	0	1	1	0	0	0	0	1	0	0	0	2	0	3	1	0	0	0	1	0	0	1	0	1	0	0	0	0	0	0	5	0	0	0	0	0	0	0	0	0	0	0	0	0	0	0	0	0	0	0	0	0	1
KIF13A	1	14	1	8	10	1	7	14	2	8	6	10	3	12	5	4	2	7	8	15	16	25	4	13	2	8	7	1	9	8	3	10	13	16	5	15	6	9	0	11	5	8	5	9	6	1	3	2	2	6	4	6	3	3	2	1	2	6	2	1	10	2	3	6	2	5	4	2	2	3	12	9	8	2	1	6	0	10	2	9	1	4	6	1	3	3	5	0	2	2	2	3	2	5	2	8	0	2	2	13
KIF13B	261	376	227	227	266	179	343	435	405	417	347	276	376	450	219	307	131	300	740	332	299	627	472	438	447	469	225	197	469	227	157	216	435	488	267	394	190	335	217	367	299	340	186	301	161	104	221	192	145	97	465	317	226	194	167	92	178	149	139	166	269	355	239	186	325	356	209	186	222	199	206	395	171	160	155	175	198	576	128	167	181	159	149	133	66	192	280	97	168	170	138	112	140	202	62	132	82	209	142	615
KIF14	1	4	5	2	2	3	0	1	0	0	5	6	3	2	5	5	0	1	2	1	2	7	1	5	6	6	8	3	3	3	0	2	0	3	0	3	1	1	1	2	1	3	1	2	3	1	11	3	1	1	6	7	9	2	4	1	3	0	12	5	3	1	1	1	4	0	1	4	4	11	6	6	2	2	1	1	5	4	2	1	6	1	0	0	2	5	1	1	3	0	0	1	2	6	1	2	0	2	0	3
KIF15	5	12	5	10	28	5	8	11	8	8	18	9	22	6	13	24	38	37	19	7	36	55	9	12	48	47	137	150	25	16	2	8	43	10	23	21	12	8	19	14	13	13	12	49	16	6	20	9	21	7	23	13	22	46	8	41	3	29	10	11	44	8	41	23	10	12	18	14	28	78	16	22	15	22	8	22	10	15	4	21	16	25	18	50	52	18	35	19	8	2	14	11	6	20	8	7	19	34	22	90
KIF16B	85	196	111	105	132	77	93	134	36	47	97	128	113	153	72	84	27	97	168	65	55	126	159	114	139	104	61	94	82	50	33	85	189	176	50	51	47	64	113	112	103	117	71	97	101	69	125	92	57	51	141	87	95	129	79	74	61	95	62	63	148	105	129	63	123	129	72	58	40	51	94	168	33	35	62	94	41	139	46	81	61	65	76	119	50	158	168	60	53	80	46	59	50	89	26	84	16	38	18	80
KIF17	3	7	1	2	4	1	3	4	6	3	4	1	6	4	7	15	0	2	0	2	3	4	6	5	1	1	2	1	1	0	4	11	4	2	7	7	3	1	4	0	1	2	2	2	4	0	3	1	2	0	14	11	3	7	1	0	1	0	0	0	1	1	0	0	1	7	1	1	1	0	7	14	0	1	5	6	1	5	5	1	1	1	4	0	1	1	3	2	1	0	2	1	1	2	3	1	1	8	1	7
KIF18A	3	11	6	4	20	12	15	6	6	5	3	5	17	8	2	21	11	6	18	3	25	20	15	14	22	16	35	33	24	17	0	4	10	3	9	4	9	4	10	4	6	6	8	21	9	5	27	3	3	7	14	17	16	11	6	11	10	14	10	14	31	23	26	12	18	20	10	12	14	20	11	13	0	14	8	14	12	22	4	13	13	10	17	10	12	15	16	12	4	1	11	2	6	13	3	4	11	7	6	19
KIF19	32	37	20	42	36	17	10	26	32	44	44	10	84	40	42	34	33	32	87	27	35	40	109	131	111	107	27	28	29	23	5	15	47	30	55	64	23	35	16	8	28	35	37	37	18	17	37	52	26	14	140	67	22	20	15	11	92	63	31	47	36	36	36	22	24	29	42	20	68	20	44	89	35	18	18	19	30	44	17	18	101	74	47	39	14	24	14	29	64	33	2	3	19	17	20	35	15	15	13	31
KIF1A	0	0	0	0	0	0	0	0	0	0	0	0	0	1	0	0	0	0	0	0	0	0	1	2	1	0	1	0	0	0	0	0	1	0	0	0	0	0	0	0	0	0	0	0	0	0	0	1	0	0	0	0	0	0	0	0	0	0	0	0	0	0	0	0	0	0	0	0	0	0	0	0	0	0	0	0	0	0	0	0	1	0	1	0	2	3	0	0	0	0	0	0	0	0	0	0	1	1	0	0
KIF1B	133	144	149	144	93	100	141	180	72	66	81	148	44	100	55	88	27	56	109	61	176	259	153	153	89	64	43	51	88	54	28	120	92	126	57	81	33	91	44	61	37	52	97	128	63	83	74	114	68	47	174	105	69	69	48	43	68	62	97	119	40	119	79	55	78	68	56	39	64	78	31	93	51	22	54	89	49	50	51	80	60	78	45	56	38	76	71	34	21	38	53	88	27	42	19	44	45	53	34	207
KIF1C	235	464	222	288	378	250	383	481	407	380	282	306	244	419	299	392	172	346	556	334	422	667	443	412	492	376	245	355	416	278	252	447	416	512	324	376	208	402	214	298	355	367	235	301	176	216	222	268	255	264	692	367	325	305	224	142	238	242	257	276	344	367	299	244	485	501	218	228	280	311	279	558	332	292	256	267	309	637	178	1091	262	375	257	345	177	216	292	137	193	257	293	252	217	257	134	252	117	204	160	586
KIF20A	4	2	7	13	3	3	5	1	0	2	0	2	5	6	7	2	2	2	1	2	6	9	4	3	2	3	0	1	6	2	2	1	2	3	1	4	4	0	0	0	1	5	10	1	6	5	9	17	3	1	10	8	3	5	4	2	1	3	3	10	2	8	5	3	9	8	2	1	7	4	0	6	4	4	6	2	5	4	3	2	3	3	1	1	4	2	6	3	1	5	2	3	4	0	1	3	0	8	0	18
KIF20B	5	21	15	17	22	6	6	28	17	21	5	12	21	9	14	19	25	42	51	3	28	68	37	21	39	33	15	37	37	21	2	4	28	17	9	27	11	11	21	15	11	26	10	22	10	5	46	17	14	13	36	38	47	28	11	7	9	14	16	16	42	18	37	11	26	23	6	13	57	24	20	35	6	15	9	38	17	41	3	16	7	12	15	22	27	26	44	6	4	5	2	10	3	23	0	20	7	20	11	44
KIF21A	24	43	26	23	28	14	27	52	66	51	46	21	38	35	21	28	39	44	45	10	32	93	76	73	94	53	12	8	62	33	1	0	53	29	16	32	31	41	5	13	19	26	23	31	18	14	18	19	24	12	54	41	29	28	23	8	31	19	12	29	30	28	42	21	33	34	51	20	35	17	18	35	16	7	21	32	48	47	15	9	38	21	15	22	19	32	27	17	13	4	22	12	9	21	8	31	8	12	10	23
KIF21B	5	3	2	2	5	6	1	9	3	3	4	3	2	6	5	5	2	3	7	1	3	7	5	7	6	5	2	1	3	6	1	0	5	3	0	3	3	6	0	0	4	2	1	4	1	0	1	4	1	4	9	0	5	2	1	1	2	0	2	4	3	1	1	3	2	2	2	3	2	0	6	2	2	0	3	3	2	3	1	0	3	0	2	0	1	1	0	1	4	2	2	1	1	1	2	0	0	1	1	6
KIF22	28	52	27	14	21	28	19	62	99	69	78	80	62	70	46	77	11	26	69	25	71	116	99	100	111	30	26	21	143	67	9	13	25	35	20	42	12	35	19	11	41	59	61	54	51	26	63	47	38	21	77	37	58	44	51	12	33	23	27	47	13	11	21	15	32	51	35	23	42	9	50	79	57	25	49	71	72	84	47	8	93	16	16	17	40	88	62	32	66	22	18	6	19	19	17	17	6	9	6	21
KIF23	2	0	1	0	4	1	1	1	1	0	0	0	4	1	2	1	2	1	3	0	3	2	4	3	1	2	1	2	1	1	0	0	1	1	1	2	1	2	2	3	2	0	2	2	0	0	3	4	2	0	4	3	5	1	0	0	3	2	0	2	1	1	6	3	5	3	0	1	2	5	2	1	2	1	1	2	0	2	3	1	2	0	2	1	0	2	4	1	1	0	1	0	0	2	0	1	1	4	2	0
KIF24	3	5	10	14	18	14	11	7	8	3	5	7	5	4	10	7	12	9	13	3	10	20	8	8	22	14	24	6	13	5	1	7	6	19	3	7	2	13	3	2	6	5	15	11	9	4	13	14	5	2	23	4	19	8	0	5	5	5	7	2	8	3	14	9	5	3	3	5	10	1	5	4	8	0	7	3	5	4	1	10	6	7	6	5	4	8	25	7	5	1	3	3	2	5	2	4	4	5	13	21
KIF25	0	0	0	0	0	0	0	0	0	0	0	0	0	0	0	0	0	0	0	0	0	0	0	0	0	0	0	0	1	0	0	0	0	0	0	0	0	0	0	0	0	0	0	0	0	0	0	0	0	0	0	0	0	0	0	0	0	0	0	0	0	0	0	0	0	0	0	0	0	0	0	0	0	0	0	0	0	0	0	0	0	0	0	0	0	0	0	0	0	0	0	0	0	0	0	0	0	0	0	0
KIF26A	2	2	1	0	2	3	0	1	0	3	3	4	2	0	0	3	0	0	3	1	1	3	2	1	13	2	4	1	0	2	0	0	0	2	0	2	2	3	1	0	1	0	0	1	1	1	1	0	0	1	5	0	0	1	1	0	0	1	1	3	1	1	0	0	0	0	0	3	2	2	0	0	1	1	2	1	2	3	0	0	0	1	1	0	1	0	0	0	0	0	1	0	0	1	0	1	0	0	0	2
KIF26B	0	0	2	1	0	1	0	1	3	1	0	3	0	2	2	0	0	0	0	0	1	2	0	0	0	1	0	0	1	0	0	1	1	0	0	0	0	0	0	0	0	0	0	0	2	0	1	0	0	4	2	1	0	0	1	1	0	1	0	2	2	0	2	1	1	0	9	1	0	0	3	2	0	1	0	0	1	0	1	0	1	0	1	1	1	0	0	2	0	1	2	0	0	0	0	0	0	0	0	2
KIF27	71	96	59	78	60	37	92	106	75	103	19	19	89	103	60	113	32	70	91	12	114	169	143	146	113	88	62	52	95	69	9	23	127	34	94	132	59	48	100	59	57	66	37	36	130	24	56	45	71	39	79	42	46	73	51	26	42	20	34	41	70	34	76	33	105	51	54	35	79	81	71	104	32	27	49	71	44	108	27	34	49	27	49	30	32	60	42	14	47	23	44	28	21	57	29	116	50	69	50	236
KIF2A	0	1	0	2	0	0	4	0	0	1	0	0	0	0	0	0	0	0	0	0	0	0	0	0	0	0	1	0	0	0	0	0	2	1	0	0	0	0	1	0	0	2	0	1	0	0	0	0	0	0	0	0	0	2	1	0	0	0	0	0	0	1	0	1	0	1	1	0	1	0	0	0	0	0	0	0	0	1	0	0	2	0	0	1	1	0	0	0	1	1	1	0	0	0	0	1	1	0	0	0
KIF2B	0	2	3	10	1	0	0	0	2	12	0	0	1	1	1	0	2	0	0	2	0	2	0	1	0	0	0	0	0	0	1	0	0	0	1	0	0	0	1	0	5	0	1	3	1	0	2	0	0	0	2	0	0	0	0	0	0	0	1	0	0	0	0	1	1	0	2	0	3	0	0	0	0	3	0	0	1	0	1	0	0	0	0	0	1	1	0	3	1	0	0	2	0	1	0	0	0	0	1	1
KIF2C	5	6	4	11	5	6	12	15	6	6	4	10	16	16	21	24	7	8	18	10	9	17	13	9	20	7	8	13	7	11	7	5	7	10	18	15	8	16	5	4	12	17	21	10	4	4	50	24	8	10	31	13	20	14	19	6	5	6	9	10	14	15	17	4	25	14	6	9	26	12	3	11	22	7	17	7	20	23	7	8	19	12	2	8	9	10	16	10	16	3	5	5	21	16	3	2	2	10	9	16
KIF3A	10	29	11	8	18	5	14	11	16	14	14	6	19	25	5	18	5	24	20	4	15	30	17	20	29	16	13	7	22	8	1	2	23	13	10	21	10	16	10	3	9	12	13	22	9	3	14	12	7	10	15	13	9	22	8	5	7	11	8	10	21	14	27	8	9	14	9	18	12	10	20	23	6	12	4	24	11	26	10	9	6	6	13	10	10	28	11	2	6	4	12	3	7	9	2	27	9	6	8	22
KIF3B	95	182	95	75	121	87	69	132	158	132	108	146	142	156	95	123	62	185	259	98	171	226	215	178	186	109	91	115	193	86	21	52	217	173	90	190	84	108	70	105	109	112	93	160	106	67	145	88	69	44	178	106	81	112	58	65	87	59	74	106	117	99	119	63	113	111	70	84	68	79	100	204	57	45	58	129	84	200	42	32	51	45	67	120	29	109	189	47	76	100	75	43	54	129	39	110	47	123	74	300
KIF3C	38	57	75	55	57	44	50	67	70	46	52	24	84	63	50	89	24	28	35	27	116	61	84	80	97	58	24	33	28	31	38	29	75	107	41	68	47	61	64	33	82	89	26	23	33	30	14	25	28	42	62	23	18	22	22	20	23	21	19	23	35	31	47	37	61	56	36	29	20	39	58	80	47	36	32	33	36	68	19	12	15	18	28	23	28	26	27	23	36	13	55	17	36	24	25	28	33	34	23	97
KIF4A	1	7	7	3	8	2	2	8	11	4	8	2	8	6	8	27	3	9	15	8	8	8	6	7	15	1	14	16	4	8	1	3	6	10	13	21	6	12	2	1	15	10	1	4	0	6	14	14	4	7	5	5	3	12	8	10	8	3	15	11	13	2	9	2	13	14	4	5	7	15	3	9	6	5	6	5	13	18	3	5	4	2	2	5	3	4	7	3	2	6	5	4	3	4	0	5	3	12	8	17
KIF4B	0	3	0	5	3	0	0	0	0	12	1	0	1	0	0	1	0	0	0	0	1	0	0	1	0	0	1	0	1	0	0	1	0	0	0	2	1	0	0	0	6	2	0	0	0	0	1	2	1	1	1	0	0	0	0	0	1	2	0	0	3	2	1	1	1	1	1	1	0	0	0	1	1	0	0	1	4	1	0	0	0	1	0	0	0	0	4	2	1	0	0	0	1	0	0	0	0	1	0	1
KIF5A	14	19	2	11	3	4	11	5	6	14	6	8	15	11	7	12	8	11	11	2	6	9	24	18	9	6	1	2	8	10	5	5	20	2	4	6	1	1	3	0	2	7	11	6	5	2	4	5	8	3	13	13	9	9	6	3	7	2	1	1	8	0	7	2	11	11	8	0	12	3	9	4	6	1	5	7	2	14	6	3	9	3	4	5	2	6	5	5	12	1	8	1	7	4	1	5	3	4	4	17
KIF5B	376	949	442	519	837	339	395	828	769	944	720	488	906	847	505	908	429	1101	1516	869	970	2106	1139	1223	1275	1145	707	973	1195	868	95	656	1019	1287	765	1130	608	857	473	1239	721	928	461	741	476	331	563	444	406	371	903	671	681	667	395	248	369	466	653	739	901	762	586	505	629	814	369	469	602	685	766	1079	338	397	375	555	483	1383	243	810	349	407	323	424	283	629	800	209	434	371	300	377	216	649	161	541	244	467	331	1038
KIF5C	32	66	9	18	44	28	45	40	63	68	18	29	27	48	9	10	7	21	62	36	38	76	25	28	47	23	31	48	33	20	0	0	53	35	11	32	25	31	21	8	11	7	43	36	7	13	8	30	24	10	70	37	25	39	33	13	28	10	11	27	17	10	65	19	44	22	20	20	26	10	22	62	4	7	33	35	27	53	12	5	34	6	12	18	9	36	59	27	18	32	31	20	13	25	7	29	7	19	5	37
KIF6	1	0	1	0	0	0	0	1	1	0	0	0	0	0	0	0	0	0	0	1	0	0	0	1	1	0	0	0	1	0	0	0	3	1	0	0	0	0	0	0	0	0	1	0	0	0	0	1	0	0	0	0	0	0	0	0	0	0	0	0	0	0	0	0	0	0	0	0	0	0	0	0	0	0	0	0	0	1	0	0	0	0	0	0	0	1	3	0	0	0	0	0	0	0	0	0	0	1	0	0
KIF7	3	0	3	1	2	1	1	6	0	4	0	0	3	7	0	0	0	4	8	0	4	1	4	6	0	0	2	2	8	3	1	0	2	3	0	1	0	4	1	0	3	2	0	1	1	1	2	4	3	0	9	2	0	5	1	0	5	2	0	5	0	1	1	0	2	1	2	3	3	2	0	5	0	0	1	2	1	1	2	0	1	1	3	0	4	0	3	1	6	7	3	1	1	0	1	5	0	2	0	4
KIF9	22	19	12	12	13	11	10	14	8	7	10	9	11	18	12	9	10	22	31	4	15	18	21	23	15	11	4	13	9	7	13	5	20	18	7	17	12	10	5	10	15	12	16	7	17	6	4	7	16	9	13	9	12	3	8	2	1	3	5	4	9	5	4	7	11	18	10	9	9	12	6	11	8	6	5	10	9	20	13	7	12	3	10	6	7	10	8	5	12	11	4	4	13	14	5	15	5	14	3	19
KIFAP3	40	69	33	46	61	27	50	64	47	39	48	13	37	28	33	45	21	57	74	6	52	92	69	70	83	21	59	33	76	22	2	8	76	40	9	46	22	30	21	24	31	37	32	51	26	13	40	15	65	39	96	57	46	31	16	11	36	28	10	25	30	22	29	24	14	31	46	19	70	20	28	72	17	21	22	44	28	43	34	18	55	23	18	11	20	49	46	10	23	3	18	3	10	19	5	33	8	30	12	47
KIFC1	17	34	30	14	18	18	21	32	22	5	10	19	17	29	27	73	5	7	44	10	22	24	30	29	22	12	10	11	20	18	1	14	29	25	22	15	7	28	14	10	32	32	15	13	13	11	59	50	21	26	42	19	20	12	18	23	20	6	13	19	26	16	13	12	30	25	14	13	23	21	11	23	18	19	15	6	18	28	12	6	22	22	7	14	2	6	45	20	24	24	9	12	19	20	5	11	14	17	4	27
KIFC2	125	169	78	115	105	99	121	181	157	116	107	107	109	141	131	144	107	84	244	76	150	134	214	152	163	121	65	72	222	90	88	67	199	155	48	82	37	33	52	65	95	105	107	120	84	65	82	104	218	84	508	197	215	191	182	98	170	103	62	118	117	163	184	85	196	154	141	103	260	109	120	225	158	68	117	152	167	251	140	104	184	98	132	143	176	113	147	141	142	136	171	51	106	79	108	149	45	89	77	170
KIFC3	45	70	82	70	51	46	88	115	67	49	92	34	84	67	94	87	24	14	240	112	125	102	90	120	138	129	45	54	85	97	27	33	68	88	79	78	53	86	52	31	75	120	26	23	39	46	49	64	77	46	214	77	39	47	54	23	136	63	22	57	65	86	46	53	65	74	87	21	92	93	109	120	132	63	93	52	140	95	82	43	106	47	68	60	37	62	37	31	102	33	51	29	46	12	41	23	20	14	27	49
KIN	218	343	200	284	390	224	269	345	247	186	162	331	169	382	170	236	142	349	424	198	334	566	543	411	367	356	202	280	430	227	135	249	507	411	232	266	182	238	187	254	190	241	219	314	247	199	205	257	411	195	688	431	372	318	251	213	334	206	164	180	358	381	357	167	476	358	190	245	361	264	201	325	119	116	146	233	163	384	104	236	216	145	145	229	132	249	365	156	202	324	153	193	119	268	92	251	147	225	186	578
KIR2DL1	12	7	4	3	2	7	8	8	3	1	13	11	6	12	0	1	4	2	11	1	13	16	11	13	11	35	4	7	12	8	1	1	22	18	24	35	13	8	13	5	20	19	2	1	10	6	4	9	4	5	13	2	1	12	2	3	5	5	2	5	9	3	0	0	17	16	4	7	22	5	4	21	6	4	2	2	27	26	6	0	4	0	5	1	3	2	5	5	16	14	7	6	2	11	2	4	3	0	1	8
KIR2DL3	37	26	9	15	6	21	25	50	38	10	35	16	41	34	12	26	7	4	77	7	15	17	5	5	60	57	12	13	9	4	40	5	11	14	17	33	6	11	5	2	11	14	23	28	16	17	46	37	17	16	45	12	12	19	25	13	33	26	13	52	11	13	5	1	18	38	44	41	16	10	18	35	6	1	16	10	52	47	12	15	12	8	7	5	5	7	12	14	23	14	16	10	5	6	8	21	7	6	8	13
KIR2DL4	2	4	7	2	9	4	6	9	2	5	4	8	5	13	1	7	2	0	9	6	3	5	4	5	5	12	1	0	4	0	0	12	8	24	10	9	1	26	8	29	4	4	6	13	4	18	6	5	6	8	18	6	1	3	2	9	5	5	3	6	7	23	0	3	2	10	7	3	4	2	4	14	9	5	1	3	5	1	0	3	2	3	0	3	0	3	3	0	3	2	3	3	1	2	0	2	8	4	3	11
KIR2DS4	0	0	3	6	5	1	12	11	0	0	0	2	0	1	0	0	0	0	17	1	2	2	5	5	0	0	0	0	1	1	0	0	3	5	2	0	0	0	2	0	0	0	14	6	0	0	1	2	4	4	13	1	3	0	0	1	0	1	1	1	0	0	4	4	6	8	3	1	3	0	8	4	1	3	0	0	0	0	1	1	5	2	0	0	0	0	0	0	1	0	2	1	0	1	1	2	0	0	1	5
KIR3DL1	18	11	11	21	9	14	41	50	43	27	20	5	28	23	2	0	26	27	120	17	38	61	118	110	145	171	23	27	4	7	18	2	23	13	106	131	4	4	30	11	8	22	36	23	15	15	73	98	14	15	64	33	6	5	93	38	57	40	24	52	32	42	11	3	17	39	43	35	25	14	47	91	7	1	9	9	29	52	24	3	22	9	10	4	8	9	0	2	48	40	10	9	5	2	5	10	7	9	26	41
KIR3DL2	26	29	20	39	22	34	25	37	38	31	53	33	64	76	11	6	10	35	150	30	50	46	24	7	148	128	10	4	32	22	10	14	78	60	54	59	19	34	33	19	48	43	47	74	56	43	65	88	30	28	92	57	18	37	80	55	42	44	40	78	30	90	48	22	29	26	54	30	33	40	34	116	46	13	38	32	93	101	38	20	41	20	21	16	15	20	16	6	94	94	16	22	11	8	19	40	26	12	11	49
KIR3DL3	0	0	0	0	0	1	0	0	0	0	0	0	0	0	0	0	0	0	0	0	0	0	0	0	0	0	0	0	1	2	0	0	0	0	0	0	0	0	0	0	0	1	1	0	0	0	0	0	0	0	3	0	0	0	1	0	0	1	0	0	1	0	0	0	0	0	0	0	0	0	0	0	0	0	0	0	0	1	2	0	0	0	0	0	0	0	0	0	0	0	0	2	0	0	0	0	0	0	0	0
KIR3DX1	10	10	2	6	4	16	17	31	40	21	29	15	7	7	15	13	2	7	45	3	13	21	69	74	55	53	9	7	38	13	4	6	17	5	8	16	2	10	21	4	3	7	25	31	12	9	50	22	33	11	74	42	21	17	42	9	67	31	20	25	15	19	17	15	9	19	19	27	22	7	25	40	16	1	7	21	19	18	20	27	38	14	19	9	5	5	19	13	33	25	10	2	18	9	6	9	9	6	8	14
KIRREL	0	0	0	0	0	0	0	0	0	0	0	0	0	0	2	0	0	0	1	0	0	0	0	0	1	0	0	0	0	2	0	0	1	0	0	0	0	0	0	0	0	0	0	0	0	0	0	0	0	1	1	0	0	0	0	0	0	0	0	0	0	0	0	0	1	0	0	0	0	0	0	0	0	0	0	0	0	0	0	0	0	0	0	0	2	0	0	0	0	0	0	0	0	0	0	0	0	0	0	0
KIRREL2	1	2	0	0	1	1	1	1	0	0	0	0	1	4	0	0	2	2	4	1	1	0	1	4	0	0	2	2	0	0	0	0	0	0	0	4	0	0	1	0	0	3	2	0	0	0	1	0	1	0	5	0	0	0	0	0	0	0	1	0	0	0	4	0	0	0	0	0	1	3	2	2	1	0	0	3	0	0	0	1	1	2	1	1	0	0	3	2	1	0	0	0	0	0	0	2	0	0	0	0
KIRREL3	0	0	0	0	0	0	0	0	0	0	0	1	0	0	0	0	1	0	0	0	0	0	0	0	0	0	0	0	0	0	0	1	1	0	0	0	0	0	0	0	0	0	0	1	0	0	0	0	1	0	0	0	0	0	0	0	0	0	0	0	0	0	0	0	0	0	0	1	0	0	0	0	0	0	1	0	1	0	0	1	0	0	0	0	0	0	0	1	0	0	1	0	0	0	0	0	0	0	0	1
KISS1	0	0	1	0	11	11	0	0	2	2	0	0	0	0	0	0	0	0	0	0	1	0	33	26	0	0	0	0	0	0	0	0	0	0	0	0	0	0	0	0	0	0	0	0	0	0	9	17	0	0	0	0	0	0	0	0	0	0	0	0	0	0	0	0	0	0	1	0	0	0	0	0	0	0	1	5	0	0	0	0	0	0	0	0	0	1	0	0	0	0	0	0	0	0	0	0	0	0	0	0
KISS1R	6	3	1	1	3	3	11	6	4	4	1	2	0	0	3	1	2	0	8	0	1	1	1	6	4	1	3	2	0	8	7	1	3	2	0	3	0	1	4	0	2	8	0	0	2	1	4	3	3	4	1	0	2	1	2	1	0	0	0	1	1	0	2	0	2	0	4	0	2	4	0	4	1	0	3	1	2	1	3	0	1	0	2	1	5	1	0	1	2	1	4	3	1	0	0	0	0	1	0	7
KIT	2	6	2	3	2	1	3	3	5	2	0	2	0	1	1	1	0	3	0	1	4	3	3	2	7	4	0	0	1	2	0	0	2	1	1	0	2	0	3	0	2	2	2	3	1	0	1	5	0	1	4	3	1	3	1	1	2	0	1	7	5	3	4	0	8	3	3	0	1	2	6	3	7	1	1	0	2	4	1	3	0	1	1	1	0	2	1	0	0	0	1	0	2	0	0	4	1	1	0	3
KITLG	1	1	2	7	0	1	3	3	0	0	1	1	0	0	2	1	0	0	0	0	1	0	5	4	1	3	0	6	0	0	0	4	1	0	1	3	2	2	0	0	4	1	4	0	1	1	3	2	0	3	0	0	1	2	0	4	2	1	2	4	0	0	3	4	0	1	1	0	9	9	1	1	1	1	2	0	0	2	4	1	2	1	1	0	2	1	1	0	0	0	4	0	1	0	1	0	0	0	0	0
KL	0	2	4	3	1	0	3	9	8	7	7	0	6	6	3	6	0	0	2	4	6	5	8	7	1	3	3	6	4	1	1	4	5	9	0	1	4	6	1	1	0	3	0	4	0	1	4	2	2	0	14	2	0	0	3	1	1	0	9	1	1	2	4	4	0	3	3	3	3	4	4	12	2	0	1	0	3	4	2	4	1	3	0	0	2	2	1	0	1	0	5	1	0	3	0	1	2	1	2	3
KLB	0	0	0	0	0	0	0	0	0	0	0	1	0	0	0	0	0	0	0	0	0	0	0	0	0	0	0	0	0	0	0	0	0	0	0	0	0	0	0	0	0	0	0	0	0	0	0	0	0	0	0	0	0	0	0	0	0	0	0	0	0	0	0	0	0	0	0	0	0	0	0	0	0	0	0	0	0	0	0	0	0	0	1	0	0	0	0	0	0	0	0	0	0	0	0	0	0	0	0	0
KLC1	105	160	68	93	160	123	114	170	123	83	97	128	72	123	49	89	60	72	111	95	117	156	210	102	193	109	66	43	122	50	36	86	95	115	48	118	54	125	67	93	86	89	70	83	62	71	59	61	33	35	154	45	68	34	54	33	58	54	46	71	35	107	80	67	96	85	71	49	61	40	72	166	54	34	79	72	76	124	51	38	40	33	38	46	54	56	81	35	30	25	37	21	29	57	20	44	19	51	22	166
KLC2	44	78	51	45	46	49	82	105	66	31	30	35	40	65	58	64	29	35	113	43	92	81	119	95	84	45	57	43	92	45	18	17	82	87	22	35	19	57	44	35	51	41	58	28	34	15	45	43	41	20	112	48	51	34	29	26	60	46	22	23	41	31	22	25	36	18	37	40	73	23	44	94	44	25	46	42	62	104	35	17	68	34	43	27	38	59	81	40	73	52	34	14	34	44	19	40	19	30	14	74
KLC3	46	82	125	171	156	35	22	25	51	39	130	69	55	22	132	187	161	30	10	84	201	104	20	56	63	56	210	187	108	128	28	65	29	250	27	26	23	18	53	28	117	64	205	84	117	94	36	53	7	22	186	31	111	44	168	61	18	22	29	56	41	62	86	132	16	13	66	26	36	39	38	52	66	25	69	7	56	30	30	23	26	29	69	18	32	7	7	17	60	7	34	13	87	13	49	21	40	11	9	40
KLC4	84	164	99	113	116	93	131	148	80	52	58	71	50	112	73	58	26	56	73	43	121	108	172	126	138	67	46	48	118	76	45	38	154	121	52	83	40	69	72	34	59	64	43	79	76	61	72	88	124	45	206	69	65	89	90	38	78	38	38	66	79	74	105	46	145	101	87	65	110	67	72	117	60	27	56	63	51	89	36	19	64	31	34	39	24	51	97	67	78	55	67	37	50	57	51	58	34	58	57	178
KLF1	158	317	295	456	740	207	252	261	239	223	1252	442	568	176	135	102	354	124	76	513	358	201	110	333	536	489	1106	1223	425	505	457	541	84	431	365	239	123	84	222	115	275	198	441	185	299	204	110	112	148	297	1054	265	460	183	477	254	74	62	117	147	166	178	338	216	151	124	461	304	189	431	142	143	192	121	294	39	218	138	251	338	116	186	106	51	68	49	51	329	209	34	523	166	383	40	398	94	210	53	109	247
KLF10	254	325	244	148	212	143	139	360	275	213	162	192	150	293	130	217	113	136	288	136	362	502	400	360	311	280	123	164	308	139	11	130	148	311	152	245	114	274	113	131	141	179	293	494	266	321	314	313	248	166	588	286	251	160	228	113	203	208	254	409	198	232	95	120	169	176	257	115	199	177	225	396	305	120	228	213	283	483	164	188	279	214	174	203	154	231	234	84	109	110	114	138	105	211	61	93	80	98	93	242
KLF11	148	250	93	107	194	162	200	318	310	185	288	207	249	299	229	283	90	245	318	231	267	363	228	264	400	198	126	130	216	109	73	126	162	319	193	295	150	313	143	200	219	267	66	174	137	122	129	91	122	74	301	197	133	25	99	33	113	98	78	140	68	221	77	166	217	384	132	57	106	97	174	237	142	107	101	107	120	259	88	52	92	38	86	63	79	90	99	87	107	106	126	20	71	132	45	72	113	177	94	433
KLF12	378	647	309	401	358	227	426	579	568	530	472	407	451	669	350	427	267	545	911	318	654	914	1088	885	803	525	449	287	757	334	182	190	977	646	342	529	341	442	371	197	423	585	425	584	331	212	531	540	488	308	1110	564	624	753	463	250	500	417	302	465	608	452	942	330	719	551	532	412	798	409	437	987	374	244	412	757	556	1039	301	284	566	233	431	414	366	617	668	371	492	506	379	224	308	341	215	411	182	328	275	901
KLF13	1617	3207	1305	2020	2409	1497	2375	3337	2044	2189	1847	1933	1740	2972	1433	2070	914	2055	3422	2070	3119	4188	3421	3392	2969	2289	1443	1747	2542	1979	1183	1978	3450	4177	1552	2054	1350	2429	1572	1790	2109	2477	1679	2333	1415	1368	1659	2183	1698	1826	3988	2451	1981	2618	1831	1191	1717	2207	1399	2199	2584	3262	2677	1955	3418	3699	1979	1520	2078	2138	2159	4113	2467	1960	2200	2423	2463	5432	1479	2257	1833	1687	1869	1996	1971	2133	2120	1396	1613	2143	1847	1355	1610	2126	1082	2161	1296	1552	1068	4335
KLF14	2	5	0	11	8	5	5	3	4	9	1	0	0	1	0	2	0	0	0	1	1	0	0	1	1	0	1	2	11	2	1	1	3	1	0	1	0	1	2	1	1	0	0	0	0	0	2	1	1	0	4	0	0	2	6	0	0	0	0	0	1	2	1	0	1	3	0	0	0	2	1	6	3	0	1	0	0	1	0	2	0	2	2	0	3	1	0	1	2	0	2	1	1	0	1	1	0	1	3	0
KLF15	0	0	0	0	0	0	0	0	2	0	0	0	0	0	0	2	0	0	1	0	0	0	1	0	2	0	0	0	0	0	0	0	1	0	0	0	0	0	0	0	0	0	2	0	0	0	1	0	0	0	0	0	3	2	0	0	1	0	0	0	1	0	0	0	0	0	0	2	0	0	2	0	0	0	0	0	0	0	0	0	0	0	0	0	1	0	0	0	0	0	0	0	1	0	0	0	0	0	0	0
KLF16	39	78	41	65	73	57	132	107	45	43	26	60	23	51	26	41	21	18	45	16	92	78	123	73	82	55	23	37	69	27	22	59	63	117	29	25	15	35	32	18	29	37	41	70	42	74	48	110	98	86	210	69	80	90	105	73	54	60	46	58	58	128	121	75	140	73	87	54	80	63	43	86	78	27	59	69	68	93	43	39	46	38	40	66	32	56	30	54	24	76	55	55	39	43	40	40	39	35	26	83
KLF17	0	0	0	1	0	0	0	1	0	0	0	0	0	0	0	0	0	0	0	0	0	0	0	0	0	0	0	0	0	0	0	0	1	0	1	0	0	0	0	0	0	0	0	0	0	0	0	0	0	0	0	0	0	1	0	0	0	0	0	0	0	0	0	0	0	0	0	0	1	0	0	1	0	0	0	0	0	0	0	0	0	0	0	0	0	0	0	0	0	0	0	1	0	0	0	0	0	0	0	0
KLF2	1371	1931	1027	1736	2290	2413	3622	2729	951	595	757	1846	749	1861	840	916	477	778	1276	691	3202	1932	3604	2278	2526	1807	1184	1206	1532	1095	657	1147	2152	3110	854	1147	591	1610	1009	479	1109	1047	1238	1849	1203	1818	1384	3651	3291	2065	6556	1827	1342	1914	2255	1682	2489	1450	1126	1420	1379	3450	3627	1853	3527	1543	1643	1507	1846	2266	946	2263	945	564	1451	1867	1065	1711	785	625	837	653	707	1090	776	1027	1542	1073	1098	2477	1318	1544	1050	922	969	1612	1068	967	795	2731
KLF3	568	1032	620	691	1028	310	522	820	1248	1200	1675	427	1385	649	1007	1292	507	1074	1276	485	957	1783	938	1778	1717	1054	815	1007	1487	1088	21	432	1092	1267	759	1496	872	808	721	866	1153	1171	518	643	553	239	608	494	547	612	1225	869	740	701	393	237	431	384	461	733	1271	760	996	603	866	849	1045	713	730	817	1198	1437	589	583	666	866	848	1826	583	451	551	297	567	468	492	728	647	415	672	206	681	200	418	515	289	620	390	457	491	1112
KLF4	71	245	103	143	439	268	223	259	131	83	128	239	81	223	97	124	92	205	297	222	143	301	162	84	121	143	93	81	108	98	48	202	77	309	113	196	72	266	41	148	117	166	126	333	71	145	38	92	190	146	389	242	168	101	77	55	77	175	140	159	136	464	107	210	197	326	103	97	67	51	156	258	163	181	103	117	103	298	114	80	67	58	110	124	66	103	94	103	54	125	82	102	66	176	68	101	107	126	90	308
KLF5	16	41	11	18	57	25	14	57	33	33	46	48	24	30	27	52	15	43	29	24	45	107	30	55	36	31	36	38	42	15	1	122	28	101	30	64	24	74	32	83	55	46	13	23	21	19	15	17	17	15	33	24	17	17	25	11	20	35	63	27	14	58	44	48	51	34	21	14	63	62	34	61	16	15	13	14	26	35	21	335	21	86	16	14	14	20	18	11	17	22	31	21	31	58	11	22	15	21	7	34
KLF6	1518	2284	1048	1199	2257	1703	1913	2272	1410	1045	1091	2170	857	2573	958	1253	506	1323	1447	840	1760	2498	2449	2207	1987	1354	857	1061	1482	989	563	1359	1745	3120	1263	1599	827	1949	884	1568	1249	1388	1293	1922	1690	1861	1060	1691	1462	1096	2502	1489	1177	1206	1429	907	1450	1515	1241	1264	1146	2515	2240	1806	2615	1919	1319	1030	1440	1682	1492	2793	1076	847	1087	1544	1181	2059	743	1475	926	1006	976	1067	926	1471	1432	714	956	1658	1258	2078	684	1479	546	1125	819	848	800	2826
KLF7	278	460	167	176	275	201	216	336	351	307	231	266	238	493	170	354	147	256	379	132	322	472	484	571	366	160	183	163	426	211	50	136	369	343	223	361	171	231	172	220	230	303	209	276	299	170	235	210	274	170	463	223	350	241	238	118	187	144	197	213	212	205	203	173	217	160	228	129	204	219	373	625	176	195	269	374	173	387	140	179	179	108	205	178	160	306	311	92	192	179	236	199	112	156	107	184	140	181	94	389
KLF8	28	37	21	24	53	20	60	51	29	42	13	19	21	43	42	55	26	29	35	15	97	81	85	54	84	49	30	14	41	22	13	17	78	38	15	28	31	26	43	12	27	13	59	74	33	25	76	79	47	30	275	74	76	93	107	64	82	40	40	43	64	35	98	27	97	51	34	24	99	51	52	88	45	25	28	58	48	108	15	8	74	25	61	63	33	53	52	26	34	34	51	49	27	26	13	37	25	34	20	90
KLF9	172	282	115	175	152	131	155	254	125	71	112	98	144	170	106	135	51	94	297	94	178	200	244	235	226	182	94	83	201	114	88	90	368	232	108	115	90	129	142	56	156	168	73	104	66	28	113	130	97	88	289	110	84	110	105	70	95	85	64	95	120	104	146	69	168	108	108	133	140	93	87	183	89	70	97	100	114	248	64	50	74	46	79	85	73	68	138	89	147	117	155	50	121	88	97	139	60	63	74	212
KLHDC1	5	1	4	7	9	2	4	6	4	3	3	1	5	2	4	3	5	4	6	0	4	10	3	6	7	6	2	7	6	3	0	2	8	4	0	3	2	4	1	2	0	0	4	6	5	1	5	4	17	7	28	10	7	5	0	1	11	1	3	8	5	5	27	11	3	2	7	1	9	3	1	5	0	0	4	7	4	11	4	5	7	2	8	5	8	12	5	7	1	1	2	1	0	1	2	5	1	2	4	1
KLHDC10	45	74	47	88	77	46	45	59	30	24	33	38	33	53	20	57	17	53	39	9	56	79	73	56	61	45	19	26	67	34	3	25	69	68	26	68	12	34	22	23	32	28	59	86	30	35	55	60	80	25	209	82	80	72	58	50	49	51	42	60	54	99	125	52	93	66	59	34	85	78	22	90	60	21	63	67	48	73	36	47	64	34	45	39	49	79	76	23	36	35	31	27	31	34	21	48	21	38	28	67
KLHDC2	79	123	109	115	128	67	124	144	140	120	104	76	167	70	105	129	129	181	204	37	150	326	215	193	214	183	201	172	205	127	1	51	214	117	55	147	95	72	152	58	105	118	88	134	78	37	104	67	178	110	351	195	175	115	88	38	116	65	56	84	224	102	235	88	213	126	184	190	320	123	135	188	94	90	101	198	167	226	84	83	156	84	102	94	130	149	128	65	36	24	77	12	50	67	46	104	83	98	97	228
KLHDC3	231	449	214	271	364	262	387	481	287	228	321	320	299	431	314	369	215	258	439	204	531	618	660	492	517	403	267	223	443	262	187	249	457	470	257	356	242	361	318	207	368	454	307	361	340	206	325	428	457	289	849	338	280	275	353	218	361	198	169	294	346	374	416	197	630	457	346	291	426	328	310	530	281	133	234	227	265	549	203	124	173	144	258	274	209	173	382	333	366	461	343	222	300	335	178	303	180	247	251	866
KLHDC4	207	327	238	313	258	192	304	434	348	283	235	250	214	262	278	423	201	327	478	123	323	531	581	512	447	358	155	117	455	227	210	194	549	394	201	311	171	252	226	131	326	352	363	400	179	175	360	414	368	193	1339	455	602	379	226	108	520	310	178	251	375	412	167	106	361	310	320	217	683	230	208	484	235	107	309	373	384	510	200	112	522	164	199	193	175	255	338	234	365	224	173	82	143	208	115	177	74	160	121	434
KLHDC5	66	88	69	78	81	86	98	154	47	43	59	91	40	61	53	42	36	51	87	25	69	116	133	73	94	81	53	41	75	36	43	28	97	80	29	44	23	53	53	23	45	48	47	81	33	39	52	83	133	58	227	96	70	62	93	46	102	51	51	51	63	74	163	52	104	82	97	40	115	79	60	150	62	36	53	108	53	105	30	31	69	35	54	85	38	56	66	38	77	86	49	28	57	47	25	61	42	47	35	112
KLHDC7A	1	12	1	23	2	1	7	10	7	37	1	3	5	7	5	4	3	1	10	9	4	4	11	11	5	2	3	6	17	7	8	14	10	10	2	1	2	3	10	6	4	8	0	3	4	0	3	2	2	6	5	4	7	2	4	0	10	14	3	3	8	11	10	6	3	4	4	0	3	5	6	10	3	7	0	2	3	9	2	2	0	2	3	0	1	0	0	5	2	1	5	1	2	2	2	6	0	1	0	5
KLHDC7B	40	82	42	42	164	115	33	46	70	75	59	132	60	138	42	50	40	171	89	131	36	92	105	69	76	97	47	67	81	61	32	193	73	242	46	61	28	155	50	205	30	30	91	248	30	104	45	51	64	28	201	149	59	88	51	30	62	132	23	28	62	183	53	149	66	225	39	30	37	11	47	66	90	99	31	39	34	102	32	76	23	35	41	69	38	36	85	74	56	125	14	16	60	145	24	50	32	31	48	173
KLHDC8A	1	12	15	49	13	6	6	9	0	1	6	7	21	8	5	12	10	2	0	8	42	12	2	12	17	9	20	10	8	15	7	17	1	14	4	5	3	3	10	6	16	1	10	7	10	11	10	2	2	8	36	13	16	7	15	7	1	4	6	18	5	8	17	16	1	0	6	4	4	5	0	2	9	4	8	2	4	1	6	3	6	3	3	3	4	4	1	7	12	0	1	1	10	1	4	2	9	4	1	5
KLHDC8B	73	133	101	90	175	173	88	136	54	42	63	94	82	138	66	72	43	62	48	87	82	121	88	117	96	87	43	32	66	41	29	100	85	294	37	62	44	115	53	255	73	78	55	121	62	69	40	50	59	49	191	108	76	58	37	12	47	82	47	38	46	166	52	171	65	101	51	45	62	39	74	123	73	83	47	62	53	74	42	95	64	73	37	30	29	37	58	78	32	65	58	93	49	91	68	59	48	32	62	135
KLHDC9	8	13	11	33	9	0	7	12	9	34	6	10	10	8	5	6	9	8	27	7	24	10	19	11	13	9	8	14	5	11	0	12	18	13	13	12	4	16	18	5	15	20	3	14	18	7	16	5	17	3	28	17	20	10	11	2	2	12	3	4	7	14	20	6	7	10	15	1	29	15	11	14	8	1	5	10	15	14	19	6	6	5	7	5	3	2	8	5	11	8	7	8	13	11	9	13	6	5	10	18
KLHL1	0	0	0	0	0	0	0	0	0	0	1	0	0	0	1	0	0	0	0	0	0	0	0	0	0	0	0	0	0	0	0	0	0	0	0	0	0	1	0	0	0	0	0	0	0	0	0	0	0	0	0	0	0	0	0	0	0	0	0	0	0	0	0	0	0	0	0	0	0	1	0	0	0	0	0	0	0	0	0	0	0	0	0	0	0	1	0	1	0	0	0	0	0	0	0	0	0	0	0	1
KLHL10	0	1	0	0	0	0	2	0	2	0	0	0	0	0	0	0	0	0	0	0	0	0	2	0	1	0	0	0	0	0	0	0	0	0	0	0	0	0	1	0	0	1	0	0	0	0	0	0	0	0	2	0	0	0	0	0	0	1	0	0	0	0	1	0	0	0	0	0	0	0	0	0	0	0	0	0	0	0	0	1	0	0	0	0	0	1	2	0	0	0	0	0	0	0	0	0	1	0	0	2
KLHL11	176	305	166	212	155	162	181	266	168	138	117	160	134	237	86	153	67	148	345	132	282	437	405	275	362	241	124	137	263	141	35	134	358	234	131	163	102	151	166	90	133	148	129	148	146	84	169	233	196	133	500	199	168	154	146	113	164	112	121	161	227	172	197	111	219	152	135	130	178	171	137	289	105	79	107	149	95	241	104	49	90	54	69	107	62	107	248	94	127	187	96	107	101	127	80	148	66	147	119	307
KLHL12	75	103	50	63	81	54	63	92	94	38	75	85	55	120	50	71	51	65	92	45	110	161	103	93	92	83	53	58	59	26	11	51	85	109	64	61	26	66	66	46	57	70	77	98	75	63	104	119	81	54	135	59	91	64	54	42	47	39	37	74	49	61	66	61	102	70	49	73	75	63	40	125	51	30	45	59	52	104	32	42	35	20	37	55	29	43	82	24	44	37	51	36	35	62	17	27	32	35	29	127
KLHL13	0	0	0	0	0	0	0	0	0	0	1	1	0	1	0	0	0	1	0	0	0	0	0	1	0	0	0	0	0	0	2	0	1	0	0	0	0	1	0	0	3	0	0	0	0	0	0	0	0	1	0	0	0	0	0	0	0	0	0	0	1	0	1	0	0	0	0	0	0	0	0	0	0	0	0	0	0	0	0	1	0	0	0	0	0	1	1	0	0	0	0	0	0	0	0	0	0	0	0	0
KLHL14	21	50	18	22	48	27	30	72	87	128	56	35	93	64	126	164	31	51	157	29	117	180	87	70	96	47	47	70	91	69	40	55	228	163	130	187	56	81	73	28	159	133	67	52	64	31	181	163	92	62	99	41	110	91	132	70	95	55	50	99	158	38	102	29	131	109	38	20	187	140	87	188	116	102	93	69	162	488	32	32	94	56	91	125	49	117	138	70	133	105	85	41	273	187	39	75	40	58	42	180
KLHL15	32	34	16	25	31	18	36	35	28	33	33	17	32	43	14	33	18	42	71	9	38	88	51	78	71	28	24	28	39	26	0	20	54	40	13	35	19	28	29	27	36	26	23	32	19	17	24	37	39	27	53	31	28	43	14	19	29	31	22	44	41	45	42	27	66	42	36	21	36	39	34	41	27	15	37	34	26	62	21	13	39	8	22	24	16	43	41	29	16	11	21	7	16	30	12	37	24	22	12	47
KLHL17	44	51	28	48	23	16	24	30	22	24	19	30	27	27	28	23	30	25	40	16	36	43	56	44	53	37	27	11	42	19	5	17	40	37	2	27	5	22	21	9	16	22	31	31	17	29	31	21	58	31	147	34	46	10	19	24	63	15	11	13	16	51	37	14	40	17	47	30	59	16	17	44	32	14	12	25	40	31	38	29	44	25	14	51	22	18	47	23	34	13	21	11	17	21	21	23	8	16	19	49
KLHL18	159	269	188	189	223	140	167	274	272	229	207	175	218	322	205	245	113	253	383	153	189	482	322	345	277	236	99	148	310	169	50	170	330	397	189	259	179	242	161	209	185	235	191	242	206	155	148	143	221	158	466	270	252	235	155	113	185	168	135	190	289	261	185	144	311	237	196	154	207	197	240	335	197	151	156	162	159	377	130	183	157	133	133	219	136	178	183	90	192	228	117	131	125	160	59	121	110	152	126	445
KLHL2	385	535	271	315	484	267	408	665	843	789	518	339	532	537	526	785	528	912	888	292	554	1040	846	741	806	453	506	470	796	702	83	279	1118	522	539	759	490	460	347	377	478	565	394	625	739	215	530	426	523	267	791	381	706	659	426	347	386	368	314	342	594	302	429	300	548	409	400	288	629	626	558	832	334	263	419	790	432	670	309	596	510	339	444	596	575	690	907	223	446	393	536	382	187	614	134	509	253	541	409	1467
KLHL20	102	177	91	140	156	96	143	186	148	150	146	148	128	237	143	160	86	158	364	118	173	349	304	245	247	205	136	127	193	116	160	80	302	198	112	171	98	136	150	100	133	172	173	189	123	108	178	163	179	99	311	190	203	184	128	82	172	154	88	123	167	196	161	106	202	214	134	136	212	107	138	223	139	101	93	178	140	354	75	91	172	86	120	146	147	184	253	74	135	128	112	60	80	138	39	141	66	127	73	276
KLHL21	168	224	113	140	222	197	236	281	150	98	118	202	103	212	103	167	57	109	96	73	270	243	152	154	158	124	72	49	112	88	50	64	141	302	164	161	77	114	92	117	150	136	141	188	149	134	98	142	152	89	257	84	59	85	88	57	103	103	88	88	98	182	136	110	209	146	114	80	77	101	125	265	138	60	97	78	97	132	76	46	74	29	57	51	72	127	111	51	54	27	72	79	86	76	67	97	52	52	58	186
KLHL22	175	283	172	273	155	141	228	350	246	238	222	232	234	247	220	276	132	226	333	114	422	390	327	332	326	240	166	135	254	201	162	124	367	299	133	218	122	137	202	89	212	228	218	330	205	120	244	276	250	130	509	229	169	220	204	96	214	108	76	166	159	192	200	89	259	174	183	110	233	122	151	377	156	87	173	216	205	339	151	68	136	102	91	143	67	99	198	147	139	112	159	76	104	110	53	190	106	157	114	500
KLHL23	1	5	7	1	7	3	1	4	3	3	8	0	6	8	4	3	2	3	9	2	6	3	1	6	4	2	4	5	6	6	0	1	5	6	3	5	6	2	8	8	6	6	0	3	3	0	3	5	3	3	10	10	6	5	5	0	7	2	3	3	10	6	13	2	8	10	4	11	11	5	7	6	2	8	8	13	2	13	2	1	6	3	2	3	5	6	10	2	3	0	4	1	2	6	2	1	1	6	2	4
KLHL24	70	136	94	101	131	71	112	124	90	106	74	57	91	88	53	79	34	124	113	31	123	242	159	213	202	124	92	89	180	123	8	39	169	137	52	127	53	72	94	80	101	96	66	127	47	45	101	131	146	123	212	173	96	127	86	39	71	57	80	135	194	166	172	80	233	122	130	143	152	124	124	244	100	86	103	186	153	263	93	57	102	60	68	80	89	192	94	45	48	30	56	22	32	76	41	113	38	78	57	165
KLHL25	14	49	13	27	23	13	27	38	32	28	24	13	44	36	16	43	19	16	48	25	39	39	52	44	48	15	16	15	52	23	12	16	47	22	21	29	26	33	29	10	35	40	24	16	4	6	16	17	20	17	34	24	42	22	23	11	15	17	20	19	11	13	18	15	10	9	30	18	21	11	44	38	36	21	39	34	41	70	25	9	29	9	38	30	22	20	28	9	38	17	14	8	13	13	6	20	6	11	12	25
KLHL26	35	77	34	42	60	40	39	71	39	22	37	51	37	65	40	48	19	35	61	25	73	102	62	33	50	49	43	33	36	31	14	42	55	104	26	32	22	54	46	39	45	47	48	59	26	29	49	50	53	37	100	41	50	55	46	36	33	42	25	32	50	67	41	32	59	38	28	31	46	47	29	86	46	18	45	40	37	69	25	39	26	48	25	40	21	36	95	48	48	42	32	47	34	40	31	39	17	22	20	64
KLHL28	60	149	54	89	120	67	83	144	125	120	103	75	159	104	95	135	68	158	161	32	108	270	135	235	229	155	96	103	192	121	1	37	200	137	81	183	81	111	107	92	146	121	49	90	68	34	115	86	89	113	198	173	154	174	67	30	71	100	72	83	162	158	156	104	154	181	146	88	193	119	123	203	62	83	113	169	137	272	82	117	113	82	129	109	114	194	128	49	58	50	71	59	49	77	49	113	55	88	82	156
KLHL29	0	4	0	1	0	3	4	0	0	1	0	1	1	2	0	1	0	0	1	0	0	0	1	0	0	3	0	0	4	0	0	0	4	5	0	0	0	3	0	0	0	1	0	0	0	3	1	2	5	2	7	2	0	0	1	1	2	0	0	2	1	1	1	1	1	0	0	2	1	0	0	3	1	0	1	1	1	3	2	3	1	2	2	0	0	2	10	1	0	1	2	4	0	0	0	2	0	0	0	1
KLHL3	87	172	96	103	72	48	88	188	171	176	93	67	205	164	133	135	75	157	299	112	108	157	142	161	228	144	96	103	260	187	104	82	374	179	106	165	97	84	168	64	177	163	120	70	76	42	112	76	127	86	300	92	134	140	138	48	144	82	55	100	255	77	190	61	128	95	139	123	166	94	178	266	79	71	123	182	78	252	93	85	103	54	112	149	90	173	141	68	187	113	90	38	79	96	74	125	69	112	75	222
KLHL30	0	2	0	0	3	5	4	9	1	2	4	1	1	5	0	2	1	1	3	1	2	5	2	0	0	0	7	0	0	0	0	3	0	0	2	1	0	3	0	1	5	0	1	1	1	2	1	0	0	3	0	1	1	0	2	0	0	0	1	0	1	0	0	1	0	1	0	0	0	0	1	0	0	0	0	0	0	3	2	0	0	2	1	1	0	4	5	1	1	2	0	1	4	0	0	0	0	2	5	13
KLHL31	0	0	0	0	0	0	0	0	0	1	0	0	0	1	3	0	0	0	0	0	0	0	0	0	1	0	0	0	0	0	0	0	0	0	0	0	0	0	0	0	0	0	0	0	0	0	0	0	0	0	0	0	0	0	0	0	0	0	0	0	0	0	0	0	0	0	2	0	0	0	0	1	0	0	0	0	0	0	0	0	0	0	0	0	0	0	0	0	0	0	0	0	0	1	0	0	1	0	0	0
KLHL32	10	15	12	4	11	3	7	10	13	5	7	12	11	10	3	6	0	4	7	2	8	20	17	11	21	2	7	9	13	8	1	4	18	14	8	6	11	3	8	2	9	8	7	11	5	2	12	4	7	2	19	6	10	12	9	7	5	9	0	3	13	2	15	4	11	3	12	7	10	7	8	26	4	2	3	9	8	10	3	1	6	3	4	4	1	12	11	9	16	11	3	4	4	5	0	2	4	13	4	9
KLHL33	11	24	17	21	17	9	3	14	6	13	12	9	10	18	4	3	1	14	16	4	11	29	14	12	8	13	9	0	8	3	5	12	15	23	4	7	4	11	11	5	16	24	9	22	5	15	8	24	34	5	24	18	3	7	13	8	18	14	3	13	16	32	8	7	9	11	12	5	26	8	15	33	27	8	7	11	15	40	30	5	6	3	20	23	7	11	18	8	6	10	8	10	7	6	10	7	9	11	11	17
KLHL34	4	10	1	4	8	3	2	16	11	20	10	10	16	15	11	12	3	9	15	5	7	16	13	22	9	5	5	8	22	10	1	3	17	11	2	13	4	8	8	5	10	29	6	11	4	4	14	3	10	5	18	8	9	7	11	6	10	7	7	3	12	1	6	4	13	2	5	1	13	6	8	25	8	5	10	19	6	19	5	3	7	4	3	15	9	14	12	6	5	3	6	2	3	12	6	5	5	4	2	7
KLHL35	8	16	14	4	14	5	6	6	9	9	7	2	7	12	8	16	6	4	6	3	26	10	13	17	7	3	4	7	17	10	2	3	10	32	9	7	3	16	9	1	19	18	3	4	2	4	3	3	4	6	7	1	5	5	11	11	4	1	4	0	11	8	5	3	6	5	5	4	15	10	11	21	10	4	11	4	3	10	17	13	3	4	2	3	0	5	6	6	13	7	1	5	10	4	3	2	0	1	6	16
KLHL36	235	419	156	306	163	150	322	397	148	151	137	156	157	216	118	181	96	145	285	117	332	322	284	231	226	172	141	82	190	134	108	75	258	253	118	193	102	158	182	92	160	184	214	251	156	124	201	217	217	185	453	209	175	278	171	125	180	124	90	161	198	227	316	97	285	180	166	100	195	156	179	381	183	93	167	247	172	387	156	58	148	116	119	167	123	126	234	102	155	143	146	88	83	144	82	187	89	115	82	418
KLHL38	0	0	0	0	0	0	0	0	0	0	0	0	0	0	0	0	0	0	0	0	0	0	0	0	0	0	0	0	0	0	0	0	0	0	0	0	0	0	0	0	0	0	0	0	0	0	0	0	0	0	1	0	0	0	0	0	0	0	0	0	0	0	0	0	0	0	0	0	0	0	0	0	0	0	0	1	0	0	0	0	0	0	0	0	0	0	0	0	0	0	0	0	0	0	0	0	0	0	0	0
KLHL4	0	1	2	0	0	0	0	1	3	13	3	0	3	1	0	5	2	10	7	0	3	10	24	20	6	7	0	0	4	2	0	0	1	0	7	1	20	16	6	8	0	2	0	1	1	1	4	3	0	0	2	0	5	2	1	0	1	0	1	1	0	0	0	0	2	2	1	0	10	3	1	3	5	2	1	0	1	1	0	4	10	2	1	3	3	4	0	0	8	2	0	0	0	1	4	9	2	0	5	7
KLHL5	224	402	198	248	287	202	347	584	308	303	125	333	168	379	205	301	145	359	550	199	413	733	571	557	330	271	201	227	405	208	92	135	436	346	206	297	127	310	138	156	208	207	298	372	324	276	238	267	307	158	692	387	404	322	279	144	224	219	233	327	250	376	297	272	392	319	171	151	344	358	268	465	221	142	179	364	277	462	107	114	285	212	249	258	208	377	279	88	172	234	159	104	120	278	66	174	113	266	174	694
KLHL6	328	730	425	413	631	375	437	635	466	378	511	658	353	586	508	662	284	569	794	431	640	971	639	601	652	443	379	509	743	412	171	449	937	1046	413	655	317	514	409	448	588	642	359	413	353	316	531	580	597	440	1195	545	541	517	379	224	422	319	361	393	638	579	627	376	666	452	404	341	545	518	517	901	381	343	318	432	452	929	238	425	405	331	247	348	343	409	645	285	542	638	377	367	399	577	219	463	236	330	302	866
KLHL7	30	37	18	19	34	19	29	38	41	71	58	28	60	35	40	56	29	61	86	15	42	88	75	75	85	62	54	49	75	43	0	10	74	47	41	74	43	50	40	51	44	76	34	35	15	15	40	35	35	28	70	41	44	31	17	7	24	19	14	32	90	40	44	30	64	40	41	31	67	49	57	87	37	35	20	53	43	117	36	36	45	29	44	46	30	75	49	14	36	12	24	7	12	35	9	23	21	23	37	57
KLHL8	38	56	28	38	51	40	42	60	30	28	25	36	37	51	14	24	14	25	59	15	44	93	42	38	46	39	25	28	46	22	1	15	45	65	18	37	17	28	28	32	24	29	17	41	40	18	30	28	41	36	70	45	30	17	26	11	19	12	12	39	32	41	29	17	49	26	29	33	20	35	52	42	6	20	23	30	19	36	22	17	13	13	17	11	10	24	35	8	22	11	20	23	11	25	3	24	8	28	25	72
KLHL9	111	205	156	154	231	96	138	231	231	236	215	110	218	165	139	273	169	416	427	95	211	586	290	400	433	339	243	277	380	316	7	110	454	270	114	249	221	240	221	215	192	211	120	198	141	63	191	90	221	94	314	264	195	196	107	70	178	127	81	120	311	213	241	111	246	259	144	248	317	210	237	324	96	151	96	226	147	500	85	129	162	160	130	172	118	186	319	98	130	65	104	57	57	192	48	189	89	176	179	388
KLK1	0	1	3	3	7	1	11	4	10	8	4	3	3	9	3	1	4	6	7	2	25	19	13	5	32	11	8	2	5	3	3	1	12	7	9	9	1	2	1	2	4	18	11	3	5	5	4	9	9	7	40	13	20	19	19	7	4	9	1	12	7	6	12	9	19	17	6	2	15	5	7	23	10	7	2	5	6	23	1	2	20	8	2	1	4	10	16	8	1	3	29	13	10	10	0	3	15	14	5	35
KLK10	0	0	0	0	0	0	0	0	0	1	0	0	0	0	0	0	0	0	0	0	0	0	0	0	0	1	0	0	0	0	0	0	0	0	0	0	0	0	0	0	0	0	0	0	0	0	0	0	0	0	0	0	0	2	0	0	0	0	0	0	0	0	0	0	0	0	0	0	0	0	0	0	0	0	0	0	0	0	0	0	0	0	0	0	1	0	0	0	0	0	0	0	0	0	0	0	0	0	0	0
KLK11	0	0	0	0	0	0	0	0	0	0	0	1	0	1	0	0	1	1	0	0	0	0	0	0	0	0	0	0	0	0	0	0	0	0	0	1	0	0	0	0	0	0	0	0	0	0	0	0	0	0	0	0	0	0	0	0	0	0	0	0	0	0	0	0	0	0	0	0	0	0	0	0	0	0	0	0	0	1	0	0	0	0	0	0	0	0	1	0	0	0	0	0	1	0	0	0	0	0	0	0
KLK12	0	0	0	0	0	0	0	0	0	0	0	0	0	0	0	0	0	0	0	0	0	0	0	0	0	0	0	0	0	0	0	0	0	0	0	0	0	0	0	0	0	0	0	0	0	0	0	0	0	0	0	0	0	0	0	0	0	0	0	0	0	0	0	0	0	0	0	0	0	0	0	0	0	0	0	0	0	0	0	0	0	0	0	0	0	0	0	0	0	0	0	0	0	0	0	0	0	0	0	0
KLK13	0	0	0	0	0	0	0	0	0	1	0	0	0	0	0	0	0	0	0	0	0	0	0	0	0	0	0	0	0	0	0	0	0	0	0	0	3	0	0	0	0	0	0	1	0	0	0	0	0	0	0	0	0	0	0	0	0	0	0	0	0	0	0	0	0	0	0	0	0	0	0	0	0	0	0	0	0	0	0	0	0	0	0	0	0	0	0	0	0	0	0	0	0	0	0	0	0	0	0	0
KLK14	6	13	2	1	1	4	2	3	11	5	3	1	10	6	1	3	5	5	8	1	1	2	3	5	5	4	0	5	2	3	0	4	11	6	2	3	3	6	4	2	4	3	1	1	3	0	2	0	1	1	6	2	1	1	1	2	2	0	0	4	7	1	11	1	5	3	3	4	8	4	3	5	0	1	4	0	5	3	2	2	2	1	2	1	3	0	8	4	1	5	5	1	4	3	2	2	0	2	3	2
KLK15	0	0	0	0	0	0	0	0	0	0	0	0	0	1	0	0	0	0	0	0	0	0	0	0	0	0	0	0	0	0	0	0	0	0	0	0	0	0	0	0	0	0	0	0	0	0	0	0	0	0	0	0	0	0	0	0	0	0	0	0	0	0	0	0	0	0	0	0	0	0	0	0	0	0	0	0	0	1	0	0	0	0	0	0	0	0	0	0	0	0	0	0	0	0	0	0	0	0	0	0
KLK2	0	0	0	0	0	0	1	0	0	1	0	0	0	0	0	0	0	0	0	0	0	0	0	0	0	0	0	0	0	0	0	0	0	0	0	0	0	0	0	0	0	0	0	0	1	0	0	0	1	0	1	0	0	0	0	0	0	0	0	0	0	0	0	0	0	1	0	0	0	0	0	0	0	0	0	0	0	0	0	1	0	0	1	0	0	0	0	0	0	0	0	0	0	0	0	0	0	0	0	0
KLK3	0	2	0	1	1	6	2	5	0	0	0	0	1	1	1	2	0	0	1	0	0	0	1	1	0	1	3	1	3	0	1	1	3	0	1	0	0	0	0	3	0	1	4	2	3	0	2	1	5	2	4	4	2	4	1	1	0	0	1	2	2	0	2	2	1	0	2	3	4	2	1	1	1	0	0	2	1	1	0	0	1	0	1	0	0	0	1	0	0	1	1	1	0	0	0	0	0	0	0	1
KLK4	0	1	0	0	0	0	0	0	0	0	0	0	0	0	0	0	0	0	0	0	0	1	0	0	0	0	0	0	0	0	0	0	0	0	0	0	0	0	0	0	0	0	0	0	0	0	0	0	0	0	0	0	1	0	0	0	0	0	0	0	0	0	0	0	0	0	1	0	0	0	0	0	0	0	0	0	0	0	0	0	0	0	0	0	0	0	0	0	0	3	0	0	0	0	0	0	0	0	0	0
KLK5	1	3	2	10	0	0	0	1	0	13	1	0	1	1	0	1	0	1	0	0	2	1	0	1	1	0	0	2	0	0	0	1	0	1	0	0	0	0	2	2	1	3	1	0	0	2	0	0	0	0	2	0	3	0	1	0	0	0	0	1	5	0	0	0	1	0	2	0	2	6	1	2	0	1	0	0	0	0	4	0	0	1	0	0	1	0	0	6	2	0	2	0	1	0	0	0	0	0	0	0
KLK6	0	1	1	2	0	0	0	0	0	1	0	0	0	0	0	0	0	0	0	1	1	1	0	0	0	0	0	0	0	0	0	0	0	0	0	1	0	0	0	0	0	0	0	0	0	0	0	0	0	0	0	0	0	0	0	0	0	0	0	0	1	0	0	0	0	0	0	0	0	0	0	1	0	0	0	0	0	0	0	0	0	0	0	0	0	0	1	0	2	0	0	0	0	0	0	0	0	0	0	0
KLK7	0	0	0	0	0	0	0	0	0	0	0	0	0	0	0	0	0	0	0	0	0	0	0	0	0	0	0	0	0	0	0	0	0	0	0	0	0	0	0	0	0	0	0	0	0	0	0	0	1	0	0	0	0	0	0	0	0	0	0	0	0	0	0	0	0	0	0	0	0	0	0	0	0	0	0	0	1	0	0	0	0	0	0	0	0	0	0	0	0	0	0	0	0	0	0	0	0	0	0	0
KLK8	0	0	0	0	0	1	2	1	0	1	0	0	0	1	0	0	0	0	0	0	0	0	0	0	0	0	0	0	0	0	0	0	0	0	0	0	0	0	0	0	0	0	0	0	0	0	0	0	0	0	0	0	0	0	0	0	1	0	0	0	0	0	0	0	0	0	0	0	0	0	0	0	0	0	0	0	0	0	0	0	0	0	0	0	0	0	0	1	0	0	0	0	0	0	0	0	0	0	0	0
KLK9	0	0	0	0	0	0	0	0	0	0	0	0	0	0	0	0	0	0	0	0	0	0	0	0	0	0	0	0	0	0	0	0	0	0	0	0	0	0	0	0	1	0	0	0	0	0	1	0	0	0	0	0	0	0	0	0	0	0	0	0	0	0	0	0	0	0	0	0	0	0	0	0	0	0	0	0	0	0	0	0	0	0	0	0	0	0	0	2	0	0	0	0	0	0	0	0	0	0	0	0
KLKB1	3	5	6	6	6	5	8	6	3	3	9	3	3	0	1	1	2	4	35	1	10	7	4	4	13	11	1	1	4	2	0	4	11	2	4	5	3	3	8	5	0	0	3	6	11	2	9	2	6	6	38	16	17	15	8	2	2	1	1	2	6	5	13	5	21	16	7	7	5	1	2	4	4	4	6	14	3	9	1	8	21	4	12	9	9	17	9	2	4	0	7	2	1	3	2	12	1	1	2	12
KLKP1	0	0	0	1	0	0	0	0	0	0	0	0	0	2	0	0	1	0	0	0	0	0	0	0	0	0	0	0	0	0	0	0	0	0	0	1	0	0	0	0	0	0	0	0	0	0	0	0	0	0	0	0	0	0	0	0	1	0	0	0	0	0	0	0	0	0	0	0	0	0	1	0	0	0	0	0	1	0	0	0	0	0	0	0	0	0	0	0	0	0	0	1	0	0	0	0	0	0	0	0
KLLN	27	40	18	32	29	21	40	60	27	62	34	31	15	16	26	23	18	48	40	16	34	49	25	64	32	38	16	22	40	29	23	11	76	41	25	20	18	37	24	31	29	41	15	20	40	9	16	36	27	13	73	30	24	27	27	21	33	24	15	11	30	28	26	19	53	35	33	21	29	20	39	57	15	12	19	29	8	54	13	11	24	9	13	25	25	22	31	25	26	27	34	12	13	20	6	22	27	21	27	64
KLRAP1	23	26	15	16	25	9	15	23	47	38	25	14	9	9	12	15	12	26	71	0	11	44	73	71	51	40	10	17	60	24	0	6	74	31	10	22	13	10	12	6	8	18	29	48	37	26	22	19	61	25	80	67	38	41	37	7	70	21	10	25	28	28	43	16	47	38	59	41	50	27	45	63	14	13	31	50	51	49	11	24	174	49	24	27	29	64	20	6	15	12	11	4	8	10	13	31	8	13	14	32
KLRB1	85	196	295	177	338	75	241	349	560	491	251	94	403	108	185	274	288	451	857	44	260	812	572	461	629	590	390	406	537	323	15	78	1093	245	257	524	510	290	234	60	317	461	259	508	276	73	530	249	488	156	1062	793	650	643	150	96	242	184	263	474	875	215	684	187	451	284	255	332	2048	714	385	525	235	173	147	637	448	1019	279	340	891	476	279	562	938	791	470	105	121	38	165	115	130	440	193	657	115	235	308	611
KLRC1	12	25	18	17	49	22	23	60	36	30	33	15	41	21	16	37	37	47	161	4	21	57	60	72	72	107	21	16	45	19	3	6	93	21	14	36	39	26	20	7	38	32	36	51	19	5	49	22	68	13	141	90	54	44	22	9	39	27	27	52	64	33	54	16	22	25	72	98	221	48	25	44	25	25	26	52	31	48	42	52	98	38	16	27	34	44	19	17	21	3	12	7	8	8	8	18	16	12	30	38
KLRC2	28	25	10	10	27	8	22	34	73	60	32	18	45	8	11	24	30	47	7	1	9	45	47	42	81	101	17	14	51	28	1	2	40	7	26	53	15	9	0	0	18	26	29	63	9	3	54	25	43	19	79	46	57	35	44	26	33	14	28	42	8	2	11	3	7	2	69	90	89	19	25	23	15	10	19	72	89	176	7	5	87	18	14	11	16	35	21	11	18	8	16	5	6	7	6	16	4	7	33	40
KLRC3	135	104	63	57	119	62	122	206	347	300	177	78	272	96	104	120	270	283	299	9	139	402	366	424	580	636	124	95	490	278	13	37	230	69	187	308	95	65	2	0	158	162	198	268	191	75	291	183	221	71	514	371	283	200	245	88	210	83	108	206	265	214	160	34	288	392	385	450	505	112	104	162	73	28	104	205	545	815	118	75	453	143	119	165	133	177	149	86	145	50	114	35	70	70	56	196	90	128	208	253
KLRC4	116	112	99	119	76	30	47	96	183	194	70	41	159	53	52	78	75	71	427	13	76	160	228	179	280	228	64	60	246	90	0	12	302	51	48	127	54	39	80	34	45	52	148	145	125	37	250	93	207	70	281	171	145	125	212	80	322	120	55	117	118	67	136	43	89	95	178	205	151	53	156	247	77	45	80	163	163	307	59	37	160	52	88	123	42	70	188	42	81	45	22	9	28	44	25	65	37	50	57	83
KLRD1	759	761	422	422	501	340	440	790	1156	1061	1176	683	1509	1072	835	766	550	571	2907	473	1068	1580	3032	1895	2400	1634	423	186	1089	593	102	134	1416	558	979	1289	509	814	390	274	837	1071	931	1222	961	641	814	861	622	226	2240	806	742	478	612	276	1280	816	274	694	589	1128	439	383	507	852	1054	501	1629	400	557	886	628	199	719	743	1525	1493	809	495	1479	536	508	597	435	563	528	378	567	395	440	349	263	336	286	481	333	282	541	1224
KLRF1	7	9	13	14	13	15	28	64	70	39	39	17	63	18	6	8	33	28	215	6	26	123	60	34	47	51	16	9	38	21	0	3	51	8	38	58	16	27	14	7	14	25	21	62	33	8	26	20	39	6	60	51	16	15	23	12	58	38	10	19	26	22	17	4	31	28	15	10	108	8	21	30	18	12	19	27	33	37	7	4	52	8	19	9	10	34	28	5	10	5	10	6	0	10	3	37	7	23	31	69
KLRF2	0	0	0	0	0	0	0	0	0	0	1	0	0	0	1	0	0	1	0	1	0	0	0	0	1	0	0	0	1	0	0	0	0	0	0	3	0	0	0	1	0	0	0	1	0	0	1	0	0	0	1	0	3	0	0	0	2	0	0	0	0	0	0	0	1	0	0	0	0	1	0	0	0	0	0	3	1	0	0	2	0	0	0	2	2	0	0	0	0	0	0	0	0	2	0	0	0	0	0	0
KLRG1	578	645	876	839	416	345	593	751	906	666	592	623	717	658	510	423	422	505	1104	209	545	771	1192	688	1218	676	304	197	586	245	110	97	1405	553	425	724	294	389	274	116	394	462	528	604	511	391	665	731	687	266	1286	362	693	412	374	115	769	302	188	372	468	592	737	285	430	332	1006	462	1117	319	371	745	357	160	359	388	574	480	438	188	827	266	395	300	280	392	394	199	511	372	282	132	216	221	170	356	200	208	253	673
KLRG2	0	0	0	0	2	0	0	0	0	0	0	0	0	0	0	0	0	0	4	5	0	0	0	0	0	2	5	1	1	0	0	3	0	1	0	2	0	3	1	1	0	0	0	0	0	0	0	0	0	0	0	3	1	0	0	0	0	2	0	0	1	3	0	1	0	0	2	4	0	0	0	0	0	0	0	0	0	0	0	0	0	0	1	0	0	0	0	0	0	0	0	0	0	1	0	0	0	0	0	3
KLRK1	518	685	557	592	563	234	475	675	1256	1162	794	214	1771	619	528	741	987	1550	2932	150	621	1601	1948	2040	1716	1529	548	627	1157	634	31	134	2407	587	540	1114	652	496	715	274	496	603	631	993	559	229	954	539	1217	485	1904	1348	1102	861	652	356	1356	608	338	473	1467	966	1856	409	1210	1178	1385	1238	1984	674	885	1228	559	371	570	1464	1037	2003	702	720	1243	536	784	995	959	1190	1018	485	593	149	394	176	321	478	281	912	419	648	1175	1785
KMO	14	54	38	40	84	49	41	86	46	47	33	47	29	45	59	75	71	149	90	28	54	228	71	62	72	77	68	77	102	55	2	66	99	108	19	57	33	49	31	117	42	30	37	95	34	29	30	28	104	31	209	161	99	54	54	27	45	56	36	75	136	89	60	39	66	105	37	56	79	68	82	121	61	97	32	74	87	238	35	89	90	60	88	72	47	56	114	57	31	46	54	34	14	60	22	73	27	50	44	146
KNCN	0	1	0	0	0	0	0	0	0	0	0	0	0	0	0	0	0	0	0	0	0	0	0	0	0	0	0	0	0	0	0	0	0	0	0	0	0	0	0	0	0	0	0	0	0	0	0	0	0	0	0	0	0	0	0	0	0	0	0	0	0	1	0	0	0	0	0	0	0	0	0	0	0	0	0	0	0	0	0	0	0	0	0	0	1	0	0	0	0	0	0	0	0	0	0	0	0	0	0	0
KNDC1	5	8	1	11	1	2	9	16	16	5	3	4	9	6	7	5	21	15	51	12	17	8	11	15	8	4	3	1	0	0	6	7	2	0	18	21	3	11	3	3	1	1	20	24	2	1	2	4	4	2	18	5	0	1	7	1	6	2	4	5	3	20	4	4	23	26	1	0	8	0	17	44	19	1	1	2	19	23	2	2	4	2	0	1	5	2	2	10	13	11	14	6	4	3	1	6	10	10	1	3
KNG1	0	0	0	0	0	0	0	0	0	1	1	0	0	0	0	0	0	1	0	0	0	0	0	0	0	0	0	0	0	0	0	0	0	1	0	0	0	0	0	0	0	0	0	0	0	0	0	0	0	0	0	0	0	0	0	0	0	0	0	0	1	0	0	0	0	0	0	0	0	0	0	0	0	0	0	0	1	0	0	0	0	0	0	0	0	0	0	2	0	0	0	0	0	0	0	0	0	0	0	0
KNTC1	46	85	40	65	80	16	37	83	132	121	72	21	127	43	87	138	57	115	202	31	75	170	82	109	106	86	75	66	125	79	0	33	179	102	55	140	59	57	74	79	77	83	46	48	52	18	111	39	61	43	137	129	81	71	45	27	35	40	35	55	123	73	91	43	92	110	71	68	157	69	100	130	68	72	54	131	82	200	55	62	110	59	74	72	66	84	104	39	51	14	44	8	47	49	23	51	35	45	55	111
KPNA1	525	889	533	705	552	195	388	525	629	574	502	433	421	672	370	533	292	503	706	307	806	921	1213	865	713	606	333	414	661	438	154	304	816	763	517	686	358	512	490	412	636	679	535	550	534	381	446	557	457	333	843	450	403	440	423	181	332	265	397	367	555	577	553	334	746	494	376	371	432	605	428	1013	324	222	484	468	401	859	248	352	326	303	329	275	317	447	611	193	383	352	322	171	231	339	167	415	263	335	284	1117
KPNA2	124	320	179	181	311	176	301	387	190	163	173	219	175	245	212	308	113	181	357	169	236	415	438	242	332	230	146	158	238	116	195	217	258	476	223	263	163	307	175	205	221	222	177	257	129	142	283	227	174	160	519	271	208	257	178	130	183	160	155	230	236	265	209	202	364	283	176	131	217	194	160	354	279	169	196	190	233	398	94	143	211	159	202	200	136	168	272	139	194	170	117	98	171	238	70	145	94	148	91	401
KPNA3	60	96	53	55	101	42	86	116	104	98	80	57	89	86	52	121	88	111	154	18	92	254	161	144	176	110	66	137	146	87	1	33	124	94	56	146	77	77	73	79	87	76	62	96	62	35	76	91	80	94	197	138	93	100	56	32	51	53	34	88	173	114	109	95	132	132	115	109	104	97	128	159	85	90	77	135	120	237	58	57	74	57	76	87	57	90	88	55	47	26	60	32	56	64	48	60	56	52	74	136
KPNA4	548	980	539	761	884	537	788	947	609	702	434	748	457	1109	429	552	363	767	1075	385	1140	1519	1557	1089	949	805	558	604	933	519	285	609	1051	1273	536	783	338	745	441	535	458	575	809	1229	816	738	783	767	690	501	2102	1078	1022	996	507	536	653	716	654	767	531	1232	981	847	1017	1044	597	452	924	1044	620	1136	537	354	555	967	516	860	353	844	652	509	464	621	373	1117	701	269	434	572	335	349	346	630	270	569	346	597	368	1782
KPNA5	116	172	110	117	174	100	141	268	285	252	163	230	218	245	218	225	237	414	509	161	287	532	429	307	309	273	187	236	422	193	84	213	491	315	203	249	143	176	193	127	189	180	200	272	178	129	211	209	322	133	667	281	338	256	218	163	189	169	108	153	347	190	351	149	248	182	139	151	296	153	206	357	139	122	185	256	231	529	80	236	220	171	194	343	211	290	347	128	201	263	132	118	90	161	73	175	98	173	140	430
KPNA6	426	970	507	653	782	428	572	908	1182	1220	1167	588	1263	992	860	1069	521	1013	1532	1010	1012	1623	1141	1281	1293	1091	714	933	1372	1009	602	681	1307	1423	1021	1404	691	981	652	974	1026	1087	514	577	377	312	564	486	444	396	1115	684	632	673	439	245	366	432	352	580	1047	831	715	472	884	1035	554	473	641	706	764	1203	451	508	423	606	588	1674	326	506	504	419	548	534	283	550	743	407	568	443	493	257	339	611	228	554	395	528	401	1402
KPNA7	1	3	0	1	0	0	0	0	0	6	0	0	0	0	0	0	0	2	0	0	1	0	2	2	0	0	1	0	0	0	0	0	1	3	0	0	0	2	6	0	1	1	1	1	1	0	0	1	1	0	0	1	0	1	0	0	0	0	0	0	1	1	0	0	0	0	0	0	1	0	3	0	0	0	2	1	0	0	0	0	0	0	1	0	0	0	0	0	1	0	1	0	0	0	1	1	0	0	0	2
KPNB1	1401	2253	1043	1545	2333	1529	1584	1985	1018	1035	871	1975	774	2697	616	1042	502	1476	1664	954	1921	3558	2364	1923	1659	1601	791	1327	1522	928	399	1802	1620	3582	924	1427	689	1851	787	1701	974	1089	1591	3141	1413	2421	1511	1978	1473	1254	3313	1919	1818	2188	1445	1042	1190	1399	1404	1813	1149	3628	2161	1994	2756	2221	1349	1155	1295	2087	977	2027	1159	798	1085	1416	840	1653	714	1889	937	1680	783	1119	685	1360	1525	681	785	1519	831	2200	683	1515	544	1075	601	959	594	2456
KPTN	34	71	49	47	195	76	68	185	32	22	48	67	44	130	48	57	29	84	100	65	68	232	61	53	91	82	29	116	57	27	40	292	71	289	54	56	43	157	46	134	51	39	37	75	42	101	45	34	62	48	115	106	87	41	27	24	49	47	25	34	48	107	35	51	85	109	36	56	44	45	39	71	53	41	23	42	42	75	21	210	50	90	43	64	40	32	93	38	55	69	60	80	42	100	31	36	25	23	34	92
KRAS	83	186	91	107	183	81	150	260	186	229	104	85	168	153	104	206	99	307	292	65	159	380	255	313	341	183	128	173	251	184	4	73	206	268	94	303	133	159	135	234	147	136	111	190	127	89	167	103	196	160	250	225	156	159	103	55	83	129	92	159	324	289	287	208	266	294	206	227	168	206	288	436	139	152	126	269	159	450	108	190	127	107	165	157	128	275	168	74	59	31	77	57	56	93	43	138	79	136	121	341
KRBA1	50	58	37	42	40	34	54	74	38	36	32	38	37	39	38	49	32	29	75	18	78	75	78	63	53	47	23	25	55	25	34	29	88	50	18	23	20	25	32	18	42	41	58	68	38	26	34	42	72	37	159	52	65	69	79	31	56	22	19	43	33	44	55	31	81	39	52	35	54	33	53	80	55	31	25	65	48	83	40	16	48	24	55	36	35	33	48	20	34	32	46	24	24	21	18	32	21	22	21	102
KRBA2	7	18	12	9	17	3	9	14	10	10	7	17	3	9	1	5	0	8	21	5	16	17	21	10	11	7	8	4	16	5	3	5	15	8	3	7	7	8	7	5	11	2	9	15	8	5	4	3	8	6	28	12	11	16	5	7	15	7	7	8	5	12	0	0	11	6	10	4	9	7	5	5	7	7	5	10	3	18	3	7	10	4	7	10	5	6	19	8	5	8	9	5	5	7	4	3	4	8	7	20
KRBOX1	5	3	0	13	2	4	3	2	1	25	2	1	4	0	4	4	2	3	4	8	2	5	2	5	0	3	1	1	9	1	1	1	14	1	3	9	1	1	2	2	1	1	1	4	0	0	2	3	4	0	5	3	3	0	2	0	5	0	0	2	2	3	5	2	4	3	2	1	3	1	1	5	1	0	3	1	6	1	3	1	0	0	0	1	0	6	0	7	1	4	2	0	3	0	0	2	0	3	0	5
KRCC1	13	25	27	20	57	19	36	39	58	41	17	12	40	38	24	46	45	99	98	6	30	204	38	46	90	78	40	72	67	30	1	25	82	26	21	51	42	40	18	42	29	31	23	81	20	4	49	37	75	40	69	73	81	30	19	13	27	34	33	39	111	31	60	26	43	29	32	63	85	53	71	76	16	38	27	86	42	92	21	61	39	42	31	50	50	70	61	19	13	13	12	21	6	39	13	50	17	42	44	86
KREMEN1	66	112	41	38	60	27	174	167	63	54	59	40	61	62	182	378	52	22	88	57	106	115	76	77	67	47	63	87	126	122	8	114	39	76	51	34	95	111	35	54	60	80	108	44	151	52	58	79	61	72	221	63	237	160	84	58	76	38	289	107	32	35	41	62	118	41	43	43	47	171	107	102	60	26	84	40	31	64	21	127	79	152	124	82	25	31	109	19	28	15	126	157	34	20	23	18	46	24	21	125
KREMEN2	0	0	0	1	0	1	0	0	0	0	0	0	0	0	1	6	0	0	0	0	1	1	1	0	0	0	0	1	1	0	1	2	1	3	0	0	0	0	0	0	1	1	0	0	0	0	1	1	0	0	0	0	0	0	4	3	3	1	0	0	0	0	0	0	1	0	0	0	5	1	1	1	0	0	0	0	1	1	0	0	1	0	2	1	0	0	0	0	0	0	0	0	3	0	0	0	0	0	0	1
KRI1	2	9	6	1	4	1	4	6	5	6	5	12	3	2	4	3	5	5	5	4	9	10	9	6	10	4	2	5	9	2	0	2	3	1	0	3	1	7	6	7	5	10	10	7	4	1	2	7	0	2	10	5	6	3	0	3	2	5	3	2	4	6	3	1	1	3	7	1	9	2	4	21	7	2	1	5	13	9	1	5	7	3	5	2	5	12	5	2	3	6	6	0	3	5	0	3	2	0	2	6
KRIT1	0	1	1	0	1	1	2	1	2	0	0	1	1	3	3	2	0	0	4	0	1	3	5	1	0	1	3	2	3	0	3	1	4	0	0	1	1	0	0	0	1	0	1	0	1	0	0	1	2	0	2	6	1	1	0	0	0	1	0	2	0	0	1	0	5	0	0	0	2	0	1	0	1	0	1	0	2	1	0	0	0	0	1	1	2	1	0	0	1	0	0	0	1	0	1	1	2	1	0	0
KRR1	114	210	126	136	211	103	139	216	191	222	103	161	176	227	93	165	161	359	507	138	227	483	483	267	274	302	216	165	325	183	68	119	540	190	141	159	129	166	173	141	170	184	205	405	164	110	329	207	263	116	409	293	356	366	136	185	200	220	150	161	360	227	376	121	291	261	85	151	502	247	219	334	102	121	133	351	156	445	74	140	188	121	109	349	275	384	417	91	143	215	80	134	58	304	52	256	69	260	168	503
KRT1	0	0	0	0	0	1	0	0	0	0	0	0	0	0	0	0	0	0	0	0	0	0	0	0	0	0	0	0	0	0	0	0	0	0	0	0	0	0	0	0	0	0	0	0	0	0	0	0	0	0	0	0	0	0	0	0	0	0	0	0	0	0	0	0	0	0	0	0	0	0	1	0	0	0	0	0	0	0	0	0	0	0	0	0	0	0	0	0	0	0	0	0	0	0	0	0	0	0	0	0
KRT10	19	29	7	23	13	3	2	2	20	53	5	7	30	38	15	21	10	26	24	15	20	46	30	32	26	18	11	17	46	19	5	8	58	45	3	13	22	28	11	6	20	22	23	17	19	12	24	9	25	10	38	15	11	21	27	11	21	11	4	17	25	17	13	14	21	17	5	8	19	14	12	19	5	6	10	24	6	42	4	11	14	15	10	16	12	14	29	18	7	12	9	9	17	11	10	9	6	11	9	33
KRT12	7	8	0	13	1	0	1	1	0	5	1	1	2	1	0	0	0	0	0	0	0	3	0	0	1	1	3	0	4	1	0	2	2	1	0	0	0	0	0	2	3	1	0	1	0	4	1	1	0	3	3	2	2	1	1	3	3	1	1	6	1	4	2	6	0	0	5	0	1	1	0	2	0	0	0	0	0	1	3	0	0	0	0	0	2	1	0	0	0	3	1	0	0	0	0	0	0	1	0	2
KRT13	0	1	1	0	1	0	0	0	1	1	0	0	0	0	0	2	0	0	0	0	0	0	1	2	0	0	1	0	1	0	0	0	1	0	0	0	0	1	0	0	0	0	0	2	1	0	0	0	0	0	0	0	1	0	0	0	0	0	0	0	0	0	0	0	0	0	0	0	0	0	1	0	0	0	0	0	0	0	0	0	0	0	0	0	0	0	0	1	0	0	0	0	0	0	0	0	0	0	0	0
KRT14	1	1	0	4	0	0	0	1	2	2	0	0	2	2	0	1	0	0	2	0	0	4	0	0	3	0	0	0	1	0	0	1	4	4	0	0	1	3	1	0	0	0	0	1	0	0	2	0	0	2	1	1	0	0	1	0	0	1	0	0	1	0	0	0	1	0	0	2	0	0	0	0	1	0	0	1	1	1	1	0	0	1	0	0	0	1	1	1	1	0	1	1	0	1	0	0	0	0	0	0
KRT15	0	0	0	0	0	0	0	1	0	0	0	0	0	2	0	0	0	0	0	0	0	0	0	1	1	0	0	0	1	0	0	0	0	0	0	0	0	0	0	0	0	0	0	0	0	0	0	0	0	0	0	0	0	0	0	0	0	0	0	0	0	0	0	0	0	0	0	0	0	0	1	0	0	0	0	0	0	1	0	0	0	0	1	0	0	0	0	0	0	0	1	0	1	0	0	0	0	2	1	0
KRT16	1	3	0	0	0	0	0	0	0	0	0	0	0	0	0	0	0	0	0	0	0	0	0	0	0	0	0	1	0	0	0	0	1	0	0	0	0	0	0	0	0	1	0	0	0	0	0	0	0	0	0	0	0	0	0	0	0	0	0	0	0	0	0	0	1	0	0	0	0	0	0	0	0	0	1	0	0	0	0	0	0	0	0	1	0	0	0	0	0	0	1	0	0	0	0	0	0	0	0	0
KRT16P2	1	0	0	17	0	0	0	1	2	23	0	0	4	2	2	0	2	0	1	0	1	0	0	0	1	0	0	0	3	2	1	1	3	0	0	0	0	1	1	0	0	4	0	0	0	1	0	2	0	0	2	0	0	0	1	0	2	0	0	0	2	2	1	2	1	1	1	1	0	3	0	0	2	0	0	0	0	3	0	0	0	0	0	0	0	0	0	0	1	0	1	0	2	0	0	0	0	0	0	7
KRT16P3	3	2	1	5	1	1	0	1	0	22	1	1	1	1	1	1	2	0	0	1	2	0	0	1	0	0	0	1	1	0	0	1	5	3	0	0	0	4	0	1	2	1	0	2	0	0	0	0	0	0	0	1	0	0	0	0	0	0	0	0	2	2	0	0	0	0	1	0	3	1	1	0	1	0	2	0	0	0	0	0	0	0	0	0	0	0	0	1	3	0	2	1	0	0	0	0	0	0	0	0
KRT17	0	0	2	1	0	0	1	0	0	1	2	2	0	2	0	0	4	10	5	1	0	0	8	4	2	1	0	0	0	0	0	0	1	1	0	2	0	0	0	0	3	0	0	0	0	0	1	0	3	0	1	0	0	3	2	1	0	0	0	0	0	0	3	0	0	0	0	3	0	0	0	0	0	0	4	2	1	0	0	0	0	0	0	0	3	6	0	0	5	6	0	0	0	0	1	1	1	1	5	2
KRT18	0	16	3	1	4	5	3	9	14	7	3	8	5	9	8	9	3	11	5	3	12	7	10	10	7	8	2	2	2	8	6	2	9	9	7	9	7	5	7	1	4	3	13	4	4	0	3	10	6	10	10	6	9	4	6	6	5	5	5	2	11	5	5	3	7	3	4	11	12	8	3	19	8	2	10	8	3	18	1	2	5	2	6	3	4	3	6	4	7	4	7	1	10	4	11	2	3	4	5	12
KRT18P55	0	0	0	0	1	0	0	0	0	1	3	0	1	0	0	0	0	0	0	0	0	0	0	0	0	3	0	2	0	0	0	0	0	1	0	0	0	0	0	0	0	0	0	0	0	0	0	0	0	0	0	0	0	0	0	0	0	0	0	0	0	0	0	0	1	0	0	0	0	0	0	0	0	0	0	0	0	0	1	0	0	0	1	0	1	0	0	0	0	0	0	0	0	0	0	0	0	0	0	0
KRT19	0	1	1	5	0	0	0	0	0	2	0	0	0	2	0	1	0	0	0	0	1	0	0	0	0	2	1	0	0	1	0	1	2	1	0	0	0	1	0	0	0	0	0	0	0	0	0	0	0	0	0	0	0	0	0	0	1	0	0	0	0	1	0	0	0	0	0	0	0	2	0	5	0	0	0	1	0	0	0	0	0	0	0	0	0	0	2	1	0	0	0	0	0	0	1	0	0	0	0	0
KRT19P2	6	10	3	17	4	6	3	6	5	29	4	3	1	5	7	6	4	3	5	0	8	6	3	4	2	0	1	0	3	1	3	3	6	6	2	9	2	5	3	0	5	8	2	1	0	3	4	15	3	6	9	3	2	2	4	0	5	1	1	4	3	9	9	3	12	3	4	0	7	5	6	7	3	2	5	1	4	11	1	0	7	3	2	0	3	5	4	1	5	1	6	5	6	2	1	2	3	5	7	12
KRT2	0	0	0	0	0	0	0	0	0	0	0	0	0	0	0	0	0	0	0	0	0	0	0	0	0	0	0	0	0	0	0	0	0	0	0	0	0	0	0	0	0	0	0	0	0	0	0	0	0	0	0	0	0	0	0	0	0	0	0	0	0	0	0	0	0	0	0	0	0	0	0	0	0	0	0	0	0	0	0	0	0	0	0	0	0	0	0	0	0	0	0	0	0	0	0	0	0	0	0	0
KRT20	1	1	0	0	0	0	0	0	0	0	0	0	0	0	0	0	1	0	1	0	0	1	0	0	0	0	0	0	0	0	0	0	0	0	0	0	0	0	0	0	0	0	0	0	1	0	0	0	0	0	0	0	0	0	0	0	0	0	0	0	0	0	0	0	0	0	0	0	0	0	0	0	0	1	0	0	0	0	0	0	0	0	0	0	0	0	0	0	0	0	0	0	0	0	0	0	0	0	0	0
KRT222	0	0	0	0	1	0	0	0	0	0	0	0	1	0	0	0	0	0	0	0	0	0	0	0	0	0	0	0	0	0	0	0	0	0	0	0	0	0	0	0	0	0	0	0	0	0	0	0	0	0	0	0	0	0	0	0	0	0	0	0	0	0	0	0	0	0	0	0	0	0	0	0	0	0	0	0	0	1	0	0	1	0	0	0	0	0	0	0	0	0	0	0	0	0	0	0	0	0	0	0
KRT23	431	812	327	501	835	422	725	993	438	341	216	128	852	1479	629	993	300	469	475	632	1180	1337	506	832	1808	1322	294	425	486	653	266	584	267	371	940	1054	511	777	238	265	760	988	417	468	1681	755	293	353	377	308	358	160	497	303	749	343	250	273	959	583	375	502	170	126	1090	647	873	512	238	732	1028	1123	220	210	223	182	444	643	143	291	147	97	259	105	282	461	246	90	123	63	935	853	141	114	449	587	574	375	302	914
KRT24	3	0	0	1	0	0	0	0	0	3	0	0	0	0	0	0	1	0	0	0	0	0	0	0	0	0	0	0	0	0	0	0	0	0	0	0	0	0	0	0	0	0	0	0	0	0	0	0	0	0	0	0	0	0	0	0	1	0	0	0	0	0	0	0	0	0	1	0	0	0	0	0	0	0	1	0	1	0	0	0	0	0	0	0	0	0	0	0	0	0	0	0	0	0	0	0	0	0	0	0
KRT25	0	1	0	2	0	0	0	0	1	0	0	0	0	0	0	0	0	0	0	0	0	1	0	0	0	0	0	0	0	0	0	0	0	0	0	0	0	0	0	0	0	1	0	0	0	0	0	0	0	0	0	0	0	0	0	0	0	0	0	0	2	0	1	0	0	0	2	0	0	1	0	0	0	0	0	0	0	0	0	0	0	0	0	0	0	0	1	1	0	0	0	0	0	0	0	0	0	0	0	0
KRT26	0	0	0	0	1	0	0	0	0	3	0	0	0	0	0	0	0	0	0	0	0	0	0	0	0	0	0	0	0	0	0	0	0	0	0	0	0	0	0	0	0	0	0	0	0	0	1	0	0	0	0	0	0	0	0	0	0	0	0	0	0	0	0	0	0	0	0	0	0	0	0	0	0	0	0	0	0	0	0	0	0	0	0	0	0	1	0	0	0	0	0	0	0	0	0	1	0	0	0	0
KRT27	0	0	0	1	0	0	0	0	0	0	0	0	0	0	0	0	0	0	0	0	1	0	0	0	0	0	0	0	0	0	0	0	0	0	0	0	0	0	0	0	0	0	0	0	0	0	0	0	0	0	0	0	0	0	0	0	0	0	0	0	0	0	0	0	0	0	2	0	0	1	0	0	0	0	0	0	0	0	1	0	0	0	0	0	0	0	0	0	0	0	0	0	0	0	0	0	0	0	0	0
KRT28	0	0	0	0	0	0	0	0	0	0	0	0	0	0	0	1	0	0	0	0	0	0	0	0	0	0	0	0	0	0	0	0	0	0	0	0	0	0	0	0	0	0	0	0	0	0	0	0	0	0	0	0	0	0	0	0	3	0	0	0	0	0	0	0	0	0	0	0	0	0	0	0	0	0	0	0	0	0	0	0	0	0	0	0	0	0	0	0	0	0	0	0	0	0	0	0	0	0	0	0
KRT3	0	0	0	0	0	0	0	0	0	0	0	0	0	0	0	0	0	0	0	0	0	0	0	0	0	0	0	0	0	0	0	0	0	0	0	0	0	0	0	0	0	0	0	0	0	1	0	0	0	0	0	0	0	0	0	0	0	0	0	0	0	0	0	0	0	0	0	0	0	0	0	0	0	0	0	0	0	0	0	0	0	0	0	0	0	0	0	0	0	0	0	0	0	0	0	0	0	0	0	0
KRT31	0	0	0	1	0	0	0	0	0	0	0	0	0	0	0	0	0	0	0	0	0	0	0	0	0	0	0	0	0	0	0	0	0	0	0	0	0	0	0	0	0	0	0	0	0	0	0	0	0	0	0	0	0	0	0	0	0	1	0	0	0	0	0	0	1	0	0	0	0	0	0	0	0	0	0	0	0	1	0	0	0	0	0	0	0	0	0	0	0	0	0	0	0	0	0	0	0	0	0	0
KRT32	0	0	0	0	0	0	0	0	0	0	0	0	0	0	0	0	0	0	0	0	0	0	0	0	0	0	0	0	0	0	0	0	0	0	0	1	0	0	0	0	0	1	0	0	0	0	0	0	0	0	0	0	0	0	0	0	0	0	0	0	0	0	0	0	0	0	0	0	0	0	0	0	0	0	0	0	0	0	0	0	0	0	0	0	0	0	0	0	0	0	0	0	0	0	0	0	0	0	0	0
KRT33A	1	0	0	5	0	0	0	0	0	2	0	1	0	0	0	1	1	0	0	0	0	0	0	0	0	0	0	0	0	0	0	1	0	0	0	1	0	0	0	0	0	0	0	0	0	0	0	0	0	1	0	0	0	0	0	0	0	0	0	0	0	0	0	0	0	0	0	0	0	0	0	0	0	0	0	0	1	0	1	0	0	0	0	0	0	0	0	0	0	0	0	0	1	0	0	0	0	0	0	0
KRT33B	0	1	0	2	0	0	0	0	1	0	0	0	0	0	0	0	0	0	1	0	0	0	0	0	0	0	0	0	0	0	1	0	0	0	0	0	0	2	0	0	0	0	0	0	0	0	0	0	0	1	1	0	0	0	1	0	0	0	0	0	0	0	0	0	0	0	0	0	1	1	0	0	0	0	0	0	0	0	0	0	0	0	0	0	0	0	0	0	0	0	0	0	0	0	0	0	0	0	0	0
KRT34	0	0	0	0	0	0	0	0	0	0	0	0	0	0	0	0	0	0	0	0	0	0	0	0	0	0	0	0	0	0	0	0	0	0	0	0	0	0	0	0	0	0	0	0	0	0	0	0	0	0	1	0	0	0	0	1	0	0	0	0	0	0	0	0	0	0	1	0	0	0	0	1	0	0	0	0	0	0	0	0	0	0	0	0	0	0	0	2	0	0	0	0	0	0	0	0	0	0	0	0
KRT35	0	0	0	1	0	0	0	0	0	0	0	0	0	0	0	0	0	0	0	0	0	0	0	0	0	0	0	0	0	0	0	0	0	0	0	0	0	0	0	0	0	0	0	0	0	0	0	0	0	0	0	0	0	0	0	0	0	0	0	0	0	0	0	0	0	0	0	0	0	0	0	0	0	0	0	0	0	0	0	0	1	0	0	0	0	0	0	0	0	0	0	0	0	0	0	0	0	0	0	0
KRT36	1	1	0	1	0	0	0	0	0	0	0	0	0	0	0	0	0	0	0	0	1	0	0	2	0	0	0	0	0	0	0	0	0	0	0	0	0	0	0	0	0	1	0	0	1	0	0	0	0	0	4	0	0	1	0	0	0	0	0	0	1	1	0	0	0	0	1	0	0	0	0	0	0	0	0	0	0	1	2	0	0	0	0	0	1	0	0	0	0	0	0	0	0	0	0	0	0	0	0	0
KRT37	0	2	0	0	1	0	0	0	0	0	1	0	0	0	0	0	0	0	1	0	0	0	0	0	0	0	0	0	0	0	0	0	0	0	0	1	0	0	0	0	0	0	0	0	0	0	0	0	1	0	2	0	0	0	0	0	0	0	0	0	0	0	0	0	0	0	0	0	0	0	0	0	0	0	0	0	0	0	0	0	0	0	0	0	0	0	0	0	0	0	0	0	0	0	0	0	0	0	0	0
KRT38	0	1	0	0	0	0	0	0	0	0	1	2	0	0	0	0	0	0	0	0	0	0	0	0	0	0	0	0	0	1	0	0	0	0	0	0	0	0	0	0	0	0	0	0	0	0	0	0	0	0	0	0	0	1	0	0	2	0	0	0	0	0	0	0	0	0	0	0	0	0	0	0	1	0	0	0	0	0	0	0	0	0	0	0	0	0	0	0	0	0	0	1	0	0	0	0	0	0	2	0
KRT39	3	6	0	10	0	0	0	0	0	12	4	0	0	0	1	1	1	0	1	1	1	3	0	0	1	0	0	0	2	0	0	1	3	7	0	1	0	4	1	0	1	0	3	0	2	1	1	0	0	0	2	0	0	0	0	2	0	0	1	0	1	3	0	1	1	1	0	0	0	1	0	2	0	0	1	0	0	1	0	0	0	0	0	0	0	0	1	1	3	1	2	0	0	0	1	2	0	1	1	2
KRT4	0	0	0	0	0	0	0	1	0	0	0	0	0	0	0	0	0	0	0	0	0	0	0	0	0	0	0	0	0	0	0	0	0	0	0	0	0	0	0	0	0	0	0	0	0	0	0	0	0	0	0	0	0	1	0	0	0	0	0	0	0	0	0	0	0	0	0	0	0	0	2	0	0	0	0	0	0	0	0	0	0	0	0	0	0	0	0	0	0	0	0	0	0	0	0	0	0	0	0	0
KRT40	0	0	0	0	0	0	0	0	0	0	0	0	0	0	0	0	0	0	0	0	1	0	0	0	0	0	0	0	0	0	0	0	2	0	0	0	0	0	0	0	0	0	0	0	0	0	0	0	0	0	1	0	0	0	0	0	0	0	0	0	0	0	0	0	0	0	0	0	0	0	0	0	1	0	0	0	0	1	0	0	0	0	0	0	0	0	0	0	0	0	0	0	0	0	0	0	0	0	0	0
KRT42P	0	0	0	0	0	2	0	1	1	0	0	0	0	0	0	1	0	0	0	0	0	0	0	0	0	1	1	0	0	0	0	0	0	0	0	0	0	1	0	0	1	0	0	0	1	0	2	0	1	0	1	0	0	0	0	0	0	0	0	0	0	0	0	0	0	0	0	1	0	0	1	1	0	0	0	0	0	0	0	0	0	0	0	0	0	0	0	0	0	0	0	0	2	1	2	0	1	0	0	0
KRT5	9	15	16	28	2	9	0	8	6	10	9	8	6	1	2	6	2	6	4	3	7	24	11	17	16	10	3	3	5	3	3	16	8	13	3	15	3	0	4	4	4	13	9	39	8	15	10	13	8	4	49	33	12	0	7	2	10	10	1	5	5	25	1	6	6	18	10	16	16	27	14	24	8	3	5	5	68	100	3	3	0	3	3	4	0	18	1	3	10	8	1	2	2	18	3	2	7	2	18	15
KRT6A	0	0	0	0	0	0	0	0	0	0	0	0	0	0	0	0	0	0	0	0	0	0	0	0	0	0	0	0	0	0	0	0	0	0	0	0	0	0	0	0	1	0	0	0	0	0	0	0	0	0	0	0	0	0	0	0	0	0	0	0	0	0	0	1	0	0	0	0	0	0	0	0	0	0	0	0	0	0	0	0	0	0	0	0	0	0	0	0	0	0	0	1	0	0	0	1	0	0	0	0
KRT6B	0	2	1	7	0	0	2	1	0	24	1	0	1	2	3	1	0	0	0	2	1	0	0	0	0	0	0	1	1	0	0	3	7	0	0	1	0	0	0	1	3	0	0	0	0	0	0	0	0	0	2	0	0	0	0	0	1	0	0	0	3	1	1	0	2	0	2	0	3	0	0	1	0	1	0	0	1	1	1	0	0	0	0	0	0	0	0	1	3	0	1	0	0	0	1	0	0	1	1	1
KRT6C	0	0	0	0	0	0	0	0	0	0	1	0	0	0	0	0	0	0	0	0	0	0	0	0	0	0	0	0	0	0	0	0	0	0	0	0	0	0	0	0	0	0	0	0	0	0	0	0	0	0	0	0	0	0	0	0	0	0	0	0	0	0	0	0	0	0	0	0	0	0	0	0	0	0	0	0	0	0	0	0	0	0	0	0	0	0	0	0	0	0	0	0	0	0	0	0	0	0	0	0
KRT7	0	0	0	0	1	0	0	0	1	0	0	1	0	0	0	0	0	0	0	0	0	0	0	0	0	0	0	0	0	0	0	0	0	0	0	0	0	0	0	0	0	0	0	0	0	0	0	0	0	0	1	0	0	0	0	0	0	0	1	0	0	0	0	0	0	0	0	0	0	0	1	0	0	0	0	0	0	0	0	0	0	0	0	0	0	0	0	0	0	0	0	0	1	0	0	0	0	0	0	0
KRT71	0	1	0	3	0	0	0	0	1	0	0	0	0	0	0	0	0	0	0	0	0	0	0	0	0	0	0	0	0	0	0	0	0	0	0	0	1	0	1	0	0	0	0	0	0	0	0	0	0	0	0	0	0	1	0	0	1	0	1	0	0	0	0	0	0	0	0	0	0	0	1	0	0	0	0	0	0	0	0	0	0	0	0	0	0	0	0	0	0	0	0	0	0	0	0	0	0	0	0	0
KRT72	163	221	221	334	25	16	106	170	4	4	7	0	66	46	38	24	28	23	185	19	60	69	63	78	179	104	31	35	93	49	54	49	42	11	83	66	50	29	70	14	63	50	47	21	39	45	57	66	48	41	346	95	67	52	107	30	95	40	9	28	71	23	221	34	154	75	107	81	267	72	51	81	112	29	91	108	77	91	75	36	46	11	87	46	91	86	76	60	244	115	22	15	77	44	11	20	24	58	84	115
KRT73	160	186	192	254	33	28	96	219	9	7	6	4	104	57	36	40	23	20	239	40	61	67	47	67	223	165	35	54	101	37	97	54	67	11	82	113	94	54	113	27	75	80	47	24	65	24	70	54	39	8	246	87	35	47	61	42	99	38	15	31	49	20	126	26	101	68	95	77	165	76	41	64	115	28	70	74	48	70	73	25	54	16	43	52	46	42	74	56	196	88	18	10	51	39	9	16	26	44	75	114
KRT74	0	1	0	2	1	0	1	0	0	0	0	0	0	1	0	1	0	0	1	0	1	0	0	1	0	1	0	0	0	0	0	0	0	0	1	0	0	0	0	0	0	0	0	1	1	0	0	0	1	0	0	0	1	0	1	0	0	0	0	1	0	0	3	0	0	0	2	1	0	0	0	0	0	1	0	0	0	0	3	0	0	0	0	0	0	0	0	1	1	1	0	0	0	0	0	0	0	0	0	2
KRT75	0	0	0	0	0	0	0	0	2	1	0	0	0	0	0	0	0	0	0	0	0	0	0	0	0	0	0	0	0	0	0	0	0	0	0	0	0	0	0	0	0	0	0	0	0	0	0	0	0	0	0	0	0	0	0	0	0	0	0	0	0	0	0	0	0	0	0	0	0	0	0	0	1	0	0	0	0	0	1	0	0	0	0	0	0	0	0	0	0	0	0	0	0	0	1	0	0	0	0	0
KRT76	0	0	0	0	0	0	1	0	0	0	0	0	0	0	0	0	0	0	0	0	0	0	0	0	1	0	0	0	0	0	0	0	0	0	0	0	0	0	0	0	0	0	0	0	0	0	0	0	0	0	0	0	0	0	0	0	0	0	0	0	0	0	0	0	0	0	0	0	1	0	0	0	0	0	0	0	0	1	0	0	0	0	0	0	0	0	0	0	0	0	0	0	0	0	0	0	0	0	0	0
KRT77	0	0	0	0	0	0	0	0	0	0	0	0	0	0	0	0	0	0	0	0	0	0	0	0	0	0	0	0	0	1	0	0	0	0	0	0	0	0	0	0	0	0	0	0	0	0	0	0	0	0	0	0	0	0	0	0	0	1	0	0	0	0	0	0	0	0	0	0	0	0	0	0	0	0	0	0	0	0	0	0	0	0	0	0	0	0	0	0	0	0	0	0	0	1	0	0	0	0	0	0
KRT78	0	0	0	0	0	1	0	0	0	0	0	0	0	0	0	0	0	0	0	1	0	0	0	0	0	0	0	0	0	0	0	0	0	0	0	0	0	0	0	0	0	0	0	0	0	0	0	0	0	0	0	0	0	0	0	0	0	0	0	0	0	0	0	0	1	0	0	0	0	0	0	0	0	0	0	0	0	0	0	0	0	1	0	0	0	0	0	0	0	0	0	0	0	0	0	0	1	0	0	0
KRT79	0	0	0	0	0	4	3	1	0	0	1	0	0	3	1	3	4	1	0	1	4	1	0	0	93	71	0	1	0	0	72	184	2	0	0	0	1	0	2	0	0	0	1	0	0	2	5	15	0	0	0	1	3	0	5	0	0	1	0	1	0	0	1	0	0	0	0	0	0	1	2	0	0	0	0	0	2	1	0	0	0	0	1	1	0	0	0	0	2	0	6	1	4	0	1	0	0	0	0	0
KRT8	25	49	26	56	18	20	28	25	19	36	12	24	13	33	18	18	11	14	32	13	45	46	19	22	26	20	9	12	27	12	11	6	30	18	31	9	13	13	14	9	6	4	37	45	20	19	27	17	33	14	77	32	39	22	16	14	17	11	16	17	15	14	20	12	29	12	14	14	29	22	31	57	7	11	16	30	9	25	22	8	25	17	10	13	5	14	14	11	5	6	5	6	7	14	6	20	13	12	2	37
KRT80	0	8	0	1	1	0	3	2	1	0	0	0	0	0	0	2	0	0	1	0	0	0	0	0	1	0	0	0	1	0	4	0	0	0	0	0	0	0	0	0	0	1	0	0	0	0	1	0	1	0	1	3	0	0	0	0	2	0	0	0	0	0	0	0	0	0	2	0	1	1	0	4	0	1	0	0	1	3	0	0	0	0	0	0	0	0	0	0	0	0	1	0	0	0	0	1	0	1	0	2
KRT81	0	0	0	0	0	0	0	0	0	0	2	0	0	0	0	0	0	0	1	0	0	0	0	0	0	1	0	0	0	0	0	0	0	0	0	0	0	0	0	0	0	0	0	0	0	0	0	0	0	0	0	0	0	1	0	0	0	0	0	0	0	0	0	0	0	0	1	0	0	0	0	0	0	0	0	0	1	0	0	0	0	0	0	0	0	0	0	0	1	0	0	0	0	0	1	0	0	0	0	0
KRT82	0	0	0	0	0	0	0	0	0	0	0	0	0	0	0	0	0	0	0	0	0	0	0	0	0	0	0	0	0	0	0	0	0	0	0	0	0	1	0	0	0	0	0	0	0	0	0	0	0	0	0	0	0	0	0	0	0	0	0	0	0	0	0	0	0	0	0	0	0	0	0	0	0	0	0	0	0	0	0	0	0	0	0	0	0	0	0	0	0	0	0	0	0	0	0	0	0	0	0	0
KRT83	0	0	0	0	0	0	0	0	2	2	0	0	0	0	0	0	0	0	0	0	0	0	0	0	0	0	0	0	0	0	0	0	0	0	0	0	0	0	0	0	0	0	0	0	0	0	0	1	0	0	0	0	0	0	0	0	0	0	0	0	0	0	0	0	0	0	0	0	0	0	0	0	0	0	0	0	1	0	0	0	0	0	0	0	0	0	0	0	0	0	0	0	0	0	0	0	0	0	0	0
KRT84	0	0	0	0	0	0	0	0	0	0	0	0	0	0	0	3	0	0	0	0	0	0	0	1	0	0	0	0	0	0	0	0	0	0	0	0	0	0	0	0	0	0	1	0	0	0	0	0	0	0	0	0	0	0	0	0	0	0	0	1	0	0	0	0	0	0	0	0	0	0	0	0	0	0	0	0	0	1	0	0	0	0	0	0	0	0	1	0	0	0	0	0	0	0	0	0	0	0	0	0
KRT85	1	0	0	0	0	0	0	0	0	0	0	1	0	0	0	0	0	0	0	0	0	0	1	0	1	0	0	0	0	0	0	0	1	0	0	0	0	0	0	0	0	0	0	0	0	0	0	0	0	0	0	0	0	0	0	0	0	0	0	0	1	0	0	0	0	0	0	0	0	0	0	0	0	0	0	1	0	0	0	0	0	0	0	0	2	0	0	0	0	0	0	0	0	0	0	0	0	1	0	1
KRT86	1	3	4	2	5	1	2	5	1	3	3	0	2	5	0	1	1	0	2	0	4	5	0	7	6	1	2	0	4	3	3	1	3	2	3	3	0	5	1	1	1	3	0	1	0	2	3	4	3	3	4	3	0	0	1	0	6	3	1	0	2	4	5	0	5	0	0	5	2	4	6	2	2	1	2	1	1	1	3	0	6	0	1	3	4	8	2	0	0	3	0	4	4	1	2	2	1	1	0	1
KRT8P41	1	4	1	10	3	0	0	0	3	16	0	1	0	1	1	2	1	0	1	0	1	1	0	1	1	0	1	2	2	0	0	0	4	3	3	1	2	2	1	4	2	1	0	3	3	0	0	0	0	0	3	1	2	0	0	1	1	0	0	1	0	1	1	1	2	0	2	2	4	0	0	2	0	1	1	1	0	5	2	3	3	0	1	2	0	0	1	0	1	0	0	0	1	1	1	3	0	2	8	2
KRT9	4	3	32	45	0	1	0	1	0	14	1	1	7	30	0	0	0	1	0	0	2	1	0	0	1	0	0	0	0	0	0	0	1	0	0	1	0	1	2	0	2	2	21	6	0	1	0	0	2	0	3	1	0	0	0	0	20	10	1	0	1	1	0	0	1	0	2	0	24	24	17	47	1	0	1	0	0	0	3	0	0	0	0	0	0	0	0	1	0	0	9	9	0	0	0	0	0	0	0	1
KRTAP1-1	0	0	0	11	0	0	0	1	0	5	0	0	0	0	0	0	0	0	0	0	0	0	0	0	0	0	0	0	0	0	0	1	0	0	0	0	0	1	0	1	0	1	0	0	0	1	0	0	0	1	3	0	1	0	0	0	1	0	0	1	0	1	2	0	0	4	0	0	2	1	0	0	0	0	0	0	0	1	0	1	0	0	0	0	0	0	0	3	1	0	0	0	1	0	3	0	0	0	0	0
KRTAP1-3	0	1	0	4	0	0	0	0	0	2	0	0	1	0	1	1	0	0	1	0	1	0	0	1	2	0	0	1	0	0	0	0	1	0	0	0	0	1	0	0	2	0	2	0	1	0	1	0	0	1	0	0	0	0	0	0	0	0	0	0	1	0	1	1	1	0	1	0	1	0	1	1	0	0	0	0	0	2	0	0	0	0	0	0	1	0	0	2	0	0	0	1	0	0	0	0	0	0	0	0
KRTAP1-5	0	1	0	3	0	1	2	1	0	25	4	0	1	0	2	0	1	1	1	0	3	0	0	0	4	0	1	2	0	3	0	1	3	0	1	0	1	3	0	0	3	0	0	0	2	0	1	0	0	0	3	1	0	1	1	0	2	0	0	0	1	0	1	0	0	0	1	2	1	1	0	0	1	0	0	1	0	1	2	2	0	0	0	0	1	0	0	1	0	0	0	0	0	0	2	0	0	0	2	1
KRTAP10-1	1	3	0	20	0	0	0	6	2	15	0	1	0	0	0	0	1	0	0	1	0	0	0	5	0	2	0	0	0	1	2	0	7	0	0	0	0	0	4	0	1	3	1	0	0	1	0	1	1	0	6	0	0	0	0	2	1	0	0	0	2	3	1	3	0	2	0	0	2	5	1	2	1	0	1	1	3	0	2	1	0	0	0	0	0	2	0	5	1	0	2	0	0	0	0	1	1	0	0	0
KRTAP10-10	7	8	2	21	1	2	13	9	0	5	2	1	0	3	3	0	0	0	0	0	1	2	1	3	7	1	2	0	3	7	1	0	2	1	3	0	0	1	4	0	4	2	0	0	4	1	0	2	0	2	3	2	2	0	1	0	0	1	0	0	2	3	1	1	0	3	0	0	1	0	0	0	1	0	0	1	2	3	0	2	0	1	2	1	2	0	0	3	1	0	4	1	2	0	0	2	4	1	0	2
KRTAP10-11	7	4	2	26	6	3	19	13	2	20	1	0	3	6	1	1	2	2	2	2	3	2	4	4	2	3	4	2	2	2	4	4	4	4	1	1	0	4	2	2	0	4	2	0	9	2	0	2	3	2	7	4	3	0	2	4	7	1	0	1	6	8	6	3	4	0	0	1	7	2	7	3	1	1	1	2	5	11	3	7	4	0	1	3	0	2	3	5	2	1	7	10	1	0	0	2	2	1	0	5
KRTAP10-12	2	4	0	5	1	4	0	1	1	14	0	0	1	2	2	3	1	0	1	0	1	0	6	0	0	0	1	2	2	1	0	0	3	2	0	0	0	3	1	1	1	1	0	0	0	0	0	0	4	2	1	0	0	0	0	1	0	0	0	0	1	2	1	3	0	0	0	0	1	0	0	1	1	0	1	1	2	0	2	0	2	0	0	0	2	0	1	2	1	0	0	1	2	0	0	1	0	1	0	1
KRTAP10-2	8	10	3	31	3	6	10	13	6	29	4	3	7	1	6	4	1	6	9	0	5	4	9	8	7	1	4	1	8	1	4	4	20	3	1	2	4	5	9	1	3	1	7	2	3	5	1	5	15	2	28	6	9	6	4	2	7	4	6	2	5	2	15	3	5	4	14	4	4	2	1	11	10	4	4	3	4	12	4	9	11	3	2	5	1	3	5	5	7	4	6	1	5	2	2	12	0	0	2	8
KRTAP10-3	2	8	5	8	1	2	1	0	0	5	2	0	0	0	0	5	0	1	2	1	0	1	0	4	5	4	0	0	1	0	0	0	1	2	0	0	0	1	1	2	0	0	0	3	2	0	0	2	0	0	2	0	0	1	2	1	1	1	0	1	2	0	0	0	1	0	1	0	3	0	0	1	2	0	1	1	0	1	0	1	2	1	0	0	0	0	0	0	0	0	2	0	0	0	2	1	0	0	0	0
KRTAP10-4	2	5	0	8	1	0	0	1	1	3	1	2	1	1	3	1	0	1	0	1	0	0	0	1	0	0	0	1	1	0	2	3	2	2	1	1	0	1	0	0	1	0	0	0	1	0	0	0	0	3	5	1	0	0	3	1	0	0	0	1	0	2	0	3	1	0	1	1	1	0	0	0	0	0	2	0	0	1	1	0	0	0	2	1	0	0	0	0	0	0	0	0	1	0	0	0	1	0	0	0
KRTAP10-5	1	2	0	11	2	1	1	3	0	9	0	0	0	0	0	1	0	0	0	2	2	2	0	0	1	0	0	0	1	0	1	0	1	0	1	0	0	0	0	0	0	1	0	0	0	0	0	0	2	3	4	4	0	0	0	0	1	0	2	0	2	2	0	0	0	1	1	0	2	1	0	1	0	0	0	2	0	3	2	0	0	0	1	0	2	0	0	4	0	0	0	0	0	0	0	0	0	0	1	0
KRTAP10-6	2	1	3	7	0	1	0	0	1	9	0	1	1	0	1	1	0	2	0	1	0	0	1	0	0	0	0	0	1	0	2	1	0	1	1	2	0	0	1	0	2	1	0	0	0	0	0	0	0	1	4	1	0	0	1	0	1	0	0	0	0	0	0	1	2	2	1	0	0	1	2	0	3	0	0	0	0	3	1	0	0	0	3	0	1	0	1	1	0	1	1	1	0	1	0	1	1	1	0	1
KRTAP10-7	2	3	5	21	0	2	5	10	2	28	0	0	1	1	1	0	1	0	0	0	2	1	0	2	1	0	4	0	0	2	2	0	3	2	0	0	0	0	2	1	2	1	1	1	1	4	0	0	3	0	12	2	0	0	3	0	2	0	1	1	6	10	3	2	1	3	4	2	4	6	2	1	0	0	1	0	4	4	1	1	0	0	1	0	2	2	0	6	2	1	4	2	0	0	2	1	0	0	0	1
KRTAP10-8	4	18	0	19	0	3	6	15	0	32	0	1	0	0	0	2	1	1	0	1	3	6	2	6	1	3	6	7	9	2	1	2	7	5	2	3	0	2	1	4	8	3	0	1	0	1	0	2	1	0	1	4	0	0	0	3	0	2	0	0	6	5	0	2	2	1	0	1	5	2	1	0	4	0	0	3	2	7	2	1	0	1	3	1	1	0	3	7	4	0	3	4	0	0	0	5	1	3	0	1
KRTAP10-9	0	2	1	11	0	1	3	1	1	2	0	0	2	0	1	0	0	0	1	0	0	1	1	1	2	2	0	0	1	0	1	0	1	2	0	2	0	0	0	1	0	0	3	0	1	0	1	1	0	4	6	2	0	0	0	1	1	1	0	0	0	0	2	0	0	1	0	0	0	3	0	1	2	0	0	2	1	2	1	3	0	0	0	0	0	0	0	1	1	1	1	1	0	0	0	0	0	1	0	3
KRTAP11-1	1	6	1	10	2	0	0	1	0	19	0	0	1	0	2	3	1	1	0	0	2	2	1	2	0	1	0	0	1	0	0	2	3	5	0	2	1	5	1	1	2	1	3	6	0	1	0	0	0	0	7	3	2	0	1	1	0	0	0	2	1	1	1	0	0	0	2	0	2	1	1	0	0	2	2	0	1	2	3	3	0	0	0	0	0	0	1	3	0	0	0	0	1	0	0	1	0	0	0	0
KRTAP12-1	2	4	1	12	1	1	0	2	2	14	3	0	0	1	0	0	1	0	0	1	5	0	0	3	0	0	1	0	1	0	0	1	1	1	2	1	0	0	0	2	4	3	0	0	0	1	0	0	0	4	6	0	1	0	0	0	3	0	0	0	0	1	2	0	1	0	0	1	2	4	0	2	3	0	1	0	2	0	0	2	0	0	0	0	1	0	0	5	0	0	0	0	0	0	0	0	0	0	0	1
KRTAP12-2	4	5	0	21	3	1	0	2	2	22	0	1	0	0	2	1	0	0	1	0	1	1	0	1	0	0	3	1	1	4	1	0	3	2	1	0	2	1	2	0	2	3	1	4	2	0	0	0	1	0	2	2	2	0	1	0	0	1	1	1	2	0	2	2	2	2	2	1	3	5	1	1	0	1	3	0	6	1	0	2	2	0	0	0	0	0	0	1	0	0	1	0	1	0	0	1	0	0	0	1
KRTAP12-3	5	14	2	21	3	4	8	22	5	26	2	2	0	11	4	5	7	0	1	2	0	11	8	10	7	16	0	0	9	5	1	3	7	7	7	1	3	7	1	1	4	8	2	0	2	0	0	0	4	6	14	5	2	7	4	3	9	0	0	2	4	10	9	5	3	1	2	1	4	6	7	9	3	2	4	1	6	8	1	1	3	1	6	2	1	3	7	7	0	1	3	8	2	0	1	0	2	5	2	0
KRTAP12-4	6	8	3	19	3	4	6	7	0	22	2	0	6	2	2	0	0	1	2	2	2	4	1	6	3	3	0	1	3	0	6	1	4	2	0	2	0	0	3	2	3	2	1	0	6	0	0	0	2	5	15	1	0	1	4	1	5	0	1	0	4	3	4	2	1	0	2	2	5	6	3	4	4	2	6	1	3	3	0	1	3	3	1	1	7	2	2	5	1	0	2	1	5	0	1	1	4	3	0	3
KRTAP13-1	0	1	0	4	0	2	0	1	1	10	0	1	0	0	0	0	0	0	0	0	0	2	0	1	0	0	1	0	0	0	0	0	1	0	1	0	0	0	1	0	1	2	0	1	0	0	0	0	0	1	3	0	0	0	0	0	2	0	0	0	0	0	0	0	0	0	0	1	3	0	0	0	0	0	0	0	0	0	0	0	0	0	0	3	3	0	1	3	1	0	1	0	0	0	0	0	0	0	0	0
KRTAP13-2	2	1	0	3	1	0	4	0	0	11	0	1	1	0	0	0	0	0	0	0	0	1	0	0	0	0	1	0	0	0	0	0	4	4	0	0	0	0	0	0	0	0	0	0	0	0	0	0	0	0	1	0	2	0	0	0	0	0	0	0	0	1	3	0	1	0	1	1	1	0	0	0	0	0	0	0	0	0	0	0	0	1	0	0	0	0	0	3	0	0	0	0	0	0	0	0	0	0	0	0
KRTAP13-3	0	0	0	4	0	0	0	0	1	9	0	0	0	0	0	1	0	0	0	0	1	0	0	0	0	0	0	0	0	0	0	0	0	0	0	0	0	0	0	1	0	0	0	0	0	0	0	0	0	1	1	0	0	0	1	0	0	0	0	0	4	1	0	0	0	0	1	0	0	0	1	0	0	1	0	0	0	1	0	0	0	0	0	0	1	0	0	3	0	0	0	0	0	0	1	0	0	0	0	0
KRTAP13-4	2	3	0	11	2	0	3	0	0	27	0	4	0	0	2	4	0	0	0	2	2	4	0	3	0	2	2	0	3	0	1	2	3	3	0	1	0	1	1	2	1	0	0	0	6	2	0	2	1	1	2	1	0	0	0	0	1	0	1	0	0	1	0	0	0	0	0	0	1	3	1	2	2	0	0	1	0	0	3	0	1	1	1	0	0	0	1	6	2	1	1	0	0	0	0	2	0	0	0	0
KRTAP15-1	1	1	1	4	0	0	0	0	0	4	0	0	0	0	1	0	1	0	0	0	0	0	0	0	0	0	0	0	0	0	0	0	1	0	0	1	0	0	1	0	0	0	0	0	0	0	1	0	0	2	0	0	0	0	2	0	1	0	0	1	0	0	0	0	0	0	1	1	0	0	0	0	0	0	0	1	2	0	0	1	1	0	0	0	0	0	0	0	0	0	0	0	0	0	0	0	0	0	0	1
KRTAP16-1	5	10	6	24	7	6	2	4	2	19	6	3	2	8	0	2	1	3	9	3	7	5	3	1	2	2	8	10	5	8	10	4	7	6	2	9	1	2	2	3	3	3	5	1	3	2	1	2	6	2	24	9	9	10	3	6	4	6	3	1	7	4	5	2	3	1	1	2	5	2	3	10	3	2	3	8	4	6	2	1	3	1	3	4	3	3	5	10	10	4	3	4	3	1	3	4	2	5	3	14
KRTAP17-1	3	4	0	17	3	1	1	0	0	26	1	0	0	0	1	3	1	0	0	1	1	1	0	5	0	1	1	0	0	2	0	1	4	1	1	2	0	1	1	7	4	3	0	0	0	1	0	1	1	0	4	1	0	0	2	1	1	0	0	0	3	2	0	0	1	3	3	2	1	0	1	3	2	1	0	0	1	1	5	1	2	1	0	0	2	1	2	7	0	0	0	0	0	0	0	0	0	0	1	0
KRTAP19-1	0	5	2	15	1	0	0	1	1	32	0	0	0	0	1	2	0	0	1	1	1	0	0	2	0	0	1	0	0	0	1	0	6	3	0	1	0	0	0	0	1	1	3	0	0	1	1	0	0	1	5	1	1	0	0	0	0	0	0	6	3	3	0	1	1	0	1	0	7	0	0	1	1	0	2	2	2	3	7	1	1	0	0	1	1	0	0	4	3	1	2	0	1	0	0	0	0	0	0	1
KRTAP19-2	1	5	2	23	1	0	3	4	3	76	0	0	1	1	2	2	2	2	1	1	4	2	0	3	0	3	0	1	3	1	3	0	5	7	1	0	0	1	3	3	6	2	0	0	2	0	2	1	0	2	14	3	1	2	1	0	2	0	0	7	5	1	1	4	7	2	5	0	5	4	2	1	1	3	1	3	3	0	7	1	1	0	1	0	7	2	1	9	3	3	1	0	5	0	1	1	0	0	2	1
KRTAP19-3	0	3	1	11	0	0	0	0	1	12	0	0	0	0	0	0	0	0	0	0	1	2	0	2	0	0	1	0	0	1	0	0	1	1	0	0	0	1	1	0	0	0	0	0	0	1	0	0	0	0	1	0	1	0	1	0	0	0	0	0	2	0	1	1	0	0	2	0	1	1	1	0	0	0	0	0	1	1	2	1	0	0	0	0	0	0	0	2	1	0	0	0	0	0	0	0	0	0	0	1
KRTAP19-4	1	6	1	11	3	2	3	1	2	21	2	0	0	2	0	0	0	0	0	3	4	1	0	0	0	0	1	1	5	1	1	0	10	1	1	0	0	0	0	0	1	0	1	0	3	0	0	0	0	3	12	1	1	0	1	0	2	0	0	1	3	2	3	3	0	1	3	0	4	2	1	1	0	0	1	0	0	0	1	1	1	0	0	0	4	2	0	5	0	0	0	0	1	0	1	0	0	1	0	3
KRTAP19-5	3	7	0	19	1	1	3	3	0	17	0	1	1	0	3	1	2	0	1	2	0	1	2	5	1	0	0	1	2	0	3	0	2	6	1	1	0	4	2	3	1	1	0	2	2	1	1	1	2	0	8	1	0	0	8	1	3	0	1	0	2	0	2	2	3	0	5	0	5	3	0	1	0	0	0	1	0	1	0	2	2	3	0	0	2	2	0	8	0	1	3	0	4	0	1	1	0	0	0	0
KRTAP19-6	1	5	1	5	2	0	0	2	2	23	0	2	0	0	1	1	3	0	0	1	0	2	0	0	0	1	3	0	0	0	0	1	6	0	3	0	0	1	4	0	3	1	1	0	3	0	0	0	0	4	9	2	0	0	0	0	0	0	0	0	0	0	0	0	0	0	2	0	4	1	5	0	1	0	1	0	3	0	0	1	0	0	0	0	1	0	0	4	1	0	2	0	0	0	0	0	1	0	0	4
KRTAP19-7	1	4	0	9	1	0	3	2	0	26	0	0	0	0	0	0	0	0	0	0	1	1	0	2	0	0	0	0	0	0	2	1	5	0	1	0	0	1	0	1	1	1	0	0	0	0	1	3	0	1	15	6	0	0	0	0	2	0	0	2	2	0	0	1	3	0	0	1	1	7	1	1	2	0	1	1	0	0	0	0	1	1	0	0	4	1	0	2	0	0	2	0	0	0	0	0	0	0	0	0
KRTAP19-8	2	2	2	16	5	2	0	3	1	29	1	2	0	2	1	1	1	0	1	1	9	1	2	2	1	0	0	1	2	0	1	2	7	2	2	2	0	0	3	1	2	0	2	4	0	1	2	2	1	2	13	3	2	0	8	1	4	1	2	7	3	0	4	6	3	3	2	2	7	2	2	5	6	0	8	1	4	4	7	3	4	5	6	4	3	2	4	4	0	0	1	2	1	1	3	0	0	2	0	3
KRTAP2-1	1	4	0	14	3	0	2	3	2	19	0	0	1	3	1	1	3	0	0	1	3	1	0	3	3	0	0	1	2	0	1	0	4	2	0	3	0	0	7	4	4	0	0	1	0	1	1	1	0	0	6	2	0	1	4	0	1	0	0	1	0	3	1	0	1	0	0	2	0	3	3	3	1	2	0	2	1	5	1	0	1	0	0	0	1	0	0	6	1	0	4	1	1	0	0	1	1	0	0	1
KRTAP2-2	2	4	1	4	1	0	2	8	5	18	0	0	0	0	1	0	1	0	0	2	3	4	0	0	0	0	1	0	4	0	0	7	13	0	1	1	0	2	2	0	1	3	0	0	0	0	0	0	0	2	0	0	0	0	0	0	0	0	1	0	2	1	0	1	5	0	3	2	2	0	0	0	0	0	0	0	3	1	2	0	0	0	1	0	0	3	3	3	3	0	0	2	0	0	1	1	1	0	0	0
KRTAP2-3	2	2	0	12	2	1	0	1	1	12	1	0	1	0	2	0	0	0	1	2	0	0	0	0	0	0	0	0	4	0	0	1	1	1	0	0	0	2	1	1	2	0	1	1	1	1	0	0	0	0	2	1	1	0	2	0	0	1	0	0	0	1	1	2	0	1	1	0	3	1	0	0	0	1	2	0	1	0	0	0	0	1	0	1	1	1	1	3	0	0	0	0	1	0	2	1	0	0	0	0
KRTAP2-4	0	2	0	6	0	0	0	3	0	7	0	0	1	0	1	1	0	0	0	0	0	0	0	1	0	0	1	0	1	0	0	0	1	0	0	0	0	1	0	1	0	0	0	1	2	0	0	0	0	1	1	0	0	0	0	0	0	0	0	0	0	3	0	0	1	0	3	0	1	0	0	0	0	0	0	1	0	0	1	0	1	0	0	0	1	0	0	1	0	0	0	0	0	0	0	0	0	0	0	0
KRTAP20-3	0	3	0	5	1	0	0	0	0	12	0	0	0	0	0	1	0	1	0	0	1	0	0	0	0	0	0	0	0	1	0	0	3	0	0	1	0	0	0	0	0	0	0	0	0	0	1	0	1	0	1	0	0	0	0	0	0	0	1	0	1	1	0	1	1	0	0	1	0	0	0	1	1	0	0	0	1	0	0	1	1	0	0	0	1	0	0	2	0	0	0	0	0	0	0	0	0	0	0	1
KRTAP20-4	0	0	0	6	0	0	2	0	0	9	0	0	0	0	0	0	0	0	0	0	0	0	0	0	0	0	0	0	1	0	0	0	2	0	2	0	0	1	3	0	0	0	0	0	0	0	0	0	0	0	1	0	0	0	0	0	0	0	0	0	0	0	2	0	2	0	1	0	0	0	1	1	1	0	0	0	0	0	0	0	0	0	0	0	0	0	0	2	0	0	0	1	0	0	1	0	0	0	0	1
KRTAP21-2	2	5	0	23	0	2	0	1	3	48	1	2	1	0	1	0	1	0	0	0	0	4	0	1	0	4	0	0	7	2	0	1	3	4	2	0	0	0	6	1	0	2	1	0	0	2	2	2	1	0	8	0	3	0	5	1	1	0	1	2	0	1	2	2	5	0	4	0	4	0	4	2	1	0	0	0	4	1	1	0	0	1	2	0	5	0	0	5	2	1	0	0	1	1	0	0	0	0	1	2
KRTAP21-3	0	1	1	0	0	0	0	0	0	2	0	0	0	1	0	1	0	0	1	0	0	0	0	0	0	0	0	0	0	0	0	0	0	0	1	0	0	0	0	0	0	0	0	0	0	0	0	0	0	1	0	1	0	0	0	0	1	0	0	0	0	0	0	0	0	0	0	1	0	0	0	0	1	0	0	0	1	0	0	0	0	1	0	0	1	0	0	0	0	0	0	0	0	0	0	0	0	0	0	0
KRTAP22-2	2	0	0	9	1	0	0	0	1	26	2	0	0	0	4	1	0	1	0	0	0	0	0	1	0	0	0	0	0	0	0	0	4	1	0	1	0	0	1	0	0	0	0	0	0	0	0	0	0	1	4	4	0	0	1	0	0	1	0	1	0	3	0	0	1	0	0	0	2	1	1	1	0	0	1	0	1	0	1	1	0	0	0	1	2	1	0	4	0	0	2	0	2	0	0	0	0	0	1	0
KRTAP23-1	4	3	0	15	0	0	0	1	1	27	0	0	0	1	3	1	0	0	1	1	2	0	0	0	0	0	0	0	1	1	2	0	3	1	1	1	0	1	0	0	0	0	0	0	0	0	0	0	2	3	8	1	0	0	0	0	1	0	0	1	4	0	3	1	2	0	3	0	0	1	0	0	1	1	1	0	0	0	2	1	1	0	1	0	6	0	0	2	1	0	5	0	0	0	0	0	0	0	1	2
KRTAP24-1	0	1	0	3	0	0	1	1	0	8	0	0	1	0	0	1	1	0	0	0	0	2	0	1	0	0	0	1	0	0	0	0	2	0	0	0	0	1	0	1	0	1	0	0	1	0	0	0	0	0	1	0	0	0	1	0	0	0	0	0	0	0	0	1	0	0	0	1	0	1	1	0	0	0	0	1	1	1	1	0	0	0	0	1	0	0	0	2	0	0	0	0	0	1	0	0	0	1	0	0
KRTAP25-1	2	2	2	7	2	1	0	0	1	10	0	1	0	0	0	3	1	0	0	0	0	1	0	1	0	0	1	0	1	1	0	2	0	0	1	0	0	1	0	1	4	0	0	0	0	0	0	0	0	0	0	0	0	0	0	1	0	0	0	3	0	0	0	1	0	2	0	0	2	2	0	0	0	1	1	0	0	0	0	0	0	0	0	0	1	0	0	0	0	0	0	0	2	0	0	0	0	0	0	0
KRTAP26-1	0	2	0	6	0	0	0	0	2	9	0	1	0	0	0	0	0	0	0	0	2	0	0	0	0	0	0	0	0	0	0	3	0	0	0	0	0	0	2	0	2	0	0	0	0	0	2	0	0	0	4	0	1	0	4	0	0	0	0	1	0	1	0	0	0	0	2	0	1	1	0	0	0	0	1	0	0	0	1	1	0	0	0	0	0	0	0	4	0	0	0	1	0	0	0	0	0	1	0	2
KRTAP27-1	2	2	0	4	0	1	0	0	2	21	1	0	0	0	0	1	2	0	0	1	1	1	0	1	0	0	0	0	1	0	0	0	5	3	0	1	0	0	2	0	2	1	3	0	0	0	0	1	1	0	2	1	1	0	0	1	2	0	0	0	1	1	0	1	0	0	1	1	1	0	4	2	2	1	1	0	1	2	0	1	0	0	1	0	1	0	0	1	1	0	0	0	0	0	0	0	0	0	0	0
KRTAP3-1	2	3	2	15	0	0	1	3	0	9	0	0	2	0	2	1	2	0	1	0	1	1	0	5	0	0	2	0	1	1	0	3	3	1	1	2	1	0	2	1	0	1	1	0	0	1	0	0	0	4	5	3	1	0	0	0	1	0	1	2	0	7	1	1	1	2	1	0	5	1	0	1	0	1	1	1	1	1	2	2	0	0	0	0	2	0	1	1	0	0	0	1	2	0	0	0	0	0	0	1
KRTAP3-2	1	1	0	4	0	1	0	1	0	14	0	0	0	0	0	1	0	0	0	0	0	0	0	0	0	1	0	0	0	0	0	0	0	0	1	2	0	0	0	0	0	1	0	1	0	1	0	0	0	0	1	0	0	1	0	0	0	0	0	0	0	0	1	1	1	0	0	0	2	3	1	2	0	1	2	0	3	0	0	0	0	0	1	0	1	0	0	4	0	0	0	0	0	0	4	0	0	0	0	0
KRTAP3-3	2	0	2	8	1	0	3	0	0	22	1	3	2	0	2	2	0	3	1	1	3	0	0	2	0	0	0	0	1	0	0	1	2	3	4	0	0	0	0	0	1	1	1	0	1	0	0	3	0	0	1	1	1	0	4	0	0	1	2	1	3	1	1	2	1	0	2	0	4	0	0	1	0	0	2	0	2	1	0	1	0	1	0	0	2	0	1	3	1	0	0	0	0	1	1	0	1	0	0	5
KRTAP4-1	4	4	0	7	0	1	1	4	1	14	3	0	0	3	0	1	0	1	0	0	3	1	0	4	1	3	2	2	1	0	0	3	7	5	1	2	1	1	1	1	0	0	3	1	3	0	2	2	3	2	8	1	2	1	1	0	2	0	0	3	3	4	0	3	0	1	1	2	7	1	0	3	2	0	2	0	0	5	2	0	1	1	2	0	0	3	0	6	1	2	0	0	0	7	0	2	5	1	0	1
KRTAP4-11	1	2	0	1	0	2	0	4	1	18	2	0	1	0	0	0	0	1	1	1	0	2	1	1	0	0	1	1	2	0	1	0	5	3	1	0	0	0	1	0	5	2	0	1	3	1	0	0	0	0	0	0	2	0	1	0	1	0	0	0	1	1	3	0	0	2	0	1	2	2	0	1	1	0	1	0	2	2	0	0	0	0	0	0	0	0	0	0	2	1	0	0	0	0	0	2	0	0	0	1
KRTAP4-12	4	1	0	8	1	0	1	6	1	16	2	0	0	2	0	1	0	0	0	0	1	1	1	0	0	0	1	0	0	0	0	0	7	2	0	0	1	0	4	0	3	3	0	0	0	0	1	0	0	0	4	2	0	0	0	0	0	0	0	1	0	1	0	0	1	0	0	2	2	3	1	1	1	1	0	0	3	2	1	1	1	0	1	1	0	0	0	1	0	0	0	0	0	1	0	0	0	0	0	0
KRTAP4-2	0	0	1	15	1	2	1	1	0	11	1	0	0	1	4	1	0	1	0	2	1	2	0	2	1	0	1	3	7	1	0	3	2	1	0	0	0	1	1	2	1	0	1	1	1	0	0	0	0	3	7	1	1	0	1	0	2	0	1	1	2	0	0	1	1	0	5	0	4	3	1	2	2	0	1	0	1	1	0	1	0	0	1	0	1	0	1	7	0	0	0	1	2	2	2	0	0	1	0	3
KRTAP4-3	1	7	1	14	0	2	1	0	0	41	3	1	1	0	2	2	2	2	0	1	1	1	0	0	1	0	0	1	1	0	1	3	4	2	4	0	0	1	5	2	2	3	1	0	3	1	0	0	0	1	9	2	1	0	4	0	0	0	0	3	4	1	3	3	2	1	3	1	3	2	0	4	3	2	2	0	5	3	1	2	0	0	4	0	9	0	0	1	1	0	0	0	0	0	0	0	0	0	2	1
KRTAP4-4	1	4	0	21	0	3	4	1	3	16	2	2	0	0	3	1	0	0	2	3	2	0	1	5	0	0	1	2	2	0	6	0	4	4	2	2	0	3	1	3	0	3	2	0	0	1	1	2	1	5	13	3	1	0	3	0	0	0	1	0	1	0	0	3	1	0	0	0	0	1	0	0	4	0	2	0	3	9	0	2	0	0	3	2	0	0	2	3	0	3	0	0	2	0	1	1	0	0	0	1
KRTAP4-5	0	3	0	5	0	0	0	4	0	2	0	0	1	1	0	0	1	0	1	0	1	1	1	0	0	0	1	0	0	0	3	0	3	3	1	0	0	0	0	0	6	3	0	1	0	0	1	0	2	1	4	7	1	0	3	0	2	0	0	2	1	2	1	0	0	0	1	1	1	1	1	0	0	0	1	0	1	2	1	0	1	0	1	1	1	0	0	0	0	0	2	1	1	0	1	0	0	0	0	0
KRTAP4-6	6	3	0	17	0	0	3	0	2	7	1	0	2	4	0	2	0	1	0	2	2	0	2	5	0	0	2	1	2	0	9	2	12	4	1	0	0	0	4	0	0	0	1	3	0	0	0	0	4	1	7	2	0	1	7	3	0	0	0	0	1	6	1	4	1	2	0	0	0	0	0	0	4	0	1	1	4	11	0	1	1	0	0	4	0	2	0	1	0	0	1	1	2	1	0	1	0	0	0	1
KRTAP4-7	0	0	1	1	0	0	0	2	0	3	0	0	0	0	0	0	0	0	0	0	0	0	0	0	0	0	0	0	0	0	0	0	0	1	0	0	0	0	0	0	3	0	0	0	0	0	0	0	0	0	1	1	1	0	0	0	0	0	0	0	0	0	0	0	0	0	0	0	0	0	0	2	0	0	0	0	0	0	0	0	1	0	0	0	0	0	0	1	0	0	0	0	0	0	0	0	0	1	0	0
KRTAP4-8	4	2	1	14	0	0	6	0	0	15	1	0	0	0	2	1	1	0	2	0	0	1	0	0	0	0	3	2	0	0	0	2	8	3	0	1	0	2	0	0	2	1	0	1	0	0	0	2	1	0	6	1	0	0	2	1	1	0	0	0	0	0	1	0	0	2	0	3	5	0	1	1	1	0	0	0	0	1	4	0	0	1	1	0	1	0	0	0	0	0	0	0	0	0	2	3	0	0	1	1
KRTAP4-9	6	3	0	10	1	0	2	0	0	32	2	2	2	0	0	1	0	1	0	0	1	3	0	3	1	0	2	2	0	2	0	1	6	7	2	1	0	2	1	2	1	3	1	0	0	1	0	2	2	1	12	3	1	0	1	0	0	1	2	1	3	0	1	2	1	0	6	0	3	1	0	2	4	0	0	0	4	1	1	0	0	0	1	0	1	0	0	2	0	0	1	0	2	0	1	1	0	0	1	3
KRTAP5-1	27	35	11	44	33	30	26	31	32	38	15	27	11	18	12	25	6	13	24	11	38	46	74	30	61	28	19	7	24	15	17	12	59	23	6	12	8	10	10	0	13	5	39	22	20	18	16	16	29	11	48	20	47	26	44	13	62	21	7	28	29	10	29	1	32	8	35	27	54	20	25	43	5	5	23	20	35	60	23	17	44	15	15	33	6	23	21	13	13	19	15	12	9	7	7	14	4	18	7	22
KRTAP5-10	1	3	2	22	1	0	0	2	5	16	3	0	0	1	0	2	2	0	0	0	3	2	1	1	2	1	0	0	2	1	0	3	0	3	0	0	0	0	0	1	1	0	0	1	0	2	0	1	2	1	4	2	0	0	3	0	0	0	0	0	1	2	1	4	2	1	1	1	1	3	0	3	0	2	0	2	3	0	0	0	1	0	0	0	1	0	0	0	1	0	1	0	0	0	0	0	0	0	0	2
KRTAP5-11	1	1	0	8	2	0	1	0	0	10	1	1	0	0	0	1	0	3	1	1	0	0	0	1	1	0	0	2	2	0	0	2	2	1	0	1	0	0	0	0	0	2	0	0	3	0	0	0	0	0	8	1	0	0	1	0	0	0	0	0	0	2	0	0	0	0	1	0	1	1	1	3	1	0	1	0	0	0	2	1	0	0	1	0	1	1	0	3	0	0	1	0	0	0	1	0	1	0	0	0
KRTAP5-2	4	6	3	9	3	2	2	1	10	5	0	0	4	1	4	0	1	0	1	2	2	4	1	6	12	1	1	4	5	2	1	1	5	3	0	4	1	9	2	1	2	4	1	2	3	1	1	0	4	0	5	4	4	3	2	1	3	0	0	3	5	3	2	0	2	8	3	2	3	3	1	4	1	0	1	0	2	4	0	0	3	1	3	1	0	3	4	0	3	0	2	2	0	2	1	1	0	4	2	7
KRTAP5-3	3	9	0	11	3	1	4	0	1	15	0	1	1	0	0	0	2	0	0	0	1	0	6	2	0	3	0	2	1	0	1	0	3	2	0	0	0	0	0	0	2	0	1	1	0	0	0	0	3	1	2	0	1	0	0	0	2	0	1	0	2	2	2	0	2	1	3	1	4	4	0	0	3	1	1	0	1	4	1	1	1	0	1	1	1	0	2	6	0	0	0	0	0	1	0	1	0	0	0	2
KRTAP5-4	3	3	0	14	2	1	0	2	2	19	0	2	0	0	5	0	2	1	0	1	3	4	0	1	4	1	3	2	3	0	1	0	3	3	2	0	0	6	1	0	1	1	3	0	1	0	0	2	0	1	8	2	0	0	0	0	1	0	2	1	2	2	1	2	2	1	1	1	2	1	0	5	0	1	1	1	0	0	0	2	0	1	1	1	0	1	1	0	0	1	2	0	1	0	0	0	0	0	1	0
KRTAP5-5	5	2	0	15	1	2	3	5	0	12	0	1	0	0	1	2	0	0	1	0	2	0	0	0	1	0	1	1	0	0	4	1	6	2	3	1	0	0	4	0	0	2	0	1	0	0	0	0	0	0	17	2	2	0	1	0	2	0	0	0	1	3	0	1	1	1	2	0	1	0	0	0	1	0	1	0	1	0	1	1	0	0	0	0	3	1	1	2	1	0	0	1	2	0	0	0	0	0	0	0
KRTAP5-6	3	9	3	26	3	1	3	3	0	37	4	2	0	1	0	7	1	0	1	2	2	0	0	3	0	0	0	1	0	0	0	5	2	4	3	1	0	1	4	0	8	2	1	1	1	0	0	0	0	2	5	1	1	1	0	4	0	0	3	2	1	2	1	4	6	2	6	1	0	3	3	3	2	0	3	0	6	1	0	2	0	0	1	0	0	0	0	4	0	2	1	0	1	0	2	0	0	0	0	1
KRTAP5-7	4	4	8	20	4	4	2	7	8	17	4	3	2	3	3	1	5	9	7	3	2	7	8	6	2	0	8	4	8	2	9	6	17	10	4	2	1	2	4	2	9	3	2	1	3	2	2	6	8	3	16	5	7	10	7	0	8	1	2	5	10	8	7	2	8	2	3	4	3	5	5	5	1	4	3	4	5	10	1	3	3	3	0	1	1	1	7	4	3	1	7	0	3	4	1	1	1	4	3	15
KRTAP5-8	7	5	0	14	8	1	2	6	3	10	1	0	2	0	1	3	3	1	5	2	3	3	1	11	4	0	2	0	4	4	1	3	9	3	1	5	0	2	1	1	3	3	0	2	2	0	2	2	1	0	8	1	3	0	2	0	0	0	0	3	4	1	4	0	2	2	0	1	0	2	2	1	3	1	2	4	0	3	1	2	2	1	3	1	0	0	2	2	4	1	0	0	4	0	0	0	2	4	3	12
KRTAP5-9	0	4	2	20	1	2	3	2	2	7	1	0	3	1	5	5	2	3	0	2	2	3	5	1	2	1	1	1	3	0	0	1	15	7	1	3	7	3	1	5	2	4	2	2	0	2	1	2	1	0	6	2	4	0	0	0	5	0	1	1	1	0	4	3	0	1	3	1	4	1	2	3	0	0	1	0	0	4	1	2	2	0	0	0	0	0	2	3	2	4	0	0	1	0	3	1	0	0	1	8
KRTAP6-2	2	6	0	22	1	1	1	2	0	24	0	0	0	1	1	0	1	0	0	2	2	1	0	2	1	0	0	0	0	1	2	1	9	2	1	0	0	2	1	1	1	1	2	0	0	0	0	1	3	1	7	2	0	0	0	0	2	0	0	0	0	1	3	1	1	0	1	0	0	0	0	2	0	0	0	0	1	7	3	0	0	1	2	0	1	1	0	3	4	1	1	0	0	0	0	1	0	1	0	3
KRTAP6-3	3	0	0	8	3	0	0	0	0	14	0	1	0	0	1	0	0	1	0	1	1	1	0	3	0	1	0	0	0	0	0	2	1	1	0	0	1	0	0	0	1	1	0	0	0	0	1	0	0	0	3	0	3	0	2	0	2	1	1	0	0	0	0	1	1	0	2	2	0	1	1	0	0	1	1	3	1	2	2	0	1	0	0	1	4	1	0	3	1	0	0	0	0	0	0	0	0	0	0	4
KRTAP7-1	1	3	1	4	0	0	1	0	0	7	0	1	0	0	0	0	0	0	0	0	2	0	0	2	1	1	0	2	1	0	0	0	1	0	0	1	0	0	1	0	1	1	1	0	1	1	0	2	0	2	5	0	4	0	0	0	3	0	0	0	3	0	1	2	1	2	0	0	0	0	1	1	2	0	0	0	0	0	1	0	1	0	0	0	1	1	0	2	1	0	0	0	0	0	0	0	0	0	0	2
KRTAP8-1	1	3	0	19	0	4	0	0	2	23	0	9	0	0	0	1	1	0	0	3	1	0	0	1	3	0	3	1	3	0	0	1	0	1	1	0	0	0	4	0	2	2	2	1	0	0	1	0	0	0	4	0	0	0	3	0	0	0	0	2	0	1	2	1	0	1	5	0	3	1	0	6	1	0	1	0	0	2	3	1	0	0	0	0	0	0	1	2	0	0	0	0	4	0	1	0	0	0	0	0
KRTAP9-1	3	9	2	13	2	4	0	2	0	26	1	0	3	0	1	2	0	2	0	2	5	2	0	3	1	0	0	1	0	0	1	1	2	6	5	1	0	3	0	2	4	1	0	1	2	0	0	0	1	1	1	1	1	0	0	0	0	0	0	0	1	2	0	2	3	0	0	2	4	3	0	2	1	2	1	0	1	1	1	0	0	1	0	0	0	0	0	4	1	0	0	0	0	0	0	0	0	0	0	0
KRTAP9-2	1	1	2	10	1	0	1	0	1	11	0	0	0	1	1	2	1	0	1	1	0	4	0	1	1	0	0	0	0	2	0	4	0	0	0	0	0	1	0	1	0	1	0	0	0	0	0	0	0	0	6	0	0	1	0	0	1	0	0	0	0	0	0	1	0	0	1	0	1	5	0	2	0	1	0	0	1	1	0	0	0	1	0	0	2	0	0	1	0	0	0	0	1	0	1	0	0	0	0	0
KRTAP9-3	0	0	0	5	0	0	2	0	0	11	1	0	0	0	0	0	0	0	1	0	0	0	0	0	0	0	0	1	0	0	0	0	0	0	0	1	0	2	2	0	0	0	0	0	1	2	0	0	0	5	0	0	0	0	0	0	0	0	0	0	0	0	0	0	0	1	0	0	3	2	2	3	2	0	0	0	1	2	0	2	0	0	0	0	2	0	0	4	1	0	0	0	0	0	1	0	0	0	0	0
KRTAP9-4	0	1	0	1	0	0	0	0	0	1	0	0	0	0	0	0	2	0	0	0	0	0	0	0	0	0	0	0	0	0	0	0	0	0	0	0	0	0	0	0	0	0	0	0	0	0	1	1	0	0	1	0	0	0	0	0	0	0	0	0	0	0	0	0	0	0	1	0	1	0	0	0	1	0	0	0	0	0	1	0	0	0	0	0	1	0	0	1	0	0	0	0	0	0	1	1	0	0	0	0
KRTAP9-8	0	0	0	9	0	0	0	1	0	2	0	0	0	0	0	1	0	0	0	0	0	0	0	0	0	0	0	0	0	0	0	2	0	0	0	0	0	0	0	0	0	0	0	0	0	0	0	0	0	2	1	0	0	0	0	1	0	0	0	0	1	0	2	1	3	0	0	0	0	0	1	0	0	0	0	0	0	0	1	1	0	0	0	0	0	0	0	0	0	0	0	0	0	0	1	0	0	0	2	0
KRTAP9-9	0	0	1	0	0	0	0	0	0	3	0	0	0	0	0	0	0	0	0	0	0	0	0	0	0	0	0	0	0	0	0	0	0	0	0	0	0	0	0	0	0	0	0	0	0	0	0	0	0	0	0	0	0	0	1	0	0	0	0	0	1	2	0	0	0	0	0	0	1	0	0	1	0	0	0	0	0	1	0	0	0	0	0	0	0	0	0	1	0	0	0	0	0	0	0	0	0	0	0	0
KRTCAP2	430	736	525	425	753	504	615	871	629	418	514	582	478	734	582	635	370	562	971	322	683	1169	1404	975	1025	789	486	622	872	467	236	472	1026	1059	464	743	409	560	491	348	624	685	618	678	565	461	656	709	1063	406	1736	713	876	562	669	412	885	638	342	548	571	807	879	561	881	691	574	473	1135	733	664	1113	607	311	531	685	636	907	441	433	993	477	513	560	573	629	1068	548	718	753	506	319	607	667	345	768	310	449	445	1363
KRTCAP3	19	41	12	28	21	23	22	25	21	14	6	18	12	22	14	25	22	13	31	9	25	17	26	18	14	19	9	6	24	6	16	12	38	18	4	7	6	7	14	3	19	24	9	10	19	16	19	7	20	13	46	16	23	16	12	11	31	6	2	11	15	15	20	10	18	6	23	19	31	9	14	23	6	5	8	12	13	7	15	16	22	4	15	4	1	6	40	13	32	20	13	2	15	16	11	17	6	16	10	29
KRTDAP	0	0	1	0	0	0	0	1	0	0	0	0	0	0	0	0	0	0	0	0	0	0	0	0	0	0	0	1	0	0	0	0	0	0	0	0	0	0	0	0	0	0	0	0	0	0	0	0	0	0	0	0	0	0	0	0	0	0	0	0	0	0	0	0	0	0	0	0	0	0	0	0	0	0	0	0	0	0	0	0	0	0	0	0	0	0	0	0	0	0	0	0	0	0	0	0	0	0	0	0
KSR1	24	33	13	15	30	29	17	27	27	12	40	43	23	35	25	43	14	21	57	32	32	58	26	13	31	18	16	15	27	10	15	18	29	25	14	34	20	27	12	25	28	37	12	11	18	17	9	20	10	4	51	28	19	12	14	4	19	5	9	17	13	18	7	13	16	14	12	18	49	15	19	59	13	8	13	14	17	21	9	16	14	10	8	3	5	13	15	9	11	11	7	4	1	13	8	9	12	11	10	50
KSR2	1	1	0	0	0	0	0	0	0	0	0	0	0	3	0	0	1	0	5	0	2	0	0	0	3	0	0	0	1	1	0	1	1	3	0	0	1	0	0	0	1	0	0	0	0	0	1	2	0	0	0	1	2	0	0	0	0	1	0	0	0	0	1	0	1	0	0	0	2	1	1	0	0	0	2	1	1	0	0	1	3	2	0	2	0	0	0	0	0	1	0	0	0	1	2	0	0	0	1	5
KTI12	41	90	74	79	118	42	96	109	129	184	94	74	107	109	87	130	87	212	218	65	98	261	172	207	191	170	118	127	210	122	16	61	219	131	106	147	93	137	117	126	138	130	84	121	88	38	119	81	123	84	202	171	148	122	61	36	98	87	58	97	131	118	165	86	160	181	63	126	212	102	156	152	70	95	83	166	139	316	42	122	152	73	82	115	141	161	133	52	78	67	71	40	53	148	37	108	52	90	92	291
KTN1	110	177	142	174	164	79	139	215	116	177	85	82	155	172	53	114	96	284	414	42	150	447	291	207	280	176	144	117	226	127	3	49	246	139	57	152	102	134	107	131	90	117	106	254	107	43	196	96	138	79	199	267	182	308	72	44	96	108	86	147	140	214	209	119	183	193	101	130	328	162	105	245	76	59	79	287	116	277	55	110	140	126	87	140	120	203	228	31	50	54	55	39	39	166	11	109	39	168	111	382
KXD1	422	711	386	507	702	559	680	889	378	252	328	370	341	446	359	198	244	335	447	180	542	684	706	537	564	542	347	570	434	377	361	415	656	734	227	368	193	296	288	248	253	318	305	480	305	281	375	377	544	252	1140	369	390	362	404	206	538	233	201	130	333	512	594	351	617	424	310	340	554	372	256	489	312	159	284	278	265	461	226	296	354	302	270	316	395	337	416	320	345	299	421	220	286	138	263	319	209	270	290	776
KY	4	0	2	0	1	3	0	8	1	0	0	1	0	1	2	0	0	2	3	0	2	1	1	6	0	2	0	1	0	0	0	0	0	1	0	1	0	0	3	0	0	0	1	1	2	1	1	2	1	3	1	1	3	0	1	1	1	0	0	0	0	0	1	2	1	0	0	0	0	0	0	2	1	0	2	1	2	1	0	1	0	0	0	0	0	0	1	0	1	0	2	2	0	1	0	2	0	1	0	4
KYNU	50	80	81	67	110	77	70	82	33	26	7	41	5	41	5	15	17	35	48	34	55	136	50	29	40	47	29	68	36	29	5	30	40	59	13	22	24	69	24	31	17	12	40	80	25	50	27	23	46	18	127	70	45	55	19	28	26	45	39	39	23	51	32	36	37	39	11	26	31	32	29	33	38	25	23	27	23	79	16	45	28	24	19	42	14	32	29	5	7	35	11	21	6	47	8	15	16	23	11	76
L1CAM	1	4	0	2	2	1	9	5	2	2	1	3	5	2	6	7	2	1	3	1	5	2	4	5	5	2	1	1	6	3	3	4	10	8	2	2	3	1	2	3	4	7	5	0	3	2	2	2	0	2	11	13	3	1	2	0	1	0	2	1	3	3	2	0	5	3	0	2	1	1	3	10	0	3	1	3	1	5	1	1	3	0	3	2	3	3	6	0	1	1	9	1	0	1	0	2	1	4	0	7
L1TD1	16	43	12	14	42	20	21	12	47	40	2	5	38	43	8	23	28	34	94	27	24	84	20	31	10	9	55	23	29	14	4	34	8	5	24	16	13	31	3	5	3	6	14	38	2	4	3	4	25	13	94	71	49	25	2	2	15	13	5	12	46	54	10	10	36	28	14	24	24	11	12	23	21	19	27	34	4	2	13	20	15	8	3	14	6	12	11	13	8	14	2	7	17	36	3	9	4	7	40	166
L2HGDH	20	7	6	7	22	3	7	11	12	13	22	4	19	16	5	17	9	23	16	3	11	14	21	20	25	12	5	21	21	4	0	8	28	9	5	23	8	8	16	8	14	10	12	14	9	6	28	9	18	22	37	11	21	10	14	6	8	9	5	11	30	10	29	8	13	7	28	17	26	16	32	31	19	3	8	34	19	37	13	7	19	7	12	16	20	23	15	9	15	6	3	3	4	10	4	12	6	9	6	14
L3HYPDH	1	0	1	2	2	0	8	4	1	2	1	3	2	4	5	4	5	8	7	3	3	14	7	0	7	5	5	5	2	1	1	9	0	3	2	0	1	2	2	12	3	7	8	7	4	2	7	3	4	1	8	6	6	4	2	1	4	3	0	3	4	2	6	7	0	3	3	8	15	6	1	0	0	3	3	8	8	9	3	4	3	7	2	3	4	5	4	0	0	0	3	0	6	6	2	0	1	5	1	5
L3MBTL1	37	69	48	24	31	24	22	27	59	44	35	27	34	22	32	41	45	39	61	19	46	55	33	50	51	22	23	23	61	25	9	21	62	54	18	40	16	22	30	16	19	29	31	37	21	12	31	47	39	22	94	41	48	28	32	28	64	27	16	25	48	16	31	10	29	7	36	20	38	19	44	92	59	26	39	27	61	73	21	22	65	21	22	35	16	40	45	18	33	41	20	6	24	23	6	43	14	18	19	41
L3MBTL2	60	101	41	69	74	45	79	116	56	54	43	45	40	81	40	56	34	57	80	36	82	105	103	103	90	75	39	32	91	49	44	56	105	130	46	47	43	62	46	45	65	70	54	71	40	39	50	72	55	52	102	87	65	93	54	35	76	39	44	58	64	112	77	41	70	88	52	42	75	51	51	110	56	39	42	70	67	120	41	36	62	44	36	40	28	43	101	41	54	73	59	39	62	54	26	68	28	51	39	137
L3MBTL3	30	60	29	41	59	41	58	86	76	55	61	69	47	76	37	35	25	86	106	46	71	133	111	97	123	102	22	40	83	27	30	56	69	95	40	66	30	84	58	49	69	62	51	70	34	17	54	70	51	50	126	74	83	59	54	40	56	31	41	61	72	57	87	42	73	44	60	53	46	54	96	112	38	34	29	55	56	102	42	47	29	30	31	51	19	46	73	30	36	95	48	44	37	57	20	56	21	46	32	127
L3MBTL4	24	34	18	33	68	32	65	48	21	29	21	41	23	46	15	15	23	70	66	6	63	119	87	55	25	31	34	42	58	14	0	27	38	43	8	21	13	29	35	23	13	16	49	96	49	42	55	41	56	24	215	96	75	76	50	36	43	39	18	28	52	58	41	18	66	40	34	43	43	23	16	44	48	26	14	28	40	90	30	30	54	18	38	40	27	36	57	15	14	33	7	12	10	31	10	50	25	27	20	102
LACC1	3	23	9	5	11	8	14	19	27	19	13	10	13	3	15	16	9	38	28	8	7	49	18	15	15	15	11	10	22	10	0	2	7	18	9	19	15	22	5	27	9	16	5	23	11	9	9	15	3	9	21	35	15	6	1	0	3	9	5	5	12	21	5	8	20	19	11	12	19	5	5	8	6	22	8	9	13	25	8	12	13	4	5	9	3	27	10	3	0	1	2	2	2	6	2	11	5	7	8	18
LACE1	9	5	4	7	6	4	9	5	9	5	5	4	8	11	0	9	4	8	19	1	6	21	8	12	18	7	3	6	14	3	0	4	11	11	3	3	4	4	6	2	4	7	1	3	2	0	5	2	7	1	9	16	7	9	1	5	10	3	2	7	9	9	8	5	10	8	5	9	12	7	6	11	3	6	6	12	9	22	3	7	8	3	9	9	6	6	7	3	4	0	4	4	2	5	1	5	1	4	5	6
LACRT	0	0	0	0	0	0	0	0	0	0	0	0	0	0	0	0	0	0	0	0	0	0	0	0	0	0	0	0	0	0	0	0	0	0	0	0	0	0	0	0	0	0	0	0	0	0	0	0	0	0	0	0	0	0	0	0	0	0	0	0	0	0	0	0	0	0	0	0	0	1	0	0	0	0	0	0	0	0	0	0	0	0	0	0	0	0	0	0	0	0	0	0	0	0	0	0	0	0	0	0
LACTB	23	55	31	26	80	20	50	89	38	30	30	29	20	61	25	48	19	105	68	3	40	205	51	65	73	56	33	63	54	29	0	45	35	73	12	44	33	80	18	81	36	27	36	113	37	34	44	30	68	65	103	111	69	46	42	29	30	37	54	64	35	108	58	88	68	72	35	65	41	73	61	78	51	34	37	70	31	78	23	150	42	84	37	44	32	63	48	19	7	13	18	18	18	67	18	45	21	24	21	97
LACTB2	10	8	14	8	19	6	8	13	20	17	17	14	24	13	14	24	13	28	27	7	26	67	13	17	23	21	5	12	20	6	0	6	18	22	6	22	13	10	17	10	13	17	14	40	12	16	27	22	22	23	53	39	29	23	12	6	19	7	12	23	25	20	14	10	14	5	9	15	7	18	39	48	22	30	17	50	17	48	11	11	29	24	9	22	14	22	34	13	11	4	7	2	7	10	15	10	6	4	3	8
LAD1	0	2	0	0	1	0	0	0	0	0	0	2	0	2	2	0	0	0	0	0	1	0	0	0	0	0	0	0	0	0	0	0	0	0	0	0	0	2	0	0	0	0	0	0	0	0	0	1	0	0	0	0	0	0	0	0	1	1	0	0	0	0	0	0	1	0	0	0	0	0	0	0	0	0	0	0	1	0	0	0	0	0	0	0	1	2	0	0	0	0	0	0	0	0	0	0	0	1	0	0
LAG3	101	152	115	93	163	86	88	138	160	148	102	165	107	155	83	104	74	169	256	178	165	285	273	200	239	128	55	42	157	51	43	80	147	273	89	138	57	169	61	171	107	135	130	220	77	140	88	88	53	16	226	119	103	52	55	23	111	137	47	125	65	256	80	155	78	229	116	76	88	42	86	156	74	39	60	35	105	142	75	107	103	86	48	23	38	57	103	81	95	68	38	18	50	114	27	56	34	43	38	138
LAGE3	41	65	46	53	97	42	94	92	48	27	40	49	45	68	49	70	38	57	84	35	84	112	119	97	95	77	53	47	76	38	23	30	92	124	35	57	28	40	62	17	72	72	42	35	22	32	39	39	73	40	139	42	27	31	43	29	55	31	21	27	47	47	72	40	86	68	52	56	65	30	32	67	30	25	32	24	32	58	22	7	25	15	29	31	28	32	93	46	63	55	36	25	47	38	31	62	34	45	53	123
LAIR1	717	1181	629	641	1080	845	990	1758	633	604	415	871	542	1068	381	451	249	447	1744	508	977	1534	1466	1053	773	727	472	245	790	331	327	493	1362	1350	444	594	308	621	590	531	437	516	711	1224	468	663	549	773	1058	502	1938	1098	760	624	612	422	564	616	272	449	537	995	769	677	707	698	515	476	1156	385	546	1200	785	527	670	829	741	1388	481	332	764	402	449	630	545	699	584	222	301	466	315	226	316	492	240	575	228	397	363	1638
LAIR2	0	1	4	2	5	1	0	3	9	4	1	0	4	3	2	4	1	1	0	2	5	19	19	12	9	11	1	2	7	2	0	3	1	4	3	12	5	1	3	2	1	2	3	6	1	5	5	6	7	5	4	3	3	0	2	4	39	16	5	3	7	15	0	0	2	8	1	3	11	2	2	9	3	0	3	12	1	2	2	5	0	1	5	3	0	5	11	6	20	7	0	0	2	6	4	7	0	2	4	9
LALBA	0	0	0	0	0	0	0	0	0	0	0	0	0	0	0	1	0	0	0	0	0	0	0	0	0	0	0	0	0	0	0	0	0	0	0	0	0	0	0	0	0	0	1	0	0	0	0	0	0	0	0	0	0	0	0	0	0	0	0	0	0	0	0	0	0	0	0	0	0	0	0	0	0	0	0	0	0	0	0	0	0	0	0	0	0	0	0	0	0	0	0	0	0	0	0	0	0	0	0	0
LAMA1	0	0	0	0	0	0	0	0	0	0	0	1	0	0	0	0	0	0	0	0	0	0	0	0	0	0	0	0	0	0	0	0	0	0	0	0	0	0	0	0	0	0	0	0	0	0	0	0	0	0	0	0	0	0	0	0	0	0	0	0	0	0	0	0	0	0	0	0	0	0	0	0	0	0	0	1	2	0	0	0	0	0	0	0	0	0	0	0	0	0	0	0	0	0	0	0	0	0	0	0
LAMA2	2	3	5	8	7	8	5	11	8	13	7	7	2	5	5	1	2	3	53	12	8	9	5	6	15	7	7	5	10	1	0	1	10	5	7	7	5	5	5	1	6	6	14	7	6	0	4	2	0	5	14	7	6	3	5	0	11	10	4	16	6	6	9	3	3	1	2	5	13	4	10	13	6	0	2	1	2	6	12	4	9	3	5	3	4	0	11	1	5	7	4	1	3	3	1	4	2	4	1	2
LAMA3	1	2	0	1	3	0	0	0	0	2	0	0	0	0	0	0	1	0	0	0	0	0	0	0	0	0	0	0	0	1	0	0	1	0	0	1	0	0	1	0	1	0	1	0	0	0	0	0	0	0	1	1	0	0	0	0	0	0	0	0	0	0	0	0	0	0	0	0	1	1	0	0	0	1	0	0	1	0	0	0	0	0	0	0	1	2	0	1	0	0	0	0	0	0	0	0	0	0	0	0
LAMA4	0	0	0	0	0	0	0	0	0	0	0	0	0	0	0	0	0	0	0	0	0	0	0	0	0	1	0	4	0	0	0	0	0	0	0	0	1	0	0	0	0	0	0	0	0	0	0	0	0	0	0	0	0	0	1	0	0	0	0	0	0	0	0	0	1	0	0	0	0	0	0	0	0	0	0	0	0	1	2	0	0	0	0	0	0	0	0	0	0	0	0	0	0	0	0	0	0	0	0	0
LAMA5	0	17	2	5	2	4	3	4	6	6	3	0	4	2	27	35	3	0	9	4	15	12	10	17	15	5	7	1	12	9	9	7	23	13	1	11	2	8	8	6	6	7	11	6	9	1	10	16	3	4	29	3	8	12	20	5	18	7	1	4	8	3	5	2	14	7	9	6	33	9	7	17	15	4	9	9	19	34	0	1	13	19	11	9	0	2	13	3	6	4	4	1	7	6	5	2	7	2	6	6
LAMB1	0	0	0	0	0	0	0	0	0	0	0	0	0	3	0	0	0	0	0	0	0	0	0	0	0	0	0	0	0	0	0	0	3	0	0	0	0	0	0	0	0	1	0	0	0	0	0	0	0	0	0	0	0	0	0	0	0	0	0	0	0	0	0	0	0	0	0	0	0	0	1	2	0	0	0	0	1	0	0	0	0	0	0	0	0	0	0	0	0	0	0	0	0	0	0	0	1	0	0	0
LAMB2	11	30	6	8	7	9	15	16	16	3	3	6	1	9	4	6	0	2	0	2	8	8	13	8	8	8	4	4	1	2	5	1	6	5	5	2	3	0	2	0	7	3	2	2	1	0	3	4	3	6	2	3	11	3	8	4	13	3	2	5	0	2	8	3	5	4	1	1	7	4	2	10	17	3	7	5	7	15	7	2	7	4	3	4	13	8	4	3	0	3	4	1	2	0	0	2	6	2	6	22
LAMB2P1	20	45	24	43	10	5	10	26	41	28	29	17	32	16	20	30	15	5	31	14	22	36	28	48	15	15	10	10	27	14	11	8	36	32	6	18	16	16	29	10	20	17	22	16	21	3	16	13	16	10	49	20	34	23	24	20	24	5	9	25	19	12	17	9	16	10	14	15	14	13	21	43	26	18	29	25	20	48	13	9	17	3	17	23	9	15	13	16	21	16	14	8	12	19	10	22	7	9	11	51
LAMB3	3	3	3	3	1	5	4	8	0	3	0	2	0	4	4	3	3	1	5	3	3	5	8	2	2	5	6	2	5	1	3	5	3	4	5	0	4	5	3	1	3	6	1	1	2	4	0	1	0	1	5	3	3	3	2	0	1	0	4	1	1	1	2	1	2	3	0	2	5	2	2	3	5	3	1	2	1	15	1	5	3	3	3	0	2	3	3	0	3	1	5	1	4	2	1	5	2	4	1	9
LAMB4	0	0	0	0	0	0	0	0	0	1	0	0	0	0	0	0	0	0	0	0	0	0	0	0	0	0	0	0	0	0	0	0	1	0	0	0	0	0	1	0	0	0	0	0	0	0	0	0	0	0	2	0	0	0	0	0	0	0	0	0	0	0	0	1	0	0	3	0	1	0	0	0	0	0	0	0	0	0	0	0	0	0	0	0	0	0	0	0	0	0	0	0	2	0	0	0	0	0	0	0
LAMC1	7	14	15	5	3	4	10	13	13	12	8	4	11	10	11	23	5	12	10	1	17	16	20	28	10	7	12	8	16	12	2	6	11	8	10	16	2	2	10	6	9	8	7	7	8	1	23	42	17	7	14	10	6	14	7	4	11	8	4	7	14	6	23	11	35	19	9	5	20	32	7	18	13	6	13	20	15	33	6	7	14	12	18	19	10	24	11	1	5	1	11	4	19	24	6	13	4	2	2	17
LAMC2	0	0	0	0	0	0	0	1	0	0	0	1	0	0	0	0	0	0	0	0	0	0	0	0	0	0	0	0	0	0	0	0	0	0	0	0	0	0	0	0	0	0	0	0	0	0	0	0	0	0	0	0	0	0	0	0	0	0	0	0	0	0	0	0	0	0	0	0	0	0	0	0	0	0	0	1	1	2	0	0	0	0	0	0	0	0	0	0	1	0	0	0	0	0	0	0	0	0	0	0
LAMC3	0	0	0	0	0	0	1	0	0	0	0	0	0	1	0	0	0	0	0	0	0	1	0	0	0	0	0	0	1	0	0	1	0	0	1	0	0	0	0	0	0	0	0	0	0	0	0	0	0	0	0	0	0	0	0	0	1	0	0	0	0	0	0	0	0	0	0	0	0	0	0	0	0	0	0	0	0	0	0	0	0	0	0	0	0	0	0	0	0	0	0	0	0	0	0	0	0	1	0	0
LAMP1	233	356	177	196	227	224	254	255	143	118	102	253	87	239	73	133	61	122	192	72	305	368	307	239	246	178	75	162	159	110	25	123	226	259	79	156	72	134	130	105	135	121	243	324	223	222	192	370	185	175	477	180	194	225	174	156	169	119	189	280	129	217	176	176	185	129	166	148	116	228	158	336	198	92	196	195	171	283	122	184	117	145	114	136	107	209	221	90	119	197	102	138	111	141	66	148	73	109	35	239
LAMP2	775	1215	727	846	1913	618	1127	1654	1092	752	879	633	909	1119	676	1282	391	1391	1102	287	1027	3203	1226	2188	1731	1397	745	1556	1238	1115	21	917	990	1913	482	1300	676	1317	664	1647	915	903	450	800	925	584	590	503	793	994	1188	1211	716	507	540	271	395	314	565	682	1126	1514	952	773	1713	1764	1317	1335	633	1280	1058	1541	356	548	492	606	395	1144	505	1249	261	519	319	293	194	536	823	433	355	271	835	457	458	983	367	835	742	673	598	1880
LAMP3	9	18	2	5	406	42	7	55	7	10	12	290	9	512	9	6	5	355	61	367	23	867	16	20	6	48	6	181	25	16	3	1673	17	1737	19	29	7	1044	10	1650	6	19	16	331	11	462	11	7	2	9	43	194	38	43	8	1	4	127	60	32	21	948	11	643	24	506	11	9	13	25	16	33	24	74	26	17	8	36	4	1484	11	730	6	10	6	14	114	58	5	164	6	663	3	412	12	8	8	12	8	21
LAMP5	14	14	15	21	11	9	3	9	26	29	11	12	12	12	5	13	9	16	10	5	28	45	41	53	13	15	4	13	20	15	2	31	106	61	22	17	9	23	17	10	17	38	8	32	21	9	45	45	35	9	36	23	24	28	15	8	21	24	8	9	35	48	8	16	10	23	15	8	35	49	28	49	39	23	12	19	25	34	14	9	36	17	8	21	25	49	43	15	25	18	9	15	57	65	6	6	6	12	3	18
LAMTOR1	491	857	606	557	1039	662	697	1212	983	593	881	813	705	991	992	1019	831	931	1072	740	1479	1936	1165	799	945	806	750	591	935	715	315	642	816	1234	694	976	593	912	544	616	857	1081	697	941	647	465	559	674	669	386	1742	451	744	414	545	324	603	415	334	508	454	693	537	563	757	865	615	352	840	542	622	1106	741	476	752	489	688	839	520	458	564	468	440	603	475	351	531	409	636	339	439	237	470	521	311	540	416	393	447	1553
LAMTOR2	196	383	294	246	630	336	374	747	579	479	422	366	377	492	531	592	457	658	664	453	487	830	565	467	567	610	395	459	469	380	410	358	511	810	549	671	424	682	340	623	443	586	316	540	310	243	305	335	449	229	854	467	360	329	316	132	303	404	268	274	506	518	439	401	622	705	296	233	570	363	340	621	442	263	304	342	471	995	249	553	399	401	329	352	491	446	407	188	314	357	303	239	244	416	161	311	204	312	297	1017
LAMTOR3	41	84	56	91	221	91	136	195	107	105	80	85	101	91	104	162	137	263	195	23	110	380	174	195	208	249	164	204	133	118	0	74	190	119	48	144	97	100	115	160	61	99	113	310	163	74	171	122	283	158	353	244	269	182	123	67	133	96	126	165	181	222	280	171	337	265	125	190	393	265	175	239	75	125	107	298	126	298	101	273	193	141	154	153	189	232	164	57	57	37	78	50	48	194	62	175	88	146	173	348
LAMTOR4	410	604	331	291	703	448	413	836	710	436	579	616	623	980	614	984	723	812	855	358	692	1276	1036	852	901	753	492	650	777	475	202	387	703	815	691	915	399	477	514	522	761	850	667	828	667	355	568	561	775	475	1348	612	740	585	500	388	723	460	402	485	599	530	633	435	854	432	430	444	587	509	756	1224	501	371	424	629	542	1011	416	439	532	405	509	760	532	481	892	414	634	613	653	788	446	755	395	690	286	404	395	1029
LAMTOR5	152	294	203	245	378	212	341	371	230	196	182	293	161	345	251	302	252	315	447	135	463	732	604	380	416	417	324	267	374	230	88	216	385	430	180	227	148	268	185	130	164	247	265	629	378	259	421	498	647	263	916	397	418	356	333	243	309	289	194	276	276	480	476	266	702	336	268	240	674	452	218	370	153	144	188	412	221	413	180	244	312	261	158	296	229	320	508	209	191	321	245	318	158	346	202	339	178	351	225	879
LANCL1	165	212	135	99	167	110	133	252	349	309	306	225	354	263	328	341	200	258	620	224	284	514	555	467	454	311	205	280	445	258	111	170	415	351	243	341	160	190	218	119	232	283	228	180	185	106	240	188	204	119	516	218	307	255	190	107	236	186	107	210	327	156	206	134	236	164	181	178	267	145	253	377	160	122	198	242	245	522	140	133	240	127	209	227	139	177	371	161	341	204	192	78	162	201	98	186	87	143	122	327
LANCL2	57	120	58	76	75	43	52	99	108	87	53	93	82	87	54	97	46	104	139	90	71	197	113	132	96	84	45	36	125	75	21	51	116	94	76	89	72	91	66	57	72	81	53	62	60	30	63	77	44	48	162	86	78	74	65	46	63	39	46	67	107	85	67	90	86	97	55	35	95	34	85	132	75	53	63	69	92	188	51	31	53	57	72	87	53	79	67	42	40	62	45	36	53	51	36	57	33	39	34	160
LANCL3	23	27	18	26	12	9	15	5	12	6	16	7	10	6	6	4	5	8	24	2	20	7	23	13	28	19	5	13	9	7	1	3	12	11	18	35	2	13	10	2	4	8	11	13	10	15	8	7	4	7	50	19	11	9	11	8	14	22	9	9	3	23	11	8	27	15	22	4	19	22	17	16	12	7	8	7	13	11	9	10	30	4	8	2	8	13	5	7	8	3	6	6	11	5	2	4	4	2	5	17
LAP3	291	585	243	250	3594	1421	292	1331	485	290	448	1506	344	2847	282	397	399	2286	1285	1588	697	5695	473	377	312	963	387	2116	495	267	133	4272	314	4407	565	837	255	2650	261	3976	376	417	635	2004	455	1474	333	289	295	356	1304	1447	1102	645	195	167	181	684	1411	565	345	2589	275	2059	496	1748	235	159	233	458	259	465	914	805	349	353	300	732	211	8903	565	3584	458	464	342	426	1078	424	231	1193	253	1593	299	2071	186	234	199	241	231	993
LAPTM4A	211	350	241	301	712	286	355	567	417	265	274	225	321	338	315	505	265	763	532	88	358	1261	485	639	598	594	374	586	555	444	8	277	441	514	198	511	300	451	264	414	296	335	219	528	345	173	391	298	625	420	820	712	623	378	267	170	290	232	245	372	553	749	498	426	670	710	460	531	644	616	489	606	288	291	240	478	327	716	250	596	273	339	323	357	209	379	412	250	183	136	340	196	197	535	165	441	268	319	335	873
LAPTM4B	14	37	50	70	21	13	43	50	34	28	70	47	64	39	48	58	13	19	57	30	83	83	54	52	77	75	48	48	65	56	25	28	93	97	38	46	25	56	52	26	59	76	37	37	25	22	28	30	53	32	124	30	57	45	43	33	23	35	16	17	37	29	58	36	51	52	34	31	42	79	28	60	51	25	39	34	42	82	45	18	29	17	24	32	45	35	84	43	51	35	65	13	39	35	32	62	15	25	19	60
LAPTM5	5999	10725	5307	7371	10853	5852	8490	12760	11446	10007	10379	6742	7725	9563	8403	10503	4432	9565	9728	6447	11580	19020	11349	12166	11250	5406	5840	4934	8162	5086	1428	5053	8463	16301	7848	12405	6084	12194	7745	12998	9025	11000	5974	9032	7126	4920	4938	5314	5382	5048	10323	5477	4899	2815	3563	1557	2817	3939	4451	4206	4231	9231	4316	6333	7168	8947	6991	2897	6576	4701	6315	13327	5847	4954	5595	5131	5656	8662	4563	5876	3659	3258	3307	3072	3095	5505	5488	2647	4135	2491	3554	2933	4057	4600	2154	3740	4158	5714	4353	17641
LARGE	11	29	11	15	35	20	34	39	32	20	11	39	21	53	37	28	14	26	33	9	73	84	77	43	50	16	19	19	37	23	26	37	59	58	17	30	13	16	18	7	16	15	53	46	32	27	29	56	49	19	120	54	39	47	39	30	25	32	10	11	62	32	49	26	66	35	26	22	58	43	53	77	31	12	28	25	60	121	14	8	56	39	38	58	17	48	32	20	29	25	28	26	27	16	21	12	23	24	29	64
LARP1	463	947	480	525	654	406	547	701	325	247	375	467	328	679	237	333	142	362	688	311	697	1105	727	655	619	433	331	510	628	365	136	477	679	909	276	401	260	529	375	355	439	418	336	424	280	431	412	554	327	387	848	643	413	459	294	244	313	282	374	430	469	548	547	390	676	502	254	305	277	400	254	609	286	267	277	360	250	606	173	212	157	221	155	279	133	272	518	163	248	555	235	242	282	360	159	303	179	265	175	841
LARP1B	4	9	6	3	15	2	4	4	16	8	4	4	12	7	11	22	20	14	24	2	15	47	6	10	17	15	33	38	25	23	0	2	25	6	9	12	15	8	11	9	12	5	5	20	10	1	14	13	6	2	6	7	15	18	3	2	6	7	4	9	26	3	23	12	12	19	4	12	28	29	9	7	3	7	10	14	10	26	4	3	11	20	13	3	16	12	14	3	5	6	4	0	2	10	4	10	0	5	9	24
LARP4	102	209	67	117	228	140	116	168	196	156	128	168	184	249	100	158	121	207	258	176	157	312	273	194	221	164	115	108	237	116	76	94	275	249	138	233	131	179	110	144	162	203	151	192	87	109	205	197	136	109	275	181	192	209	142	69	116	158	94	169	196	241	219	155	195	227	120	127	138	142	130	295	173	124	125	204	179	366	78	177	167	137	161	175	107	232	208	89	110	239	110	110	95	200	68	144	57	131	71	278
LARP4B	0	0	0	0	0	0	0	0	0	0	0	0	0	0	0	0	0	0	0	0	0	0	0	0	0	0	0	0	0	0	0	0	0	0	0	0	0	0	0	0	0	0	1	0	0	1	1	0	0	0	1	1	0	0	0	0	0	0	0	0	0	0	0	0	0	0	0	0	0	0	0	0	0	0	0	0	0	0	0	0	0	0	0	0	0	0	0	0	0	0	0	1	0	0	0	0	0	0	0	1
LARP6	0	1	1	0	1	0	0	0	0	0	0	0	0	0	0	0	0	0	2	0	0	0	0	0	0	0	0	0	0	0	0	0	0	0	0	0	0	0	0	0	0	0	0	0	0	0	0	0	0	0	0	0	0	0	0	0	0	0	0	0	0	0	0	0	0	0	0	0	0	0	0	0	0	0	0	0	0	0	0	0	0	0	0	0	0	0	0	0	0	0	2	0	0	0	0	0	0	0	1	0
LARP7	5	17	12	6	11	3	14	7	9	12	5	8	9	14	3	3	10	27	20	3	15	29	9	11	17	11	6	15	12	3	0	4	26	17	4	15	7	16	10	8	3	11	14	65	13	7	9	9	14	18	33	17	12	22	4	7	9	17	10	16	28	23	15	19	20	13	17	7	19	18	15	22	1	7	5	25	5	20	5	7	6	9	2	10	8	21	23	6	6	8	4	3	0	3	2	7	10	7	6	32
LARS	123	235	123	132	173	69	142	232	182	132	157	91	195	172	110	202	78	179	256	94	162	372	254	276	295	228	168	203	264	186	9	106	265	274	87	212	115	184	145	149	204	203	76	88	87	56	141	117	96	111	193	167	138	123	76	58	96	81	88	153	257	201	129	113	223	199	96	161	131	152	127	239	45	74	91	104	105	326	52	57	68	43	64	66	44	93	238	77	102	52	106	50	78	154	70	167	39	132	79	228
LARS2	108	154	75	107	97	73	100	153	86	83	65	108	100	151	81	89	38	98	186	45	109	187	220	158	164	106	57	64	147	72	40	68	232	170	71	90	49	86	78	57	92	79	102	135	73	68	100	60	131	69	231	159	123	114	73	66	129	118	57	99	133	121	116	59	182	148	71	89	110	78	70	146	86	83	80	98	62	189	41	43	92	39	56	79	33	78	107	68	68	71	54	36	61	62	32	79	41	53	40	182
LAS1L	187	281	165	170	215	190	216	262	184	209	197	229	168	254	141	190	107	165	330	114	245	376	362	311	262	208	130	132	247	134	110	137	328	314	134	218	145	231	167	93	180	210	241	255	170	157	239	289	206	146	511	192	209	289	239	156	250	216	126	199	303	245	279	153	326	222	208	140	207	214	218	481	200	133	211	301	199	455	134	146	220	123	180	211	166	246	290	131	252	262	134	145	154	136	96	189	85	147	114	293
LASP1	2090	3715	1910	2447	3408	2099	3098	4837	4627	4022	4008	2702	4031	4787	2961	4427	1725	3677	5179	4150	4844	6293	5270	6091	5255	4134	2580	3255	4985	3545	1891	2666	3999	6583	3993	5671	2305	4703	2346	4484	3724	5366	2411	3095	2491	1721	2251	2291	2047	1810	4781	2761	2713	1715	1965	990	1680	1770	2550	2283	3105	3837	2165	2625	4281	4776	2759	1892	2476	2430	2758	4935	2267	1616	2107	2092	2317	5023	1651	3755	2027	1453	1851	1483	1506	1960	2971	1327	2273	1825	2505	1721	1791	2244	1213	2348	1578	1940	1541	5991
LAT	590	873	549	646	469	513	697	807	475	334	317	535	393	617	434	436	366	395	831	273	765	700	1239	880	736	618	369	335	760	369	393	231	1021	909	288	462	271	338	453	124	453	460	685	727	427	435	560	963	1033	458	2320	745	725	792	725	318	929	533	374	582	614	642	993	482	966	500	587	497	1109	524	496	1226	705	261	724	922	734	928	504	246	766	353	546	463	731	730	764	616	731	742	425	261	478	376	445	631	304	348	278	823
LAT2	2	11	9	14	23	12	12	35	28	9	15	11	7	27	20	20	8	15	22	9	57	94	11	20	42	17	2	11	37	13	2	28	18	42	10	13	6	13	10	16	7	9	9	19	17	12	9	12	7	7	14	17	20	22	24	10	14	16	7	21	5	9	7	8	5	18	9	7	13	12	15	18	14	9	9	34	12	37	15	36	13	6	14	19	9	18	17	7	15	9	13	28	8	15	9	11	6	4	7	23
LATS1	413	753	375	446	544	306	407	630	448	519	367	516	395	713	325	478	303	616	839	376	696	1132	920	782	724	559	342	364	743	448	180	342	880	711	372	474	305	436	375	315	425	455	467	655	315	293	513	603	492	356	1188	716	614	729	471	316	445	417	363	502	472	696	736	410	607	637	384	324	543	530	448	887	411	301	452	646	439	900	233	468	575	308	466	501	352	602	620	225	357	532	333	273	233	497	190	511	204	326	226	917
LATS2	93	147	64	93	147	109	134	108	61	54	47	111	32	104	58	63	35	54	116	45	121	177	108	109	113	65	42	55	69	51	17	59	69	132	62	65	37	90	40	73	51	44	92	123	77	111	67	135	83	85	179	100	64	78	69	59	59	58	56	66	69	149	84	106	112	68	71	60	72	106	72	107	89	51	78	91	66	105	34	95	42	65	37	52	47	45	58	42	27	59	55	85	44	45	15	58	41	41	35	112
LAX1	109	212	113	105	177	96	109	193	298	177	289	176	277	227	196	274	165	247	429	190	269	556	443	293	337	271	120	130	294	135	52	46	365	256	119	254	145	194	159	125	230	231	173	221	160	95	270	221	143	64	355	115	201	176	113	18	209	87	81	171	159	128	157	90	152	119	144	123	298	142	138	276	85	64	92	99	126	323	114	57	144	117	80	59	78	92	235	71	209	165	101	67	104	191	54	138	44	124	126	288
LAYN	3	1	1	5	1	1	0	1	1	3	1	2	1	3	4	2	1	3	13	1	5	3	4	2	3	1	4	8	5	2	4	5	9	2	1	2	4	2	5	1	5	3	13	2	3	0	11	10	1	1	8	4	11	5	3	4	6	5	4	5	2	0	6	4	2	1	3	5	10	3	3	4	1	1	5	4	4	11	6	2	1	7	7	4	8	9	11	6	1	13	2	4	1	1	5	2	0	5	4	4
LBH	371	470	294	382	311	434	512	739	184	113	185	270	224	334	152	188	89	127	285	134	416	410	517	326	458	226	170	337	230	116	300	121	351	366	141	249	106	143	239	78	249	252	262	199	183	195	189	390	330	149	694	222	193	200	226	165	163	92	97	194	257	268	226	187	386	194	229	244	208	232	168	528	218	96	280	294	244	425	174	55	167	109	129	145	91	169	448	205	213	223	166	151	156	108	144	247	109	146	103	287
LBP	0	1	0	0	0	1	1	2	0	0	0	0	0	0	0	0	0	0	0	0	1	1	0	0	0	0	0	0	0	0	0	1	0	1	0	0	0	0	0	0	0	0	0	0	1	1	1	0	0	1	1	0	0	0	0	0	3	0	0	0	0	0	0	0	1	0	0	0	0	0	2	0	0	0	0	0	0	0	0	0	0	0	0	0	0	0	0	0	0	0	0	0	0	0	0	0	0	0	0	0
LBR	909	1034	596	832	790	540	799	1268	845	747	809	762	691	753	603	1049	379	559	1060	543	1226	1425	1509	782	1087	469	489	284	774	499	81	227	925	904	536	1110	389	591	501	761	695	900	568	701	650	418	604	462	630	335	1129	357	379	336	392	214	314	281	299	589	418	594	393	279	584	626	660	295	589	438	463	1296	527	201	545	428	526	622	377	258	350	237	151	304	205	398	537	249	408	267	328	124	226	449	193	277	262	474	258	1302
LBX1	0	0	0	0	0	0	0	0	0	0	0	0	1	0	0	0	0	0	0	0	0	0	0	0	0	0	0	0	0	0	0	0	0	0	0	0	0	0	0	0	0	0	0	0	0	0	0	0	0	0	0	0	0	0	0	0	0	0	0	0	0	0	0	0	0	0	0	0	0	0	0	0	0	0	0	0	0	0	0	0	0	0	0	0	0	0	0	0	0	0	0	0	0	0	0	0	0	0	0	0
LBX2	0	0	0	0	0	0	0	0	3	0	0	0	0	0	0	0	0	0	0	0	0	0	0	0	1	0	0	0	0	0	0	0	0	0	0	0	0	0	0	0	1	0	0	0	0	0	0	0	0	0	2	0	0	0	0	2	2	0	0	0	0	0	0	0	2	0	0	0	0	0	0	0	0	0	0	1	1	0	0	0	0	0	0	0	0	0	1	0	0	1	0	0	0	0	0	0	0	0	0	0
LBX2-AS1	113	140	51	53	64	65	110	111	45	29	27	37	55	67	35	49	38	62	212	75	70	80	79	53	125	124	71	55	112	53	33	40	142	129	31	66	25	62	43	33	38	69	81	66	82	90	31	49	67	28	181	104	103	50	63	33	153	75	33	73	49	57	87	44	118	92	63	79	71	22	54	122	77	34	68	67	47	102	33	43	143	61	54	66	48	50	117	68	140	84	38	28	43	61	27	62	39	50	87	178
LCA5	2	3	1	5	0	2	3	6	3	2	5	1	6	5	1	5	2	2	7	1	9	8	4	6	7	2	8	23	6	3	1	0	11	6	5	2	4	3	7	2	2	3	1	2	3	1	4	2	2	3	8	4	0	6	2	4	5	2	2	3	10	5	4	7	1	4	1	1	5	3	12	2	3	0	2	1	1	8	1	2	1	0	0	2	2	2	3	0	3	2	7	0	0	1	3	3	2	5	3	15
LCA5L	0	0	0	0	0	0	0	0	0	0	0	0	1	0	0	0	0	0	0	0	0	0	0	0	0	0	0	0	0	0	0	0	1	0	0	0	0	0	0	0	0	1	0	1	0	0	0	0	0	0	0	0	0	0	0	0	2	0	0	0	1	0	0	0	0	0	0	0	0	0	0	0	0	0	0	0	0	0	0	0	0	0	0	0	0	0	0	0	0	0	0	0	0	0	0	0	0	0	2	0
LCAT	3	12	8	6	4	5	7	9	6	7	2	4	4	3	5	5	3	6	16	6	6	12	9	12	12	4	3	1	7	3	2	3	4	2	6	7	3	1	2	5	6	8	4	6	6	4	2	13	11	7	23	1	7	6	9	2	5	6	4	3	2	5	5	0	0	3	4	6	4	5	2	13	4	4	5	4	5	4	1	2	7	4	5	1	1	5	6	5	6	5	4	3	3	1	1	5	1	4	1	8
LCE1A	4	1	0	5	0	2	0	1	2	8	0	0	0	0	0	3	1	0	0	1	0	0	0	0	2	0	1	0	0	1	0	0	2	3	3	0	0	3	1	0	2	1	0	0	0	2	0	0	0	1	1	0	0	0	0	0	0	0	0	0	0	0	0	0	0	0	0	0	0	0	0	0	0	0	0	1	1	1	0	0	0	0	0	0	1	0	0	2	0	1	1	0	0	0	1	1	0	0	0	0
LCE1B	3	6	0	15	1	0	2	4	3	40	2	2	1	1	2	4	9	0	7	0	2	1	0	1	0	0	0	1	12	0	1	4	9	3	1	0	1	0	7	4	3	0	0	0	1	0	0	0	1	1	5	1	0	0	3	0	1	0	0	2	0	2	1	0	3	0	7	2	4	1	2	2	2	1	2	0	2	0	1	1	0	0	1	0	0	0	0	5	3	0	0	1	4	0	2	0	0	0	1	1
LCE1C	0	1	3	12	0	0	0	3	0	15	0	0	0	2	1	2	0	0	0	0	3	1	0	0	0	0	0	0	2	1	3	0	3	2	0	1	0	2	0	1	1	2	1	2	0	0	3	1	0	2	3	0	2	0	0	1	0	0	0	0	2	3	2	0	0	0	0	1	0	2	0	4	1	0	0	0	1	0	0	1	2	0	0	0	0	0	1	5	0	0	0	0	0	0	0	0	0	0	0	3
LCE1D	0	0	0	0	0	0	0	0	0	1	0	0	0	0	0	0	0	0	0	0	0	0	0	0	0	0	0	0	0	0	2	1	0	0	0	0	0	0	0	0	0	0	0	0	0	0	0	0	0	0	0	0	0	0	0	0	0	0	0	0	0	1	0	0	0	0	0	0	0	0	0	0	0	0	1	0	2	1	0	0	0	0	0	0	0	0	0	0	0	0	0	0	1	0	0	0	0	0	0	0
LCE1F	0	1	0	4	0	0	1	1	1	11	0	0	0	1	2	3	1	1	1	0	0	0	0	0	1	0	0	1	2	0	0	3	4	1	2	0	0	2	2	2	1	2	0	2	0	0	0	0	0	1	2	0	0	0	1	0	0	0	0	1	0	1	3	1	2	0	1	1	3	3	0	2	0	0	1	0	3	0	0	1	0	0	0	0	0	0	1	3	0	0	0	0	1	0	1	0	0	0	0	2
LCE2A	0	0	0	0	0	0	0	0	0	0	0	0	0	0	0	0	0	0	0	0	0	0	0	0	0	0	0	0	0	0	0	0	0	0	0	0	0	0	0	0	0	0	0	1	0	0	0	1	0	0	0	0	1	0	0	0	0	0	0	0	0	0	0	0	0	0	0	0	0	0	0	0	0	0	0	0	0	0	0	0	0	0	0	0	0	0	0	0	0	0	0	0	0	0	0	0	0	0	0	0
LCE2C	0	0	0	0	0	0	0	0	0	0	0	0	0	0	0	0	0	0	0	0	0	0	0	0	0	0	0	0	0	0	0	0	0	0	0	0	0	0	0	0	0	0	0	0	0	0	0	0	0	0	0	0	0	0	0	0	0	0	0	0	0	0	0	0	0	0	0	0	0	0	0	0	0	0	0	0	0	0	0	0	0	0	0	0	0	0	0	0	0	0	0	0	0	0	0	0	0	0	0	0
LCE2D	0	0	0	0	0	0	0	0	0	0	0	0	0	0	0	0	0	0	0	0	0	0	0	0	0	0	0	0	0	0	0	0	0	0	0	0	0	0	0	0	0	0	0	0	0	0	0	0	0	0	0	0	0	0	0	0	0	0	0	0	0	0	0	0	0	0	0	0	0	0	0	0	0	0	0	0	0	0	0	0	0	0	0	0	0	0	0	0	0	0	0	0	0	0	0	0	0	0	0	1
LCE3A	6	8	3	13	4	1	6	2	2	11	0	1	0	0	1	0	1	0	0	1	1	0	0	0	0	2	0	2	1	0	2	1	5	3	0	0	0	0	1	0	6	1	0	0	0	1	0	2	1	4	15	3	1	0	2	0	1	0	0	0	0	1	1	1	0	0	3	0	1	0	2	1	1	0	1	2	0	3	0	0	0	0	3	0	0	0	0	2	0	0	0	1	2	1	0	0	0	0	0	1
LCE3B	0	0	0	1	0	0	0	2	0	7	0	1	0	1	0	0	0	0	0	1	0	0	0	0	1	0	0	1	0	0	0	0	2	7	0	0	0	0	1	0	1	0	0	1	1	0	0	0	0	0	3	0	0	0	1	0	0	0	0	2	0	0	0	0	0	0	0	0	1	0	0	2	0	0	0	0	0	0	0	1	0	0	0	0	0	0	2	1	0	0	0	0	0	0	0	0	0	0	0	0
LCE3C	0	3	0	5	0	0	0	1	0	15	0	0	0	0	0	0	0	0	0	0	2	2	0	0	0	0	0	0	0	0	0	0	0	1	0	0	1	5	0	0	2	0	2	1	0	2	0	2	0	0	4	3	1	0	5	0	0	0	0	1	0	0	0	0	1	2	0	4	0	0	0	0	1	0	0	0	4	5	4	1	0	1	0	0	2	3	1	3	0	0	0	0	0	0	0	0	0	0	0	0
LCE3D	0	0	3	0	0	1	0	0	0	0	0	1	0	0	0	0	0	0	0	0	0	0	0	0	1	0	0	0	1	0	0	1	0	0	0	0	0	0	0	0	0	0	1	0	0	0	0	0	0	0	0	0	0	0	0	0	0	0	1	1	0	1	0	0	1	0	0	0	0	0	0	0	0	1	0	1	0	0	0	1	0	0	0	0	0	0	0	0	0	0	0	0	0	1	0	1	0	0	1	0
LCE3E	0	0	0	0	1	1	0	0	0	0	2	1	0	0	0	0	0	0	0	0	0	0	0	0	0	0	0	0	1	0	0	0	0	0	0	0	0	0	2	0	0	0	0	0	0	0	0	0	0	0	2	0	0	0	0	0	0	0	0	0	0	0	1	0	0	0	0	0	0	0	0	0	1	0	0	0	0	0	0	0	0	0	1	0	0	0	0	0	0	1	0	0	0	1	0	0	0	0	0	0
LCE4A	1	6	1	23	0	0	1	4	2	36	2	1	3	1	1	1	4	0	1	5	1	0	0	3	2	1	2	1	3	2	1	0	4	1	0	5	0	3	1	0	8	3	0	0	1	2	0	0	1	2	6	0	0	0	0	0	1	1	1	0	0	3	0	3	0	1	3	2	3	5	0	1	0	4	2	1	2	0	3	2	0	0	0	1	1	0	1	2	1	2	0	0	3	0	0	1	1	0	1	1
LCE5A	0	0	0	1	0	0	0	0	0	1	0	0	0	0	0	0	0	0	0	0	0	0	0	0	0	0	0	0	0	0	0	0	0	0	0	0	0	0	0	0	1	0	0	0	1	0	0	0	0	0	0	0	0	0	0	0	0	0	0	0	0	1	0	0	0	0	0	0	0	0	0	2	0	0	0	0	0	0	1	0	0	0	0	0	0	0	0	0	0	0	0	0	0	1	0	0	0	0	0	0
LCE6A	0	0	0	0	0	0	1	0	1	0	0	0	0	0	0	0	0	0	0	0	0	0	0	0	0	0	0	0	0	0	0	0	0	0	0	0	0	0	0	0	0	0	0	0	0	0	0	0	0	0	0	0	0	0	0	0	0	0	0	0	0	0	0	0	0	0	0	0	0	0	0	0	0	0	0	0	0	0	0	0	0	0	0	0	0	0	0	0	0	0	0	0	0	0	0	0	0	0	0	1
LCK	117	165	105	105	81	55	51	87	69	75	61	67	91	91	80	94	59	87	176	52	125	138	196	151	144	95	73	44	172	75	31	34	174	143	48	87	49	51	89	30	96	84	135	156	55	69	131	158	200	114	362	156	176	174	150	80	122	67	41	75	117	118	146	69	147	56	128	67	171	80	121	243	149	57	172	192	126	168	109	27	167	51	118	122	101	127	213	122	208	131	87	26	88	82	60	137	48	59	72	133
LCLAT1	150	236	171	195	222	161	216	221	239	200	164	164	158	225	216	228	138	242	453	164	260	328	500	433	305	223	143	161	449	269	97	113	516	323	165	196	157	229	193	106	158	204	198	233	149	80	222	252	262	179	428	214	235	192	168	95	185	133	120	163	275	140	194	100	284	249	207	204	194	165	227	380	135	104	244	333	156	316	110	110	145	76	81	157	91	126	253	97	202	231	216	133	77	133	74	161	87	146	101	365
LCMT1	60	98	63	60	134	45	67	97	105	74	75	47	104	103	80	112	41	94	159	27	116	183	172	153	150	111	75	94	132	71	3	54	122	108	45	94	41	91	71	53	78	59	65	111	64	50	121	72	139	67	261	120	115	129	73	33	85	64	50	90	117	120	137	93	132	110	111	106	130	119	91	179	71	47	89	115	103	200	71	107	104	76	100	75	64	111	119	51	65	33	51	27	55	75	45	65	54	62	58	158
LCMT2	49	114	67	77	82	37	90	153	98	76	68	90	56	85	77	93	36	99	127	44	134	176	188	119	118	116	64	63	104	86	105	71	175	131	52	69	50	75	89	30	67	76	99	134	78	55	111	100	168	79	316	114	139	163	117	83	142	103	35	55	111	158	125	64	187	106	90	55	214	87	106	121	58	54	67	143	92	175	57	68	96	58	100	140	114	129	89	53	89	93	71	47	55	53	27	70	37	70	57	151
LCN1	0	0	0	1	0	0	0	0	0	0	0	0	0	0	0	0	0	0	0	0	0	0	0	2	0	0	0	0	0	0	0	0	0	2	0	0	0	0	0	0	0	0	0	0	0	0	0	0	0	2	2	0	0	0	0	0	0	0	0	0	0	0	0	0	0	0	0	0	1	0	0	0	0	0	0	0	0	0	0	0	0	1	0	0	0	0	0	0	0	0	0	0	0	0	0	0	0	0	0	0
LCN10	1	5	0	0	1	1	1	10	2	4	1	3	0	2	2	1	1	2	4	6	5	2	1	2	0	1	2	3	8	1	8	3	3	0	3	2	1	1	6	1	0	1	5	3	1	0	0	0	11	1	6	2	2	0	3	1	7	1	0	4	4	0	5	1	7	1	0	0	2	1	5	7	0	2	1	2	2	13	1	0	4	3	4	11	0	2	0	0	0	2	0	2	3	2	4	0	3	4	5	6
LCN12	1	1	1	0	1	0	1	0	0	4	0	6	3	2	0	1	0	0	1	0	0	0	5	2	4	1	0	0	1	0	0	0	0	1	0	0	0	0	0	2	0	3	0	2	1	3	0	3	1	0	8	5	1	0	0	0	0	0	0	0	0	0	0	1	1	1	0	2	2	0	1	0	3	0	0	0	2	3	0	0	1	0	2	0	0	1	0	0	1	1	0	0	1	0	0	0	0	0	0	0
LCN15	2	2	0	5	1	0	0	2	1	3	2	0	0	0	0	0	0	0	0	0	0	1	0	0	0	0	0	0	3	0	0	0	1	1	0	0	0	1	0	0	3	0	1	1	1	1	0	0	0	1	4	0	1	1	0	0	0	1	0	0	0	1	0	0	0	2	0	0	0	0	0	1	0	0	0	0	1	2	0	0	0	0	0	0	0	0	0	0	0	0	0	0	0	0	1	0	0	0	0	0
LCN2	60	139	76	88	567	323	145	240	264	173	28	18	55	85	76	122	79	276	131	163	545	728	37	80	43	85	38	58	64	96	54	121	119	490	75	125	61	119	131	245	117	149	62	88	83	116	24	30	41	63	442	216	37	40	319	428	60	160	78	203	50	83	207	381	69	91	64	52	22	29	31	76	73	119	61	72	126	286	111	350	32	55	107	83	16	47	105	41	51	72	279	224	230	300	143	251	46	117	44	164
LCN6	0	0	0	0	0	0	0	0	0	0	0	0	0	0	0	0	0	0	0	0	0	0	0	0	0	0	0	0	0	0	0	0	0	0	0	0	1	0	0	0	0	0	0	3	0	0	0	0	0	0	0	0	0	0	0	0	1	0	0	0	0	0	0	0	0	0	0	0	0	0	0	0	0	0	0	0	0	0	0	0	0	1	0	0	0	0	0	1	0	0	0	0	0	0	0	0	0	0	0	0
LCN8	8	5	6	13	1	0	2	4	2	2	10	19	1	1	51	49	8	10	1	0	14	10	1	0	0	1	9	9	2	0	2	1	6	0	0	0	0	0	0	0	1	0	0	1	1	2	4	3	10	2	2	1	2	6	1	1	5	2	3	3	46	33	2	0	3	0	4	0	7	5	2	4	3	3	0	1	1	0	3	0	2	0	11	8	30	27	2	4	1	0	2	0	1	0	0	2	0	0	0	3
LCN9	0	0	0	0	0	0	0	0	0	0	0	0	1	0	0	0	0	0	0	0	0	0	0	0	0	0	0	0	0	0	0	0	1	0	0	0	0	0	0	0	0	0	0	0	0	0	0	0	1	1	0	0	0	0	0	0	0	0	0	0	0	0	0	0	0	0	0	0	0	0	0	0	0	0	0	0	0	0	0	0	0	0	1	0	0	0	0	0	0	0	0	0	0	0	0	0	0	0	0	0
LCNL1	0	0	0	1	0	0	1	1	0	0	0	0	1	0	0	0	0	3	0	0	3	0	0	0	0	0	0	0	0	0	0	0	0	0	0	0	0	0	0	0	0	0	0	0	0	0	0	0	0	0	0	0	0	0	0	0	0	0	0	0	0	0	0	0	0	0	0	0	2	0	0	2	0	0	0	1	0	0	0	0	0	0	0	0	0	0	0	0	0	0	0	0	0	0	0	0	0	0	0	0
LCOR	1	0	1	1	1	0	3	0	1	2	2	1	0	3	1	3	1	2	3	0	3	3	1	7	5	4	4	2	1	2	0	0	2	2	0	1	0	2	2	1	0	0	1	1	1	0	0	0	2	3	3	3	1	1	1	0	1	0	0	2	3	2	1	0	0	2	1	0	1	0	1	3	0	0	0	1	0	0	0	0	4	1	5	1	3	0	0	1	3	0	0	0	0	1	0	0	1	1	0	3
LCORL	52	86	65	83	144	45	73	129	76	79	52	42	80	63	52	100	57	156	190	21	100	247	116	151	177	147	132	164	145	86	1	56	161	125	38	109	46	94	73	79	57	59	64	149	89	38	101	72	124	70	280	236	113	109	76	37	70	71	53	90	161	153	164	84	157	138	110	117	181	133	74	164	62	63	70	163	88	215	43	91	115	85	96	114	96	147	173	48	33	16	56	28	40	105	25	120	58	103	103	214
LCP1	8154	12268	6387	6725	10675	6693	9009	12146	7554	4838	6357	9235	5176	12694	4433	7670	2608	6732	8568	4502	9993	14108	12837	10911	9135	7893	3738	4750	6912	5402	1298	7042	6863	13141	6318	9421	4013	9444	5069	7783	6496	7786	6229	9438	6855	7717	5257	7402	5093	5016	12227	6821	5692	5260	5056	3519	4079	4185	7381	7336	5542	10664	6697	6211	11074	9536	5668	5027	4005	7687	6018	10002	4152	3619	4053	4686	3397	7986	3016	6128	2609	3401	3081	3440	1927	4142	6374	2509	4334	7006	5427	8516	3550	6229	2704	5001	3205	4551	2855	13707
LCP2	1281	2129	1043	1401	2448	1350	1405	1910	857	598	738	1490	604	1688	496	897	420	1001	1368	613	1617	2199	2357	1627	1356	1255	616	1288	1048	796	146	1545	1334	2000	622	1080	511	1174	622	829	797	871	955	1634	1002	1205	835	1271	1288	713	2436	1089	996	1059	776	614	997	719	1202	980	642	2375	1519	1008	1197	1162	777	1037	855	1396	651	1235	610	386	604	737	379	687	362	1847	473	717	480	668	416	707	1556	599	746	1199	701	1068	485	924	457	780	444	739	498	1678
LCT	0	1	0	1	0	0	0	3	1	0	0	0	0	1	1	0	0	1	1	0	0	0	1	1	0	2	1	0	1	4	0	0	1	2	0	0	1	0	0	0	0	0	1	1	0	0	2	1	0	0	1	2	0	3	1	0	2	3	0	0	0	0	0	0	1	0	0	0	1	0	2	1	0	0	0	0	0	3	0	2	0	1	0	1	0	2	2	0	0	1	2	0	1	1	0	0	1	0	0	1
LCTL	5	8	2	15	2	3	0	2	3	4	0	1	1	4	0	0	1	2	1	3	4	1	3	2	4	0	0	1	1	4	0	2	7	4	0	0	1	3	4	0	5	3	1	6	3	3	2	2	3	3	8	3	6	3	1	2	6	0	0	5	0	3	3	3	3	3	6	0	2	4	3	7	5	2	0	1	7	0	0	1	3	1	5	0	0	0	2	5	1	5	2	1	0	0	0	1	0	3	1	5
LDB1	1197	1717	813	1204	1229	1109	1198	1787	1193	520	991	1188	945	1374	934	1396	549	821	1820	661	1702	1843	2159	1921	1886	1289	930	1061	1791	1114	370	707	1872	1813	618	878	582	958	807	548	1104	1230	966	912	1124	886	924	1223	1701	1023	3637	1155	1495	1119	1293	839	1488	573	694	982	880	984	931	537	1264	684	1134	1044	1302	1090	1178	1917	786	469	902	889	771	1645	880	632	792	608	637	872	405	530	1356	786	1378	1382	1274	706	924	982	730	1015	552	623	654	1499
LDB2	1	2	2	1	0	1	2	6	4	2	3	2	12	1	1	1	2	1	31	3	1	1	4	1	3	0	1	2	2	0	0	1	3	1	1	3	4	1	1	2	5	2	2	2	3	0	5	6	2	1	7	2	2	0	1	0	3	2	4	7	0	0	3	1	0	0	4	4	5	6	0	5	6	0	2	1	1	1	0	1	1	3	2	2	1	4	2	3	1	0	5	0	0	4	1	2	0	0	2	1
LDB3	0	0	0	0	0	0	1	0	1	1	0	0	0	0	0	0	1	0	0	0	0	5	0	0	0	0	0	0	0	0	0	0	0	0	0	0	0	1	0	0	0	0	0	0	0	0	2	0	1	1	1	0	0	0	3	0	0	0	0	0	1	0	0	1	0	0	1	0	0	0	1	0	1	0	0	0	0	0	2	0	1	0	0	0	1	0	0	0	0	0	2	0	0	2	0	0	0	0	0	1
LDHA	928	1568	851	826	1582	1102	1140	1351	783	529	631	1356	478	1136	742	1094	534	782	1384	730	1497	2050	1998	1095	1321	1157	840	791	1088	670	144	673	1107	1381	815	877	568	1085	627	605	824	868	1182	1814	871	1022	1580	1874	1670	918	3198	1595	1567	1406	1064	909	1125	1046	790	1255	1027	1679	1533	1147	1897	1218	1006	871	1735	1318	785	1462	1116	695	993	1369	1213	1777	616	727	1079	873	647	1266	723	1036	1286	610	577	1521	528	704	695	931	353	653	455	656	470	1802
LDHAL6A	0	1	0	0	0	0	0	0	0	0	0	0	0	1	0	0	0	0	1	0	1	0	0	1	1	0	0	0	2	1	0	0	2	0	1	2	0	1	0	0	0	0	0	0	0	0	0	1	0	0	3	2	0	1	2	0	0	0	0	0	1	1	0	0	0	1	0	1	0	0	1	3	0	0	0	3	0	3	0	1	0	0	0	0	0	0	0	0	0	0	0	0	0	0	0	0	0	0	1	1
LDHAL6B	6	17	13	15	24	2	7	17	20	59	8	16	26	16	23	17	10	56	34	4	18	33	18	21	14	9	12	13	43	17	6	16	29	21	11	21	15	12	21	28	12	20	5	8	7	5	12	6	13	3	39	21	22	15	7	11	13	6	5	4	24	9	21	3	22	21	6	12	24	16	28	34	9	7	11	19	15	42	5	11	18	6	16	24	17	17	40	9	11	15	7	1	7	15	7	21	3	16	11	59
LDHB	358	653	557	477	528	346	706	925	1112	803	980	1009	909	1117	1020	926	570	993	1150	369	773	1371	975	1017	915	581	745	636	939	424	157	418	1470	963	693	995	568	744	1126	350	980	1076	905	879	490	298	909	1057	805	478	1515	668	856	717	617	505	666	355	343	539	1095	360	789	446	1052	405	571	446	941	614	761	1295	357	319	538	1357	607	1355	384	230	437	235	524	841	500	895	1378	392	685	991	479	364	479	807	323	633	292	716	443	1578
LDHC	0	0	0	0	0	0	0	0	0	0	0	0	0	0	0	0	0	0	0	0	0	0	0	0	0	0	0	1	0	0	0	0	0	0	0	0	1	0	0	0	0	0	0	0	0	0	0	0	0	0	0	0	0	0	0	0	0	0	0	0	0	0	0	0	0	0	0	0	0	0	0	0	0	0	0	0	0	0	0	0	0	0	0	0	0	0	0	0	0	0	0	0	0	0	0	0	0	0	0	0
LDHD	5	7	2	7	12	4	31	27	5	6	14	20	9	21	3	2	5	6	17	7	19	18	13	3	6	4	5	5	4	5	1	2	0	2	1	1	2	4	1	4	9	9	2	4	0	3	8	9	0	1	8	5	2	1	1	2	4	3	0	1	4	5	4	1	9	16	0	8	6	4	5	10	4	0	7	1	5	2	5	3	2	1	3	1	1	1	2	4	4	1	2	3	15	6	5	3	8	8	3	17
LDLR	234	338	125	149	628	217	232	255	201	129	146	384	253	671	210	232	148	256	889	269	232	388	414	387	373	257	148	243	386	221	125	409	449	669	177	248	191	498	127	306	245	214	181	310	168	262	191	270	131	80	418	295	187	174	178	91	245	296	144	194	284	562	330	341	309	354	154	112	258	213	208	327	214	288	139	144	240	741	176	348	269	216	277	303	160	255	344	212	323	536	207	219	219	395	133	200	85	135	130	553
LDLRAD1	1	0	0	0	0	0	0	0	0	1	0	0	0	0	0	1	0	0	0	0	1	0	0	0	0	0	0	0	0	0	0	0	0	0	0	0	0	0	0	0	0	0	0	0	1	1	0	1	0	0	0	0	0	0	0	0	0	0	0	1	0	0	0	0	0	0	0	0	0	0	0	0	0	0	0	0	2	0	0	3	0	0	0	0	1	0	1	0	0	0	0	0	0	0	0	0	0	0	0	1
LDLRAD2	3	2	2	6	2	9	3	5	7	1	4	16	1	5	1	8	0	2	8	0	5	6	10	4	3	3	2	0	5	1	13	5	9	7	1	4	3	10	6	1	1	0	1	0	5	0	9	10	15	1	18	1	4	7	2	2	4	3	6	5	4	10	8	5	5	9	6	7	3	5	2	24	2	1	7	8	6	7	3	3	4	1	5	4	4	7	3	3	2	2	3	2	10	5	3	4	5	5	7	19
LDLRAD3	9	13	14	12	10	16	22	22	1	7	3	5	2	5	6	7	4	5	9	2	6	7	11	6	13	8	5	2	4	1	3	3	7	6	2	3	4	7	1	2	4	5	3	3	4	8	9	7	9	5	34	5	7	9	5	1	5	10	11	15	7	5	3	9	10	10	6	6	3	7	9	15	9	7	15	15	11	13	9	3	0	0	1	6	5	4	11	4	4	7	11	0	1	4	0	5	2	6	2	22
LDLRAD4	92	190	68	90	82	58	143	191	201	158	126	108	156	191	101	169	72	157	281	100	166	231	178	158	153	118	151	142	229	187	105	103	293	185	99	163	138	144	226	61	244	212	115	101	85	29	107	145	151	123	356	120	150	149	107	76	88	50	68	107	213	84	170	52	196	132	124	169	128	120	144	239	78	46	106	103	92	193	62	33	64	31	86	112	42	107	180	93	145	148	144	37	113	127	80	161	62	148	108	346
LDLRAP1	569	984	660	683	645	472	711	863	521	542	383	383	553	655	433	482	379	481	983	459	1019	786	1199	938	896	609	427	465	984	589	324	311	1263	1076	328	432	369	519	708	177	663	724	620	634	352	266	542	484	822	556	1833	640	689	934	689	465	735	548	313	562	886	608	1220	557	1111	550	663	463	868	733	831	1365	718	378	845	1005	681	1226	487	370	776	406	794	765	557	632	920	519	847	850	471	279	600	494	351	735	262	384	295	969
LDOC1	72	164	40	57	53	28	70	108	84	78	60	36	78	60	73	64	38	70	46	11	38	48	38	60	74	56	46	23	44	37	66	36	87	66	23	52	37	52	9	7	66	65	26	39	36	19	45	46	33	8	85	18	14	18	13	7	73	44	8	9	30	24	111	43	69	45	42	28	37	11	50	56	29	10	31	20	35	103	29	9	19	13	44	23	16	45	31	25	58	45	27	11	61	32	20	23	28	36	33	81
LDOC1L	18	20	14	20	11	22	30	35	7	6	8	12	10	16	11	7	6	7	20	5	46	23	46	23	15	15	7	7	17	6	1	9	14	13	8	16	9	5	7	5	16	7	13	19	11	17	25	40	21	8	36	30	30	16	13	10	13	13	9	8	15	11	17	9	22	19	15	13	18	16	17	26	19	5	15	11	17	20	9	6	13	4	12	8	13	9	5	9	9	26	6	7	10	8	11	19	9	12	8	26
LEAP2	2	6	4	11	7	2	3	3	9	1	0	2	6	3	1	4	3	5	9	2	7	8	8	5	15	7	6	0	7	4	5	4	10	0	5	4	2	4	3	2	2	2	2	3	7	1	1	2	11	2	18	9	4	2	8	2	5	1	4	4	1	8	2	5	5	8	5	1	6	2	4	6	4	3	7	2	0	4	4	2	3	1	3	2	1	1	6	1	4	8	3	0	5	6	0	0	1	4	2	6
LECT1	0	0	0	0	0	0	0	0	0	2	0	0	0	0	0	0	0	0	0	0	0	0	0	0	0	0	0	0	0	0	0	0	0	0	0	0	0	0	0	0	0	0	0	0	0	0	0	0	0	0	0	0	0	0	0	0	0	0	0	0	1	0	0	0	0	0	1	0	0	0	0	0	0	0	0	0	0	0	1	0	1	0	0	0	0	0	0	0	0	0	0	0	0	0	0	0	0	0	0	0
LECT2	0	0	0	0	0	0	0	0	0	0	0	0	0	0	0	0	0	0	0	0	1	0	0	0	0	0	0	0	0	0	0	0	0	0	0	0	0	0	0	0	0	0	0	0	0	0	1	0	0	0	0	0	0	0	2	0	0	0	0	0	0	0	0	0	0	0	0	0	0	0	0	0	0	0	0	0	0	1	0	0	0	0	0	0	0	0	0	0	0	0	0	0	0	0	0	0	0	0	0	0
LEF1	1132	2265	996	1097	1029	956	1430	1985	1264	1174	1307	1110	2162	2500	1417	1723	811	1323	2730	1047	1740	1947	2803	1678	1560	1057	1234	1205	2386	1269	1239	757	3340	1990	982	1483	854	1101	2475	585	2225	2090	1879	1482	809	455	1791	2004	1472	1227	3321	1279	1668	2195	1438	1018	1052	703	716	1057	2717	1071	2405	934	2687	1179	1372	1118	1632	1302	1765	3332	1254	810	2188	3001	1387	3316	888	625	932	602	1398	1591	1414	2262	3176	1470	2779	2598	1602	502	1405	1543	1146	2077	816	1423	874	2732
LEF1-AS1	5	16	5	9	5	3	13	18	5	11	5	3	17	13	9	13	6	5	20	5	8	11	14	15	3	3	17	9	16	3	1	3	17	5	2	9	9	4	13	4	6	5	8	6	6	6	14	6	18	6	20	11	9	4	13	5	9	3	4	3	23	5	12	10	16	5	13	15	15	15	16	20	4	2	13	33	5	30	5	3	4	5	13	15	9	7	20	12	15	9	2	1	10	4	5	24	7	8	5	18
LEFTY1	20	7	10	22	9	5	10	10	5	24	11	2	9	8	21	10	2	3	10	13	18	14	4	7	10	9	2	10	11	9	8	3	14	18	4	7	3	3	11	4	20	14	7	7	11	7	8	8	18	13	21	15	8	2	10	1	4	4	8	10	11	13	12	10	9	4	4	3	9	19	13	16	12	6	13	4	3	12	7	2	3	4	7	4	4	4	8	5	10	5	8	1	11	6	9	5	1	4	6	25
LEFTY2	0	0	0	0	0	0	0	0	0	0	0	1	0	0	0	0	0	0	0	0	0	0	0	0	0	0	0	0	0	0	0	0	0	0	0	0	0	0	0	0	0	2	0	0	0	0	0	0	0	0	0	0	0	0	0	0	0	0	0	0	0	0	0	0	1	0	0	0	0	1	0	0	0	0	0	0	0	2	0	0	2	0	0	1	0	0	0	0	0	0	0	0	0	0	0	0	1	0	0	0
LEKR1	0	2	0	0	1	0	0	0	0	0	0	0	0	0	0	0	0	0	0	0	0	0	0	2	0	0	0	0	0	0	0	0	0	0	0	3	0	0	0	0	4	0	0	1	1	0	0	2	0	0	1	0	0	0	0	0	0	0	2	0	0	0	0	0	0	0	0	0	0	0	0	0	0	0	0	0	0	0	0	0	0	0	0	0	0	0	0	0	0	0	0	0	0	0	0	0	0	1	0	1
LELP1	0	0	0	0	1	0	0	0	0	0	0	0	0	0	0	0	0	0	0	0	0	0	0	0	0	0	0	0	0	0	0	0	0	0	0	0	0	0	0	0	0	0	0	0	0	0	0	0	0	0	0	0	0	0	0	0	0	0	0	0	0	0	0	0	0	0	0	0	0	0	0	0	0	0	0	0	0	0	0	0	0	0	0	0	0	0	0	0	0	0	0	0	0	0	0	0	0	0	0	0
LEMD1	0	0	0	0	0	0	0	1	0	0	1	0	0	0	1	0	2	0	0	0	0	0	0	0	0	0	0	0	0	0	0	1	0	0	0	0	0	0	0	1	0	0	0	1	0	0	0	0	0	0	0	0	0	0	0	0	1	0	0	0	0	0	0	0	0	0	0	0	0	0	0	1	0	0	0	0	0	0	0	0	0	0	0	0	0	0	0	0	0	0	0	1	0	0	0	1	0	0	0	0
LEMD1-AS1	0	0	0	0	0	0	0	0	0	0	0	0	0	0	0	1	0	0	0	0	0	0	0	0	0	0	0	0	0	0	0	0	0	2	0	0	0	0	0	0	0	0	0	1	0	0	0	0	0	0	0	0	0	1	0	0	0	0	0	0	0	0	0	0	0	0	0	1	0	0	1	0	0	0	0	0	0	0	0	3	0	0	0	0	0	0	0	0	0	0	0	0	0	0	0	0	0	0	0	0
LEMD2	500	771	393	475	614	367	464	696	639	524	411	538	516	818	520	640	394	680	1022	442	763	1260	1117	972	798	687	425	520	826	497	166	573	1059	945	454	665	468	674	536	467	615	646	466	530	601	422	532	586	809	454	1620	764	724	654	551	364	857	435	379	425	681	767	740	482	881	594	533	500	929	551	538	1019	431	313	456	537	525	1079	358	525	562	481	513	669	379	540	733	311	590	732	475	369	378	505	248	550	262	396	417	1202
LEMD3	200	336	168	178	310	133	236	316	252	171	179	217	238	386	183	246	140	261	399	155	395	693	648	529	464	419	235	332	447	285	149	394	509	484	179	250	137	327	245	247	300	402	205	220	218	161	303	273	210	173	424	296	273	245	184	189	160	144	181	211	316	277	314	180	419	344	145	315	309	284	215	357	97	108	134	209	136	449	78	239	176	182	153	228	115	186	438	136	240	290	165	222	153	246	80	289	113	244	173	575
LENEP	27	53	28	60	33	18	33	37	76	96	54	37	57	54	64	66	44	88	100	52	71	58	92	96	97	65	40	74	109	59	31	53	123	74	49	69	43	53	74	47	71	77	28	54	44	35	40	44	52	47	101	74	86	59	43	25	53	49	45	21	61	62	56	39	68	61	50	32	82	30	64	140	41	30	41	53	39	81	37	51	107	48	52	44	42	45	77	40	67	30	72	16	38	22	25	61	32	34	40	81
LENG1	242	540	252	291	469	250	369	448	300	198	229	251	236	338	281	293	170	261	387	205	330	469	410	399	410	283	194	200	309	214	168	201	381	539	288	298	164	270	241	239	202	271	221	275	159	161	211	278	309	171	761	260	251	216	270	151	242	187	180	191	344	346	315	224	385	377	225	205	357	196	284	507	205	198	205	292	288	505	213	225	266	155	206	239	113	210	271	181	264	249	203	137	184	235	144	280	145	169	138	408
LENG8	2713	4686	1737	2985	2601	1867	2581	4390	5015	4231	2961	3070	4025	4255	4005	4318	2729	3589	8251	2355	4138	5582	6483	6989	5736	3813	2029	2315	6632	3619	1658	2581	8557	5452	2220	3615	2273	2900	3102	2180	3767	3458	3728	3422	2774	2210	3137	3037	5616	2951	13649	5806	6176	4755	4827	2260	5932	2887	1714	2691	4476	4076	4876	2153	5286	3427	4495	3309	6792	2487	4801	7634	4151	2315	3977	4411	4683	8153	3527	2739	5725	3154	4467	5628	2833	3205	4632	2935	4718	4287	4111	1436	3086	2629	1731	3626	1331	2594	2247	5521
LENG9	226	333	186	203	190	152	169	315	335	214	273	213	216	190	262	258	205	202	352	131	192	234	307	247	236	174	72	92	238	102	111	62	298	239	151	252	126	136	107	103	186	205	175	144	152	97	123	156	189	90	543	195	195	164	188	44	157	133	72	102	198	162	212	103	161	135	177	81	225	92	162	359	159	55	162	133	204	209	137	81	186	92	161	80	106	124	153	133	213	80	107	42	167	62	95	95	118	141	121	292
LEO1	52	186	86	92	143	88	111	167	232	222	259	106	277	125	200	239	110	273	314	104	176	353	232	313	341	190	168	133	319	154	10	79	347	205	154	270	162	191	169	153	198	229	92	143	96	33	148	71	118	96	353	162	185	114	106	40	104	107	77	146	264	140	148	89	151	180	180	130	232	145	203	285	110	111	124	176	171	392	85	101	150	100	144	111	98	198	224	91	150	76	138	30	76	141	47	130	75	105	112	254
LEP	6	0	1	1	0	1	2	1	5	5	0	0	0	0	0	1	0	0	0	0	0	1	11	7	1	0	0	0	0	1	1	0	3	0	0	0	1	0	1	0	3	0	0	0	1	1	0	0	1	0	1	0	0	1	4	0	0	0	0	3	0	0	0	0	3	4	0	1	0	3	1	1	2	0	0	1	1	0	1	1	1	0	1	0	0	0	0	1	1	0	0	0	3	1	0	0	0	0	1	1
LEPR	5	24	11	22	12	7	13	20	10	4	7	4	11	11	7	19	4	8	8	2	53	34	16	18	13	17	14	7	21	13	0	10	13	11	6	10	12	6	18	9	7	11	8	13	14	13	10	8	11	16	48	16	15	9	8	3	9	5	2	10	4	11	13	10	12	15	6	7	12	24	12	13	4	6	8	16	17	15	9	7	7	3	10	7	3	9	17	8	2	2	6	4	3	6	5	2	6	5	12	27
LEPRE1	133	243	149	149	149	121	178	249	196	148	165	140	166	183	148	228	98	146	332	103	238	297	241	140	187	140	107	91	183	129	78	61	239	173	133	199	103	132	98	77	183	190	153	155	96	85	127	164	157	70	379	135	161	140	115	74	162	67	59	129	137	153	164	79	174	127	108	106	207	66	124	246	118	68	110	135	132	264	87	64	130	84	73	101	66	91	146	86	153	92	95	53	80	112	60	102	60	103	75	305
LEPREL1	4	9	5	2	4	2	0	2	1	2	2	8	6	6	2	1	4	2	0	1	6	5	13	9	2	5	1	2	9	1	0	4	17	13	5	2	7	4	4	8	9	5	6	11	3	3	2	2	5	3	17	8	2	1	3	1	1	9	3	0	4	9	3	2	2	2	2	6	11	2	2	10	5	2	3	5	7	8	5	0	2	3	4	4	6	3	10	4	4	1	3	2	2	6	0	3	4	1	0	6
LEPREL2	5	14	6	4	4	2	10	13	13	7	8	5	13	5	2	1	4	5	6	2	6	3	12	15	5	7	6	3	2	2	16	0	8	9	2	5	7	0	9	0	8	0	6	4	1	2	1	3	6	3	15	3	2	3	1	5	2	1	2	4	5	2	13	4	8	5	1	9	4	2	3	3	6	1	2	8	4	1	6	0	2	5	6	4	3	1	7	0	7	3	4	0	2	1	1	1	2	1	6	6
LEPREL4	27	28	16	24	25	17	17	47	25	31	20	18	38	33	13	30	20	16	29	13	34	22	59	30	45	36	10	10	34	11	9	8	46	23	16	32	23	24	21	8	22	24	28	22	22	20	21	26	46	18	86	22	32	25	24	16	35	7	4	25	28	33	73	9	45	31	40	18	42	27	30	47	30	10	29	26	33	51	19	13	24	24	21	22	22	21	20	12	26	26	28	22	15	10	27	21	9	18	9	33
LEPROT	238	435	227	374	424	367	397	550	255	149	233	405	218	344	314	370	228	360	377	190	653	737	395	294	292	357	298	249	395	242	98	215	322	504	233	317	154	287	174	178	210	285	276	385	303	264	256	324	335	254	717	300	362	285	275	223	235	242	154	229	77	232	345	213	362	297	273	199	389	366	286	400	240	144	259	261	262	325	177	250	125	111	195	292	276	285	259	160	207	200	225	166	171	210	152	192	125	184	136	674
LEPROTL1	540	1048	502	561	1001	656	690	1122	825	383	655	599	676	730	564	652	365	769	1271	604	838	1737	1346	1139	1048	941	603	854	1033	789	488	647	1125	1297	506	666	544	802	621	581	687	740	344	500	432	243	354	416	701	408	1271	664	543	407	349	271	489	246	301	490	737	629	577	378	775	634	464	615	513	417	569	912	336	319	373	472	424	1023	328	519	366	383	278	448	289	311	888	614	742	767	674	450	515	765	375	806	266	428	417	1084
LETM1	126	221	113	116	133	107	165	202	117	90	105	177	77	179	69	129	47	88	198	76	179	216	167	112	173	80	70	42	124	60	44	65	152	237	67	125	45	140	92	83	120	170	164	191	91	94	137	128	124	50	279	107	122	88	106	68	112	127	70	144	96	128	96	96	210	184	84	50	124	46	108	226	100	45	130	104	114	169	66	41	83	35	76	63	64	86	127	39	77	126	65	34	44	117	44	115	59	77	46	246
LETM2	36	31	17	22	17	16	21	45	36	43	12	14	20	24	18	37	10	17	22	8	13	19	48	42	34	19	10	10	17	19	0	12	34	20	23	34	10	15	25	20	18	18	18	16	30	8	7	18	14	10	31	12	13	11	24	8	10	9	21	9	14	6	17	9	35	13	31	28	26	33	37	42	11	5	14	24	17	36	24	15	15	4	29	19	7	18	17	12	19	7	33	14	1	9	6	14	10	22	29	42
LETMD1	161	291	262	206	335	151	143	261	348	279	240	282	298	346	295	316	352	383	541	211	476	715	478	367	431	332	356	348	359	291	84	183	618	393	234	261	162	173	304	201	221	241	432	537	365	212	297	341	412	204	858	385	455	433	313	284	388	268	168	210	430	294	424	207	397	202	264	216	465	284	194	477	205	185	279	331	249	523	209	180	300	232	201	291	244	205	494	256	295	277	202	148	216	266	205	331	169	263	236	692
LEUTX	0	1	0	0	0	0	0	0	0	0	0	1	0	0	0	0	0	0	0	0	0	0	0	0	0	0	0	0	0	1	0	0	0	0	0	0	0	0	0	0	0	0	0	0	0	0	0	0	0	0	2	0	0	0	0	0	0	0	0	0	0	0	1	0	0	0	0	0	0	0	0	0	0	0	0	0	0	0	0	0	0	0	0	1	2	0	0	0	0	0	0	0	0	0	1	0	0	0	0	0
LFNG	1233	1838	1187	1566	2188	1843	2178	2468	1198	963	1427	2556	820	1562	1179	1487	829	1174	1908	962	2173	2549	1958	1668	1913	1437	1204	1164	1617	1041	924	1024	1733	2228	1113	1467	715	1371	942	632	1420	1527	1460	2532	1159	1616	1497	2169	2999	1998	5364	2290	2080	2106	2120	1423	2415	1594	880	1380	1575	2779	2545	1611	2800	2052	1447	1357	2430	1691	1807	3461	2308	1608	1566	1912	2064	3620	1375	944	1532	1021	1649	2201	1365	1379	1597	1127	1132	1591	1335	1020	1118	1422	852	1390	748	927	817	2724
LGALS1	798	1185	773	745	2102	1579	1615	2134	923	737	496	1363	627	1645	929	1030	859	1115	1803	655	2271	3344	2620	1298	1336	1699	879	878	1415	838	412	1143	941	1557	571	864	654	836	550	748	617	593	1662	3305	1352	1817	1431	1897	3696	1355	6196	2547	2014	1391	2392	1662	2273	2035	759	1377	816	2367	2060	1617	2344	1892	1044	1064	2611	1455	1167	1933	1931	1350	1333	1911	1630	2709	1144	2049	2654	1715	1723	2978	2070	1940	1657	1159	798	1945	1180	1506	1064	1775	1023	1569	730	1188	1039	3100
LGALS12	51	93	64	62	49	24	28	43	20	12	103	137	16	19	102	151	17	25	25	34	105	74	18	45	197	94	81	117	77	45	20	21	54	82	72	140	55	50	28	10	207	181	15	12	12	16	52	57	136	136	87	6	26	24	45	20	55	18	13	36	56	65	89	37	54	41	33	38	110	130	64	149	81	30	22	21	75	84	19	7	38	12	21	8	60	51	67	69	23	23	58	24	49	36	29	27	26	20	24	69
LGALS13	1	0	0	0	0	0	0	0	0	0	0	0	0	0	0	0	0	0	0	0	0	0	0	0	0	0	0	0	0	0	0	0	0	0	0	0	0	0	0	0	0	0	0	0	0	0	0	0	0	0	0	0	0	0	0	0	0	0	0	0	0	0	0	0	0	0	0	0	0	0	0	0	0	0	0	0	0	0	0	0	0	0	0	0	0	0	0	0	0	0	0	0	0	0	0	0	0	0	0	0
LGALS14	0	0	0	0	0	1	0	0	0	0	0	0	0	0	1	0	0	0	0	0	0	0	0	0	0	0	0	0	0	0	0	0	0	0	0	0	0	0	0	0	0	0	0	0	0	0	0	0	0	0	0	0	0	0	0	0	0	1	0	0	0	0	0	1	0	0	0	0	0	0	0	0	0	0	0	0	0	0	0	0	0	0	0	0	0	0	1	0	0	0	0	0	0	0	0	0	0	0	0	0
LGALS16	0	0	0	0	0	0	0	0	0	0	0	0	0	0	0	0	0	0	0	0	0	0	0	0	0	0	0	0	0	0	0	0	0	0	0	0	0	0	0	0	0	0	0	0	0	0	0	0	0	0	0	0	0	0	0	0	0	0	0	0	0	0	0	0	0	0	0	0	0	0	0	0	0	0	0	0	0	0	0	0	0	0	0	0	0	0	0	0	0	0	0	0	0	0	0	0	0	0	0	0
LGALS17A	3	1	0	1	4	4	0	3	0	1	1	5	0	3	2	1	3	2	5	1	1	0	5	1	0	1	2	1	1	0	0	16	0	9	2	0	0	2	0	4	0	0	2	2	0	4	0	3	6	1	4	3	1	1	1	0	5	4	7	5	1	7	2	2	1	1	2	0	0	0	1	1	0	2	0	2	0	1	0	54	1	16	2	1	0	0	0	0	3	15	0	1	2	3	0	1	0	0	1	1
LGALS2	40	69	53	58	288	196	60	68	25	24	61	155	13	74	25	24	42	131	6	8	29	54	42	27	37	40	112	185	90	50	27	57	80	114	4	9	42	74	77	181	22	38	75	280	62	80	35	40	173	55	266	157	126	103	15	14	36	56	50	37	87	198	85	71	132	166	53	82	32	21	40	84	73	76	45	93	97	224	30	14	108	120	36	72	23	33	95	27	41	174	45	63	50	329	21	77	50	108	65	231
LGALS3	171	334	406	440	776	243	271	407	406	340	673	353	779	551	261	279	597	518	302	143	620	695	342	354	608	512	878	896	616	585	11	295	264	622	247	380	228	294	367	276	233	231	385	605	566	366	345	307	436	308	1284	499	582	336	328	198	236	299	559	619	243	599	745	635	341	405	800	481	540	604	227	302	420	310	454	340	484	415	154	220	328	267	280	304	321	379	175	292	110	61	215	139	246	193	302	221	294	291	395	887
LGALS3BP	121	242	127	122	502	397	154	373	104	88	84	555	84	450	80	104	54	328	253	431	155	341	161	149	113	177	108	185	107	106	76	348	184	874	100	82	61	422	175	687	119	158	89	302	63	147	96	116	104	89	363	375	155	281	76	79	109	262	69	113	87	353	99	260	172	310	103	91	87	69	66	227	104	202	88	90	81	225	54	131	61	188	55	53	53	68	405	284	116	596	98	203	118	454	3	6	65	83	99	435
LGALS4	6	22	5	12	14	6	12	16	20	26	19	7	25	8	12	32	74	86	18	7	11	18	16	12	119	103	7	3	17	8	2	13	391	179	89	108	6	4	9	7	125	126	10	6	4	7	16	5	12	5	22	9	16	5	10	1	6	3	37	65	156	67	96	49	12	10	15	4	163	48	13	13	7	3	71	75	17	6	6	9	127	51	5	8	13	7	12	6	9	5	67	16	13	2	3	8	7	17	8	12
LGALS7B	0	0	0	0	0	0	0	0	0	0	0	0	0	0	0	0	0	0	0	0	0	0	0	0	0	0	0	0	0	0	0	0	0	0	0	0	0	0	0	0	0	0	0	0	0	0	0	1	0	0	0	0	0	0	0	0	0	0	1	0	1	0	0	0	0	0	0	0	0	0	0	0	0	0	0	0	0	0	0	0	0	0	1	0	0	0	0	0	0	0	0	0	1	0	0	0	0	0	0	0
LGALS8	363	767	397	456	774	448	518	795	487	401	355	621	383	644	344	477	355	664	908	432	562	1047	927	613	608	650	337	343	794	421	175	721	661	926	263	412	318	705	378	678	413	489	492	699	407	587	400	374	498	298	1068	569	871	722	448	238	518	430	430	533	489	649	514	422	701	691	370	407	741	418	430	868	328	236	375	449	391	770	254	1093	390	527	398	322	324	378	294	117	344	464	325	308	235	600	162	362	242	352	172	797
LGALS9	476	900	568	585	2522	1759	994	1971	564	461	437	1080	473	1480	406	432	416	985	1444	1239	1011	2731	846	631	545	748	486	972	897	628	547	1777	673	3169	450	620	445	1774	538	1864	692	754	808	1887	653	1217	539	501	798	507	2068	1224	1037	763	726	436	555	972	671	735	634	2019	529	1130	807	1761	687	450	413	346	852	1360	966	804	665	591	669	1410	422	2403	474	1406	445	491	368	415	965	560	470	871	520	893	481	1282	321	549	468	529	349	1434
LGALS9B	9	8	15	16	9	13	17	53	9	6	14	12	1	1	1	3	7	3	55	8	15	14	6	12	10	7	3	4	11	6	11	4	5	0	16	32	8	21	11	7	24	38	1	9	12	6	38	25	37	13	43	19	5	3	11	2	17	12	2	13	7	9	7	3	19	16	13	8	15	8	6	17	40	11	17	21	8	17	13	4	6	6	3	4	7	10	3	3	21	18	9	4	1	6	2	3	0	0	1	0
LGALS9C	28	21	1	4	52	41	73	84	4	3	51	27	106	56	28	32	12	33	149	18	42	74	105	138	63	57	3	4	65	60	15	41	20	17	15	11	48	89	63	81	38	49	45	60	48	34	74	45	48	43	31	5	50	54	23	15	23	5	4	7	3	8	37	24	60	29	92	51	108	51	9	18	16	6	71	62	24	23	47	109	25	56	19	27	24	35	89	44	59	30	5	3	0	0	2	0	0	0	9	10
LGALSL	125	224	144	164	234	144	132	254	196	146	197	221	210	382	215	282	124	200	117	315	378	305	125	284	196	118	100	161	182	136	29	322	185	812	187	223	88	388	102	613	246	297	76	201	179	214	142	152	137	168	178	154	142	101	164	92	49	118	197	150	83	296	120	296	167	390	198	83	72	197	198	381	249	121	205	120	157	164	103	507	104	177	146	55	98	90	172	87	127	109	166	178	116	130	70	36	125	90	86	311
LGI1	0	0	0	0	0	0	0	0	0	0	0	0	0	0	0	0	0	0	0	1	0	0	0	0	0	0	0	0	0	0	0	0	0	0	0	0	0	0	0	0	0	0	0	0	0	0	0	0	0	0	0	0	0	0	0	0	0	0	1	0	0	0	0	0	0	0	0	1	0	0	0	0	0	0	0	0	0	0	0	0	0	0	0	0	0	1	3	0	0	0	0	0	0	0	0	0	0	0	0	0
LGI2	0	0	0	0	0	0	0	0	0	1	0	0	0	2	0	0	0	0	0	0	0	0	0	0	0	0	0	0	0	0	0	0	0	0	0	0	0	0	0	0	0	0	0	0	0	0	0	0	0	0	0	0	0	0	0	0	0	0	0	0	0	0	0	0	0	0	0	0	0	0	0	0	0	0	0	0	0	0	0	0	0	0	0	0	0	0	0	0	0	0	0	0	0	0	0	0	0	0	0	3
LGI3	0	0	2	0	0	0	1	0	1	0	0	0	0	0	0	1	0	0	0	1	0	0	0	1	0	0	1	0	0	0	0	0	0	2	1	0	0	0	0	0	0	0	0	2	0	1	0	0	0	0	0	1	1	0	2	0	0	0	0	1	0	0	0	0	0	0	0	0	2	0	4	1	0	0	0	0	0	0	0	0	0	0	0	0	0	0	1	1	0	0	0	0	0	0	0	1	1	0	1	0
LGI4	2	4	0	8	1	2	0	1	1	4	0	0	1	0	0	5	0	0	4	2	2	0	0	4	2	0	3	1	2	0	0	8	4	0	0	4	0	0	1	0	0	1	1	0	0	1	0	1	1	1	6	0	2	1	2	0	0	0	0	0	2	0	1	0	2	1	0	0	0	0	0	4	1	0	2	0	1	4	0	0	0	1	2	1	1	1	1	4	1	0	0	0	0	0	0	1	2	2	0	2
LGMN	31	82	56	88	82	54	56	76	54	66	35	77	49	124	28	59	28	59	61	44	121	138	135	92	52	75	46	51	87	46	50	67	170	157	52	58	39	67	45	48	62	56	76	144	46	61	128	136	108	90	227	123	107	134	91	70	69	65	38	77	98	187	127	75	169	94	63	65	72	97	63	151	87	49	84	112	95	170	50	57	89	49	68	76	82	120	110	75	71	92	44	47	90	104	24	39	50	61	51	147
LGR4	4	5	2	2	1	2	1	7	3	2	4	0	1	0	1	2	2	1	1	0	6	9	7	2	6	4	1	4	7	1	1	2	2	0	1	3	3	0	4	2	3	2	5	1	0	3	0	2	1	4	6	5	3	9	2	1	0	2	2	0	2	3	10	2	3	3	2	5	3	4	5	8	4	0	3	7	4	6	0	0	2	0	2	2	4	3	3	2	0	0	4	3	0	6	0	2	3	1	3	14
LGR5	0	0	0	0	0	0	0	0	0	0	0	0	0	0	0	0	0	0	0	0	0	0	0	0	0	0	0	0	0	0	0	0	0	0	0	0	0	0	0	0	0	0	0	0	0	0	0	0	0	0	0	0	0	0	0	0	0	0	0	0	0	0	0	0	0	0	1	0	0	0	0	0	0	0	0	0	0	0	0	0	0	0	0	0	0	0	0	0	0	1	0	0	0	0	0	0	0	0	0	0
LGR6	121	116	67	50	43	40	59	135	80	56	122	42	182	73	68	51	41	26	142	26	117	121	224	181	206	187	32	39	84	58	30	11	165	46	86	126	45	68	49	37	78	88	38	34	50	33	95	97	88	36	233	63	57	29	52	21	163	51	8	32	38	25	34	13	93	128	49	46	151	38	39	72	31	12	37	30	33	46	90	16	105	17	72	25	31	22	46	38	133	29	25	8	35	23	28	47	34	9	32	45
LGSN	1	1	3	0	15	3	5	4	5	8	0	2	6	23	0	0	0	5	7	5	2	3	3	1	3	1	2	0	1	2	0	1	5	10	0	2	0	8	0	7	1	1	0	5	3	7	1	0	12	3	5	1	1	1	1	1	2	3	0	3	0	2	1	2	0	0	2	0	0	1	3	0	1	0	0	2	0	2	0	0	3	2	3	3	3	3	10	0	0	0	0	0	1	2	1	4	1	0	0	10
LHCGR	0	0	0	0	0	0	0	0	0	1	0	0	0	0	0	0	0	0	0	0	0	0	0	0	0	0	0	0	0	0	0	0	0	0	0	0	0	0	0	0	0	0	0	0	0	0	0	0	2	0	1	0	0	0	0	0	0	0	0	0	0	0	0	0	0	0	0	0	0	0	0	0	0	0	0	0	0	0	0	0	0	0	0	0	0	0	0	0	1	0	0	0	0	0	0	0	0	0	0	0
LHFP	0	6	3	2	8	1	2	6	1	0	1	0	2	1	0	2	0	0	0	0	5	4	0	0	3	2	1	0	1	2	0	0	2	2	0	1	1	1	0	0	1	1	1	1	0	1	1	1	1	0	1	0	0	0	0	2	0	0	0	0	0	1	0	2	1	0	0	2	1	0	0	2	1	0	2	1	1	1	2	0	0	1	1	0	0	2	0	1	1	0	0	0	0	0	0	0	0	2	0	6
LHFPL1	0	0	0	0	0	0	1	2	0	0	0	0	1	1	1	2	0	1	0	1	0	2	0	0	1	0	0	0	0	0	0	0	1	5	0	0	0	0	0	0	0	0	0	0	0	0	0	1	4	0	3	1	0	0	0	0	0	0	0	0	1	1	1	2	1	1	0	0	0	2	0	0	0	1	0	3	0	1	0	2	0	0	0	0	0	0	3	0	0	0	1	2	0	1	0	0	0	0	0	0
LHFPL2	3	4	13	32	9	10	11	21	8	1	8	6	12	5	14	9	10	2	7	5	18	28	4	17	7	2	12	5	6	11	7	11	13	14	0	9	1	8	10	5	5	8	8	4	6	5	3	8	12	5	32	10	3	3	11	3	6	6	2	2	3	7	10	5	9	5	12	3	12	14	5	17	6	1	7	11	9	10	5	5	2	6	13	2	1	4	7	4	6	7	3	2	11	4	6	9	10	5	8	24
LHFPL3	0	0	0	0	0	0	0	0	0	0	0	0	0	0	0	0	0	0	0	0	0	0	0	0	0	0	0	0	0	0	0	0	0	0	0	0	0	0	0	0	0	0	0	0	0	0	0	0	0	0	1	1	0	0	0	0	0	0	0	0	0	0	0	0	0	0	0	0	0	0	0	0	0	0	0	0	0	0	0	0	0	0	0	0	0	0	0	0	0	0	0	0	0	0	0	0	0	0	0	0
LHFPL3-AS1	0	0	0	0	0	0	0	0	0	0	0	0	0	0	0	0	0	0	0	0	0	0	0	0	0	0	0	0	0	0	0	0	0	0	0	0	0	0	0	0	0	0	0	0	0	0	0	0	0	0	0	0	0	0	0	0	0	0	0	0	0	0	0	0	0	0	1	0	0	0	0	0	0	0	0	1	0	0	0	0	0	0	0	0	0	1	0	0	0	0	0	0	0	0	0	0	0	0	0	0
LHFPL3-AS2	4	2	3	1	1	0	3	2	7	3	0	1	2	2	2	3	1	0	1	5	4	4	5	1	4	1	2	1	0	1	0	0	1	1	0	4	0	1	2	2	0	1	3	2	2	0	1	5	2	2	4	5	4	0	4	0	1	0	2	2	4	4	1	3	4	4	1	8	3	1	1	9	5	2	3	2	3	5	1	2	4	3	0	0	1	0	4	4	3	3	0	1	4	2	1	2	0	4	1	4
LHFPL4	0	0	0	0	0	0	1	0	0	0	0	0	0	0	0	0	0	0	0	0	0	0	0	0	0	0	0	0	0	0	0	0	0	0	0	0	0	0	0	0	0	0	1	0	0	0	0	0	0	0	0	0	0	0	0	0	0	0	2	0	0	0	0	0	0	0	0	0	0	0	0	1	0	0	0	0	0	0	0	0	0	0	0	0	0	0	0	0	0	0	0	0	0	0	0	0	0	0	0	0
LHFPL5	0	0	0	0	0	0	0	0	0	0	0	0	0	0	0	0	0	0	0	0	0	0	0	0	0	0	0	0	0	0	0	0	0	0	0	0	0	0	0	0	0	0	0	0	0	0	0	0	0	0	0	0	0	0	0	0	0	0	0	0	0	0	0	0	0	0	0	0	0	0	0	0	0	0	0	0	0	0	1	0	0	0	0	0	0	0	0	0	0	0	0	0	1	0	0	0	0	0	0	0
LHPP	117	177	150	145	119	84	144	202	156	135	164	149	189	164	114	181	80	110	164	99	203	224	229	231	212	117	142	173	175	116	36	100	171	198	83	130	50	105	175	83	132	139	159	170	107	82	113	120	187	137	537	173	224	177	161	87	177	137	82	123	139	123	156	109	296	206	153	113	224	144	157	297	152	82	130	119	136	252	76	67	157	86	122	146	122	131	155	94	117	78	110	63	137	131	50	100	72	69	93	265
LHX1	0	0	0	0	0	0	0	1	0	0	0	0	0	0	1	0	0	0	0	0	0	0	0	0	0	0	0	0	0	0	0	0	0	0	0	1	0	0	0	0	0	0	0	0	0	0	0	0	0	0	0	0	0	0	0	0	0	0	0	0	0	0	0	0	0	0	0	0	1	0	0	0	0	0	0	0	0	0	0	1	0	0	0	0	0	0	1	0	0	0	0	0	0	0	0	0	0	0	0	0
LHX2	0	0	0	0	1	0	0	0	1	0	0	0	0	0	0	0	0	0	0	0	0	0	0	0	0	0	5	0	0	0	0	3	0	1	1	0	0	0	0	1	0	1	0	1	0	0	0	0	0	1	0	1	0	0	1	0	0	0	3	0	0	0	0	0	0	0	0	0	0	0	0	0	0	0	0	0	0	0	0	0	0	0	0	0	0	0	0	0	0	0	0	0	1	0	0	0	0	0	0	0
LHX3	0	1	1	8	0	3	0	1	0	2	0	1	0	0	0	0	0	0	0	1	0	0	0	0	0	0	0	1	0	0	0	0	3	0	0	0	1	1	0	0	0	1	0	0	0	1	1	1	0	0	1	0	0	0	2	0	0	0	0	0	0	2	0	0	0	1	0	0	0	0	0	0	0	0	1	0	1	0	0	0	2	0	0	0	0	0	0	2	0	0	0	0	0	0	0	1	0	0	0	2
LHX4	1	2	0	1	0	0	0	0	0	1	0	0	0	0	0	3	0	0	1	0	1	1	0	0	0	0	0	0	0	1	0	0	0	0	0	2	0	0	0	1	0	0	0	0	0	0	0	0	1	0	1	0	0	1	2	0	0	0	0	1	0	0	0	0	0	0	0	0	0	1	0	0	0	0	0	1	1	1	1	0	0	0	1	0	0	0	0	1	1	0	0	0	0	0	0	0	0	0	0	0
LHX5	0	0	0	0	0	0	0	0	0	0	0	0	0	0	0	0	0	0	0	0	0	0	0	0	0	1	0	0	0	0	0	0	0	0	0	0	0	0	0	0	0	0	0	0	0	0	0	0	0	0	0	0	0	0	0	0	0	0	0	0	0	0	0	0	0	0	0	0	1	0	0	0	0	0	0	0	0	0	0	0	0	0	0	0	0	0	0	0	0	0	0	0	0	0	0	0	0	0	0	0
LHX6	0	1	0	0	0	0	0	0	0	0	0	0	0	0	0	0	0	0	0	0	0	0	0	0	1	1	0	0	0	0	0	0	0	0	0	0	0	0	0	0	0	0	0	0	0	0	0	0	0	0	0	0	0	1	0	0	0	0	0	0	0	0	0	0	0	0	0	0	0	0	0	0	0	0	0	0	0	0	0	0	0	0	1	0	0	0	0	0	0	0	1	0	0	0	0	0	0	0	0	0
LHX8	0	0	0	0	0	0	0	0	0	0	1	0	0	0	0	0	0	0	0	0	1	0	0	0	0	0	0	0	1	0	0	0	0	0	0	0	0	0	0	0	0	0	0	0	0	0	0	0	0	0	0	0	0	0	0	0	0	0	0	0	0	0	0	0	0	0	0	0	0	0	0	0	0	0	0	0	0	0	0	0	0	0	0	0	0	0	0	1	0	0	0	0	0	0	0	0	0	0	0	0
LHX9	0	0	0	0	0	0	0	0	0	0	0	0	0	0	0	0	0	0	0	0	0	0	0	0	0	0	0	0	0	0	0	0	0	0	0	0	0	0	0	0	0	0	0	0	0	0	0	0	0	0	0	0	0	0	0	0	0	0	0	0	0	0	0	0	0	0	0	0	0	0	0	0	0	0	0	0	0	1	0	0	0	0	0	0	0	0	0	0	0	0	0	0	0	0	0	0	0	0	0	0
LIAS	8	26	14	21	22	16	12	27	14	10	7	10	16	10	20	23	9	19	44	3	17	54	27	37	37	35	24	15	43	22	1	9	27	35	15	27	8	12	26	14	14	12	10	15	21	5	21	7	41	21	61	36	31	16	19	6	11	10	7	11	31	20	34	8	29	29	29	26	54	22	28	38	13	11	13	42	15	46	7	14	20	12	11	13	13	19	31	11	11	5	14	7	9	15	10	15	12	13	10	43
LIF	0	3	4	1	7	9	1	0	3	1	0	4	1	1	0	0	1	0	0	4	0	4	0	0	3	0	0	2	3	4	1	1	0	6	0	0	0	2	6	1	1	0	2	4	0	0	2	2	7	1	1	2	1	2	2	0	1	0	1	4	3	9	2	2	1	0	1	0	1	1	0	6	2	0	0	6	0	1	0	5	1	6	1	1	0	1	3	0	0	4	2	2	0	2	1	2	0	4	0	1
LIFR	0	0	0	0	0	0	0	0	0	0	0	0	0	0	1	0	0	0	0	0	0	3	1	0	1	2	0	0	0	0	0	0	1	0	0	0	0	1	1	0	0	0	0	0	0	0	0	0	0	0	1	0	0	0	0	0	0	0	0	0	0	0	0	0	1	0	0	0	0	0	0	0	0	1	0	0	0	0	0	0	0	0	0	0	1	0	0	0	0	0	0	0	0	0	0	1	0	0	0	0
LIG1	216	497	214	231	265	157	256	364	640	473	377	221	400	315	382	505	281	402	944	410	316	537	483	483	617	329	230	250	771	403	185	208	733	545	316	405	290	334	400	272	461	497	322	275	214	127	319	308	327	237	808	411	310	325	357	180	419	260	116	189	514	270	400	218	328	281	272	180	358	176	499	775	355	279	347	455	421	666	299	237	524	280	467	512	449	430	519	348	632	339	329	88	241	227	203	343	177	242	256	585
LIG3	123	195	119	116	156	120	128	197	123	80	99	129	96	129	79	113	43	101	195	73	155	252	191	147	146	115	61	83	133	98	66	77	152	192	82	117	51	109	109	83	94	113	94	92	71	60	77	127	92	60	189	83	70	137	64	49	88	56	70	126	115	98	126	95	122	86	61	77	96	79	96	175	78	68	65	89	98	175	43	30	60	69	61	76	41	74	149	62	86	114	72	47	78	100	32	90	39	69	55	180
LIG4	49	84	52	48	115	63	79	139	110	124	57	107	87	172	79	135	60	135	217	78	171	378	208	126	113	110	61	91	140	97	25	122	178	146	87	151	59	124	66	83	91	83	99	163	101	70	92	89	121	53	181	103	142	125	70	53	101	96	91	88	109	120	139	82	136	130	49	63	146	68	101	152	83	60	61	106	87	296	37	95	107	88	68	150	83	123	167	62	96	99	71	67	44	136	36	97	51	83	55	205
LILRA1	370	698	398	478	592	484	625	783	394	236	351	553	165	461	194	228	151	305	387	258	482	718	446	554	305	374	113	127	233	215	143	280	209	617	289	223	153	361	281	628	174	196	142	298	264	333	174	256	332	295	527	402	360	319	274	156	133	255	420	389	128	638	335	587	348	480	171	90	145	190	444	740	509	405	271	248	183	439	192	443	133	160	245	228	264	300	144	107	116	430	280	267	137	291	187	256	335	315	167	853
LILRA2	739	1006	676	962	1253	1204	1671	1775	728	556	515	844	409	1157	472	601	341	603	629	489	1087	1364	1641	1467	952	963	388	308	691	692	303	449	640	1308	582	689	348	611	637	970	463	648	389	701	593	587	361	526	749	526	1239	713	624	612	684	419	371	495	633	605	346	1278	748	1307	1181	852	530	413	546	631	680	1341	604	417	440	500	331	659	439	739	362	309	537	478	595	496	276	146	287	518	746	503	312	491	352	531	696	616	435	1798
LILRA3	566	937	191	292	1339	798	777	1037	572	385	270	680	265	1134	255	358	339	914	834	890	299	519	969	1071	713	722	463	609	698	651	284	1197	244	1023	353	366	432	1420	82	592	481	574	605	1483	519	750	223	337	692	488	842	951	364	289	526	358	366	769	347	332	255	1703	539	1308	322	887	317	382	235	582	342	543	192	430	276	291	243	675	244	903	153	379	121	156	104	108	498	343	248	1064	310	409	298	696	369	699	285	263	435	1686
LILRA4	23	51	33	31	60	24	15	57	33	34	45	70	78	77	14	26	23	59	47	14	61	97	131	188	60	121	30	36	24	34	35	59	251	207	32	28	33	75	148	93	76	66	48	138	47	40	57	67	121	44	200	96	59	31	39	39	36	28	22	31	62	172	23	43	45	74	45	49	113	91	68	100	54	54	39	60	58	109	60	64	36	33	31	64	49	77	60	42	20	38	41	46	35	62	26	38	30	46	35	67
LILRA5	219	370	190	196	1187	540	393	624	962	646	424	550	333	645	890	1139	634	903	797	829	437	1312	626	725	621	727	318	599	485	455	113	1169	325	1058	590	500	732	1297	136	1073	512	628	309	698	561	458	278	244	699	402	700	703	509	305	436	207	401	495	500	300	397	757	248	696	508	906	257	227	335	408	573	570	260	492	289	249	436	947	210	1643	229	672	319	336	762	481	419	211	194	479	575	567	310	736	279	263	292	242	326	837
LILRA6	325	363	757	1063	2024	1588	1772	2248	1064	758	640	1576	620	2278	569	851	435	942	1062	978	1177	1888	1134	1146	959	780	77	161	679	643	761	1887	280	932	649	719	557	1193	50	201	481	555	703	1254	1012	1135	452	669	512	317	1326	898	892	888	609	358	487	716	307	272	460	1286	525	1128	479	514	1431	926	1012	1186	684	1340	967	643	711	715	512	670	720	2790	900	1796	68	87	533	656	146	45	83	179	795	799	386	765	46	69	593	517	136	634
LILRB1	98	197	195	127	504	479	212	354	141	63	110	259	129	308	61	96	73	175	526	362	319	749	230	191	244	233	123	175	234	137	85	481	158	563	152	167	136	419	94	370	112	152	313	620	179	422	199	227	343	195	866	632	354	306	182	89	16	18	186	235	163	820	183	392	247	366	152	124	88	84	191	326	331	243	158	120	218	307	198	422	126	236	92	162	60	87	210	136	115	389	85	102	65	213	81	128	113	148	113	418
LILRB2	1414	1949	897	1365	2441	2390	1784	2215	1034	753	495	1326	330	1173	444	497	433	981	1213	766	976	1589	769	708	821	733	475	589	555	358	594	1135	757	1646	478	582	547	1430	263	657	442	534	1175	2492	1014	1582	536	705	1444	663	2730	1449	928	905	881	466	926	1103	779	805	731	3121	733	1563	1225	1502	738	474	586	524	672	1450	1089	596	844	750	587	882	592	1527	665	951	388	462	861	733	552	456	271	722	517	580	345	731	278	436	395	501	453	2062
LILRB3	1887	2810	1441	1819	3002	1927	2751	3829	2698	1944	1296	1802	1439	3185	1995	2459	831	2094	1709	1662	2192	4121	1961	3510	2122	1565	939	1515	2368	1843	449	2146	2183	4956	1826	2133	1461	3179	1172	2755	1563	1689	1121	1698	2308	1988	736	902	1538	1197	1931	1503	1788	1063	1009	692	833	1165	1612	715	1164	2136	883	2015	2460	1690	1385	1199	804	982	1373	2120	1189	986	1389	1309	893	1682	924	3369	823	1284	717	685	681	1085	1759	498	768	1242	1746	1613	1044	1431	602	1050	1092	965	1021	3506
LILRB4	60	117	69	92	231	159	125	190	70	36	55	195	52	139	56	116	43	117	111	130	111	216	89	55	71	114	44	96	51	37	30	198	96	273	47	97	59	213	77	215	83	60	92	213	84	136	96	126	93	40	237	216	81	47	59	51	87	122	72	76	45	336	56	112	119	283	56	53	127	97	53	118	98	100	42	58	54	160	47	144	42	89	50	37	62	65	106	67	26	185	89	115	92	201	35	55	64	84	32	258
LILRB5	1	8	1	10	20	9	1	5	1	9	2	3	0	11	8	3	0	7	3	2	3	4	1	0	1	2	5	9	4	0	0	12	6	14	5	0	2	24	2	12	3	0	3	4	3	4	1	1	0	1	5	2	1	4	13	2	5	20	2	3	1	8	13	65	5	6	5	0	0	0	3	11	6	1	2	1	3	0	16	65	0	1	1	0	13	22	2	1	2	1	1	7	1	2	1	0	1	2	3	1
LILRP2	1	3	0	1	0	0	0	0	0	1	0	0	0	0	1	0	0	0	0	0	1	1	0	0	0	0	0	0	0	0	0	0	0	0	0	0	0	0	0	0	0	0	0	0	0	0	0	0	1	0	3	0	0	0	0	0	0	0	0	0	1	0	1	0	0	0	1	0	0	0	1	0	0	0	1	0	1	2	0	0	0	0	1	1	1	0	1	2	0	0	0	0	0	0	0	0	0	0	0	0
LIM2	0	0	0	0	0	4	0	1	1	1	0	0	3	2	0	1	0	1	5	1	0	2	2	0	6	2	0	0	0	2	0	0	1	0	0	0	2	0	0	0	1	0	1	0	1	2	5	0	1	0	4	4	1	0	0	0	1	0	0	0	2	1	0	0	2	0	1	1	1	0	0	1	0	0	0	1	2	0	4	0	0	0	0	1	0	1	0	0	0	0	3	0	0	0	0	0	1	0	0	2
LIMA1	35	32	21	23	20	15	16	30	31	22	18	17	31	17	12	37	8	29	48	9	36	60	54	56	67	57	33	21	37	23	1	10	47	30	20	35	14	23	32	9	29	13	15	29	17	6	45	24	38	26	66	35	35	26	22	11	31	13	8	40	45	31	58	12	61	30	44	35	62	27	38	62	12	11	21	43	28	45	25	11	34	24	29	15	20	28	26	13	11	7	6	6	7	16	9	26	11	22	21	49
LIMCH1	0	3	1	2	0	0	0	0	0	1	0	2	3	0	0	0	0	0	0	1	1	0	2	1	1	0	0	0	0	0	0	1	1	1	2	0	0	2	1	0	0	0	0	0	0	0	0	0	1	0	2	0	0	0	0	0	0	0	0	0	0	2	1	0	1	0	0	0	0	0	0	1	1	0	5	0	2	4	3	1	0	0	0	0	0	0	0	0	0	2	0	4	1	0	0	0	0	0	0	2
LIMD1	227	501	183	263	360	266	331	609	607	512	477	357	665	425	612	748	288	523	1202	702	617	903	635	550	693	505	385	326	668	368	343	360	726	808	360	711	371	474	257	465	463	611	319	370	245	147	352	324	369	188	827	270	411	321	290	138	259	258	195	377	426	391	342	266	449	635	290	213	431	213	468	706	391	228	299	192	409	932	226	218	279	157	259	247	157	237	399	219	343	331	384	169	319	387	176	257	144	305	245	894
LIMD1-AS1	13	29	14	15	35	13	23	33	22	22	28	6	39	42	14	19	19	52	75	19	34	60	51	33	50	46	22	28	46	13	16	4	62	46	13	33	24	22	36	12	16	31	23	39	22	10	32	16	44	17	66	28	40	42	26	11	31	20	19	19	52	26	31	21	31	35	13	13	49	27	33	44	21	12	15	38	22	55	19	20	27	14	26	29	24	30	42	9	40	36	32	18	9	22	12	36	14	18	20	66
LIMD2	2329	4099	2138	2567	4566	2982	3632	4679	3910	2401	3113	3378	3340	4242	4559	4746	4060	3829	4940	2921	4997	6887	5932	5207	4758	4176	3297	2953	4806	3547	1851	2370	5593	6612	3126	3649	2219	3765	3206	2342	3975	4456	3147	4367	2892	2194	3025	3912	4671	2927	11298	4667	4425	3307	3793	2026	4256	2685	1889	2407	3439	3957	4269	2996	5086	4254	3449	2617	5913	2831	3398	6088	3811	2632	3424	3982	5397	7107	2605	2204	4635	3394	3694	4054	5246	3387	3959	3037	4053	3182	3632	2151	3643	3199	2587	3669	2153	2312	2916	7200
LIME1	325	581	318	433	387	378	617	689	459	449	329	423	360	404	469	538	527	378	836	273	888	710	1199	756	855	573	441	357	760	393	279	207	888	739	333	457	276	383	402	148	471	444	476	642	314	293	811	872	1059	380	2228	639	995	798	831	500	1034	538	316	527	471	599	980	444	659	403	658	392	1721	508	383	916	609	240	792	981	715	807	490	355	1291	505	548	805	932	766	585	421	720	662	414	144	674	407	318	588	236	333	300	860
LIMK1	264	533	297	379	446	308	535	744	424	344	366	431	317	657	394	536	267	423	805	376	691	864	475	562	554	512	257	325	474	351	159	584	465	918	364	461	266	611	254	286	480	573	404	464	252	217	363	483	307	278	1108	628	480	403	355	236	429	392	418	442	316	712	317	433	470	623	318	247	349	279	408	742	581	366	358	375	419	763	276	327	341	284	257	392	370	432	317	235	356	522	367	404	265	292	198	344	230	242	206	723
LIMK2	738	1073	502	546	1234	862	1170	2017	1010	800	570	997	602	1505	770	1165	483	748	644	307	899	1511	1120	1214	906	768	332	808	746	726	253	1493	770	1737	924	1112	626	1241	371	920	738	711	760	691	1793	1463	513	736	1108	582	1358	551	1053	694	707	391	664	422	1193	683	480	771	653	719	1495	761	756	573	622	1446	761	1326	617	237	631	548	376	604	344	2588	493	726	535	307	361	625	975	238	479	439	675	841	358	581	237	417	387	389	386	1585
LIMS1	734	1411	961	935	1434	904	1115	1218	908	625	1238	1115	963	1127	1067	1341	935	1002	1398	1482	2370	1990	1228	1201	1443	957	1320	1214	1439	872	225	693	1263	1726	959	1117	582	1118	723	705	1199	1242	899	1348	769	683	868	1330	906	997	2220	1008	1264	1382	1010	1029	834	1058	916	1272	1500	1502	1372	1241	1157	929	842	622	1495	2407	1216	1748	1082	955	1022	1195	1240	1739	760	895	1159	948	1010	985	1341	973	1042	787	997	986	922	657	808	877	789	740	734	620	472	1480
LIMS2	0	0	0	0	0	0	0	0	0	1	1	2	0	0	0	0	3	7	0	0	0	0	0	0	1	0	0	0	0	0	1	2	1	3	0	0	3	3	0	0	2	0	0	4	0	0	0	1	0	0	1	0	0	0	0	0	0	0	0	1	0	0	2	0	0	0	1	0	0	0	0	2	1	3	1	0	1	1	1	0	0	0	0	1	2	1	0	0	0	0	0	0	0	0	0	0	1	0	0	0
LIMS3L	4	4	1	3	4	4	2	5	3	0	2	2	6	5	5	7	1	1	6	5	10	2	2	3	6	1	4	5	4	5	2	3	0	7	1	4	3	5	6	3	3	7	2	1	3	0	2	5	0	0	8	2	1	0	1	2	2	3	2	2	0	5	4	2	1	5	1	1	1	2	3	7	5	2	2	1	2	4	1	2	1	2	3	1	0	1	2	1	4	1	0	4	4	1	2	2	5	0	2	8
LIN28A	0	5	1	6	6	2	1	6	0	23	0	1	4	2	2	4	1	0	4	0	2	3	1	4	0	3	1	3	2	1	0	4	4	5	2	1	0	1	5	1	1	2	1	4	2	0	2	0	1	1	6	2	4	3	4	0	0	1	0	3	2	5	9	3	0	0	2	1	5	0	2	3	4	1	4	2	5	3	2	2	2	3	3	0	3	2	2	2	2	1	3	0	0	2	1	2	1	1	1	2
LIN28B	0	0	0	0	0	0	2	0	0	0	0	0	0	0	0	0	0	0	0	0	0	0	0	0	0	0	0	1	0	0	0	0	0	0	0	0	0	1	0	0	0	0	0	0	0	0	0	0	0	0	0	0	0	0	0	0	0	0	0	0	0	0	0	0	0	0	0	0	0	0	0	0	0	0	0	0	0	0	0	0	0	0	0	0	0	0	0	0	0	0	0	0	0	0	0	0	0	0	0	0
LIN37	87	179	122	106	131	64	102	158	258	308	217	141	236	250	210	304	133	221	291	209	164	276	204	285	249	177	111	128	268	169	59	151	261	220	239	305	135	180	186	254	239	255	114	139	159	74	117	120	134	91	274	154	184	122	106	70	129	78	90	90	169	130	129	119	148	138	126	100	198	120	160	307	153	124	139	149	195	372	114	228	211	114	162	188	135	161	136	111	187	132	186	89	97	118	81	109	95	84	99	228
LIN52	24	46	34	17	44	30	35	38	38	13	41	41	21	32	28	49	13	46	65	38	59	80	97	54	64	42	39	21	51	17	14	20	70	48	23	42	21	34	21	23	34	53	32	52	24	17	55	49	34	10	83	21	51	39	29	19	38	20	15	35	34	27	34	13	33	19	32	22	41	31	27	45	21	13	19	25	23	53	17	15	26	28	14	26	11	20	85	29	35	42	17	20	17	56	11	30	11	25	19	37
LIN54	200	539	200	259	249	174	282	386	249	217	177	214	167	254	154	187	134	190	420	133	297	483	426	347	371	273	206	135	389	161	157	112	487	318	148	221	166	173	159	111	235	233	261	286	210	156	309	333	270	134	630	399	329	321	247	157	311	277	148	244	251	248	437	145	320	243	237	193	356	295	317	511	249	150	241	415	271	721	185	132	325	190	221	299	178	261	412	146	263	238	236	109	123	189	107	274	101	202	121	450
LIN7A	42	48	44	35	49	36	46	50	53	27	27	40	7	4	8	20	6	7	17	7	42	61	58	61	33	21	24	13	76	35	7	18	52	29	5	22	14	19	14	11	19	28	18	19	64	43	22	22	52	31	41	20	47	43	14	9	28	13	48	32	30	24	35	19	61	27	23	25	38	74	46	70	15	17	24	30	12	24	13	28	16	13	6	4	12	32	27	10	7	24	8	14	9	23	12	22	5	15	10	42
LIN7B	1	13	5	3	8	4	10	8	11	6	6	11	9	13	7	12	14	12	10	8	9	15	20	7	10	12	15	6	9	8	8	4	11	6	2	7	7	3	11	6	4	3	9	6	2	6	8	12	17	5	24	5	9	5	3	1	8	4	2	7	5	2	14	5	6	7	5	0	10	1	8	22	7	3	4	12	7	22	5	7	8	5	2	10	12	8	11	5	9	14	10	3	7	7	6	11	7	9	7	17
LIN7C	101	175	115	119	213	90	147	199	103	108	94	92	161	139	84	132	129	272	262	53	187	500	231	227	223	185	142	127	253	169	5	86	292	212	71	162	95	146	129	133	99	132	88	214	86	58	129	93	134	93	273	144	105	103	49	39	108	73	71	126	204	134	184	91	158	185	89	137	219	87	146	227	44	83	79	126	112	219	59	64	120	97	57	70	101	127	202	64	74	51	61	49	29	170	37	137	54	87	112	343
LIN9	35	46	18	26	44	32	22	41	71	47	38	43	51	48	63	104	48	67	136	53	55	116	113	60	71	56	54	48	104	78	10	20	93	75	46	43	47	32	54	38	30	55	37	59	30	12	55	36	63	27	103	62	86	62	37	26	64	62	28	42	102	37	77	23	47	49	26	33	123	52	50	87	48	30	44	75	56	134	18	41	67	38	46	88	63	74	83	28	52	66	34	33	26	51	20	50	31	54	33	106
LINC00028	0	3	1	2	0	0	1	1	0	2	1	0	3	0	2	2	3	0	6	0	1	1	0	2	1	2	0	1	3	0	0	0	1	1	0	0	2	2	2	0	0	0	0	1	1	2	1	3	1	1	2	3	3	0	2	0	0	1	2	1	4	1	1	0	0	1	1	5	0	0	1	3	1	1	1	4	1	2	1	0	0	0	0	0	0	0	0	0	0	0	0	0	1	0	0	0	0	1	1	0
LINC00029	0	0	0	0	0	0	0	0	0	0	1	0	2	0	0	0	0	1	0	0	0	0	0	0	0	1	0	0	0	0	0	0	0	0	0	0	0	0	1	0	0	0	0	0	0	0	0	0	0	0	0	0	0	0	0	0	0	0	0	0	0	0	0	0	0	0	0	0	0	0	0	0	0	0	0	0	0	0	0	0	0	0	0	0	0	0	0	0	0	0	1	0	0	0	0	0	0	0	0	0
LINC00032	0	0	0	0	1	2	0	1	0	1	0	0	0	0	1	5	1	2	0	0	1	4	2	0	0	0	1	0	3	0	0	0	0	0	0	0	0	1	0	0	0	0	0	0	1	0	2	1	0	2	3	1	2	0	0	0	0	2	0	1	1	0	0	0	0	1	1	2	1	0	0	0	1	0	2	1	0	1	0	1	0	0	0	0	0	0	1	0	0	0	0	0	0	0	0	0	3	4	0	0
LINC00051	0	0	0	0	0	0	0	0	0	0	0	0	0	0	0	0	0	0	0	0	0	0	0	0	0	0	1	0	0	0	0	0	0	0	0	0	0	0	0	0	0	0	0	0	0	0	0	0	0	0	0	0	0	0	0	0	0	0	0	0	0	0	0	0	0	0	0	0	0	0	0	0	0	0	0	0	0	0	0	0	0	0	0	0	0	0	0	0	0	0	0	0	0	0	0	0	0	0	0	0
LINC00052	0	0	0	0	1	1	0	0	0	1	0	1	0	2	0	0	0	1	0	0	0	2	0	0	0	0	0	0	1	0	0	0	0	0	1	4	0	1	0	1	1	0	1	0	0	0	0	0	0	0	0	0	0	0	0	0	0	0	0	0	0	0	0	0	0	0	0	0	0	0	2	1	5	1	0	0	0	1	0	0	0	0	0	0	1	0	0	5	2	2	0	1	0	0	0	1	0	0	0	0
LINC00085	7	16	8	13	12	8	12	28	27	21	6	6	11	25	12	18	12	10	9	9	10	14	21	16	9	10	9	3	15	1	7	7	14	15	19	13	6	5	6	6	24	22	5	6	17	5	10	4	12	9	25	13	6	5	18	6	7	1	11	9	6	0	21	11	15	14	11	2	11	9	11	28	10	1	3	14	7	2	9	7	6	1	2	6	11	5	5	5	4	2	10	3	9	6	0	5	1	6	5	14
LINC00086	4	15	2	3	6	1	10	13	8	1	4	6	6	13	10	12	12	5	3	1	13	9	8	9	8	12	4	3	18	6	11	1	20	4	1	6	1	2	10	2	8	5	2	7	5	0	5	5	14	4	16	7	8	7	7	2	10	1	0	2	5	1	24	7	3	8	14	2	12	3	1	14	3	3	2	6	13	11	3	1	4	2	7	16	6	3	10	2	13	8	8	1	7	7	6	10	3	5	6	16
LINC00087	0	2	1	0	4	0	0	3	0	4	0	1	0	0	7	3	1	2	3	1	4	3	1	3	0	3	3	3	6	3	2	0	4	5	1	2	3	0	2	0	3	2	1	0	1	0	1	1	1	1	3	2	0	1	0	1	2	0	0	1	5	0	1	4	3	0	3	0	1	4	3	2	0	0	1	6	0	3	3	0	4	0	2	1	2	2	4	4	1	0	1	0	1	1	3	5	1	0	6	8
LINC00092	1	2	0	5	2	0	2	6	2	1	2	3	6	1	3	1	1	1	8	0	0	0	5	6	1	11	2	0	1	5	6	3	11	4	3	2	0	4	2	1	6	1	2	4	2	0	1	1	2	0	12	2	4	6	1	0	1	2	0	0	3	8	2	1	4	2	2	0	2	7	2	0	0	0	0	1	1	7	0	6	2	1	3	1	0	5	4	4	2	0	1	4	3	4	2	11	3	1	1	5
LINC00094	36	69	27	33	28	21	44	68	40	39	37	32	24	40	42	50	31	22	59	20	68	62	88	63	69	31	37	23	44	32	25	41	82	72	34	47	24	23	31	11	44	51	33	40	32	26	31	54	63	41	150	39	60	53	35	42	59	36	23	30	49	44	65	28	58	40	43	31	57	29	32	67	22	25	47	41	50	103	39	15	36	15	37	31	39	42	53	23	41	35	39	11	22	25	17	31	9	48	19	63
LINC00102	0	0	0	0	0	0	1	0	1	2	0	1	0	0	0	0	0	0	0	0	0	2	0	0	1	0	1	0	0	0	1	0	0	0	2	0	1	0	1	0	1	1	0	0	0	0	0	0	0	0	0	0	0	0	0	0	0	0	0	0	0	0	0	2	1	1	0	1	1	0	0	1	0	0	0	0	0	0	2	0	1	1	0	0	0	0	1	0	1	0	0	0	0	2	0	1	0	0	0	1
LINC00111	0	0	0	0	0	0	1	1	1	0	0	0	0	0	0	0	0	0	0	0	0	0	1	1	0	0	0	0	0	0	0	0	0	0	0	0	0	0	0	0	0	0	1	0	0	0	0	1	0	0	0	0	1	0	0	0	2	0	0	1	0	0	0	0	0	0	0	0	0	0	0	0	0	0	0	0	0	0	0	0	0	0	0	0	0	0	0	0	0	0	0	0	0	0	0	0	0	0	0	0
LINC00112	1	1	0	0	0	0	0	1	1	0	0	0	0	2	0	0	0	0	0	0	0	0	0	0	0	0	0	0	0	0	0	1	0	0	0	0	0	0	0	0	0	0	0	0	0	0	0	0	0	0	0	0	0	0	0	0	0	0	0	0	0	0	0	0	0	0	0	0	0	0	0	0	0	0	0	0	0	0	0	0	0	0	0	0	0	0	0	0	0	0	0	0	0	0	0	0	0	1	0	0
LINC00113	1	3	0	1	10	6	1	4	2	2	0	10	2	8	1	5	5	14	9	1	1	10	0	2	3	3	0	4	1	2	0	19	3	16	2	6	2	10	4	20	3	4	13	8	9	13	2	5	3	2	28	28	19	10	3	1	9	0	21	13	8	9	1	13	3	11	2	1	3	7	4	6	8	7	6	3	2	8	2	89	11	29	4	5	3	6	8	1	1	6	1	7	2	4	1	1	1	0	5	6
LINC00114	0	0	0	0	0	0	0	0	0	1	1	1	0	0	0	0	0	0	1	0	0	1	1	0	1	1	0	1	0	3	2	1	0	2	0	0	1	1	0	0	0	0	2	0	2	1	1	0	0	0	1	1	0	0	0	0	0	0	0	0	0	0	0	0	1	0	0	0	0	0	0	0	0	0	0	0	0	1	2	1	0	0	0	0	0	0	0	0	0	0	1	0	0	0	0	0	4	0	0	0
LINC00115	75	87	48	67	82	46	68	96	69	83	40	69	69	97	48	46	33	80	106	24	63	130	141	111	97	86	45	45	108	51	12	30	133	83	42	76	35	44	45	53	50	51	74	75	57	67	121	54	101	30	112	53	104	133	59	32	65	66	19	56	79	85	118	47	101	84	53	67	111	77	112	142	53	21	54	101	54	128	30	50	99	55	51	85	42	186	83	33	74	92	33	43	26	61	18	72	26	52	55	169
LINC00116	0	0	0	0	0	0	0	0	0	0	0	0	0	0	0	1	0	0	0	0	0	2	0	0	0	0	0	0	0	0	0	0	0	0	0	0	0	0	0	0	0	0	0	0	0	0	0	0	0	0	0	0	0	0	0	0	0	0	0	0	0	0	0	1	0	0	0	0	0	0	0	0	0	0	0	0	0	0	0	0	0	0	0	0	0	0	0	0	0	0	0	0	0	0	0	0	0	0	0	0
LINC00152	19	54	12	9	51	36	26	48	23	25	29	44	30	34	40	66	24	32	57	49	57	53	37	71	33	43	23	36	35	23	5	19	26	40	67	55	22	35	38	60	46	30	33	66	70	55	59	62	21	19	90	57	61	37	33	13	17	23	34	26	31	67	27	35	68	45	43	19	57	42	20	40	57	39	20	24	26	29	32	68	42	40	21	34	23	23	39	32	18	36	23	43	39	43	26	26	24	7	25	56
LINC00158	0	0	0	0	0	0	0	0	1	0	0	0	1	0	0	0	0	0	0	0	0	0	0	0	0	0	0	0	0	0	0	0	0	0	0	0	0	0	0	0	0	0	0	0	0	0	0	1	2	0	3	0	0	0	0	0	0	0	0	0	0	0	0	1	1	0	0	0	0	0	0	0	0	0	0	0	0	0	1	0	1	0	2	0	0	1	1	0	0	0	0	0	0	1	0	0	0	1	0	1
LINC00160	0	0	0	0	0	0	0	0	0	1	0	0	0	0	1	0	0	0	0	0	0	0	0	0	0	0	0	0	0	0	0	0	0	0	0	0	0	0	0	1	0	0	0	0	0	0	0	0	0	0	0	0	0	0	0	0	0	0	0	0	0	0	0	0	0	0	0	0	0	0	0	0	0	0	0	0	0	1	0	0	0	0	0	0	0	0	0	0	0	0	0	0	0	1	0	0	0	0	0	0
LINC00161	3	6	10	8	9	1	0	0	9	9	1	1	0	7	0	5	5	9	7	2	6	7	2	6	2	5	0	2	11	1	0	4	12	6	4	3	3	8	5	8	4	2	4	15	12	8	2	1	2	0	17	12	2	4	6	6	5	6	4	4	5	3	4	0	5	7	3	6	4	0	5	7	2	2	2	1	0	6	7	0	4	5	1	1	4	3	1	4	3	4	2	1	0	3	1	1	0	0	4	9
LINC00162	0	0	0	0	0	0	1	0	0	0	0	0	0	0	0	1	0	0	0	0	0	0	0	0	0	0	0	0	0	0	0	0	0	0	0	0	0	0	0	0	0	0	0	0	0	0	0	0	0	0	0	0	0	0	0	0	0	0	0	0	0	0	0	0	0	0	0	0	0	0	0	0	0	0	0	0	0	0	0	0	0	0	0	0	0	0	0	0	0	0	0	0	0	0	0	0	0	0	0	0
LINC00163	0	0	0	0	0	0	0	0	0	0	0	0	0	0	0	0	0	0	1	0	0	0	0	0	0	1	1	1	0	0	0	0	0	0	0	0	0	0	2	0	0	0	0	0	0	0	0	0	0	1	0	0	0	0	0	0	0	0	0	0	0	0	0	0	0	1	0	0	0	0	0	0	0	0	0	0	0	0	0	0	0	0	0	0	0	0	0	0	0	0	0	0	0	0	0	0	0	0	0	0
LINC00167	8	11	6	15	7	0	5	11	16	18	10	8	10	12	18	17	11	12	16	4	11	23	15	14	6	8	9	14	18	11	2	10	22	15	10	7	6	10	10	7	7	11	7	15	10	2	9	3	12	5	35	9	13	9	12	4	13	11	6	13	7	7	5	7	21	15	16	7	25	15	7	14	5	1	8	17	19	14	11	15	16	3	17	12	18	5	15	6	4	4	9	0	4	9	4	14	6	10	8	35
LINC00174	27	50	27	28	14	10	16	48	47	36	53	17	52	38	23	52	11	32	93	24	24	54	39	66	51	22	20	25	52	25	5	15	65	52	27	58	16	13	23	16	22	27	42	39	36	13	31	24	33	26	58	37	40	51	22	15	17	17	17	26	62	23	25	7	28	13	23	21	29	17	22	55	27	27	26	39	38	67	27	30	36	18	27	31	14	32	30	14	19	14	21	7	13	10	12	13	5	14	18	42
LINC00176	5	18	7	16	5	0	2	2	3	5	3	0	10	10	9	3	4	2	6	4	3	6	10	15	9	0	5	0	6	6	0	8	12	7	1	2	4	3	3	2	4	2	2	4	2	2	5	5	4	1	10	6	8	3	2	1	1	2	4	2	6	3	2	0	4	8	3	3	4	5	2	14	2	1	6	4	2	4	4	0	3	6	2	2	1	4	9	1	10	1	2	0	2	4	0	3	1	3	6	7
LINC00184	0	0	0	0	1	0	0	1	1	0	0	0	0	0	1	0	0	0	0	0	0	0	0	0	0	0	0	0	0	0	0	0	1	0	0	0	0	0	0	0	0	0	0	0	0	0	0	0	0	0	1	0	0	0	0	0	0	0	0	0	0	0	0	0	0	0	0	0	0	0	0	0	0	0	0	1	0	0	1	0	0	0	0	0	0	0	0	0	0	0	0	0	0	0	0	0	0	0	0	0
LINC00189	2	5	0	1	34	11	0	3	5	10	3	3	0	13	1	2	4	6	5	4	18	37	8	16	10	19	7	13	1	0	0	1	2	8	15	17	0	7	3	5	32	26	10	33	3	16	4	10	1	0	28	12	4	1	3	1	2	0	61	20	9	13	1	12	18	12	4	1	6	16	2	9	5	11	2	4	2	5	7	16	1	2	1	3	1	5	6	4	5	4	1	7	5	19	0	0	3	2	2	9
LINC00200	0	0	1	0	0	0	0	1	1	0	0	0	0	0	0	0	0	1	0	0	1	0	0	0	0	0	0	0	0	0	0	0	0	0	0	0	0	2	0	0	0	0	0	0	0	0	0	0	4	0	0	0	0	0	0	0	0	0	0	0	0	0	0	0	0	0	0	0	0	0	0	0	0	2	0	0	0	1	0	0	1	0	0	0	0	0	0	0	0	0	1	0	0	0	0	0	1	0	0	0
LINC00202	7	6	5	3	2	1	5	10	4	8	9	0	4	4	3	6	0	6	7	2	7	15	15	10	11	4	5	0	24	6	14	0	13	6	2	0	5	4	2	3	2	5	5	5	4	1	4	4	0	1	8	3	7	2	1	1	3	1	0	6	2	1	3	1	3	1	1	2	6	0	3	12	5	2	5	6	5	2	3	0	2	3	1	0	2	1	6	1	7	0	1	0	0	3	2	0	2	2	3	20
LINC00207	0	0	0	0	0	0	0	0	0	1	0	0	0	0	1	0	0	0	0	0	0	1	0	0	0	0	0	0	0	0	0	0	0	0	0	0	0	0	0	0	0	0	0	0	0	0	0	0	0	0	0	0	3	0	0	0	0	0	0	0	0	0	0	1	0	0	0	0	0	0	0	0	0	0	0	0	0	0	0	0	0	0	0	0	0	0	0	0	0	0	0	0	0	0	0	0	0	0	0	0
LINC00208	0	0	0	0	0	0	0	0	0	5	0	0	0	0	0	0	0	1	0	0	0	0	0	0	0	0	0	0	0	0	0	0	0	1	0	0	0	0	0	0	0	0	0	0	0	0	0	0	1	0	1	0	0	0	0	0	0	0	0	0	0	0	0	0	0	0	0	0	0	0	0	0	0	0	0	0	0	0	0	0	0	0	0	0	0	0	0	0	0	0	0	0	0	0	0	0	0	0	0	0
LINC00221	0	0	0	0	0	0	2	3	0	1	0	1	0	0	0	0	0	0	8	0	2	3	5	2	2	1	3	5	1	0	0	0	0	0	0	0	0	1	0	0	0	1	4	3	5	1	0	0	0	0	0	1	0	0	13	2	0	0	5	5	0	0	1	0	2	6	0	1	12	8	20	18	4	1	0	1	1	0	0	1	0	1	0	0	0	0	49	17	1	0	0	0	0	0	0	0	0	0	0	0
LINC00222	2	4	3	1	2	2	2	0	2	4	1	1	0	2	0	0	0	1	3	1	3	8	4	5	8	5	2	1	4	4	2	4	4	6	3	2	1	0	0	3	2	1	4	1	5	1	0	1	1	1	14	2	2	1	1	0	3	1	0	2	3	4	2	0	4	3	3	3	1	0	4	1	0	1	1	3	4	2	2	1	0	4	2	0	0	0	4	2	1	0	6	3	0	2	0	0	0	2	0	11
LINC00226	0	0	0	7	0	0	2	0	0	4	0	0	0	0	0	0	0	1	0	0	1	0	0	0	0	0	0	0	0	0	0	0	2	2	0	1	0	0	0	1	0	1	0	0	0	0	2	0	0	0	0	0	0	0	1	0	0	0	0	0	0	1	1	0	0	0	0	1	0	2	0	0	0	0	1	0	2	3	1	0	0	0	0	2	0	0	1	1	0	0	0	0	1	0	0	0	1	0	0	0
LINC00235	6	7	8	7	7	7	6	9	13	4	6	12	5	6	8	6	11	5	12	3	21	16	17	13	17	10	2	9	14	6	1	2	17	7	5	6	9	4	5	3	9	6	8	17	2	3	6	12	20	5	46	9	31	14	11	9	23	15	2	7	7	4	5	4	6	4	7	10	16	1	20	25	16	5	10	17	18	27	2	4	17	2	18	17	12	11	12	5	16	4	10	3	8	1	4	8	1	3	10	6
LINC00238	1	1	0	2	0	0	0	1	2	2	0	0	0	0	0	0	0	1	0	0	0	2	0	0	0	0	0	0	0	0	0	2	0	0	0	0	0	0	1	1	0	0	1	1	0	0	0	0	0	0	0	1	0	1	0	0	0	0	0	0	0	0	0	0	0	0	0	1	1	0	1	1	0	0	0	0	0	1	0	0	0	0	0	0	0	2	1	0	0	0	0	0	0	0	0	0	0	0	0	0
LINC00239	3	3	1	0	2	5	5	0	4	0	4	11	0	4	0	0	2	1	5	1	0	2	5	4	4	8	2	1	2	1	0	0	2	0	2	2	0	4	0	0	0	1	2	11	0	2	5	5	6	0	17	3	3	5	3	7	8	6	8	2	1	6	7	1	5	2	1	1	9	1	2	2	2	0	0	6	3	2	2	3	2	7	2	2	6	1	13	1	0	3	0	0	3	2	0	0	3	2	5	3
LINC00242	0	0	0	0	0	0	0	0	0	0	0	0	0	0	0	0	1	0	0	0	0	0	0	0	0	0	0	0	0	0	0	0	0	0	0	0	0	0	0	0	0	0	0	0	0	0	0	0	0	0	1	0	0	0	0	0	0	0	0	0	0	0	0	0	0	0	0	0	0	0	0	0	1	0	0	0	0	0	0	0	0	0	0	0	0	0	0	0	0	0	0	0	0	0	0	0	0	0	0	0
LINC00244	3	13	3	15	5	2	3	5	2	17	0	1	0	3	3	1	2	0	5	2	4	5	3	3	1	1	1	4	3	5	1	0	19	2	0	0	0	2	0	1	2	3	0	1	4	2	2	0	0	0	9	0	2	2	2	0	1	2	0	3	6	3	4	2	3	6	3	3	2	2	1	1	0	0	2	1	6	11	0	1	0	1	1	3	1	0	1	6	1	0	0	2	1	1	2	0	0	4	1	6
LINC00251	0	0	0	0	0	0	0	0	0	0	0	0	0	0	0	0	0	0	0	0	0	0	0	0	0	0	0	0	0	0	0	0	0	0	0	0	1	0	0	0	0	0	0	0	0	0	0	0	0	0	0	0	0	0	0	0	0	0	0	0	0	0	0	0	0	0	0	0	0	0	0	0	0	0	0	0	0	0	0	0	0	0	3	0	0	0	0	0	0	0	0	0	0	0	0	0	0	0	0	0
LINC00254	0	0	0	0	0	0	0	0	0	0	0	0	0	0	0	0	0	0	0	0	0	0	0	0	0	0	0	0	0	0	0	0	0	0	0	0	0	0	0	0	0	0	0	0	0	0	0	0	0	0	0	0	0	0	0	0	0	0	0	0	0	0	0	0	0	0	0	0	0	0	0	0	0	0	0	0	0	0	0	0	0	0	0	0	0	0	0	0	0	0	0	0	0	0	0	0	1	0	0	0
LINC00261	0	0	1	0	0	0	0	0	0	0	1	0	0	0	0	0	0	0	0	0	0	0	0	1	1	0	0	0	0	0	0	0	0	0	0	0	0	0	0	0	0	0	0	0	0	0	0	0	0	0	0	0	0	0	0	0	0	0	0	0	0	0	0	0	0	0	0	0	0	0	0	0	0	0	0	0	0	0	0	0	0	0	0	1	0	0	0	0	0	0	0	0	0	0	0	0	0	0	0	1
LINC00263	11	32	18	15	20	7	18	18	20	10	12	9	22	35	31	36	8	16	53	14	25	25	32	22	22	9	18	7	31	6	10	8	46	25	9	12	15	11	23	8	14	10	18	16	15	5	24	23	26	8	25	15	30	23	13	10	12	10	10	23	26	16	31	12	18	21	23	16	34	20	8	53	33	18	22	20	25	41	11	16	28	13	24	34	19	33	24	22	13	11	8	2	21	10	9	32	6	13	10	45
LINC00264	13	25	11	15	22	10	9	17	20	23	13	7	11	9	5	13	5	18	30	13	15	26	16	23	14	18	9	2	13	24	16	17	34	21	12	19	13	21	6	9	12	13	7	7	16	5	9	4	8	7	24	14	14	12	16	4	6	4	5	2	20	15	16	16	22	15	11	23	9	10	14	16	8	9	11	14	10	18	10	19	13	9	6	2	6	8	13	5	10	9	9	8	6	13	3	11	6	15	14	51
LINC00265	89	160	57	100	79	52	60	106	105	101	82	75	59	85	80	127	59	84	169	52	129	169	122	186	134	61	50	36	143	73	21	56	130	102	61	123	50	91	52	50	79	74	92	128	209	96	95	67	117	75	201	129	149	95	58	48	95	66	95	89	83	93	121	53	108	84	66	59	124	64	57	142	86	44	66	86	65	147	50	79	124	60	64	50	48	89	101	43	70	64	64	31	43	52	38	50	29	44	47	165
LINC00271	0	0	0	0	0	0	0	0	0	0	0	0	11	6	0	0	0	0	0	3	0	1	0	0	0	0	0	0	0	0	0	0	0	0	0	0	0	0	1	0	0	1	0	0	0	0	1	3	0	0	1	0	0	0	0	0	0	0	0	0	0	0	0	0	0	0	0	0	0	0	0	0	0	0	1	0	0	1	0	0	0	0	0	0	0	0	1	0	0	0	0	0	0	0	1	0	0	0	0	0
LINC00272	0	0	0	0	0	0	0	0	1	0	0	0	0	0	0	1	0	1	1	1	0	0	0	1	0	0	1	6	1	0	2	0	0	0	0	0	0	0	0	0	0	0	0	0	3	0	0	0	0	0	0	0	0	0	0	0	0	0	0	0	0	0	0	0	0	0	1	0	0	2	0	0	0	0	0	0	0	0	0	1	0	0	0	0	0	0	0	2	0	0	0	0	0	1	0	0	1	0	0	0
LINC00273	2	1	3	8	0	1	4	0	1	8	1	0	1	0	0	1	2	0	1	0	2	2	4	1	0	1	0	0	1	0	2	0	3	3	0	2	1	2	4	2	1	0	4	6	2	0	1	2	1	0	4	4	0	0	0	1	3	1	0	0	4	0	1	2	0	2	1	1	2	0	1	2	2	0	0	2	4	2	0	0	1	1	0	2	0	0	3	4	2	1	0	0	3	1	2	1	0	0	2	2
LINC00277	0	0	0	1	0	0	0	1	0	2	0	0	0	0	1	1	0	0	0	0	3	0	5	2	1	0	1	0	0	0	0	2	0	0	0	0	1	2	1	0	0	0	3	0	0	0	0	0	0	1	0	0	0	0	0	0	0	0	0	0	0	0	0	1	0	0	0	1	0	0	0	0	0	0	0	0	0	0	1	0	0	0	0	0	0	1	0	0	0	0	0	0	0	0	0	0	0	0	0	0
LINC00282	5	4	0	1	1	3	3	1	5	4	2	2	3	3	1	2	1	5	1	1	3	5	3	0	3	3	4	2	5	4	3	2	5	5	2	4	5	0	2	2	2	3	3	4	2	1	1	4	0	2	7	2	5	0	1	0	0	0	0	1	1	1	1	3	2	0	0	1	0	4	0	2	1	0	1	0	1	5	2	9	5	1	0	1	2	1	9	0	2	4	2	0	8	1	0	2	4	1	4	0
LINC00284	0	0	0	0	0	0	0	0	0	0	0	0	0	1	0	0	0	0	0	0	0	0	0	0	0	0	0	0	0	0	0	1	0	0	0	0	0	0	0	0	0	0	0	0	0	0	0	0	0	0	0	0	0	0	0	0	0	0	0	0	0	0	0	0	0	0	1	0	0	0	0	0	0	0	0	0	0	0	0	0	0	0	0	0	0	0	0	0	0	0	0	0	0	0	0	0	0	0	0	0
LINC00290	0	0	0	0	0	0	0	0	0	2	0	0	0	0	0	0	0	0	0	0	1	0	0	0	0	0	0	0	0	0	0	0	0	0	0	0	0	0	0	0	0	0	0	0	0	0	0	0	0	0	0	1	0	0	0	0	0	0	0	0	0	0	0	0	0	0	0	0	0	0	0	0	0	0	0	0	0	0	0	0	0	0	0	0	0	0	0	0	0	0	0	0	0	0	0	0	0	0	0	0
LINC00293	0	3	0	3	0	0	0	0	1	3	0	0	0	1	0	0	0	1	0	0	0	0	4	4	0	0	0	0	0	0	0	0	1	0	1	0	0	0	0	0	1	0	0	0	0	0	0	0	1	0	1	0	0	0	0	0	0	0	0	0	1	0	0	0	0	0	1	0	0	0	0	0	0	0	0	0	1	0	0	0	0	0	0	0	0	0	0	0	0	0	0	0	0	0	0	0	0	0	0	0
LINC00299	27	51	27	40	26	15	23	56	61	57	58	44	65	33	31	53	24	22	142	11	32	53	48	40	59	57	45	23	53	20	8	17	83	24	27	58	34	38	19	15	47	79	65	61	65	31	60	35	33	16	231	93	47	27	43	14	104	52	40	70	21	50	54	33	24	42	63	44	75	26	57	115	71	23	23	22	83	69	35	34	100	19	25	40	4	7	39	18	31	10	32	11	13	20	9	11	7	8	32	39
LINC00301	0	0	0	0	0	0	0	0	0	0	0	0	0	0	0	0	0	0	0	0	0	0	0	0	0	0	0	0	0	0	0	0	0	0	0	0	0	1	0	0	0	0	0	0	0	0	0	0	0	0	0	0	0	0	0	0	0	0	0	0	0	0	0	0	0	0	0	0	0	0	0	0	0	0	1	0	0	0	0	0	0	0	0	0	0	0	0	0	0	0	0	0	0	0	0	0	0	0	0	0
LINC00303	1	0	0	0	0	0	0	0	0	0	0	0	0	0	0	0	0	0	0	0	0	0	0	0	0	0	0	0	0	0	0	0	1	0	0	0	0	0	0	0	0	0	0	0	0	0	0	0	0	0	0	0	0	0	0	0	0	0	0	0	0	2	0	0	0	0	0	0	0	1	0	0	0	0	0	0	0	0	0	0	0	1	0	0	0	0	0	0	0	0	0	0	0	0	0	0	0	0	0	0
LINC00304	0	0	1	1	0	1	1	0	0	0	0	0	0	0	0	0	0	0	0	0	0	0	0	0	0	0	0	0	0	0	0	0	0	0	1	0	0	0	0	0	0	1	0	1	0	0	0	0	0	0	0	0	0	0	0	0	1	0	0	0	0	0	0	0	0	0	0	0	1	0	0	0	0	0	0	0	1	0	0	0	0	0	0	0	0	0	0	0	1	0	0	0	0	0	0	0	0	0	0	0
LINC00305	0	0	0	0	0	0	0	0	0	0	0	0	0	0	0	0	0	0	0	0	0	0	0	0	0	0	0	0	0	0	0	0	0	0	0	0	0	0	0	0	0	0	0	0	0	0	0	0	0	0	1	0	0	0	0	0	0	0	0	0	0	0	0	0	0	0	0	0	0	0	0	0	0	0	0	0	0	0	0	0	0	0	0	0	0	0	0	0	0	0	0	0	0	0	0	0	0	0	0	0
LINC00307	0	0	0	0	0	0	0	0	0	0	0	0	0	0	0	0	0	0	0	0	0	0	0	0	0	0	0	0	1	0	0	0	0	0	0	0	0	0	0	0	0	0	0	0	0	0	0	0	1	0	0	0	0	0	0	0	0	0	0	0	0	0	0	0	0	0	0	0	0	0	0	0	0	0	0	0	0	0	0	0	0	0	0	0	0	0	0	0	0	0	0	0	0	0	0	0	0	0	0	0
LINC00308	1	0	3	2	0	0	0	0	0	14	1	0	0	0	1	0	0	0	0	0	1	0	0	2	0	0	1	0	0	0	0	1	1	2	0	0	0	0	1	0	0	0	0	0	0	1	0	2	0	0	2	0	0	0	0	0	1	1	0	0	0	2	0	0	0	0	0	0	2	1	0	1	0	0	0	1	2	0	0	0	0	2	0	0	2	0	0	2	0	0	0	0	0	0	0	0	0	0	0	0
LINC00309	0	0	0	0	0	0	0	0	0	0	0	0	0	1	0	0	0	0	0	0	0	0	0	0	0	0	0	0	1	0	0	0	0	0	0	0	0	0	0	0	0	0	0	0	0	0	0	0	0	0	1	2	0	0	0	0	0	0	0	0	0	0	0	0	0	0	0	0	0	1	1	0	0	0	0	0	0	0	0	0	0	2	1	0	0	0	0	0	0	0	0	0	0	0	0	0	0	0	0	1
LINC00310	0	0	0	1	0	0	0	1	0	0	0	0	0	0	0	0	0	0	0	0	0	0	0	0	0	0	0	1	0	0	0	0	0	0	0	0	0	0	0	4	0	0	0	0	2	0	0	0	0	0	1	0	1	0	0	0	0	1	0	1	0	0	1	0	0	0	0	0	0	0	0	1	0	0	0	0	1	0	1	0	0	0	0	0	0	0	0	0	0	1	0	0	0	0	0	1	0	0	0	0
LINC00311	0	0	0	0	0	0	0	0	0	0	0	0	0	0	0	0	0	0	0	0	0	0	0	0	0	0	0	0	0	0	0	0	0	0	0	0	0	0	0	0	0	0	0	0	0	0	0	0	0	0	0	0	0	0	0	0	0	0	0	0	0	0	0	0	0	0	0	0	0	0	0	0	0	0	0	0	0	0	0	0	0	0	0	0	0	0	0	0	0	1	0	0	0	0	0	0	0	0	0	0
LINC00312	1	4	1	1	0	0	1	0	1	8	1	0	0	1	0	0	0	0	0	0	0	0	0	0	1	0	0	0	1	0	0	0	0	0	0	0	0	0	0	0	0	0	0	0	0	0	1	0	0	0	0	0	1	0	0	0	0	0	0	0	1	0	0	3	1	0	1	0	0	0	0	0	0	0	1	0	0	1	0	0	0	1	0	1	1	0	0	1	0	0	0	0	0	0	0	0	0	0	0	0
LINC00313	1	1	1	0	0	0	0	1	2	0	0	2	1	1	0	1	2	2	1	1	0	2	1	3	0	0	0	0	2	0	0	0	3	0	0	3	0	0	0	1	0	2	3	0	0	0	1	0	3	1	1	0	1	0	1	0	2	0	0	1	1	0	0	0	0	0	1	1	0	0	0	2	1	0	0	0	1	1	0	0	1	1	0	2	0	0	1	0	5	1	0	0	0	0	0	1	0	0	4	1
LINC00314	0	0	0	0	0	0	0	0	0	0	0	0	0	0	0	0	0	0	0	0	0	0	0	2	0	0	0	0	0	0	0	0	0	0	0	0	0	0	0	0	0	0	0	0	0	0	0	0	1	0	0	0	0	0	0	0	0	0	0	0	0	0	0	0	0	0	0	0	0	0	0	0	0	0	0	0	0	0	0	0	0	0	0	0	0	0	0	0	0	0	0	0	0	0	0	0	0	0	0	0
LINC00317	0	0	0	0	0	0	0	0	0	0	0	0	0	0	0	0	0	0	0	0	0	0	0	0	0	0	0	0	0	0	0	0	0	0	0	0	0	0	0	1	0	0	0	0	0	0	0	1	0	0	0	0	0	0	0	0	0	0	0	0	0	0	0	0	0	0	0	0	0	0	1	0	0	0	0	0	0	0	0	0	0	0	0	1	0	0	0	1	0	0	0	0	0	0	0	0	0	0	0	0
LINC00319	0	0	0	1	0	0	1	1	0	0	0	0	0	0	0	1	0	0	0	0	0	0	1	1	0	0	0	0	0	0	0	0	0	0	0	0	0	0	0	0	0	0	0	0	0	0	0	0	0	0	0	0	0	0	0	0	0	0	0	0	0	0	0	0	0	0	0	0	0	0	0	0	0	0	0	0	0	0	0	0	0	0	0	0	0	0	0	0	1	0	0	0	0	0	0	0	0	0	0	0
LINC00320	0	3	0	1	0	0	0	1	0	2	2	0	0	0	0	0	0	0	2	0	1	0	1	0	0	4	0	2	0	0	0	0	0	0	0	2	0	0	0	0	1	0	0	0	0	0	0	0	0	0	0	0	0	0	0	0	0	0	0	0	1	0	0	0	0	0	0	0	0	2	0	0	0	1	0	0	0	2	1	0	0	0	0	0	0	0	0	0	0	0	0	0	0	1	0	0	0	0	0	1
LINC00323	0	0	0	1	0	0	0	1	0	0	0	0	0	0	0	0	0	0	0	0	0	0	0	0	0	0	0	1	0	0	0	0	0	0	0	1	0	0	0	0	0	3	0	1	0	0	0	0	0	1	0	1	0	0	2	0	0	2	0	0	0	0	0	0	0	0	0	0	1	0	0	1	1	0	0	0	0	0	0	0	1	0	0	0	0	0	0	1	0	0	0	0	0	0	0	0	0	0	0	0
LINC00324	2	3	0	1	0	0	2	0	0	0	0	1	2	3	0	1	1	1	1	1	1	4	3	0	6	2	0	1	1	0	0	1	3	1	3	3	0	2	2	0	3	3	0	3	1	0	1	4	2	2	2	1	3	0	3	0	2	2	2	3	1	3	3	1	0	1	1	1	2	3	0	1	0	1	0	0	2	1	4	1	1	2	2	1	0	2	1	4	0	0	0	1	0	2	1	1	0	0	0	1
LINC00326	0	0	0	0	0	0	0	0	0	0	0	0	0	0	0	0	0	0	0	0	0	0	0	0	0	0	0	0	0	0	0	0	0	0	1	0	0	0	0	0	0	0	0	0	0	0	1	0	0	0	0	0	0	0	0	0	0	0	0	0	0	0	0	0	0	0	0	0	0	0	0	0	0	0	0	0	0	0	0	0	0	0	0	0	0	0	0	0	0	0	0	0	0	0	0	0	0	0	0	0
LINC00327	0	0	0	0	0	0	0	0	0	1	0	0	0	1	0	0	0	0	0	0	0	0	0	0	0	0	0	0	1	0	0	0	0	0	1	0	0	1	0	0	0	0	0	0	0	0	0	0	0	0	0	1	0	0	0	0	2	0	0	0	0	0	0	0	0	0	0	0	0	0	0	0	0	0	1	0	0	0	0	0	0	0	0	0	0	0	0	0	0	0	0	0	0	0	0	0	0	1	0	0
LINC00330	0	0	0	0	0	0	0	0	0	0	0	0	0	0	0	0	0	0	0	0	0	0	0	0	0	0	0	0	0	0	0	0	0	0	0	0	0	0	0	0	0	0	0	0	0	0	0	0	0	0	0	0	0	0	0	0	0	0	0	0	0	0	0	0	0	0	0	0	0	0	0	0	0	0	0	0	0	0	0	0	0	0	0	0	0	0	1	0	0	0	0	0	0	0	0	0	0	0	0	0
LINC00336	0	1	0	1	0	0	0	0	0	1	1	0	0	0	0	0	0	0	0	0	0	0	0	0	1	0	0	0	0	0	0	1	1	0	0	1	0	0	0	0	0	0	0	0	0	0	0	1	2	0	0	0	1	0	1	0	0	0	0	0	0	0	0	0	1	0	0	1	0	0	0	1	1	0	1	0	0	0	0	1	0	0	0	0	0	0	1	1	0	0	0	0	0	0	0	0	0	0	0	0
LINC00338	77	139	83	123	128	46	67	136	139	122	93	86	111	111	129	137	83	131	238	104	185	212	181	179	143	99	84	62	207	77	50	82	260	169	75	117	49	99	115	81	145	143	77	94	88	35	91	63	129	49	298	80	145	98	96	48	120	65	35	67	113	112	114	48	139	73	81	64	132	80	126	203	84	40	76	86	72	169	54	78	82	52	87	86	63	53	118	83	126	97	91	35	65	76	39	105	41	79	75	222
LINC00339	0	2	0	0	5	0	1	0	0	0	2	1	1	0	1	0	2	1	5	0	0	2	2	1	1	0	0	0	3	1	2	0	0	1	1	0	1	0	0	0	2	4	3	3	1	1	4	1	5	1	7	2	0	1	3	0	1	0	2	2	0	1	0	1	1	1	0	2	3	0	0	1	0	2	0	2	4	5	2	2	1	0	5	7	2	0	0	1	2	1	1	0	0	2	2	3	1	3	0	1
LINC00340	0	0	1	3	0	0	0	2	1	1	1	0	0	3	0	2	2	0	3	2	0	0	3	1	1	0	1	1	2	3	0	0	7	1	0	1	6	3	0	1	6	1	3	1	0	0	0	1	1	0	2	0	1	2	1	0	0	4	0	2	2	0	1	2	2	1	2	4	0	3	1	0	3	2	0	0	0	8	0	3	1	1	1	4	0	0	4	0	3	3	1	0	3	2	5	0	1	1	0	1
LINC00341	122	219	79	122	159	73	147	185	179	194	148	93	151	133	85	146	83	190	256	41	110	287	133	164	216	145	119	153	220	129	2	47	182	216	89	178	104	129	114	153	132	126	62	129	88	48	85	94	98	73	258	211	90	98	78	39	65	84	65	85	201	166	173	128	175	160	125	144	133	120	173	234	142	126	90	155	139	345	76	87	177	87	104	124	80	226	146	63	82	66	94	52	102	84	42	101	56	117	95	240
LINC00346	1	4	1	3	2	0	2	2	3	26	0	0	2	2	3	3	1	0	1	3	5	6	1	5	1	0	0	1	3	1	0	0	1	1	0	3	0	2	0	1	2	0	2	0	3	3	1	1	2	2	12	1	2	0	0	0	0	0	1	0	0	4	1	0	0	2	0	0	1	1	1	1	4	0	0	1	1	2	3	1	3	0	3	0	1	0	0	4	0	0	0	0	1	1	2	2	2	1	1	5
LINC00347	1	0	0	0	0	0	0	0	0	2	0	0	0	0	0	0	0	0	0	0	0	0	0	0	0	0	4	0	0	0	0	0	0	0	0	0	0	0	0	0	0	0	0	0	0	0	0	0	0	0	0	0	0	0	0	0	0	0	0	0	0	0	0	0	0	0	0	0	0	0	0	0	0	0	0	0	0	1	1	0	0	0	0	0	0	0	0	0	0	0	0	0	0	0	0	0	1	0	0	0
LINC00410	0	0	0	0	0	0	0	0	0	3	0	0	0	0	1	1	0	0	1	0	0	1	1	0	0	0	0	0	1	0	0	0	1	0	0	2	0	0	0	0	0	1	0	2	1	0	0	1	0	0	0	4	0	0	0	0	0	0	0	1	0	0	0	0	0	1	1	0	0	0	0	1	2	0	0	0	0	1	0	1	0	1	0	1	0	0	1	0	0	0	3	0	0	0	0	0	0	0	2	0
LINC00421	0	0	0	0	0	0	0	0	0	0	0	0	0	0	0	0	0	0	0	0	0	0	0	0	0	0	0	0	1	0	0	0	0	0	0	1	0	0	0	0	0	0	0	0	0	0	0	0	0	0	0	0	0	0	0	0	0	0	0	0	0	0	0	0	0	0	0	0	0	0	0	0	0	0	0	0	0	0	0	0	0	0	0	0	0	0	1	0	0	0	0	0	1	0	0	0	0	0	0	0
LINC00426	1	9	3	5	8	1	3	7	20	21	18	3	20	5	14	23	12	11	32	14	20	15	11	26	21	9	3	4	10	10	1	4	18	12	7	12	9	9	13	4	26	20	13	11	11	0	19	10	3	1	19	9	4	1	3	3	4	10	3	1	10	4	5	13	6	6	7	8	13	4	7	30	6	9	9	23	6	7	9	8	12	6	4	3	5	9	5	2	10	5	7	3	6	13	1	12	3	5	1	9
LINC00442	0	0	0	0	0	0	0	0	0	0	0	0	0	0	0	0	0	0	0	0	0	0	0	0	0	0	0	0	0	0	0	0	0	0	0	0	0	0	1	0	0	0	1	0	0	0	0	0	0	0	0	0	0	0	1	0	0	0	0	0	0	0	0	1	0	1	0	0	0	0	0	0	0	0	0	0	0	0	0	0	1	0	1	2	0	0	0	0	0	0	0	0	0	0	0	0	0	0	0	0
LINC00460	0	1	0	3	0	0	0	0	0	2	1	0	0	0	0	0	0	0	0	0	0	0	0	1	0	0	0	0	0	0	0	0	0	0	1	0	0	0	0	0	0	0	0	0	0	0	0	0	0	0	1	0	0	0	0	0	0	0	0	0	1	0	0	0	0	0	0	0	0	0	0	2	0	0	0	0	0	0	0	0	0	0	0	0	0	0	0	0	1	0	0	0	0	0	0	0	0	0	0	1
LINC00461	0	0	0	0	0	0	0	0	0	0	0	1	1	0	0	0	0	1	2	0	0	0	0	0	0	0	0	0	0	0	0	0	0	0	0	0	0	0	0	0	0	0	0	0	0	0	0	0	0	0	0	0	0	0	0	0	0	0	0	0	1	0	0	0	0	1	0	0	0	0	0	0	0	0	0	0	0	0	0	0	1	0	0	0	0	0	0	0	0	0	0	0	0	0	0	0	0	0	0	0
LINC00466	0	1	1	3	1	0	2	2	0	0	1	1	0	2	1	0	0	0	2	3	3	1	1	0	1	1	0	0	3	1	1	2	3	5	1	2	2	1	3	2	0	0	2	1	1	2	0	0	4	1	8	1	0	1	0	0	1	1	0	0	1	1	2	1	3	1	0	1	2	1	6	6	0	1	1	2	1	1	0	0	2	1	2	2	2	0	0	3	1	3	1	0	1	3	1	1	1	0	0	1
LINC00467	16	18	11	11	11	7	19	31	17	11	14	17	16	20	16	23	12	25	47	12	31	33	23	25	25	20	18	16	14	12	3	5	28	27	14	21	9	20	17	3	5	14	24	16	9	10	12	21	20	9	47	15	22	12	13	5	15	5	5	11	22	7	12	12	20	26	11	12	26	13	7	24	10	14	29	24	17	28	13	6	11	4	10	15	9	8	22	6	11	11	2	12	9	11	5	14	3	21	10	34
LINC00469	10	6	0	1	2	4	2	6	12	6	2	4	16	3	1	3	0	5	7	4	3	14	11	4	7	6	3	1	7	2	3	2	4	3	3	9	4	5	2	0	3	6	4	4	3	3	1	2	8	0	24	3	0	0	7	1	0	4	3	0	8	3	1	0	8	3	11	3	9	2	4	8	1	1	1	8	5	2	3	1	10	5	1	1	2	0	2	5	3	3	3	3	5	0	0	0	3	7	2	1
LINC00470	0	0	0	0	0	0	0	0	0	1	1	0	0	0	0	0	0	0	0	0	0	1	0	0	0	0	0	0	0	0	0	0	0	0	0	0	0	0	1	0	0	0	0	0	0	0	1	0	0	0	0	0	0	0	0	0	0	0	0	0	0	4	0	0	0	0	0	0	0	0	0	0	0	0	0	0	0	0	0	0	0	0	0	0	0	0	0	1	0	0	0	0	0	0	0	0	0	0	0	0
LINC00471	3	6	4	2	2	2	3	2	6	8	12	3	3	3	2	7	5	14	11	3	10	4	3	9	20	0	1	2	14	5	1	1	14	7	3	14	5	2	2	0	6	0	4	3	2	1	8	5	6	2	7	2	14	7	2	1	7	2	3	5	4	0	3	1	4	2	5	1	5	2	5	12	3	3	9	6	5	21	7	3	11	2	10	5	2	7	7	3	3	1	0	1	3	3	0	4	0	2	2	6
LINC00472	0	0	0	0	0	0	0	2	0	0	0	0	0	0	0	0	0	0	1	0	0	0	0	0	1	0	0	1	1	0	0	0	0	0	0	0	0	2	0	0	0	0	0	0	0	0	0	0	0	0	1	0	0	0	0	0	0	0	0	0	0	0	0	0	0	0	0	0	0	1	0	0	0	0	0	0	0	0	0	0	0	0	0	0	0	0	0	0	0	0	0	0	0	0	0	1	0	0	0	1
LINC00473	0	0	0	0	0	0	0	0	0	0	0	0	0	0	0	0	0	0	0	1	1	0	0	1	0	0	1	0	0	0	0	1	0	0	0	0	0	0	0	1	0	1	0	0	2	2	0	0	0	0	0	0	0	0	0	0	0	0	0	0	0	0	0	0	0	0	1	0	0	0	0	0	0	0	0	0	0	0	0	0	0	0	0	0	0	0	0	0	0	0	0	0	0	0	0	0	0	0	0	0
LINC00474	0	0	0	0	0	0	0	0	0	0	0	0	0	0	0	0	0	0	0	0	0	0	0	0	0	0	0	0	0	0	0	0	0	0	0	0	0	0	0	0	0	0	0	0	0	0	0	0	0	0	0	0	0	0	0	0	0	0	0	0	0	0	1	1	0	0	0	0	0	1	0	0	0	0	0	0	0	0	0	0	0	0	0	0	0	0	0	0	0	0	0	0	0	0	0	0	0	0	0	0
LINC00475	0	1	0	0	0	0	0	0	0	0	0	0	0	0	0	0	3	0	0	0	1	0	0	0	0	0	0	0	0	0	0	0	0	0	0	0	0	0	0	0	0	0	0	0	0	0	0	0	0	0	0	0	0	0	0	0	0	1	0	0	0	0	0	1	0	0	0	0	0	0	0	0	0	0	0	0	0	0	0	0	0	0	0	1	0	0	0	0	0	0	1	0	1	0	1	0	0	0	0	0
LINC00476	6	5	5	3	5	3	7	8	11	5	2	3	1	4	3	6	8	5	5	3	7	11	3	2	1	3	7	7	11	4	4	1	7	9	0	1	4	7	5	3	1	4	0	5	2	2	8	2	8	3	11	4	9	8	4	3	5	4	2	6	4	5	5	6	10	1	4	0	13	8	3	5	5	1	6	10	7	10	3	1	5	6	3	3	1	2	11	7	8	2	3	1	0	5	0	7	2	5	4	9
LINC00477	4	4	4	3	7	4	1	2	5	13	5	7	6	8	1	4	1	12	11	0	4	7	4	6	8	4	5	4	4	4	0	5	12	16	3	6	7	11	6	19	4	6	4	12	16	13	1	5	7	10	14	16	14	8	7	2	3	3	4	3	3	16	7	6	6	6	1	5	9	4	5	16	5	6	11	8	2	8	2	13	9	21	3	4	4	3	17	3	8	9	11	5	3	7	5	6	2	6	2	4
LINC00478	0	1	1	3	0	0	1	0	1	1	1	0	0	0	0	0	0	2	1	0	0	0	0	2	1	0	2	0	0	0	0	0	1	0	0	0	0	0	1	0	3	0	0	1	0	0	0	0	0	0	0	1	2	1	1	2	0	0	0	2	2	0	0	0	0	0	0	0	0	0	1	0	0	0	2	1	0	0	0	0	1	0	2	0	1	2	3	0	2	2	0	0	1	0	0	0	1	0	0	0
LINC00479	0	0	0	0	0	0	1	0	0	0	0	0	0	0	0	0	0	0	0	0	0	1	0	0	0	0	1	0	0	0	0	0	0	0	0	0	0	0	0	0	0	0	0	0	0	0	0	0	0	0	0	0	1	0	0	0	1	0	0	1	0	0	0	0	0	0	0	0	0	0	0	0	0	0	0	0	0	0	0	0	0	0	0	0	0	1	1	0	0	0	1	0	0	0	1	0	0	0	0	0
LINC00482	1	3	0	1	1	1	2	5	0	0	0	0	0	1	0	1	1	1	0	1	0	1	0	0	1	0	0	1	0	0	0	0	0	0	0	0	0	1	0	0	1	0	2	0	0	0	0	0	1	1	1	0	0	0	0	2	0	0	2	1	0	0	1	0	2	0	1	2	0	0	2	0	0	0	0	0	0	0	0	0	0	0	0	1	0	0	0	0	0	0	0	0	0	1	0	0	0	0	0	0
LINC00485	0	0	0	0	0	0	0	0	0	0	0	0	0	1	0	0	0	0	0	0	0	0	0	0	0	0	0	0	0	0	0	0	0	0	0	0	0	0	0	0	0	0	0	0	0	0	0	0	0	0	0	0	0	0	0	0	0	0	0	0	0	0	0	0	0	0	0	0	0	0	0	0	0	0	0	0	0	1	0	0	0	0	0	0	0	0	0	0	0	1	0	0	0	0	0	0	0	0	0	0
LINC00486	0	0	0	0	0	0	0	0	0	0	0	0	0	0	0	0	0	0	0	0	0	1	0	0	0	0	0	0	0	0	0	0	4	0	0	0	0	0	0	0	0	0	0	0	0	0	0	0	0	0	0	0	0	0	0	0	0	0	0	0	1	0	0	1	0	1	0	0	0	0	0	0	1	0	0	0	1	0	0	0	0	0	0	0	0	0	0	0	0	0	0	0	0	0	0	0	1	0	0	0
LINC00487	0	0	0	0	23	18	1	14	1	0	0	6	0	8	2	2	3	11	3	5	1	19	2	2	0	0	1	2	0	3	0	5	3	25	0	1	3	22	0	9	3	0	1	23	8	15	0	0	0	0	1	3	2	0	0	0	0	25	3	0	3	32	2	6	0	12	0	3	3	0	4	6	6	4	1	1	0	2	0	4	3	5	1	0	2	1	20	9	0	5	0	0	0	8	0	0	1	0	0	4
LINC00488	0	2	0	8	0	0	2	1	1	5	0	1	2	0	0	0	1	0	0	1	0	0	0	1	0	0	0	0	0	0	0	5	4	0	3	0	0	0	1	4	0	0	0	2	0	0	0	0	1	0	7	0	0	0	1	0	0	0	0	1	3	0	0	4	0	1	0	1	0	1	1	0	0	0	0	0	0	0	0	0	0	0	0	0	3	0	0	0	2	0	0	2	1	0	0	0	0	0	0	0
LINC00493	82	123	81	80	202	134	167	193	178	141	107	203	106	169	157	194	181	314	349	139	228	446	342	142	240	214	206	259	207	127	69	135	341	174	173	164	105	144	128	74	101	188	175	386	126	105	246	320	343	120	476	188	254	349	204	208	215	203	92	120	213	177	290	172	270	168	98	108	404	194	152	225	126	117	139	401	157	338	95	158	252	195	170	384	370	382	300	114	139	270	89	162	132	327	129	334	78	223	144	595
LINC00494	7	8	4	24	2	1	3	8	8	21	2	2	2	9	5	12	10	6	8	3	33	21	13	8	14	5	3	3	10	4	3	7	22	12	7	13	2	1	6	4	7	5	16	16	17	11	5	5	19	10	24	11	6	4	10	10	26	16	7	11	29	29	9	6	16	3	6	9	18	3	16	23	5	6	9	10	5	16	12	2	22	10	10	12	7	6	16	4	7	0	8	2	5	7	3	8	2	4	7	6
LINC00511	0	0	0	0	0	0	0	0	0	0	0	0	0	0	0	0	0	0	0	0	0	0	0	0	0	1	0	0	0	0	0	0	0	0	0	0	0	0	0	0	0	0	0	0	0	0	0	0	2	1	1	0	0	0	0	0	0	0	0	0	0	0	0	0	0	0	0	0	0	0	0	1	0	0	0	1	0	0	1	0	0	0	0	0	0	1	0	0	0	0	0	1	0	0	0	0	0	0	0	0
LINC00514	0	0	0	0	1	0	0	0	0	0	0	0	0	1	0	0	0	0	0	0	0	0	0	0	0	0	0	0	1	1	0	0	0	0	0	1	0	0	0	0	0	1	0	0	0	0	0	0	0	0	1	0	0	0	0	0	0	0	0	0	0	0	0	0	0	0	0	0	0	0	0	2	0	0	1	0	0	1	0	1	0	0	0	0	0	0	0	0	0	1	0	0	0	0	0	0	0	0	0	0
LINC00515	25	61	35	36	38	21	41	49	43	108	44	22	41	49	43	61	33	71	115	27	34	109	103	106	86	62	39	38	102	54	18	28	126	39	29	47	37	37	52	23	43	40	34	47	37	16	49	43	44	26	135	72	61	47	39	24	55	36	33	50	81	47	62	46	72	53	42	36	70	37	73	69	45	30	33	55	56	143	19	34	76	36	57	51	39	84	64	32	43	28	41	12	28	27	21	47	20	26	28	92
LINC00518	1	3	0	2	1	0	0	0	0	3	0	0	0	0	0	0	0	0	0	0	0	1	0	1	0	0	0	0	0	0	0	0	0	0	0	0	0	0	0	0	0	0	0	1	0	0	0	0	0	0	0	0	0	0	0	0	1	0	0	0	0	2	0	2	0	0	0	0	0	2	0	1	0	0	0	0	2	4	0	0	0	0	2	2	0	0	0	0	3	0	0	0	0	0	0	1	0	0	0	0
LINC00520	2	1	0	0	0	1	0	3	0	1	0	0	0	1	0	1	0	0	0	0	4	0	0	2	0	0	0	2	1	0	1	0	3	0	0	1	1	0	3	0	0	1	2	1	1	3	2	0	2	0	4	0	1	0	1	1	0	0	1	1	4	1	0	0	0	0	2	2	0	1	0	0	0	0	0	0	1	3	0	0	0	0	0	0	2	0	0	0	0	2	5	1	0	1	0	0	0	1	0	1
LINC00521	0	3	0	4	0	0	0	0	0	5	4	0	0	0	0	1	0	0	0	0	0	0	0	0	0	0	1	0	0	0	0	0	0	0	0	0	0	1	0	0	0	0	0	2	0	1	0	0	1	0	1	0	0	0	1	0	1	1	0	0	0	1	0	1	2	0	0	0	0	0	0	1	0	0	1	0	0	0	0	0	0	0	0	0	0	0	0	1	0	0	0	0	0	0	0	0	0	0	0	0
LINC00523	0	0	0	0	0	0	0	0	0	0	0	0	0	0	0	0	0	0	0	0	0	0	0	0	0	0	1	0	0	0	0	0	0	0	0	0	0	0	0	0	0	0	0	0	0	0	0	1	0	0	0	0	0	0	0	0	0	0	0	0	0	0	0	0	0	0	0	0	0	0	1	0	0	0	0	0	0	0	0	0	0	0	0	0	0	0	0	0	0	0	0	0	1	0	0	0	0	0	0	0
LINC00525	0	0	0	0	0	0	0	1	1	0	0	0	2	0	0	0	0	1	0	0	1	2	4	2	0	0	0	1	0	0	0	0	0	1	0	0	1	1	0	0	0	1	3	4	0	0	0	2	0	0	0	0	0	0	2	0	1	0	0	1	3	1	2	0	0	0	0	0	0	0	0	1	0	1	0	0	0	3	0	0	2	2	0	1	3	1	0	0	0	1	5	0	1	1	0	0	0	0	0	0
LINC00526	16	29	7	24	10	10	16	23	12	16	3	27	7	19	21	17	10	17	23	11	19	29	32	17	30	17	15	9	18	3	11	8	32	16	6	8	7	8	12	3	9	15	14	19	10	10	26	25	38	14	45	9	26	18	16	4	24	18	8	13	11	19	18	7	25	16	16	5	27	16	10	26	11	11	25	34	16	35	13	10	22	2	8	19	15	21	17	6	21	25	11	1	13	10	7	14	13	23	10	45
LINC00535	0	2	1	0	0	0	0	0	0	5	0	0	0	1	0	0	2	1	1	0	3	6	2	2	0	0	1	0	0	1	0	0	0	2	0	2	0	2	1	0	1	0	0	1	2	1	0	0	1	0	1	4	1	0	1	0	0	1	1	0	0	1	0	0	2	0	0	4	0	0	1	2	1	1	0	0	1	2	0	0	1	0	0	1	3	0	0	0	1	0	1	0	0	2	1	0	1	1	0	1
LINC00544	0	1	0	0	0	0	0	2	0	0	0	1	0	0	0	0	0	0	0	0	0	1	0	0	1	1	0	0	0	0	0	0	0	0	0	0	0	0	0	0	0	0	1	1	1	0	0	0	4	0	1	0	0	0	0	0	0	0	3	0	0	0	0	0	1	0	0	0	1	0	0	0	0	0	0	1	0	0	0	0	0	1	0	0	0	0	0	0	0	0	0	0	1	1	0	0	0	1	0	1
LINC00547	0	0	0	0	0	0	0	0	0	0	0	0	0	0	0	0	0	0	0	0	0	0	0	0	1	0	0	0	0	0	0	0	1	0	0	0	0	1	0	0	0	0	0	0	0	0	0	0	0	0	0	0	0	0	0	0	0	0	0	0	0	0	1	0	0	0	0	0	1	0	0	0	0	0	0	0	0	0	0	0	0	0	0	0	0	0	0	0	0	0	0	0	0	0	0	0	0	0	0	0
LINC00548	0	0	0	0	0	0	0	0	0	1	0	0	0	0	0	0	0	0	0	0	0	0	0	1	0	0	0	0	1	0	0	0	0	0	0	0	0	0	1	0	0	0	0	0	0	0	0	0	0	0	3	1	0	2	0	0	0	0	0	0	0	2	1	0	0	0	0	0	0	5	0	0	1	0	0	1	1	0	0	0	0	0	0	0	0	4	0	0	0	2	0	0	0	0	0	1	0	0	3	0
LINC00550	0	0	0	0	0	0	0	0	0	0	0	0	0	0	0	1	0	0	0	0	0	0	0	0	0	0	0	0	1	0	0	0	0	0	0	0	0	0	0	0	0	0	0	0	0	0	0	0	0	0	1	0	0	0	0	0	0	0	0	0	0	0	0	0	0	0	0	0	0	0	0	0	0	0	2	0	0	0	0	0	0	0	0	0	0	0	0	0	0	0	0	0	0	0	0	0	0	0	0	0
LINC00552	3	5	2	27	0	0	3	3	3	15	0	0	0	7	1	1	0	0	0	0	4	3	2	0	1	0	2	0	6	2	0	6	4	2	1	2	0	3	4	1	1	1	0	4	0	4	1	1	0	3	5	1	0	1	1	1	5	1	1	0	1	4	1	1	3	0	1	0	0	1	2	0	0	0	1	2	3	6	1	1	2	0	0	0	0	2	1	5	1	0	1	0	2	0	0	1	0	0	0	0
LINC00574	0	2	0	0	0	0	0	0	0	0	1	0	0	1	0	0	0	0	0	0	0	1	0	2	3	0	1	0	0	0	1	0	0	1	0	0	0	0	0	0	0	0	0	0	1	0	1	0	5	0	3	0	1	0	3	0	0	0	0	0	0	2	0	0	2	0	0	0	0	0	0	1	0	0	1	0	5	2	0	0	0	0	0	1	0	0	1	0	1	0	1	0	0	0	0	0	0	1	0	0
LINC00575	0	0	0	0	0	0	0	0	0	0	0	0	0	0	0	0	0	2	0	0	0	0	0	0	0	0	0	0	0	0	0	0	1	0	0	0	0	0	0	0	0	0	0	0	1	0	0	0	0	0	0	0	0	0	0	0	0	0	0	0	1	0	0	0	0	0	0	0	0	0	0	1	0	0	2	0	0	0	0	0	0	0	0	0	0	0	0	0	0	0	1	1	0	0	0	0	0	1	0	0
LINC00582	0	0	0	0	1	0	0	0	1	0	0	0	0	0	0	0	0	1	5	0	0	3	0	0	0	0	0	2	0	0	0	4	4	0	0	0	1	3	0	0	0	0	0	3	0	2	7	4	1	0	0	0	0	0	0	0	0	2	0	0	2	1	0	0	0	0	0	0	4	0	0	0	0	0	0	0	0	2	0	2	1	7	0	0	0	0	0	0	0	1	1	0	2	7	3	0	0	0	0	1
LINC00583	0	0	0	0	0	0	0	0	0	0	0	0	0	0	0	0	0	0	0	0	0	0	0	0	0	0	0	0	0	0	0	0	0	0	0	0	0	0	0	0	0	0	0	0	0	0	0	0	0	0	0	0	0	0	0	0	0	0	0	0	0	0	0	0	0	0	0	0	0	0	0	0	0	0	0	0	0	0	0	0	0	0	0	0	0	0	0	0	0	1	0	0	0	0	0	0	0	0	0	0
LINC00588	0	0	0	0	0	0	0	0	0	2	0	0	0	0	0	0	0	0	0	0	0	0	0	0	0	0	1	0	0	0	0	0	0	1	0	1	0	0	0	1	0	0	0	0	0	0	0	0	0	0	3	0	0	0	2	0	0	0	0	0	0	0	0	0	0	0	0	0	0	0	0	0	0	0	0	0	1	0	0	1	0	0	1	0	0	2	0	0	0	0	0	0	0	0	0	0	0	0	0	0
LINC00589	0	0	0	0	0	0	0	0	0	0	0	0	0	2	0	0	0	0	0	0	0	0	0	0	0	0	0	0	1	0	0	0	1	0	0	0	0	0	0	0	1	0	0	0	0	0	0	0	0	0	0	0	0	0	0	0	0	0	0	0	0	0	0	0	0	0	0	0	0	0	0	0	0	0	0	0	0	0	0	0	0	0	3	0	0	0	0	0	0	0	0	0	0	0	0	0	0	0	0	0
LINC00592	0	0	0	0	0	0	0	0	0	0	0	1	0	0	0	0	0	0	0	0	0	3	0	0	0	0	0	0	0	0	0	0	0	0	0	0	0	0	0	0	0	0	0	0	0	0	0	0	0	0	0	0	0	0	0	0	0	0	0	0	0	0	0	0	0	0	0	0	0	0	0	0	0	1	0	0	0	0	0	0	0	0	0	0	0	0	0	0	0	0	0	0	0	0	0	0	0	0	0	0
LINC00593	0	0	0	0	0	0	0	0	0	0	0	1	0	0	0	1	0	1	0	1	0	1	2	2	2	2	0	1	1	4	0	0	2	1	0	0	1	0	0	1	0	2	0	0	0	1	0	0	0	0	0	0	0	0	2	0	0	0	0	0	1	0	0	0	2	0	0	0	0	0	1	1	0	0	1	1	1	0	1	0	1	0	0	0	0	1	2	0	0	0	0	0	0	1	0	1	0	0	0	0
LINC00597	8	8	4	13	10	3	6	10	8	12	3	2	17	6	3	10	1	16	21	0	3	21	18	19	19	7	6	8	16	7	0	3	18	7	2	12	2	7	7	5	15	4	8	16	7	0	8	7	14	14	38	22	8	11	10	4	6	10	5	11	32	11	13	8	17	17	10	11	13	18	17	22	12	9	6	17	8	29	4	7	16	12	6	11	3	10	12	11	3	2	6	2	6	2	1	7	4	3	8	11
LINC00599	1	3	0	0	0	0	0	0	0	1	0	0	0	0	0	0	0	0	0	0	0	0	0	0	0	0	0	0	0	0	0	0	0	0	0	2	0	0	0	0	0	0	0	0	1	0	0	0	0	0	0	0	0	0	0	0	0	0	0	0	0	0	0	0	0	0	0	0	0	0	0	0	0	0	0	1	0	2	0	0	0	0	0	0	0	0	0	0	0	0	0	0	0	0	0	0	0	1	0	0
LINC00602	0	2	2	17	4	0	1	1	1	17	0	1	0	0	1	3	0	1	0	2	0	2	1	0	0	2	0	2	2	0	0	1	3	0	0	0	0	0	0	1	0	0	2	0	2	0	0	2	0	3	3	1	0	0	2	0	0	0	0	2	1	2	1	0	2	0	1	1	0	1	0	0	1	0	1	0	0	1	1	2	0	1	2	1	0	0	1	7	1	0	1	0	0	0	1	1	2	0	2	1
LINC00605	0	1	0	8	1	0	0	0	0	11	0	0	0	0	0	0	0	0	0	0	0	0	0	0	1	0	1	1	0	0	0	1	1	1	1	0	0	4	1	1	1	5	0	0	0	0	0	0	0	0	1	1	0	0	1	0	0	0	1	0	0	1	0	3	1	0	0	0	1	0	0	0	0	0	0	1	0	0	2	0	0	0	0	0	1	0	0	1	0	0	0	0	1	0	0	0	0	0	0	0
LINC00606	0	0	0	0	0	0	0	0	0	0	0	0	0	0	0	0	0	0	0	0	1	0	0	0	0	1	0	0	0	0	0	0	0	0	0	0	0	0	0	0	0	0	0	0	0	0	0	0	0	0	0	0	0	0	0	0	0	0	0	0	0	0	0	0	0	1	0	0	0	0	0	1	0	0	0	0	0	1	0	0	0	0	0	0	0	0	0	0	0	0	0	0	0	0	0	0	0	0	0	0
LINC00607	0	0	0	2	0	0	2	4	1	1	0	2	0	1	0	3	0	0	2	0	0	0	3	1	0	1	1	5	1	1	0	1	0	4	0	0	0	0	2	1	1	0	3	6	0	5	3	1	1	2	0	1	0	3	4	0	0	6	2	1	2	2	0	1	2	3	1	0	2	0	0	0	0	2	0	1	0	0	0	2	2	1	0	1	0	2	1	0	0	2	0	0	0	0	0	0	0	1	3	4
LINC00608	0	0	0	0	0	0	0	0	0	0	0	0	0	0	0	0	0	0	0	0	0	0	0	0	0	0	0	0	1	0	0	0	0	0	0	0	0	0	0	0	0	0	0	0	0	0	0	0	1	1	0	0	0	0	0	0	0	0	0	0	0	0	0	0	0	0	0	0	0	0	0	0	0	0	0	0	0	0	0	0	0	0	0	0	0	0	0	0	0	0	0	0	0	0	0	0	0	0	0	0
LINC00612	5	1	2	2	5	3	0	10	15	7	6	1	11	4	8	6	7	0	4	3	1	2	4	5	12	10	0	1	5	2	2	3	3	2	2	2	4	6	2	0	0	3	6	3	4	0	2	3	3	1	3	3	4	5	6	0	9	6	2	2	4	3	7	2	0	1	6	10	8	1	1	3	5	0	4	6	5	1	4	0	1	0	3	1	1	1	4	0	13	0	3	0	0	7	6	1	4	0	1	5
LINC00615	0	0	0	0	0	1	0	0	0	0	0	0	0	0	0	0	0	0	0	0	0	0	0	0	0	0	0	0	0	0	0	0	0	0	0	0	0	0	0	0	0	1	0	0	0	0	0	0	0	0	0	0	0	0	0	0	0	0	0	0	0	0	0	0	0	0	0	0	0	0	0	0	0	0	0	0	0	0	0	0	0	0	0	0	0	0	0	0	0	0	0	0	0	0	0	0	0	0	0	0
LINC00616	0	0	0	0	0	0	0	0	0	0	0	0	0	0	0	0	0	0	0	0	0	0	0	0	1	0	0	1	0	0	0	0	0	0	1	0	0	0	0	0	0	0	0	0	0	0	0	0	0	0	0	0	0	0	0	0	0	0	0	0	0	0	0	0	0	0	0	0	0	0	1	0	0	0	0	0	0	0	0	0	0	0	0	0	0	0	0	0	0	1	0	0	0	0	0	0	0	0	1	0
LINC00617	0	0	0	0	0	0	0	0	1	0	0	0	0	0	0	0	0	4	0	0	0	1	3	0	0	1	0	1	0	0	0	0	3	0	0	1	0	0	0	0	0	1	2	0	0	0	0	0	1	2	0	0	3	0	0	0	1	0	0	0	0	0	0	0	0	0	0	0	1	1	0	2	0	0	0	0	0	1	0	0	1	1	1	0	1	0	2	0	0	0	0	0	0	0	0	1	0	0	0	0
LINC00619	0	2	0	0	0	1	0	0	0	1	0	0	0	0	0	0	0	0	1	0	0	0	0	0	0	0	0	0	0	0	0	0	0	1	0	0	0	0	0	0	0	0	0	0	0	0	0	0	0	0	0	0	0	0	0	0	0	0	0	0	0	0	0	0	0	0	0	0	0	0	0	1	0	0	0	0	0	0	0	0	0	0	0	0	0	0	0	0	0	0	0	0	0	0	0	0	0	0	0	0
LINC00620	0	0	0	0	0	0	0	0	0	0	0	0	0	0	0	0	0	0	0	0	1	0	0	1	0	0	1	0	0	0	0	0	0	0	0	0	0	0	0	0	0	0	0	0	0	0	0	0	0	0	0	0	0	0	0	0	0	0	0	0	0	0	0	0	0	0	1	0	0	0	0	0	0	0	0	0	0	0	0	0	0	0	0	0	0	0	0	0	0	0	0	0	0	0	0	0	0	0	0	0
LINC00622	19	40	55	78	24	16	21	34	63	113	54	23	35	17	29	47	33	43	43	21	52	73	39	55	74	52	21	21	124	64	20	20	89	57	21	44	37	23	49	32	43	66	14	9	21	9	9	12	13	27	62	19	24	10	34	23	14	10	7	22	39	20	15	12	46	27	42	42	29	34	33	42	28	14	33	40	31	115	27	20	11	4	25	15	19	39	22	17	18	22	36	22	25	9	2	19	17	28	34	108
LINC00623	231	416	419	443	446	260	343	545	698	421	474	561	376	619	204	249	284	438	640	306	535	1097	850	664	592	506	280	358	481	296	469	714	594	884	226	255	129	293	155	310	322	386	217	313	403	327	289	315	249	179	1272	562	277	191	326	160	452	283	161	179	395	452	643	395	344	240	531	440	410	364	203	379	250	144	244	260	271	583	172	463	231	276	163	195	137	121	448	229	248	219	201	255	282	481	113	223	197	246	231	857
LINC00624	0	0	0	0	0	0	0	1	0	1	0	1	0	0	0	0	0	0	0	0	0	0	0	0	0	0	0	0	0	0	0	0	0	0	0	0	0	1	0	0	0	0	0	0	0	0	0	0	0	0	0	0	0	0	1	0	0	1	0	0	0	0	0	0	0	0	0	0	0	0	0	0	0	0	0	0	1	0	0	0	0	0	0	0	0	0	0	0	2	0	0	0	0	0	0	0	0	0	0	0
LINC00626	0	0	0	0	0	0	0	0	0	0	0	0	0	0	0	0	0	0	0	0	0	1	0	0	0	0	0	0	0	0	0	0	1	0	0	0	0	0	0	0	0	0	0	0	0	0	0	0	0	0	1	0	0	0	0	0	0	0	0	0	0	0	0	0	0	0	0	0	0	0	0	0	0	0	0	0	0	1	0	0	0	0	0	0	0	0	0	0	0	0	0	0	0	0	0	0	0	0	0	0
LINC00628	0	3	0	4	2	0	0	1	1	9	0	2	0	0	0	3	0	0	1	0	0	0	0	0	2	0	0	0	2	1	0	1	1	2	0	0	0	2	0	1	0	0	3	0	0	1	0	0	1	2	5	2	1	0	2	0	0	1	0	1	0	1	0	1	0	0	7	0	1	1	2	2	0	0	1	0	1	1	0	0	0	0	0	0	1	0	1	1	3	0	1	0	1	2	0	1	0	1	0	0
LINC00629	0	0	0	1	2	1	0	0	0	3	0	2	0	0	0	1	0	1	0	0	1	1	0	1	0	0	0	1	2	0	0	1	0	3	0	2	1	0	0	0	1	1	0	1	0	0	1	0	0	0	0	0	0	0	0	1	0	0	0	0	1	0	0	0	0	3	0	0	0	1	0	0	0	0	0	0	0	3	0	0	0	0	0	4	0	0	0	1	0	1	0	0	0	0	0	1	0	0	0	0
LINC00630	17	48	25	21	27	11	10	10	42	59	30	20	55	37	24	47	48	74	117	40	37	74	61	61	64	39	41	51	79	40	13	27	94	45	37	33	30	33	41	26	40	45	40	44	43	20	40	21	43	25	75	76	66	54	24	25	42	32	19	32	52	41	43	18	45	64	21	25	79	38	33	77	33	26	24	51	33	107	20	35	59	29	35	60	48	40	52	38	59	57	33	20	23	33	20	50	19	39	49	93
LINC00633	0	0	0	0	0	0	0	0	0	1	0	0	0	0	0	2	0	0	0	0	0	0	1	0	0	0	0	0	0	0	0	0	0	0	0	0	0	0	0	0	0	0	0	0	0	0	0	0	0	0	1	0	0	0	0	0	0	0	0	0	0	0	0	0	0	0	0	0	0	0	0	0	0	0	0	0	0	0	0	0	0	0	0	0	0	0	0	2	0	0	0	0	0	0	0	0	0	0	0	0
LINC00634	0	0	0	0	0	1	0	0	0	0	0	0	0	0	0	0	0	0	0	0	0	0	0	0	0	0	0	0	0	0	0	0	0	0	0	0	0	0	0	0	0	0	0	0	0	0	0	0	0	0	0	0	0	0	0	0	0	0	0	0	0	0	0	0	0	0	0	0	0	1	0	0	0	0	0	0	0	0	0	0	0	0	0	0	0	0	0	0	0	1	0	0	0	0	0	0	0	0	0	0
LINC00635	0	0	0	0	0	0	0	0	1	0	1	0	0	0	0	0	0	0	0	0	0	0	0	0	0	0	0	0	0	0	0	0	0	0	0	0	0	0	0	0	0	0	0	0	0	0	0	0	0	0	0	0	0	0	0	0	0	0	0	1	0	0	0	0	0	0	0	0	0	0	0	0	1	0	0	1	0	0	0	0	0	0	0	0	0	0	0	0	0	0	0	1	0	0	0	0	0	0	0	0
LINC00636	0	0	0	0	0	0	0	0	0	0	0	0	0	0	0	0	0	0	0	0	0	0	0	0	0	0	0	0	0	0	0	0	0	0	0	0	0	0	0	0	1	0	0	0	0	0	0	0	0	0	0	0	0	0	0	0	0	0	0	0	0	0	0	0	0	0	0	0	0	0	0	0	0	0	0	0	0	1	0	0	0	0	0	0	0	1	0	0	0	0	0	0	0	0	0	0	0	0	0	0
LINC00637	0	0	0	0	0	0	0	0	0	0	0	0	0	0	0	0	0	0	0	0	0	0	0	0	0	0	0	0	0	0	0	0	0	0	0	0	0	0	0	0	0	0	0	1	0	1	0	0	0	0	1	0	0	0	0	0	0	0	0	0	0	0	0	0	0	0	0	0	0	0	0	0	0	0	0	0	0	0	0	0	0	0	0	0	0	0	0	1	1	0	0	0	0	0	0	0	0	0	0	0
LINC00638	24	67	10	47	28	8	51	65	13	42	11	10	13	20	15	19	10	15	38	6	40	27	21	33	50	23	21	17	39	33	20	11	59	35	8	30	20	9	21	12	36	36	36	15	15	4	20	16	28	24	56	26	24	34	30	14	30	18	1	12	53	29	19	12	30	18	13	12	41	27	30	63	49	24	47	70	38	54	15	24	25	18	43	32	25	30	44	18	29	28	46	20	29	45	13	27	7	13	16	46
LINC00639	0	0	0	0	0	0	0	0	0	1	1	0	0	0	0	1	0	0	0	1	0	1	0	0	2	1	0	0	1	1	0	0	0	0	0	0	0	0	0	0	0	2	1	0	0	1	0	0	1	0	0	0	0	0	0	0	1	0	0	0	0	0	1	0	0	0	0	0	0	0	0	1	0	0	0	0	0	2	0	0	0	0	0	0	0	2	0	0	0	0	0	0	0	1	0	0	0	0	0	0
LINC00640	0	0	0	0	0	0	1	2	0	1	1	0	0	1	2	0	1	1	0	0	0	0	3	0	1	0	0	4	0	0	0	0	0	1	0	1	0	0	1	0	0	0	0	0	0	0	0	1	1	0	0	1	0	2	0	0	0	1	0	0	0	0	0	3	0	0	1	0	0	0	0	0	0	0	0	0	0	0	0	2	0	0	0	0	0	0	0	0	0	0	0	2	0	1	0	1	0	0	0	0
LINC00641	137	219	142	139	201	114	134	254	243	153	223	78	232	158	133	237	115	287	418	42	151	398	231	375	322	245	125	204	331	212	5	79	360	291	92	194	136	179	159	222	179	160	122	196	119	71	182	92	257	133	530	299	277	146	137	68	198	115	127	133	181	174	244	144	209	244	209	174	238	131	218	382	167	124	133	158	160	345	126	200	247	109	181	155	94	198	199	85	126	47	142	39	107	116	50	120	38	95	129	337
LINC00642	0	0	0	0	0	0	0	0	0	0	0	0	0	0	0	0	0	0	0	0	0	1	0	0	0	0	0	0	0	0	0	0	0	0	0	0	0	0	0	0	0	0	0	0	0	0	0	0	0	1	0	0	0	0	0	0	0	0	0	0	0	0	0	0	0	0	0	0	0	0	0	0	0	0	0	0	0	0	0	0	0	0	0	0	0	0	0	0	0	0	0	0	0	0	0	0	0	0	0	0
LINC00643	0	0	0	0	0	0	0	0	1	0	2	0	1	1	1	0	0	2	0	0	2	0	0	0	2	1	0	0	3	1	0	0	0	1	0	0	0	0	2	1	0	3	0	0	0	0	0	0	3	0	1	0	0	0	0	1	4	4	4	3	3	0	1	1	0	0	0	0	0	0	2	2	1	2	0	1	0	7	0	1	1	0	0	1	2	0	0	0	0	1	1	2	0	2	0	0	0	1	1	5
LINC00645	0	0	0	0	0	0	0	0	0	0	0	0	0	0	0	0	0	0	0	0	0	0	0	0	0	0	0	0	0	0	0	0	0	0	0	0	0	0	0	0	0	0	0	0	0	0	0	0	0	0	0	0	0	0	0	0	0	0	0	0	0	0	0	0	0	0	0	0	0	0	0	0	0	0	0	0	0	0	0	0	0	0	0	0	0	0	0	0	0	0	0	0	0	0	0	0	0	0	0	0
LINC00649	168	230	169	166	174	144	93	145	120	134	64	85	57	107	112	147	69	131	197	54	165	253	328	237	102	77	72	66	248	151	144	79	388	231	49	93	70	94	137	33	101	95	101	110	69	50	75	64	167	93	476	188	206	290	104	43	133	113	103	202	189	103	105	32	227	130	89	98	133	60	142	262	136	69	156	370	207	345	77	53	189	82	148	200	111	242	162	59	115	200	103	84	96	147	44	164	40	101	65	169
LINC00652	0	0	0	0	0	0	0	0	0	0	0	0	0	0	0	0	0	0	0	0	0	1	0	0	0	0	0	0	0	0	0	0	0	0	0	0	0	0	0	0	0	0	0	0	0	0	0	0	0	0	0	0	0	0	0	1	0	0	0	0	0	0	0	0	0	0	0	0	0	0	0	0	0	0	0	0	0	0	0	0	0	0	0	0	0	0	0	0	0	0	0	0	0	0	0	0	0	0	0	0
LINC00656	1	1	3	5	0	0	3	2	0	5	4	1	0	1	0	1	1	3	1	0	1	2	2	1	2	0	2	0	1	0	0	1	0	1	3	0	1	0	0	0	0	2	1	1	3	1	1	0	0	1	2	0	0	1	0	0	1	0	0	1	0	1	0	0	1	1	2	1	1	0	0	4	0	0	2	0	2	2	2	1	1	0	0	0	0	0	0	1	0	1	2	0	0	0	2	0	1	0	0	4
LINC00658	0	0	1	0	1	1	0	0	0	0	0	1	0	0	0	0	0	0	0	0	0	0	1	0	0	1	0	0	0	0	1	1	0	0	0	0	0	0	0	0	0	0	0	0	0	0	0	1	0	0	0	0	0	0	0	0	0	0	0	2	0	0	0	0	0	0	0	0	0	0	0	1	0	0	0	0	0	0	0	0	1	0	0	0	0	1	0	0	0	1	0	0	0	0	0	0	0	0	0	0
LINC00661	0	0	0	0	0	0	0	0	0	0	0	0	0	0	0	0	0	0	0	0	0	0	0	0	0	0	0	0	0	0	0	0	0	0	0	0	0	0	0	0	0	0	0	0	0	0	0	0	0	0	1	0	0	0	1	0	0	0	0	0	0	0	0	0	0	0	0	0	0	0	0	0	0	0	0	0	0	0	0	0	0	0	0	0	0	0	0	0	0	0	0	0	0	0	0	0	0	0	0	0
LINC00662	25	39	50	52	45	50	86	98	52	65	36	50	29	71	41	43	28	44	124	29	69	111	112	98	97	72	39	33	82	46	80	54	134	94	29	49	43	35	68	26	38	39	67	86	68	43	88	66	101	32	179	89	107	136	74	50	101	50	48	45	97	75	111	33	120	50	61	54	100	54	64	123	35	33	66	139	85	167	47	39	85	64	88	109	71	108	71	47	67	77	53	31	30	50	27	86	33	58	33	169
LINC00663	2	1	1	1	0	0	0	0	1	4	0	0	1	2	0	1	0	0	0	0	1	0	0	2	0	0	0	0	1	1	0	0	2	4	0	2	0	0	3	1	1	2	0	1	0	1	3	1	0	3	5	0	0	1	0	0	1	1	0	0	0	1	1	4	9	0	2	0	2	0	4	3	1	0	0	3	0	0	1	0	4	1	4	5	2	0	2	1	2	0	0	0	0	0	1	1	1	0	0	3
LINC00665	12	18	32	23	23	19	86	64	32	27	19	21	11	7	12	20	20	18	24	5	72	46	90	62	32	39	33	30	19	12	19	28	52	27	26	20	13	20	4	4	14	21	44	47	18	14	35	45	51	22	137	52	44	56	52	53	56	31	8	20	63	30	100	30	57	22	12	8	46	26	32	60	38	15	34	58	68	124	31	11	72	35	19	52	26	26	24	4	31	24	14	22	16	14	10	18	28	40	22	87
LINC00667	14	21	14	11	15	17	24	11	15	10	15	49	23	21	15	10	25	24	24	2	26	29	12	14	18	10	34	18	21	11	1	7	24	23	24	14	10	18	13	1	15	34	35	48	8	12	55	96	14	20	29	21	31	39	9	12	13	7	2	10	19	26	21	9	15	6	16	12	63	47	11	28	23	8	20	34	15	30	11	5	6	18	8	13	9	17	14	14	15	40	19	25	19	14	11	9	11	11	5	37
LINC00668	0	1	0	1	1	0	0	0	0	0	0	0	0	0	0	0	0	0	0	0	0	0	0	0	0	0	0	0	0	0	0	0	0	0	0	0	0	0	0	0	0	0	0	0	0	0	0	0	0	0	0	0	0	1	0	0	1	0	0	0	0	0	0	0	0	0	0	0	0	0	0	0	0	0	0	0	0	1	0	0	0	0	0	1	0	0	0	0	0	0	0	0	0	0	0	0	0	0	0	0
LINC00669	0	0	0	0	0	0	0	0	0	0	0	0	0	0	0	0	0	0	0	0	0	0	0	0	0	0	0	0	1	0	0	1	0	0	0	0	0	0	0	0	0	0	0	0	0	0	0	0	0	0	0	0	0	0	0	0	0	0	0	0	0	0	0	0	0	0	0	0	0	0	0	0	0	0	0	0	0	0	0	0	0	0	0	0	0	0	0	0	0	0	0	0	0	0	0	0	0	0	0	0
LINC00670	0	0	0	0	0	0	0	0	0	1	0	0	0	0	0	0	0	0	0	0	0	0	0	0	0	0	0	0	0	0	0	0	0	0	0	0	0	0	0	0	0	0	0	0	0	0	0	0	0	0	0	0	0	0	0	0	0	0	0	0	0	0	0	0	0	0	0	0	0	0	0	0	0	0	0	0	0	0	0	0	0	0	0	0	0	0	0	0	0	0	0	0	0	0	0	0	0	0	0	0
LINC00671	8	18	20	10	5	12	17	20	20	22	18	7	12	0	10	33	15	19	15	2	16	14	12	14	26	17	8	6	23	14	7	3	7	3	8	9	8	3	17	1	17	6	5	4	18	2	6	7	17	12	24	4	9	14	13	9	9	3	7	1	2	0	6	3	9	1	12	16	10	5	11	20	5	2	7	8	5	14	2	15	4	5	12	10	10	3	7	3	12	3	19	0	5	4	4	7	6	7	3	15
LINC00672	65	110	58	66	63	42	58	145	129	115	83	63	86	70	91	130	72	104	271	47	91	131	161	156	106	85	53	42	106	56	37	19	157	85	60	113	49	50	51	38	67	86	80	71	62	31	78	62	85	14	156	47	60	50	97	12	99	50	39	55	86	65	94	36	50	59	53	57	97	38	67	125	78	23	52	56	51	94	31	25	78	49	41	37	41	59	46	24	69	28	41	15	40	31	29	50	24	48	54	131
LINC00673	0	0	1	0	0	1	0	0	1	1	0	0	0	1	0	0	0	0	2	1	0	5	0	1	0	3	2	4	0	0	1	1	3	1	0	3	3	2	1	3	3	0	1	2	0	0	0	0	1	1	1	0	0	4	2	1	0	0	1	0	0	0	0	1	3	0	0	0	4	0	1	3	0	0	0	1	1	0	0	0	1	0	3	0	2	0	2	0	0	0	1	0	1	3	0	0	0	0	0	5
LINC00674	113	235	150	162	204	101	211	256	236	198	209	118	287	185	189	270	113	269	388	74	186	402	288	467	428	313	203	268	359	231	7	101	486	262	100	253	184	252	248	204	255	249	5	5	133	52	145	107	195	160	390	300	114	88	123	67	164	120	63	96	183	114	278	154	311	273	229	289	253	217	163	306	0	2	134	183	172	468	89	117	154	98	155	178	49	88	333	112	156	61	167	52	109	191	97	229	110	153	195	458
LINC00675	0	0	0	0	1	0	0	2	0	0	0	0	0	0	0	0	0	0	0	1	0	0	0	0	0	0	0	0	0	0	0	0	0	0	0	0	0	0	0	0	0	0	0	0	0	0	0	0	0	0	0	0	0	0	0	0	0	1	0	0	0	0	0	0	0	0	0	0	0	0	0	0	0	0	0	0	0	0	0	0	0	0	0	0	0	0	1	0	0	1	0	0	0	0	0	1	0	0	0	0
LINC00684	5	15	5	9	11	6	3	8	12	35	7	5	6	15	12	19	4	12	18	10	12	19	18	13	16	6	5	8	18	3	2	4	17	17	7	12	10	10	11	3	14	13	11	13	5	5	6	5	19	4	18	6	8	6	6	2	4	6	2	4	10	6	6	4	6	5	4	6	10	1	10	12	7	2	10	4	11	9	3	0	4	4	0	2	2	9	24	7	5	4	9	2	3	6	4	5	2	9	5	30
LINGO2	0	2	0	0	0	1	1	2	0	1	2	2	0	0	0	0	0	0	4	0	1	0	1	0	0	3	0	0	0	0	0	0	1	0	0	2	0	0	1	0	0	1	0	0	1	1	1	3	1	0	3	0	0	0	0	0	0	0	0	1	0	0	0	0	0	1	0	1	0	0	0	0	0	0	0	0	0	1	0	0	0	0	1	1	0	0	0	0	0	0	0	0	0	0	0	0	0	0	1	0
LINGO4	2	5	0	3	1	0	3	4	1	0	0	1	0	6	2	2	1	1	6	5	2	2	6	7	2	0	0	0	1	1	4	1	3	0	0	1	5	3	0	2	2	1	0	1	1	2	0	1	0	1	5	0	2	1	0	0	0	1	0	1	4	0	0	1	3	1	2	1	2	3	3	8	1	0	2	2	2	0	0	0	0	1	1	1	0	1	2	0	2	1	7	0	0	2	1	2	1	0	0	0
LINS	5	13	12	12	14	7	15	22	16	3	6	1	21	17	14	30	3	22	16	1	4	23	10	15	14	12	16	12	17	11	1	2	14	17	6	10	7	7	11	11	10	3	13	17	6	2	10	7	19	15	25	13	24	11	10	7	22	17	14	11	21	21	17	6	29	11	14	19	8	10	21	35	7	5	6	12	13	23	11	13	34	13	7	10	15	20	24	12	5	3	10	1	1	10	4	11	6	6	7	20
LIPA	218	492	291	271	450	199	329	580	357	323	476	344	334	379	340	408	191	464	648	205	459	681	556	413	479	381	298	343	365	269	16	203	304	411	189	428	200	515	260	383	257	310	146	320	224	167	228	266	192	195	708	497	326	402	212	164	241	208	194	296	352	525	287	285	443	647	241	207	242	334	267	541	318	261	208	261	283	656	222	274	140	202	190	234	233	312	254	196	132	159	133	69	171	257	127	305	220	298	199	980
LIPC	5	24	11	17	37	30	13	12	27	21	57	21	37	16	36	30	17	19	40	24	36	29	10	20	25	26	25	51	32	33	13	17	18	19	23	30	26	50	17	8	15	19	18	16	5	7	13	8	11	12	47	14	47	25	28	8	15	13	2	11	46	29	14	11	8	6	25	8	38	32	24	28	23	16	24	25	21	22	35	31	16	13	29	13	32	18	39	25	16	12	29	3	27	8	21	28	58	24	18	26
LIPE	139	239	104	138	154	97	178	221	158	166	79	103	138	190	127	168	113	158	210	112	231	190	272	244	222	197	128	87	246	138	171	92	285	270	75	142	75	144	163	62	203	177	171	152	121	79	182	148	193	128	432	151	250	241	176	90	214	127	82	129	137	159	249	90	258	142	156	120	289	131	178	324	155	86	207	249	249	416	137	64	233	99	138	162	139	176	196	112	175	127	182	64	135	116	103	196	69	88	106	258
LIPF	0	0	0	0	0	0	0	0	0	0	0	0	0	0	0	0	0	0	0	0	0	0	0	0	0	0	0	0	0	0	0	0	0	0	0	0	0	0	0	0	0	0	0	0	0	0	0	0	0	0	0	0	0	0	0	0	0	0	0	0	0	0	0	0	0	0	0	0	0	0	0	0	0	1	0	0	0	0	0	0	0	0	0	0	0	0	0	0	0	0	0	0	0	0	0	0	0	0	0	0
LIPG	0	0	0	0	0	0	0	0	0	0	0	0	0	1	0	0	0	0	0	0	0	0	0	0	0	0	0	0	0	0	0	0	0	0	0	0	0	0	0	0	0	0	0	1	0	0	0	0	0	0	0	0	0	0	0	0	1	0	0	0	0	0	0	0	0	0	0	0	0	0	0	0	0	0	0	0	0	0	0	0	0	0	0	1	0	0	0	0	0	0	0	0	0	0	0	0	0	0	0	0
LIPH	2	1	10	9	1	2	6	3	1	8	7	2	4	5	5	10	0	1	2	3	21	6	0	2	8	1	8	8	4	4	0	0	11	7	5	5	0	11	5	5	12	12	2	6	4	0	1	2	0	8	4	4	1	5	1	4	0	3	6	3	11	11	4	2	5	2	7	3	6	9	7	8	9	6	9	6	6	5	7	0	2	2	4	5	5	0	2	2	1	2	0	0	4	1	2	4	6	3	2	9
LIPI	0	1	0	0	0	0	0	0	0	0	0	0	0	1	1	0	1	0	0	0	0	2	0	0	0	0	0	0	0	0	0	0	1	1	0	0	0	0	0	0	0	0	1	0	0	0	0	0	0	0	0	1	0	0	0	0	0	0	0	0	1	0	0	1	0	0	0	0	0	1	0	0	0	0	0	1	0	0	0	0	0	0	0	0	0	0	0	0	0	0	0	0	0	1	1	1	0	0	0	0
LIPJ	1	3	1	0	0	1	2	1	1	1	7	2	4	11	1	8	5	22	2	1	3	1	1	3	3	2	1	1	1	2	0	0	0	2	4	17	1	3	5	1	1	2	1	1	0	1	0	0	0	0	4	3	1	0	3	0	0	0	1	2	2	1	0	2	5	2	0	1	0	1	2	8	5	22	3	2	7	2	3	0	3	3	0	2	1	21	3	8	2	15	9	2	6	7	11	10	1	2	4	7
LIPK	0	0	0	2	0	0	0	0	0	0	0	0	0	0	0	0	0	0	0	0	0	0	0	0	0	0	0	0	0	0	0	2	1	0	0	0	0	0	0	0	0	0	0	0	2	0	0	0	1	0	0	0	0	0	0	0	0	0	2	0	0	0	0	0	0	1	0	0	0	0	1	0	0	0	0	0	0	1	0	4	0	1	0	0	0	0	0	0	0	0	0	0	0	0	1	0	0	0	0	0
LIPM	0	1	0	0	0	0	0	0	1	0	0	0	0	0	0	0	0	0	1	0	0	0	0	0	0	0	0	1	0	0	0	0	0	1	0	0	0	0	0	0	0	0	0	0	0	0	0	0	0	0	0	0	0	1	0	0	0	0	0	0	0	0	0	0	0	0	0	0	0	0	1	0	0	0	0	0	0	0	0	1	0	0	0	0	0	0	0	0	0	0	0	0	0	0	0	0	0	0	0	0
LIPN	152	198	126	264	281	185	132	169	154	114	128	239	32	138	82	121	108	237	175	101	107	136	169	119	200	130	127	97	122	39	92	85	128	104	127	198	196	323	48	111	225	234	74	85	122	56	139	113	263	62	211	157	81	43	131	70	90	112	82	66	68	232	214	216	60	96	141	94	151	108	88	139	47	35	95	108	107	162	44	99	48	22	51	51	195	188	85	53	15	40	120	40	48	87	35	65	75	190	56	267
LIPT1	6	15	5	4	10	8	5	14	10	17	5	12	3	5	4	12	9	23	19	0	10	27	22	9	10	21	11	7	14	9	2	8	11	3	4	3	4	5	5	5	2	6	9	19	8	3	13	13	18	11	20	7	19	7	9	5	5	12	6	11	10	13	14	12	9	13	13	8	23	13	2	9	4	4	10	9	8	16	5	9	11	15	6	12	8	9	12	2	5	6	9	15	2	15	0	10	2	11	14	22
LIPT2	7	12	4	16	13	8	11	26	19	12	10	11	21	27	19	19	18	19	15	7	14	19	24	11	15	6	10	13	18	5	6	8	20	9	6	14	14	8	13	1	15	17	8	11	14	3	15	18	21	12	32	14	14	12	12	9	16	9	9	8	22	15	14	8	11	5	5	8	34	9	12	19	11	3	10	25	10	32	15	5	16	8	11	19	14	11	23	16	12	5	15	2	15	18	10	11	5	11	7	39
LITAF	3474	4088	2006	2455	5016	3991	4353	6474	3731	1626	2480	2367	2124	3568	2248	3219	870	1828	1534	1760	3882	3516	4541	6005	4200	2930	1192	2124	1851	2076	849	2165	2015	5353	2308	3327	1783	3495	1766	3297	2809	3300	1512	1534	3033	2640	1185	1921	2066	1239	3243	1298	1361	734	1930	914	1533	939	2081	1241	1018	2093	1361	1474	3069	2550	2115	2320	993	2770	2179	3698	1145	633	1512	1087	1021	1503	1079	1999	867	562	1131	734	641	927	2792	1122	2080	1225	2516	1880	1796	1964	1115	1635	1330	1359	1179	3955
LIX1	0	0	0	0	0	0	0	0	1	0	0	0	0	1	0	0	0	0	1	0	0	1	0	0	1	0	1	0	0	0	0	0	0	0	0	0	0	0	0	0	0	0	0	0	0	0	0	0	0	0	0	0	0	0	0	0	0	0	0	0	0	0	0	0	0	0	0	0	0	0	0	1	0	0	0	0	0	0	0	0	0	0	2	0	1	0	0	0	0	0	0	0	0	0	0	0	0	0	0	0
LIX1L	282	569	228	304	356	153	267	450	769	526	784	395	732	579	454	630	312	448	978	537	711	1038	883	725	842	480	343	480	757	519	78	221	861	703	432	708	433	542	354	307	693	747	314	284	250	180	287	410	258	227	622	194	291	321	246	107	307	240	223	291	426	283	302	271	273	303	327	219	288	280	410	834	246	224	296	228	350	677	192	196	179	174	235	182	179	224	489	172	327	309	245	175	282	234	148	273	140	221	153	520
LLGL1	115	189	94	137	123	89	152	172	92	104	78	132	82	116	75	112	70	71	136	68	203	213	219	158	201	139	75	68	172	67	58	66	156	178	66	103	51	112	77	46	123	103	155	160	83	144	115	153	146	95	369	138	128	122	125	67	135	117	94	120	93	156	136	127	167	141	122	119	161	84	97	176	149	58	137	180	152	223	107	89	141	73	91	101	87	100	118	70	89	77	65	42	68	62	51	79	49	61	63	172
LLGL2	69	76	49	59	42	64	67	85	56	39	46	62	50	53	31	47	32	22	99	16	59	73	114	86	93	78	12	26	54	25	16	16	62	49	47	26	20	25	34	7	31	34	61	65	70	41	49	58	83	19	208	63	58	58	48	51	124	41	26	40	26	47	47	25	67	52	45	63	100	47	24	50	28	8	37	50	56	55	33	22	84	18	38	40	20	28	46	33	45	32	19	20	19	15	8	38	6	12	27	60
LLPH	79	161	94	100	199	71	91	181	180	224	141	57	197	138	149	245	154	330	302	64	125	405	119	247	264	174	161	142	216	155	7	100	244	255	121	267	145	187	150	245	150	191	113	235	102	56	179	97	208	153	329	280	157	118	100	59	119	98	110	118	304	251	252	150	245	323	184	150	303	187	240	339	111	135	85	231	118	432	91	174	136	116	122	162	121	171	206	50	77	37	95	46	46	141	36	131	73	138	118	297
LMAN1	11	27	27	14	21	6	6	14	29	20	16	10	19	19	10	50	6	16	47	2	34	95	24	33	47	11	14	6	45	11	0	2	14	25	7	43	12	25	19	11	17	17	23	44	9	11	69	58	26	39	40	31	42	33	23	9	17	16	21	34	42	11	8	6	12	5	23	18	25	15	40	89	37	41	33	53	46	59	26	13	35	32	27	9	5	65	24	3	14	6	8	6	13	17	1	6	6	3	7	15
LMAN1L	0	0	0	0	0	0	0	2	0	0	0	0	0	0	0	0	0	0	0	0	0	0	0	0	1	0	0	0	0	0	0	0	0	0	0	0	0	0	0	0	0	2	0	0	0	0	0	0	0	0	0	3	0	0	0	0	0	0	0	0	0	0	0	0	0	0	0	0	0	0	0	0	1	0	1	0	0	0	0	0	0	0	0	0	0	1	0	0	0	0	1	1	0	0	0	0	0	0	0	0
LMAN2	763	1420	701	888	1388	933	1259	1721	1358	937	993	1294	889	1489	1213	1411	856	1256	1896	860	1493	2245	2073	1427	1515	1268	669	863	1131	808	826	922	1764	1827	1170	1412	846	1374	849	1029	1073	1234	1007	1494	1113	992	1335	1556	1199	759	2443	1269	1185	1127	921	670	1214	888	678	818	1113	1606	1197	1021	1978	1645	994	669	1640	1104	936	1798	1046	699	975	988	1169	1871	631	1133	1402	953	973	1159	1039	938	923	656	808	824	773	652	772	952	347	770	594	795	670	2417
LMAN2L	101	153	119	79	137	76	130	178	158	128	139	98	158	181	151	182	85	142	259	129	121	238	288	240	235	174	99	122	175	93	84	97	289	200	158	170	90	149	104	109	147	192	74	115	107	71	119	95	141	102	251	113	130	98	84	63	88	79	69	81	202	97	125	79	219	171	117	125	167	128	106	193	93	67	101	101	85	247	100	78	115	55	92	90	62	112	189	71	112	127	105	79	105	118	53	99	79	83	81	285
LMBR1	50	65	43	51	88	33	54	50	67	73	54	35	65	61	35	75	36	95	91	12	55	135	75	120	114	59	70	73	101	51	3	22	122	82	19	53	35	64	77	57	53	56	93	127	61	38	77	58	98	60	165	116	95	118	57	23	62	40	45	78	118	121	114	76	137	110	80	94	159	108	65	112	61	43	70	118	62	182	51	78	69	58	82	77	78	81	103	49	46	24	32	23	28	42	17	72	41	48	39	109
LMBR1L	232	466	266	210	365	234	260	485	457	374	429	327	476	431	409	562	254	423	633	359	422	675	436	460	403	285	204	213	417	242	210	233	490	520	326	444	300	351	321	328	401	486	298	357	266	209	241	254	316	174	574	346	384	245	234	172	340	216	136	185	346	236	363	216	402	369	259	222	357	187	364	589	292	223	237	291	290	651	191	257	336	216	263	294	212	233	392	225	329	219	259	124	213	259	125	283	163	223	233	673
LMBRD1	27	73	40	43	76	38	51	117	52	72	28	23	47	62	40	64	60	103	97	7	61	169	105	109	116	90	68	65	99	52	0	26	91	75	35	110	45	49	32	44	46	47	63	103	65	28	65	47	160	71	144	114	104	91	53	43	48	36	33	67	112	112	120	58	104	87	46	82	116	97	110	141	55	49	52	158	72	128	41	109	83	44	66	89	71	168	79	24	33	12	25	46	19	52	22	88	35	74	75	144
LMBRD2	33	59	19	48	64	31	36	62	33	37	32	21	39	25	16	55	27	75	76	2	38	117	54	56	64	47	53	41	54	40	0	11	67	46	21	46	32	44	24	35	38	33	45	69	31	18	57	43	69	46	111	94	69	67	41	13	56	44	20	51	69	69	99	50	87	76	45	53	77	67	59	98	41	22	24	85	49	103	24	64	63	45	44	42	51	81	47	15	15	12	25	16	10	42	13	42	18	30	33	82
LMCD1	3	2	1	5	4	2	0	3	0	3	11	2	6	1	5	3	7	6	9	0	9	4	11	4	7	5	1	1	2	3	1	2	9	8	2	7	5	1	2	3	7	5	6	7	4	0	1	1	9	3	1	1	6	11	4	4	7	1	4	8	10	2	0	1	15	9	1	1	6	2	3	1	3	2	1	5	1	3	2	1	2	1	2	10	0	3	8	1	4	5	2	0	2	5	0	1	1	5	2	3
LMF1	100	202	105	149	95	76	130	194	196	154	139	117	217	142	172	173	103	190	468	103	230	284	271	348	192	179	133	171	242	139	188	132	407	235	68	104	112	104	158	92	138	161	164	129	83	50	162	114	148	78	677	213	152	146	137	60	204	108	70	136	178	144	218	72	209	189	146	93	241	109	168	313	99	61	148	165	123	310	104	62	165	101	113	130	78	113	185	118	190	84	191	44	109	107	81	161	53	92	102	230
LMF2	330	453	279	291	314	187	342	455	237	123	158	287	199	347	181	216	125	226	385	181	435	523	353	377	330	267	161	201	325	248	201	242	371	469	124	183	124	200	233	222	197	212	207	304	210	223	271	374	336	254	674	362	273	245	239	129	363	258	166	230	282	487	406	257	467	421	228	262	279	194	202	402	270	195	227	246	186	348	192	234	189	193	139	165	157	167	300	176	283	401	212	206	203	295	166	321	118	155	178	556
LMLN	35	52	28	32	21	19	30	37	36	52	32	32	53	64	43	30	20	38	76	35	48	77	57	51	55	27	20	47	75	41	27	23	97	40	41	56	32	53	49	25	45	56	35	28	18	10	38	19	20	24	75	34	25	47	42	16	20	21	16	26	64	29	54	15	37	32	17	18	36	38	33	64	15	14	31	58	24	74	23	24	20	7	29	24	18	38	25	11	43	23	27	10	39	22	6	40	16	19	28	48
LMNA	142	230	170	164	215	193	230	176	50	40	39	74	42	131	44	58	31	28	62	80	180	129	98	93	140	79	47	68	94	59	30	66	122	276	44	79	62	129	57	21	99	122	66	61	73	93	45	123	79	133	154	70	42	68	82	53	88	120	75	113	72	210	150	130	61	83	127	111	58	167	103	279	164	83	67	51	91	136	115	48	42	31	42	67	71	107	55	31	52	46	65	30	44	46	55	65	66	43	39	155
LMNB1	112	289	130	136	355	156	143	270	157	119	144	332	104	323	137	280	66	232	285	240	239	686	184	173	185	132	117	299	204	83	17	443	137	567	127	234	93	412	104	388	144	192	228	359	151	480	232	224	126	159	341	283	262	228	139	119	78	151	253	243	186	383	126	251	147	206	115	94	100	208	144	285	214	192	154	197	152	293	93	562	153	452	117	151	58	156	306	83	135	260	79	231	104	281	51	97	60	138	49	276
LMNB2	91	164	88	108	114	107	126	164	133	136	122	141	163	229	133	187	77	105	292	104	241	299	340	239	264	151	132	97	215	118	34	79	225	222	111	177	101	162	117	91	147	159	120	202	98	75	152	219	157	141	354	160	162	164	141	84	127	136	87	169	144	131	150	93	170	127	131	108	166	121	129	282	149	90	168	180	162	341	103	50	138	89	134	136	91	141	192	95	140	137	93	77	107	108	76	113	65	90	52	213
LMO1	0	0	0	0	0	0	0	0	0	0	0	0	0	0	0	0	0	0	0	0	0	2	0	0	0	0	0	0	0	0	0	1	0	0	0	0	0	0	0	1	0	0	0	0	0	0	0	0	0	0	0	0	0	0	0	0	0	0	0	0	0	0	0	0	1	0	0	0	0	0	0	0	0	0	0	0	0	0	0	0	0	1	0	0	0	0	0	0	4	0	0	0	0	0	0	0	0	0	0	0
LMO2	3	8	8	10	42	23	3	13	9	4	13	33	1	22	26	38	16	41	31	21	13	28	11	3	12	7	17	23	12	8	3	21	3	24	16	10	3	18	5	55	13	10	9	27	7	16	14	11	13	11	31	26	24	12	12	7	9	25	8	8	7	33	19	36	14	20	7	10	10	10	12	26	15	17	6	9	7	24	3	17	8	27	14	14	7	22	13	8	4	20	3	11	9	30	7	11	2	6	12	39
LMO3	0	0	0	0	0	0	0	0	0	0	0	0	0	1	0	0	0	0	0	0	0	0	0	0	0	0	0	0	0	0	0	0	0	0	1	1	0	0	0	0	0	0	0	0	0	0	0	0	0	0	0	0	0	0	0	0	0	0	0	0	0	0	0	0	0	0	0	0	0	0	0	0	0	0	0	0	0	0	0	0	0	0	0	0	0	1	0	0	0	0	0	0	0	0	0	0	0	0	0	0
LMO4	80	113	78	56	125	83	59	140	112	69	125	137	79	111	95	126	48	87	185	30	115	235	150	145	150	98	73	109	139	55	1	95	87	120	62	104	61	107	34	75	75	74	81	134	71	83	133	101	124	90	197	110	161	122	76	45	85	56	78	123	77	77	58	49	55	40	100	83	111	79	120	228	102	61	82	85	108	162	83	192	92	124	78	90	50	106	125	50	77	61	69	48	79	95	55	59	36	48	39	105
LMO7	56	106	29	55	54	30	36	84	72	76	60	45	47	66	45	44	37	75	82	37	68	75	94	92	56	25	42	35	52	47	40	36	132	70	39	57	45	52	64	35	79	53	49	42	37	26	48	39	45	42	156	66	42	69	51	18	49	17	31	52	63	27	82	26	30	38	32	22	34	33	63	99	29	32	53	78	55	109	27	11	27	28	42	38	40	52	110	51	48	47	25	12	34	36	20	44	21	61	23	76
LMOD1	1	2	2	2	8	3	7	7	2	5	6	10	5	6	0	0	1	0	0	0	14	2	0	0	5	1	7	8	2	0	0	1	0	2	1	1	0	0	0	0	0	0	4	7	3	8	1	0	4	8	0	0	0	0	2	2	2	1	2	1	0	1	1	0	4	2	9	5	0	3	0	1	0	0	3	0	0	1	3	0	0	0	1	0	2	0	1	1	0	0	1	2	3	0	3	2	5	2	1	5
LMOD2	0	0	0	0	0	0	0	0	0	0	0	0	0	0	0	0	0	0	0	0	0	0	0	0	0	0	0	0	0	0	0	0	0	0	0	0	0	0	0	0	0	0	0	0	0	0	0	0	0	0	0	0	0	0	0	0	0	0	0	0	0	1	0	0	0	0	0	0	0	0	0	0	0	0	0	0	0	0	0	0	0	0	0	0	0	0	0	0	0	0	0	0	0	0	0	0	1	0	0	0
LMOD3	0	0	0	0	0	0	0	1	0	2	0	0	0	0	0	0	0	0	1	0	1	0	0	0	0	0	0	0	0	0	0	0	0	0	0	0	0	0	0	0	0	0	0	0	0	0	0	0	0	0	0	0	0	0	0	0	0	0	0	0	0	0	1	0	2	0	0	0	0	0	2	0	0	0	0	0	0	0	0	0	0	0	0	0	0	1	0	0	2	0	0	0	0	0	0	0	0	0	0	0
LMTK2	324	453	263	338	367	229	209	358	197	208	164	267	208	497	117	262	104	295	396	217	348	506	260	291	366	315	155	253	344	221	47	383	403	540	182	243	193	335	191	221	218	210	351	347	323	262	242	228	195	242	550	291	327	341	222	157	208	149	356	326	238	306	248	228	402	285	190	181	164	354	242	460	180	122	208	261	157	451	114	552	149	248	156	165	97	250	324	91	116	227	212	296	137	229	106	212	150	164	112	467
LMTK3	38	104	70	79	33	23	60	98	144	129	84	64	116	68	91	81	57	63	151	80	90	72	156	150	102	95	57	39	175	92	129	32	205	94	46	52	53	23	60	18	72	66	63	41	44	16	54	36	87	30	227	66	80	82	71	27	93	40	26	56	118	41	111	25	86	64	78	65	142	33	96	140	46	22	68	91	83	145	52	25	71	45	58	51	60	50	95	47	107	40	89	10	57	36	30	70	9	33	31	103
LMX1A	0	0	0	0	0	0	0	0	0	0	0	0	0	0	0	0	0	0	0	0	0	0	0	0	0	0	0	0	0	0	0	0	0	0	0	0	0	1	0	0	0	0	0	0	0	0	0	0	0	0	0	0	0	0	1	0	0	0	0	0	0	0	0	0	0	0	0	0	0	0	0	0	0	0	0	0	0	0	0	0	0	0	0	0	0	0	0	0	0	0	0	0	0	0	0	0	0	0	0	0
LMX1B	0	0	0	0	0	2	0	0	0	0	0	0	0	0	0	0	0	0	1	0	0	0	0	0	0	1	0	0	0	0	0	1	0	1	0	0	0	0	0	1	0	0	0	0	0	0	0	0	0	0	1	0	0	0	0	0	0	0	0	0	0	0	0	0	0	0	0	0	0	0	0	0	0	0	0	0	0	0	0	0	0	0	0	0	0	0	0	0	0	0	0	0	0	0	0	0	0	0	0	0
LNP1	2	2	1	0	0	0	1	2	1	0	2	1	3	2	1	1	1	2	4	0	3	3	1	2	1	0	0	0	1	0	0	0	2	4	0	7	0	0	2	0	0	1	2	0	3	0	1	1	0	0	1	0	1	1	1	2	0	1	0	1	6	0	5	0	0	1	0	1	0	0	2	4	2	0	3	4	0	0	0	0	3	0	2	1	0	3	1	0	2	1	1	0	0	2	0	0	1	3	1	2
LNPEP	2	10	1	8	16	7	10	15	4	10	6	15	7	10	13	7	6	16	37	10	6	15	9	9	11	5	8	6	11	2	0	4	9	11	8	17	7	10	1	12	10	14	3	9	5	2	4	1	10	7	31	26	23	13	3	0	1	10	6	13	9	10	4	12	10	12	1	3	2	3	9	11	15	8	4	9	5	20	9	3	4	6	7	8	4	8	11	5	5	6	7	3	2	2	0	9	4	4	0	9
LNX1	0	1	0	0	2	0	0	0	1	0	0	0	2	0	0	0	1	0	1	2	1	2	1	0	0	0	0	0	0	0	0	1	0	0	1	0	0	0	0	2	0	2	0	0	0	0	0	0	0	0	0	1	0	0	0	0	0	0	3	0	0	1	0	0	0	0	0	0	0	0	0	0	1	1	0	0	0	0	0	0	0	0	0	0	0	0	0	0	0	0	0	0	0	0	0	1	0	0	0	0
LNX2	64	107	86	120	110	53	70	121	40	29	28	53	30	52	33	38	30	45	86	29	122	117	137	113	87	75	88	92	87	52	43	55	101	110	48	48	30	37	54	23	50	47	77	100	81	60	72	77	88	40	274	93	78	74	69	43	50	52	40	66	51	95	151	52	82	64	45	74	108	70	31	99	47	21	33	57	39	72	34	31	47	37	31	57	25	53	128	52	58	74	40	46	46	53	28	56	24	57	35	135
LOC100093631	122	152	98	120	118	62	131	173	198	134	185	100	221	212	141	204	64	140	156	96	200	254	229	246	219	169	64	101	170	140	62	93	199	262	149	183	88	130	113	219	170	207	85	114	153	60	90	68	92	85	157	81	79	80	67	56	84	39	66	63	110	76	77	75	156	68	77	104	77	105	124	207	84	64	77	76	69	183	61	100	57	73	52	53	35	66	131	57	88	65	112	54	65	91	59	124	66	76	75	264
LOC100126784	0	0	1	0	1	0	1	1	0	7	0	0	0	0	0	3	2	0	0	0	2	0	0	1	0	0	0	0	4	4	0	1	2	3	1	0	0	0	0	0	1	1	1	0	0	1	2	0	0	2	3	2	2	0	0	0	2	0	0	0	0	0	2	2	2	0	1	0	0	0	0	0	1	0	1	1	0	1	0	0	0	0	1	1	0	0	0	1	1	0	1	0	0	0	0	1	0	0	0	1
LOC100127888	0	0	0	0	0	0	0	0	0	0	0	0	0	0	0	0	0	0	0	0	0	0	0	0	0	0	0	0	0	0	0	0	0	0	0	0	0	0	0	0	0	0	0	0	0	0	0	0	0	0	0	0	0	0	0	0	0	0	0	0	0	0	0	0	0	0	0	0	0	0	0	0	0	0	0	0	0	0	0	0	0	0	0	0	1	0	0	0	0	0	0	0	0	0	0	0	1	0	0	0
LOC100127983	3	6	4	11	10	9	5	5	3	5	12	8	15	8	9	16	2	5	9	6	6	9	15	4	16	1	6	0	29	10	0	2	13	8	5	8	1	9	1	9	5	5	5	9	15	5	3	0	3	0	9	1	3	4	5	2	4	1	0	3	4	2	0	4	3	7	11	7	15	0	3	11	4	3	4	4	5	4	2	0	4	0	1	0	3	2	6	2	4	0	3	3	1	4	0	0	1	1	2	18
LOC100128023	1	3	1	9	3	1	1	10	2	13	3	1	2	2	2	4	1	4	12	2	0	2	1	2	4	7	4	4	1	1	0	3	4	0	1	6	7	2	4	3	3	2	4	7	2	2	5	1	1	1	7	18	5	6	1	0	1	5	2	4	4	1	3	0	6	13	3	3	1	1	7	4	1	5	0	5	2	18	1	3	1	0	7	2	2	2	0	1	1	0	0	1	2	4	1	0	3	5	4	19
LOC100128054	0	0	0	0	0	0	0	0	0	1	0	0	0	0	0	0	0	0	0	0	0	0	0	0	0	0	0	0	0	0	0	0	0	0	0	0	0	0	0	1	0	0	0	0	0	0	0	0	0	0	0	0	0	0	0	0	0	0	0	0	0	0	0	0	0	0	0	0	0	0	0	0	0	0	0	0	0	0	0	0	0	0	0	0	0	0	0	0	0	0	0	0	0	0	0	0	0	0	0	0
LOC100128071	21	14	11	15	10	14	13	23	21	12	11	14	3	9	20	22	6	3	28	2	32	11	37	29	23	31	12	8	9	5	10	3	18	15	6	13	4	13	8	4	16	12	17	17	8	11	19	37	31	14	75	14	26	18	29	10	37	13	5	15	17	28	16	20	21	6	20	18	26	9	13	29	15	3	25	15	20	21	11	4	11	6	19	8	14	15	19	11	17	6	11	4	7	3	4	13	17	13	8	24
LOC100128076	0	0	0	0	0	0	0	0	0	0	0	0	0	0	0	0	0	0	0	0	0	0	0	0	0	0	0	0	0	0	0	0	0	0	0	0	0	0	0	0	0	0	0	0	0	0	0	0	0	0	0	0	0	0	0	0	0	0	0	0	0	0	0	0	0	0	0	0	0	0	0	0	0	0	0	0	0	0	0	0	0	0	0	0	0	0	0	0	0	0	1	0	0	0	0	0	0	0	0	0
LOC100128098	0	0	0	0	0	0	0	0	0	0	0	0	0	0	0	2	0	0	0	0	0	0	0	0	0	0	0	0	0	0	0	0	0	0	0	0	0	0	0	0	1	0	0	0	0	0	0	1	0	0	1	0	0	0	0	0	0	0	0	0	0	0	0	0	0	0	0	1	0	0	0	0	0	0	1	3	0	0	0	0	0	0	0	0	0	0	0	0	0	0	0	0	0	0	0	0	0	0	0	2
LOC100128164	0	0	0	1	4	0	0	2	0	3	0	0	0	0	0	0	0	0	0	0	2	0	0	1	0	1	2	1	0	0	0	0	0	0	0	1	0	0	1	0	0	1	1	0	0	0	0	0	0	0	0	0	1	0	0	0	0	0	0	0	0	1	1	2	0	0	1	3	0	0	0	1	0	0	2	1	1	0	0	0	0	0	0	0	0	0	0	0	0	0	0	0	0	0	1	0	3	0	1	0
LOC100128176	1	3	4	6	4	1	0	1	5	8	2	1	2	5	0	3	1	3	10	3	7	6	3	8	5	3	4	0	7	2	0	1	6	0	2	1	1	4	0	2	6	2	2	7	3	8	10	0	7	0	9	6	3	2	11	4	8	3	1	5	1	6	1	0	1	0	1	2	4	1	1	8	2	3	1	7	1	3	6	4	6	2	4	3	4	2	2	0	3	1	2	1	2	6	0	1	2	1	1	5
LOC100128239	2	6	0	0	4	0	1	4	2	0	0	0	1	2	0	0	1	1	3	0	1	4	1	5	1	2	1	1	3	2	4	0	7	0	0	0	3	3	0	0	6	1	4	2	6	0	4	2	0	2	5	6	2	1	1	1	8	3	0	2	2	1	1	1	5	0	5	1	3	2	3	8	1	0	2	10	0	1	3	0	2	2	1	2	4	0	1	1	4	6	6	0	4	6	0	0	0	1	0	2
LOC100128252	21	45	19	18	24	20	17	41	44	48	23	26	30	34	42	47	41	41	59	34	56	78	139	73	53	29	43	30	65	42	23	25	170	98	18	47	19	25	66	28	54	74	106	56	13	12	50	33	67	34	87	27	48	73	54	50	36	31	25	46	54	23	65	31	64	54	24	38	78	63	42	116	48	25	71	66	51	130	24	39	47	29	28	38	50	65	77	33	32	26	26	7	22	48	16	74	17	37	27	57
LOC100128264	0	0	0	0	0	0	0	0	0	0	0	0	0	0	0	0	0	0	0	0	0	0	0	0	0	0	0	0	0	0	0	0	0	0	0	0	0	0	0	0	0	0	0	0	0	0	0	0	0	0	0	0	1	0	0	0	0	0	0	0	0	0	0	0	0	0	0	0	0	0	0	0	0	0	0	0	0	0	0	0	0	0	0	0	0	0	0	0	0	0	0	0	0	0	0	0	0	0	0	0
LOC100128292	2	2	0	14	1	0	1	2	0	13	0	2	2	2	0	0	1	0	0	2	1	0	0	3	1	2	0	1	4	0	0	3	0	3	0	0	0	2	0	0	2	4	2	0	5	2	0	0	1	4	7	0	3	1	2	2	0	0	0	0	2	0	1	1	2	0	5	0	1	1	1	0	2	3	0	0	0	1	1	0	0	0	0	0	2	0	0	3	2	0	0	0	1	0	0	0	0	0	3	2
LOC100128338	0	0	1	0	0	2	2	2	1	0	3	0	1	2	1	0	1	0	2	0	1	5	2	2	2	3	1	0	0	0	1	0	1	2	0	0	1	0	0	0	1	0	0	1	1	1	1	0	2	0	2	0	0	1	0	1	1	0	0	2	0	1	0	0	2	0	2	2	1	0	0	3	0	0	1	0	2	0	0	1	0	0	0	0	0	0	1	3	5	0	4	0	0	2	0	0	1	0	0	1
LOC100128361	52	89	83	120	101	71	79	100	79	117	80	78	84	73	68	88	41	72	225	61	119	136	125	151	90	94	67	48	151	94	78	49	121	82	34	50	56	73	97	50	80	59	85	101	64	34	76	50	117	57	299	101	86	87	75	35	85	70	52	82	106	70	148	42	153	117	60	49	164	78	73	148	49	54	60	53	81	183	49	61	118	43	80	44	46	82	90	58	64	101	72	58	45	55	21	71	38	75	71	176
LOC100128398	4	9	8	9	6	0	8	8	7	6	10	11	8	7	3	14	4	12	27	11	16	16	8	8	12	13	6	5	4	4	7	4	52	14	11	10	4	2	4	7	3	16	10	2	3	2	14	15	11	6	32	11	12	7	3	6	8	10	14	14	5	0	11	7	10	3	0	2	24	7	15	14	1	1	12	13	12	13	4	1	15	6	9	6	7	21	16	8	8	10	13	12	8	3	4	4	4	6	9	20
LOC100128420	7	20	9	8	15	0	7	12	7	14	2	10	6	5	10	14	17	24	18	3	30	50	26	3	17	12	9	10	12	4	1	0	28	6	3	4	8	3	3	6	9	5	14	40	13	8	14	11	11	9	14	7	11	24	3	8	17	13	8	14	15	6	17	14	30	6	7	15	22	14	6	12	3	9	5	11	12	24	2	14	11	11	5	30	25	22	21	2	5	13	7	10	2	10	1	14	4	27	9	34
LOC100128505	1	6	6	18	4	0	1	6	7	19	2	0	8	6	4	6	5	9	25	5	11	14	8	22	15	10	5	1	7	7	2	1	16	8	9	11	10	13	12	3	9	13	8	5	5	1	8	4	3	7	13	12	6	4	5	4	6	7	2	3	16	6	8	3	2	7	2	5	5	4	4	7	6	4	6	7	3	10	4	0	6	2	7	3	1	2	11	2	11	3	6	1	1	4	1	9	4	1	4	16
LOC100128531	6	22	2	14	6	2	4	4	8	19	9	3	5	9	5	7	3	7	18	5	8	15	9	9	14	2	4	3	9	4	0	3	8	7	10	11	0	4	3	0	5	2	7	8	3	5	2	1	4	3	23	15	8	1	0	0	7	11	3	4	5	7	7	3	3	3	8	3	5	3	7	9	2	5	5	1	7	13	2	2	11	2	2	3	0	5	6	4	15	4	2	0	1	2	2	2	0	3	2	3
LOC100128554	0	0	0	0	0	0	0	1	0	0	0	0	0	0	0	0	1	0	0	0	0	0	1	0	1	1	1	0	0	1	1	0	0	0	0	0	0	0	0	0	0	0	0	1	0	1	1	0	0	0	1	0	0	1	0	2	0	0	0	0	0	1	0	0	0	0	0	0	1	0	0	1	0	0	1	0	0	4	0	0	1	0	3	1	0	0	0	0	1	0	2	0	0	1	0	0	1	0	0	0
LOC100128573	73	119	41	65	72	55	103	104	100	77	55	75	55	65	62	85	35	53	71	23	73	84	113	95	105	71	46	52	106	61	36	47	120	93	28	60	39	41	71	28	60	50	125	99	67	89	120	161	189	76	368	105	131	99	155	71	168	60	27	43	84	103	142	87	105	52	100	68	197	86	82	178	80	32	76	107	97	102	54	29	147	37	80	115	92	103	85	43	78	50	84	32	76	56	36	46	27	36	50	91
LOC100128593	0	0	0	0	2	0	1	0	1	2	1	0	0	0	0	0	0	0	0	0	0	2	1	0	0	0	0	3	0	0	1	2	0	0	2	0	0	0	1	0	1	0	0	0	0	0	2	1	2	0	2	0	0	0	0	0	1	0	0	0	1	0	0	0	0	0	0	0	0	0	0	0	0	1	1	1	2	0	0	0	0	0	0	1	0	0	0	1	0	0	0	0	0	1	0	0	0	0	0	0
LOC100128675	0	0	1	0	0	1	0	0	2	2	1	1	0	0	0	0	0	0	1	0	3	0	1	3	2	1	0	0	0	0	0	1	0	0	0	0	0	0	0	0	0	0	0	0	0	0	0	1	3	0	2	0	0	0	0	0	0	0	0	0	1	0	0	1	1	0	0	0	0	0	1	0	1	0	0	2	0	0	0	1	2	0	0	0	0	0	0	0	1	0	0	0	0	0	0	0	0	0	0	0
LOC100128682	0	0	0	0	1	0	1	0	1	0	0	0	0	0	0	0	0	0	1	0	0	1	0	0	0	1	0	0	2	0	0	0	0	0	0	1	0	0	0	1	0	1	0	0	0	1	0	0	0	0	1	0	0	0	0	0	0	0	0	0	0	2	0	0	2	0	0	0	0	0	0	0	0	0	0	0	0	0	0	0	0	0	0	0	0	0	1	0	0	0	0	0	0	0	0	0	1	0	0	0
LOC100128714	1	0	1	2	0	1	1	1	0	3	0	0	1	2	0	0	0	1	1	0	0	3	0	0	0	0	0	1	2	0	0	0	2	1	0	0	0	0	0	0	1	1	1	1	2	3	1	1	1	0	1	2	2	1	0	0	0	0	0	1	0	0	1	0	1	0	1	0	1	0	1	0	0	1	0	1	1	0	2	1	1	0	1	1	0	0	0	0	0	0	0	0	1	0	0	0	0	0	0	1
LOC100128787	0	0	0	0	0	0	0	0	0	0	0	0	0	0	0	0	0	0	0	0	0	0	0	0	0	0	0	0	0	0	0	0	0	0	0	0	0	0	0	0	0	0	0	0	0	0	0	0	0	0	0	0	0	0	0	0	0	0	0	2	0	0	0	0	0	0	0	0	0	0	0	0	0	0	0	0	0	0	0	0	0	0	0	0	0	0	0	0	0	0	0	0	0	0	0	0	0	0	0	0
LOC100128822	23	49	34	26	55	35	29	51	62	42	47	66	56	56	66	121	43	37	106	52	85	169	99	92	82	58	38	48	77	38	3	19	38	53	34	60	22	40	23	28	56	52	74	113	66	38	51	42	109	33	197	61	91	70	83	30	80	37	43	79	52	26	33	29	21	22	30	37	73	32	68	81	69	63	52	60	65	100	63	34	78	29	45	91	62	67	74	34	64	59	30	27	26	39	28	33	15	24	22	28
LOC100128881	10	24	22	19	15	9	30	37	18	12	26	9	40	32	34	30	15	21	45	13	46	38	21	30	11	11	13	24	26	17	27	23	47	15	19	16	10	20	33	12	21	28	15	7	14	11	16	18	37	30	64	16	29	22	34	27	33	14	20	19	27	17	43	8	28	9	23	24	43	27	10	32	26	5	30	30	31	45	20	33	26	27	14	28	17	12	37	21	40	15	9	2	20	14	9	11	8	17	10	24
LOC100128946	0	0	0	0	0	0	0	0	0	0	0	0	0	0	0	0	0	0	0	0	0	0	0	0	0	0	0	0	0	0	0	0	0	0	0	0	0	1	0	0	0	0	1	0	0	0	0	0	0	0	0	0	0	0	0	0	0	0	0	0	0	0	0	0	0	0	0	0	0	0	0	0	0	0	0	0	0	0	0	0	0	0	0	0	0	0	0	0	0	0	0	0	0	0	0	0	0	0	0	0
LOC100128993	0	0	0	0	0	0	0	1	0	0	0	0	0	0	0	0	0	0	0	0	0	0	3	0	0	0	0	0	0	0	0	2	0	0	0	0	0	1	0	1	0	0	0	1	1	0	0	0	0	0	0	0	0	0	0	0	0	0	1	0	1	0	0	0	0	0	0	0	0	0	0	0	0	0	0	0	1	0	1	0	0	0	0	0	0	0	0	0	0	0	1	1	0	0	0	0	0	0	0	0
LOC100129027	0	0	1	0	1	0	0	0	0	0	0	0	0	0	0	0	0	0	0	0	0	0	0	0	0	0	0	0	0	0	0	0	0	0	0	0	0	0	0	0	0	0	0	0	0	0	0	0	0	0	0	0	0	0	0	0	0	0	0	1	0	0	0	0	0	0	0	0	0	0	0	0	0	0	0	0	0	0	0	0	0	0	0	1	0	0	1	0	0	0	0	0	0	0	2	0	0	0	0	0
LOC100129034	839	1511	830	1016	979	703	1165	1581	1220	1161	1096	1072	835	959	973	1352	453	1030	1438	604	1383	1726	1100	1324	1384	970	713	777	1439	1274	634	496	1707	1134	1015	1289	848	663	742	503	1190	1279	625	726	866	409	731	660	1011	755	1399	716	952	1232	892	423	716	559	472	695	1067	535	1059	430	1374	993	769	776	1013	837	1418	2231	838	687	809	1012	786	2326	504	560	935	543	706	629	717	1239	1007	414	740	858	1004	476	629	764	376	724	502	680	586	2354
LOC100129046	7	4	3	4	1	1	0	1	0	7	1	0	0	1	2	2	0	6	3	0	6	1	5	2	4	3	0	2	2	1	1	4	9	5	1	0	3	0	3	3	2	2	0	0	6	0	0	4	4	2	6	4	0	2	1	1	3	0	0	1	3	2	3	2	0	1	1	3	4	0	2	10	0	2	3	2	1	6	1	2	2	4	3	5	0	2	5	6	1	0	2	0	0	1	0	4	0	1	1	4
LOC100129055	0	0	0	0	0	0	0	0	0	2	0	0	0	0	0	0	0	0	0	0	0	0	0	0	0	0	0	0	0	0	0	0	0	0	0	0	0	0	0	0	0	0	0	0	0	0	0	0	0	0	0	0	0	0	0	0	0	0	0	0	0	0	0	0	0	0	0	1	0	0	0	0	0	0	0	1	0	0	0	1	0	0	0	0	0	0	0	0	0	0	1	0	0	0	0	0	0	0	0	0
LOC100129138	0	4	1	0	0	0	3	0	0	0	0	0	0	2	0	0	0	0	0	0	0	0	0	1	1	0	0	0	0	1	0	1	1	3	1	0	0	1	0	2	1	2	1	0	0	1	1	1	2	0	0	1	0	0	0	0	1	0	1	0	0	0	0	0	0	1	0	0	0	0	0	0	0	0	0	1	0	1	0	0	0	0	0	0	0	1	2	1	0	0	2	0	0	0	0	1	0	0	0	1
LOC100129148	0	0	0	0	0	0	1	0	1	1	0	0	0	0	1	0	0	1	0	0	0	0	0	0	0	0	0	0	0	1	0	1	0	0	0	0	0	0	0	0	0	0	0	0	2	0	0	0	1	1	0	0	1	0	1	0	0	0	0	0	0	0	0	0	0	0	0	0	0	1	0	0	0	0	0	0	0	0	0	1	0	0	0	4	0	1	1	0	1	0	1	0	0	1	0	0	0	0	0	0
LOC100129213	2	4	0	0	0	0	0	1	5	2	0	0	3	0	0	1	1	0	0	0	1	0	0	0	0	0	0	1	1	1	1	0	4	0	1	0	0	1	0	1	3	0	1	1	0	1	0	0	1	1	3	0	2	2	0	0	0	0	1	4	0	0	2	0	0	1	1	1	0	1	0	1	0	1	0	1	0	0	1	0	1	0	0	1	1	1	3	1	1	0	1	0	0	1	1	1	0	0	1	1
LOC100129216	0	0	0	0	0	0	0	0	0	0	0	0	1	0	0	1	0	0	0	0	0	0	0	0	0	0	0	0	0	0	0	0	0	0	0	0	0	0	0	0	0	0	0	0	0	0	0	0	0	0	0	0	1	0	0	0	1	0	0	0	0	1	0	0	0	0	0	0	0	0	0	0	0	0	0	0	0	0	0	0	0	0	0	0	0	0	0	0	0	0	0	0	0	0	0	0	0	0	0	0
LOC100129250	41	53	31	39	88	50	44	63	119	54	49	93	41	75	75	72	129	76	81	17	91	232	204	130	116	138	84	118	98	85	13	74	100	76	72	86	41	76	31	28	29	49	91	153	175	102	123	128	199	52	196	62	136	138	79	106	123	88	71	75	88	72	127	99	104	31	50	44	189	124	57	116	47	37	86	195	86	86	40	114	112	146	72	150	133	127	103	47	60	87	53	104	42	89	43	81	52	64	75	208
LOC100129269	4	14	14	4	13	6	3	11	13	15	3	3	7	6	7	5	3	10	10	4	7	28	19	10	17	7	9	5	9	7	1	1	16	11	7	9	10	16	4	9	10	10	13	16	10	14	4	6	7	4	19	17	11	7	7	1	5	6	4	12	7	10	6	7	6	4	6	1	6	14	12	18	9	6	9	11	10	11	10	3	9	3	10	4	2	5	7	1	7	4	6	1	8	7	1	5	5	12	8	41
LOC100129316	0	2	1	0	0	0	1	0	1	0	1	0	0	0	0	0	0	1	1	0	0	1	0	0	1	0	0	0	1	0	0	0	1	0	0	3	0	0	1	0	0	0	0	0	2	3	0	0	0	0	1	0	0	1	0	0	2	0	0	1	1	0	1	0	1	0	0	0	0	0	0	0	0	0	0	0	3	0	0	0	1	0	0	1	0	1	0	4	0	0	1	0	0	1	0	0	0	0	0	0
LOC100129345	0	0	0	0	0	0	0	0	0	0	0	0	0	0	0	0	0	0	0	1	0	0	0	0	0	0	0	0	0	0	0	0	0	0	0	0	0	0	0	0	0	0	0	0	0	0	1	0	0	0	0	0	0	0	0	0	0	0	0	0	2	0	0	0	0	0	0	0	0	0	0	0	0	0	0	0	0	0	0	0	0	0	0	0	0	0	0	0	0	0	0	0	0	0	0	0	0	0	0	0
LOC100129427	0	0	0	0	0	0	0	0	0	0	0	0	0	0	0	0	1	0	0	0	0	0	0	0	0	0	2	0	0	0	0	0	0	0	0	0	0	0	0	0	0	0	0	0	0	0	0	0	0	0	0	1	0	0	0	0	0	0	0	0	0	0	0	0	0	0	0	0	2	0	0	0	0	0	0	0	1	0	0	0	0	0	2	1	0	0	0	0	0	0	0	0	0	0	0	0	0	0	0	0
LOC100129480	1	1	0	0	0	0	0	1	0	0	0	0	2	2	0	0	3	1	3	0	0	2	1	1	2	1	0	0	0	2	0	0	1	0	0	2	0	3	0	0	0	0	0	0	0	1	1	1	0	0	3	2	1	0	2	0	0	0	0	0	1	1	0	0	3	1	0	0	0	1	1	0	0	0	0	1	0	0	0	0	0	0	0	0	0	1	2	1	0	1	2	0	0	2	0	0	0	0	1	0
LOC100129518	0	1	0	3	1	1	0	3	0	1	6	0	0	2	2	0	1	3	1	0	0	2	1	1	0	0	0	1	1	1	3	0	0	2	2	0	0	2	3	0	1	0	1	0	1	0	0	1	2	0	4	0	0	1	0	3	1	0	0	0	0	0	1	0	0	0	4	0	0	1	3	4	0	0	0	0	0	1	1	1	0	1	2	2	3	0	0	3	1	1	0	1	0	2	0	0	0	1	0	0
LOC100129534	5	9	1	2	5	0	6	7	0	10	5	4	2	2	2	8	0	7	5	0	4	9	9	8	10	5	2	5	10	9	0	1	3	2	2	2	2	6	2	13	2	7	4	13	1	2	0	7	4	2	19	14	15	4	11	2	7	5	4	5	12	5	8	2	2	5	9	6	15	1	6	20	3	4	1	10	1	17	2	8	6	5	9	7	2	3	5	4	3	3	5	5	6	7	3	3	0	4	5	10
LOC100129620	0	0	0	0	0	0	0	0	0	0	0	0	0	0	0	0	1	0	0	0	0	1	0	0	0	0	0	0	0	0	0	0	0	0	0	0	0	0	0	0	0	0	0	0	0	0	0	0	0	0	0	0	0	0	0	0	0	0	0	0	0	0	0	0	1	0	0	0	0	1	0	0	0	0	0	0	0	1	0	0	0	1	0	0	0	0	0	0	0	0	0	0	0	0	0	0	0	0	0	0
LOC100129636	0	0	0	0	0	0	0	0	0	0	0	0	0	0	0	0	0	1	0	0	0	0	0	0	0	0	0	0	0	0	0	0	0	0	0	0	0	0	0	0	0	0	0	0	0	0	0	0	0	0	0	0	0	0	0	0	0	0	0	0	0	0	0	0	0	0	0	0	0	0	0	0	1	0	0	0	0	0	0	0	0	0	0	1	0	0	0	0	0	0	0	0	0	1	0	0	0	0	0	0
LOC100129722	0	0	0	0	0	0	0	0	0	0	0	0	0	0	0	0	0	0	0	0	0	1	0	0	1	1	0	0	0	0	0	0	0	0	0	0	0	0	0	0	0	0	0	0	0	0	0	0	0	0	0	0	0	0	0	0	0	0	1	0	0	0	0	0	0	0	0	0	0	0	0	0	0	0	0	0	1	0	0	0	1	0	0	0	0	0	1	1	1	0	0	0	0	0	0	0	0	0	0	0
LOC100129726	15	12	4	2	6	2	6	2	12	10	3	4	6	6	10	9	5	7	12	2	18	5	8	13	9	3	2	0	12	2	0	0	12	5	5	3	0	3	6	6	8	3	8	5	7	7	3	3	5	2	19	5	9	5	12	1	9	0	0	4	1	3	1	4	2	4	6	4	14	3	5	10	6	1	9	4	7	7	3	2	5	1	6	4	8	5	4	4	6	3	6	3	4	4	1	1	2	2	1	5
LOC100129794	6	4	1	17	2	0	1	1	2	24	0	4	2	2	2	5	0	0	4	1	3	1	0	1	0	0	3	0	3	0	0	2	1	1	0	1	1	5	2	1	0	1	0	0	2	0	1	2	0	0	5	1	1	0	2	0	1	0	1	0	1	0	1	0	1	3	4	2	3	5	1	3	1	1	1	0	0	0	0	0	0	0	0	0	2	0	0	5	0	0	0	0	2	0	0	0	0	0	0	0
LOC100129858	1	5	7	5	5	2	6	6	7	11	1	1	16	11	2	3	5	20	20	0	3	18	12	8	6	12	14	8	17	6	0	6	31	6	5	5	12	6	13	5	3	2	11	4	2	5	7	2	13	2	12	7	5	23	6	6	3	2	2	5	18	3	11	0	7	3	4	1	7	4	8	7	3	6	2	13	2	19	0	7	7	2	4	24	11	18	18	3	4	1	1	1	1	11	2	11	0	24	5	14
LOC100129917	264	386	240	234	260	212	324	506	446	404	274	353	323	397	313	398	254	397	727	246	381	615	618	560	580	475	263	276	623	325	150	289	679	486	208	320	244	303	301	208	307	350	313	379	302	220	311	206	513	182	733	359	462	415	298	174	504	299	162	285	335	297	320	179	453	385	262	279	579	241	334	663	253	132	216	362	242	524	183	241	421	185	364	347	206	309	508	199	454	359	271	133	229	310	115	364	117	261	209	695
LOC100129924	0	2	0	3	0	4	1	9	3	2	0	2	1	1	3	4	2	3	7	1	6	8	8	6	1	0	4	6	3	0	3	0	6	2	2	3	2	1	3	1	1	3	1	4	9	5	4	0	4	2	5	0	4	5	6	2	4	2	0	2	5	3	4	2	5	3	0	1	7	4	5	3	1	2	1	2	6	1	2	4	2	4	7	5	0	2	1	0	2	3	1	1	0	0	1	2	0	2	2	9
LOC100129931	2	9	4	3	5	5	1	2	0	0	0	2	4	3	5	1	1	3	5	3	5	3	4	2	6	8	0	4	4	1	0	0	2	1	2	6	0	0	0	1	8	4	6	3	5	4	1	2	3	0	5	0	1	1	2	0	2	1	0	1	4	1	3	1	3	0	1	1	2	6	3	10	2	0	0	1	1	5	4	2	1	1	0	0	2	1	1	1	3	2	3	1	1	5	0	0	0	3	1	2
LOC100129935	0	0	0	0	0	0	0	0	0	0	0	0	0	0	0	0	0	0	0	0	0	0	0	0	0	1	0	0	0	0	0	0	0	0	0	0	0	0	0	0	1	0	0	0	0	0	0	0	0	0	0	0	1	0	0	0	1	0	0	0	0	0	0	1	0	0	0	0	0	0	0	0	0	0	0	0	0	1	0	0	0	0	0	0	0	0	0	1	0	0	0	0	0	0	0	1	0	0	0	0
LOC100129961	22	42	15	27	27	23	33	52	28	37	36	40	35	43	22	35	25	47	56	11	42	57	91	42	42	22	23	28	50	26	19	12	65	35	23	41	12	25	36	14	19	34	28	50	26	21	33	36	42	19	73	18	41	56	28	26	24	38	21	33	36	32	39	23	42	33	24	15	70	32	38	66	17	11	40	48	32	57	33	22	41	16	32	37	33	65	56	34	16	28	24	20	16	32	11	38	21	50	33	126
LOC100130000	6	3	6	5	2	2	4	1	12	5	6	0	9	12	2	4	7	3	12	5	6	10	47	30	16	11	10	9	11	7	0	3	31	7	5	6	2	0	8	1	13	16	6	12	9	1	9	19	4	6	26	8	9	11	21	6	21	6	5	4	7	5	6	2	5	8	4	1	34	20	7	12	11	2	6	16	3	5	1	5	16	2	2	2	19	25	4	4	3	0	8	2	6	0	2	3	1	5	3	15
LOC100130015	0	0	0	0	0	0	0	0	0	0	0	0	0	1	1	0	0	2	0	1	0	0	1	0	0	0	0	0	0	0	0	0	0	0	0	0	0	0	0	0	0	0	0	0	0	0	0	0	0	1	1	1	0	0	1	0	0	0	0	0	0	0	0	0	0	1	0	0	0	0	0	0	0	0	0	0	0	0	1	0	0	0	0	0	0	0	0	0	0	0	0	0	1	1	0	0	0	0	0	1
LOC100130093	3	4	11	6	6	5	9	4	3	1	0	6	1	7	1	6	2	4	10	4	12	8	14	9	6	3	0	2	2	3	9	4	8	10	1	2	4	1	7	1	1	2	9	4	3	1	2	3	6	6	17	6	6	3	5	6	2	1	1	9	4	5	6	0	3	5	1	2	21	2	7	10	2	6	4	5	7	10	5	0	3	1	5	5	0	2	5	2	5	6	2	2	5	0	3	2	3	5	5	1
LOC100130155	0	0	0	0	0	0	0	0	0	0	0	0	0	0	0	0	0	0	0	0	0	0	0	0	1	0	0	0	0	0	0	0	0	0	0	0	0	0	0	0	0	0	0	0	0	2	0	0	0	0	0	0	0	0	0	0	0	0	0	0	0	0	0	0	0	0	0	0	0	0	0	0	0	0	0	0	0	0	0	0	0	0	0	0	0	1	0	0	0	0	0	0	0	0	0	0	0	0	0	0
LOC100130231	46	68	52	57	75	34	57	105	89	89	42	26	125	57	90	105	79	142	225	21	63	180	135	191	139	132	63	58	143	79	9	35	154	75	31	66	55	81	114	36	87	72	54	76	44	24	118	47	133	60	314	139	161	101	55	33	138	50	57	92	155	64	122	50	98	107	152	133	247	76	93	164	89	52	101	192	100	173	73	43	137	47	94	120	87	133	107	87	82	13	44	9	41	47	41	94	30	48	63	128
LOC100130238	0	0	0	0	0	0	0	0	0	0	0	0	1	0	0	0	0	0	0	0	0	0	0	0	0	0	0	0	0	0	0	0	0	0	0	0	0	0	0	0	0	0	0	0	0	0	0	0	0	0	0	0	0	0	0	0	0	0	0	0	0	0	0	0	0	0	0	0	0	0	0	0	0	0	0	0	1	0	0	0	0	0	0	0	0	0	0	0	0	0	0	0	0	0	0	0	0	0	0	0
LOC100130264	0	0	0	0	0	0	0	0	0	0	0	0	0	0	1	0	0	0	0	0	0	0	0	0	2	0	0	0	0	0	0	0	0	0	0	0	0	0	0	0	0	0	0	0	0	0	0	0	0	0	0	0	0	0	0	0	0	0	0	0	0	0	0	0	0	0	0	0	0	0	0	0	0	0	0	0	0	0	0	0	0	0	0	0	0	0	0	1	0	0	0	0	0	0	0	0	0	0	0	0
LOC100130275	0	1	0	0	5	0	2	1	0	0	1	4	0	0	0	0	0	6	0	0	0	1	2	4	0	1	0	0	0	0	0	0	8	0	0	0	0	0	1	0	0	0	1	0	3	0	3	0	1	0	8	1	0	0	0	0	1	0	0	0	0	2	0	0	1	2	0	1	0	0	0	0	0	1	2	0	0	1	0	0	1	2	0	0	2	0	0	0	2	0	0	1	0	0	0	1	0	0	1	0
LOC100130298	33	70	22	16	39	25	41	82	43	55	52	54	64	78	50	58	39	109	60	33	80	115	142	58	58	42	86	41	101	67	25	43	231	78	35	61	25	35	64	36	54	62	70	78	54	30	46	31	116	32	154	60	111	127	98	62	64	47	14	14	58	42	94	49	55	42	44	30	105	35	24	75	38	24	26	35	49	121	23	57	67	59	24	45	76	57	150	50	50	37	36	13	29	39	38	89	36	89	43	104
LOC100130331	0	0	0	0	0	0	0	0	0	0	0	0	1	0	0	0	0	0	0	0	0	0	0	0	0	0	0	0	0	0	0	0	0	0	0	0	0	0	0	0	0	1	0	0	0	0	0	0	0	0	0	0	0	0	0	0	1	0	0	0	0	0	0	0	1	0	0	0	0	0	0	0	0	0	0	0	1	1	0	0	0	0	0	0	0	0	0	0	0	0	0	0	0	0	0	0	0	0	0	0
LOC100130348	0	3	1	1	1	2	0	0	2	0	0	2	0	0	0	0	0	0	0	0	0	0	0	1	0	0	1	1	0	0	0	0	0	0	0	0	1	1	0	1	3	1	1	0	0	2	1	1	0	0	2	0	0	1	0	0	0	0	0	0	1	0	3	0	0	0	1	1	2	1	1	0	0	0	1	0	0	1	0	4	0	0	2	0	1	1	0	0	0	0	0	0	0	0	0	0	0	0	2	1
LOC100130357	24	18	16	20	12	14	18	30	28	28	8	8	8	14	22	30	9	29	38	16	27	34	20	32	18	27	3	7	16	12	21	14	73	47	4	12	15	11	32	14	22	28	22	25	27	6	18	9	26	16	51	18	25	39	22	12	18	22	10	13	28	24	20	6	26	12	22	15	20	14	29	49	13	7	15	29	20	60	7	11	16	10	13	24	12	29	44	14	9	11	13	10	5	3	3	19	2	31	9	42
LOC100130417	0	0	0	0	0	0	0	0	0	0	0	0	0	0	0	0	0	0	0	0	0	1	0	1	1	0	0	1	0	0	0	0	0	0	0	1	0	0	0	0	0	0	0	0	0	0	0	0	0	0	0	0	0	0	0	0	0	0	0	0	0	0	0	0	0	0	0	0	0	0	0	0	0	0	0	0	0	0	0	0	0	0	0	0	0	0	0	0	0	0	0	0	0	0	0	0	0	1	0	0
LOC100130451	1	0	1	2	1	0	1	1	1	8	0	3	0	1	0	0	0	0	1	0	1	0	0	1	0	1	0	0	0	0	0	0	0	0	0	0	0	1	0	0	1	1	1	0	1	0	2	0	0	0	2	0	1	1	2	0	0	0	0	0	0	0	0	0	0	1	0	1	0	1	0	2	0	0	0	1	1	2	0	1	1	0	0	0	1	1	1	1	1	2	0	0	2	0	0	1	0	1	0	1
LOC100130452	0	0	0	0	0	0	0	0	0	0	0	0	0	0	0	1	0	0	0	0	1	2	0	1	1	0	1	1	0	0	0	0	0	0	0	0	1	1	0	1	1	0	1	0	0	0	1	1	0	0	1	0	1	1	1	0	0	2	0	2	0	1	1	0	0	0	0	0	0	0	1	3	1	0	0	0	0	0	0	0	1	0	0	0	2	0	0	1	0	0	0	0	0	0	1	0	0	0	0	0
LOC100130581	8	15	10	7	8	13	4	15	7	15	7	8	14	9	8	10	0	11	16	4	7	8	5	12	6	4	12	9	8	5	0	6	17	14	2	11	4	4	6	6	7	9	7	5	4	14	5	9	9	3	13	8	11	8	7	5	5	3	7	6	8	8	12	2	11	10	6	8	7	5	10	13	5	3	14	2	6	7	6	4	3	2	5	6	3	3	12	3	7	1	6	5	2	2	1	2	5	2	4	12
LOC100130673	0	5	1	25	3	1	2	3	0	22	0	0	4	2	2	0	2	0	2	0	5	1	1	4	0	3	2	1	0	0	1	1	10	3	1	0	1	0	3	6	4	4	1	5	1	0	1	1	2	0	9	2	1	0	3	0	2	0	0	0	2	6	5	10	2	2	5	0	2	6	0	1	0	1	3	1	2	2	1	0	5	0	4	0	1	0	2	5	3	1	0	3	2	0	2	1	0	0	0	2
LOC100130691	3	7	8	6	3	10	2	15	18	20	7	9	16	1	8	5	12	8	21	1	5	15	7	17	14	6	8	6	12	8	1	1	7	5	6	5	4	7	5	2	8	3	4	10	4	2	3	2	1	2	33	6	12	2	2	4	6	0	4	9	12	6	5	4	5	8	8	2	7	4	11	9	9	5	4	9	7	7	5	4	9	5	1	3	5	14	4	3	6	1	3	2	3	9	6	5	1	2	1	11
LOC100130700	0	0	0	0	0	0	0	0	0	0	0	0	0	0	0	0	0	0	0	0	0	0	0	0	0	0	0	0	0	0	0	0	0	0	0	0	0	0	0	0	0	0	0	0	0	0	0	0	0	0	1	0	0	0	0	0	0	0	0	0	0	0	0	0	0	0	0	0	0	0	0	0	0	0	0	0	0	0	0	0	0	0	0	0	0	0	0	2	0	0	0	0	0	0	0	0	0	0	0	0
LOC100130705	1	1	1	1	0	2	2	7	5	3	1	1	0	7	1	2	0	1	3	3	2	0	1	8	1	3	3	1	2	1	2	0	3	5	3	0	1	0	1	1	0	1	4	6	1	1	6	2	2	0	4	2	3	2	2	0	2	0	0	2	2	1	2	1	6	0	2	0	3	1	2	4	3	8	1	2	1	2	1	3	1	1	2	2	0	0	2	0	4	1	1	0	1	1	0	0	0	0	0	5
LOC100130849	0	0	0	0	0	0	0	0	1	0	0	0	0	0	0	0	0	0	0	0	0	0	0	0	0	0	0	0	0	0	0	0	0	0	0	0	0	0	0	0	0	0	0	0	0	1	0	0	1	1	0	0	0	0	0	0	0	0	0	0	0	0	0	0	0	0	0	0	0	0	0	0	0	0	0	0	0	0	0	0	0	0	0	0	0	0	0	0	0	0	0	0	0	0	0	0	0	0	0	0
LOC100130855	2	13	10	9	5	3	15	8	9	4	6	7	8	4	10	6	7	6	10	5	17	13	9	21	11	6	14	15	19	13	4	8	16	7	2	5	2	0	19	6	10	4	2	5	15	5	18	13	15	9	44	13	22	15	8	11	8	5	3	4	13	6	12	3	10	6	5	9	20	19	5	11	3	11	6	19	7	25	3	9	10	8	7	17	7	5	13	11	12	13	1	3	18	11	5	4	8	2	3	17
LOC100130872	41	48	60	26	45	21	58	90	59	47	65	47	79	59	48	51	42	47	223	49	68	98	131	115	112	136	40	23	70	49	50	11	97	79	57	76	39	42	18	15	58	67	39	65	49	25	77	67	44	17	176	65	38	36	42	37	61	42	27	59	35	57	25	28	56	54	37	35	98	29	37	61	45	16	31	44	74	78	41	43	87	39	39	36	35	33	35	27	63	46	28	20	52	48	32	46	22	20	24	79
LOC100130894	1	1	4	3	4	3	1	2	1	0	1	1	0	2	3	4	1	2	6	0	3	4	3	1	3	0	0	2	7	0	2	2	8	6	0	1	0	4	1	0	0	1	2	3	0	1	0	3	6	2	5	5	3	4	2	3	1	4	0	5	0	0	1	1	1	1	0	2	2	0	0	5	2	1	3	5	2	4	2	1	3	0	0	3	1	1	3	3	0	1	0	1	0	2	0	2	0	1	1	6
LOC100130950	21	32	23	24	37	11	21	25	40	25	30	23	48	57	33	33	27	29	77	18	52	44	64	53	35	40	20	34	71	31	6	21	62	53	22	44	14	20	32	15	29	34	25	49	25	11	32	23	42	26	89	48	54	34	46	21	32	19	16	27	51	24	30	15	33	22	33	24	54	31	30	59	23	19	29	50	33	70	15	19	43	19	29	32	19	32	40	21	40	28	29	4	35	19	14	29	10	14	13	53
LOC100130954	2	0	0	0	0	1	0	0	0	1	1	0	0	0	0	0	0	1	0	0	0	0	0	0	0	0	0	0	0	0	0	0	1	0	0	0	0	0	0	0	0	0	0	0	0	1	0	0	0	0	0	1	0	0	0	0	0	0	0	0	0	0	0	0	0	0	0	0	0	0	0	0	0	0	0	0	0	1	0	0	0	0	0	0	0	0	0	0	0	0	0	0	0	0	0	0	0	0	0	0
LOC100130987	4	10	2	5	4	1	3	7	20	9	0	1	7	4	8	10	0	8	1	1	4	5	3	11	5	3	1	4	2	2	6	2	7	5	4	5	2	0	7	3	5	9	3	1	7	1	1	4	2	2	17	2	8	5	8	3	6	3	0	1	1	2	1	2	8	2	2	1	9	3	4	8	6	2	5	5	4	9	4	1	3	1	6	2	3	2	3	2	1	5	6	1	7	5	2	3	1	0	3	4
LOC100130992	25	31	11	38	16	25	43	33	19	24	13	26	7	26	20	6	25	20	16	7	33	66	44	18	21	32	16	12	17	16	8	15	42	22	4	17	12	4	17	7	4	14	18	24	16	12	27	28	53	14	79	26	34	40	27	34	34	23	6	17	22	15	54	20	39	9	17	11	53	27	24	54	21	9	20	23	25	50	27	14	21	26	23	21	35	40	36	21	18	24	18	8	15	7	5	34	5	18	8	34
LOC100131047	0	0	0	0	0	0	0	0	0	1	0	0	0	0	0	0	0	0	0	0	0	0	0	0	0	0	0	0	0	0	0	0	0	0	0	0	0	0	0	0	0	0	0	0	0	0	1	0	0	0	0	0	0	0	0	0	0	0	0	0	0	0	0	0	0	0	0	0	0	0	0	0	0	0	0	1	1	0	0	0	0	0	0	0	0	0	0	0	0	0	0	0	0	0	0	0	0	0	0	0
LOC100131060	0	0	0	0	0	0	0	0	1	0	0	0	0	1	0	0	0	0	0	0	0	2	0	0	0	0	0	0	0	0	0	0	2	4	0	0	0	0	0	0	0	0	1	0	0	0	0	0	0	0	0	1	3	0	0	0	0	1	2	0	0	0	0	0	0	0	0	0	0	1	0	2	0	0	0	0	2	0	0	0	0	0	1	0	0	0	0	0	1	0	0	0	0	1	0	1	0	0	0	3
LOC100131067	4	4	2	0	0	0	4	9	0	1	2	0	0	3	1	1	1	1	6	1	9	11	3	8	8	11	0	0	6	8	0	2	2	3	0	0	4	2	2	2	1	3	7	3	4	0	0	3	0	0	5	4	1	0	12	0	2	0	1	3	0	1	8	2	1	2	2	7	1	1	2	3	0	0	2	1	5	7	1	2	1	0	3	4	1	1	10	4	4	4	4	3	4	6	3	5	2	2	3	18
LOC100131089	11	21	24	24	23	17	19	30	46	46	22	18	30	37	29	37	25	37	68	41	30	43	43	47	32	35	35	16	53	44	7	11	63	35	29	47	13	25	27	29	43	35	23	14	19	5	25	16	26	24	70	20	41	32	22	12	32	15	14	19	39	13	16	6	31	28	29	17	43	7	31	38	30	19	14	22	31	76	24	41	21	17	26	43	12	29	36	26	36	26	25	8	22	21	9	33	7	24	12	46
LOC100131094	0	2	2	0	1	0	0	0	0	1	2	0	0	0	0	1	0	0	2	0	1	1	2	0	0	0	1	0	0	0	1	0	1	2	1	1	0	0	0	0	0	1	1	1	1	3	0	0	0	1	1	0	2	0	0	0	1	0	1	1	1	0	1	0	0	0	1	0	0	0	1	0	0	2	1	0	1	0	0	0	1	0	0	0	0	0	0	0	2	0	0	2	0	0	0	1	1	0	0	0
LOC100131096	132	195	122	139	146	95	123	129	187	114	100	99	139	171	100	165	103	130	243	73	158	154	207	197	189	97	69	75	207	100	42	57	339	231	69	120	75	108	149	105	125	105	172	159	93	59	129	160	164	60	384	129	204	200	224	100	169	81	60	88	168	115	163	98	234	150	117	73	206	85	134	268	91	49	154	158	111	174	69	49	122	37	107	134	58	125	153	90	135	104	169	61	110	99	56	108	61	67	60	169
LOC100131138	1	0	0	1	0	0	0	0	0	2	0	2	0	0	0	0	0	0	0	0	0	1	0	1	0	0	0	0	1	0	0	0	0	0	0	0	0	0	0	0	0	0	0	0	1	0	0	0	0	0	0	0	0	0	0	0	0	0	0	1	0	0	0	0	0	0	0	0	0	0	0	0	0	0	0	0	0	0	0	0	0	0	0	0	1	0	0	0	0	0	0	0	0	0	0	0	0	0	0	0
LOC100131234	2	4	0	0	0	0	1	3	0	2	3	0	0	2	0	1	1	1	2	2	1	1	3	2	0	0	0	0	0	1	0	0	1	4	1	1	0	0	0	0	2	1	0	1	1	2	2	0	3	1	5	1	2	1	4	1	2	0	1	0	2	1	1	0	2	0	1	0	1	0	3	1	2	0	2	3	1	3	0	2	0	0	1	0	2	1	0	0	1	1	0	0	3	1	1	1	0	0	0	1
LOC100131289	8	6	4	3	6	0	5	13	26	25	12	6	14	7	12	14	3	9	17	2	7	8	19	6	16	16	7	8	6	1	4	5	29	16	6	11	2	2	6	7	37	20	7	7	0	2	17	11	7	2	11	3	10	4	4	2	5	0	1	1	1	3	4	1	6	9	2	12	5	3	6	4	0	3	9	10	3	18	3	1	6	3	4	1	8	6	10	2	7	5	1	1	5	1	6	7	4	4	3	8
LOC100131320	0	2	3	0	0	0	1	2	1	0	2	0	1	4	4	2	1	1	4	1	1	7	6	3	4	1	2	4	4	5	0	1	1	0	0	0	4	1	1	2	0	2	1	0	0	0	2	2	0	0	3	1	0	1	1	0	2	1	1	0	3	2	1	0	0	2	5	2	1	0	1	3	5	0	2	3	2	5	0	0	1	1	0	1	0	0	1	0	3	8	1	0	0	0	1	0	0	0	0	2
LOC100131347	0	0	1	0	1	0	2	2	2	0	0	0	1	0	0	1	0	0	2	0	1	0	1	1	0	2	2	0	0	0	0	2	1	0	0	0	0	3	1	0	0	1	0	0	0	0	1	2	3	0	1	1	2	0	0	0	3	0	0	1	0	0	1	1	1	0	0	1	1	0	2	2	0	0	0	1	0	0	1	1	2	0	0	1	0	0	0	1	0	1	1	1	0	1	0	0	0	0	0	2
LOC100131434	0	0	1	4	0	0	3	2	2	2	2	0	1	1	2	1	1	0	1	1	0	1	0	1	1	1	1	0	1	1	0	0	1	2	1	0	1	0	0	1	1	0	1	1	3	0	1	1	4	0	3	0	0	0	1	0	3	0	0	2	0	0	3	0	1	2	1	0	0	0	1	0	1	1	0	1	1	0	0	0	0	0	0	0	0	0	0	2	0	0	0	0	0	1	0	0	0	0	0	1
LOC100131496	112	187	108	131	126	85	117	206	159	188	108	100	104	111	114	158	54	114	212	97	129	190	160	213	166	94	95	46	198	95	98	52	249	144	58	99	67	82	96	57	119	105	88	71	76	41	95	67	126	66	311	131	174	96	160	36	97	76	58	96	106	69	125	65	172	128	137	104	94	70	139	197	97	37	66	98	126	168	55	34	127	44	122	70	49	74	168	74	115	70	81	25	74	58	42	102	28	61	49	227
LOC100131551	1	0	1	0	0	0	1	1	0	0	0	0	0	2	0	1	0	0	0	0	0	1	2	1	0	1	0	0	0	2	0	0	0	1	0	0	0	1	0	0	0	0	0	0	0	1	0	0	0	0	0	0	1	0	0	0	0	0	0	0	1	0	0	0	0	0	0	0	0	0	0	0	0	0	0	0	0	0	0	0	0	0	0	0	0	0	0	0	1	0	0	0	0	0	0	0	0	0	0	0
LOC100131564	27	41	32	37	21	13	24	30	32	30	13	2	30	39	18	35	15	39	55	9	22	34	8	16	21	9	19	23	41	21	5	17	85	40	9	16	21	14	28	23	28	9	26	41	18	4	30	17	27	15	77	29	27	16	32	5	5	17	8	13	43	30	41	12	32	18	34	26	32	23	19	37	12	10	16	30	13	25	23	13	23	12	32	17	14	27	31	14	18	7	13	0	14	7	12	29	13	21	22	58
LOC100131635	0	0	0	0	0	0	0	0	0	0	0	0	0	0	0	0	0	0	0	0	0	0	0	1	0	0	0	0	0	0	0	0	0	0	0	0	0	0	0	0	0	0	0	0	0	0	0	0	0	0	0	0	0	0	0	0	0	0	0	0	0	0	0	0	0	0	0	0	0	0	0	0	0	0	0	0	0	0	1	0	0	0	0	0	0	0	0	0	0	1	0	0	0	0	0	0	0	0	0	0
LOC100131655	4	11	1	4	2	1	7	8	2	3	0	3	2	2	5	4	1	0	2	2	4	6	11	6	12	7	1	1	3	2	0	3	5	2	2	3	4	4	9	5	2	6	6	12	0	1	5	9	6	7	12	4	8	2	8	3	10	4	4	2	3	5	3	1	2	3	5	7	3	2	3	11	4	4	4	7	8	8	3	10	4	0	4	6	7	2	7	3	8	4	8	0	5	6	2	6	6	1	2	8
LOC100131691	2	3	1	1	0	1	0	2	1	0	0	2	0	3	1	2	0	1	0	0	1	4	8	1	0	2	2	0	3	2	0	1	1	1	1	2	1	2	2	0	0	1	1	1	1	3	1	3	3	3	7	1	5	1	3	0	3	1	0	0	1	1	0	1	4	0	0	0	3	1	0	3	1	2	2	1	1	2	0	3	0	1	0	1	2	1	5	0	0	1	2	0	1	1	0	3	0	0	1	2
LOC100131726	1	1	0	7	0	0	1	0	0	1	0	0	0	0	2	1	0	1	0	1	0	0	0	0	0	0	0	0	0	0	0	0	2	1	0	0	0	1	1	0	0	1	1	0	0	1	0	0	0	0	1	1	0	0	1	0	0	0	0	1	1	0	0	0	0	1	0	2	2	1	1	1	0	1	0	0	0	0	0	0	0	0	0	0	0	0	0	1	0	0	0	0	1	0	0	1	0	0	1	0
LOC100131825	0	1	0	0	0	0	0	0	0	0	0	1	0	0	0	0	0	0	0	0	0	0	0	0	0	0	0	0	0	0	0	0	0	0	0	0	0	0	0	0	0	0	0	0	0	0	0	0	0	0	0	0	0	0	0	0	0	0	0	0	0	0	0	0	0	0	0	0	0	0	0	0	0	0	0	0	0	0	0	0	0	0	0	0	0	0	0	0	0	0	0	0	0	0	0	0	0	0	0	0
LOC100132077	73	150	48	40	93	53	96	132	63	54	82	113	43	88	52	76	41	102	124	50	95	148	107	74	79	59	27	27	89	66	14	19	170	150	68	82	30	48	60	48	54	55	80	88	49	42	61	73	121	46	264	143	113	95	96	67	84	54	47	43	65	90	125	63	72	61	50	62	84	50	36	97	34	19	55	64	30	73	21	34	76	52	24	29	45	56	87	30	39	77	32	33	62	73	11	37	23	40	55	177
LOC100132111	19	26	17	17	17	13	49	38	19	19	23	14	20	13	7	12	12	17	27	16	34	46	31	26	25	29	17	12	25	10	7	4	24	14	10	16	8	12	3	3	11	26	8	13	15	8	10	11	5	5	32	17	18	11	13	2	10	4	6	9	15	7	26	8	14	5	10	10	22	7	15	19	11	3	7	17	16	14	5	7	8	3	11	5	4	4	7	7	12	9	13	9	7	7	9	17	5	5	10	20
LOC100132146	0	0	0	0	0	0	0	0	0	0	0	0	0	0	0	0	0	0	0	0	0	0	0	0	0	0	0	1	0	0	1	0	0	0	0	0	0	0	0	0	0	0	0	0	0	0	0	0	0	0	0	0	0	0	0	0	0	0	0	0	0	3	0	0	0	0	0	0	0	0	0	0	0	0	0	0	1	0	0	0	0	0	0	0	0	0	0	0	0	0	0	0	0	0	0	0	0	0	0	0
LOC100132215	0	0	0	0	0	0	0	0	0	0	0	0	0	0	0	0	0	0	0	0	0	0	0	0	0	0	0	0	0	0	0	0	0	1	0	0	0	0	0	0	0	0	0	0	0	0	0	0	0	0	0	0	0	0	0	0	0	0	0	0	0	0	0	0	0	0	0	0	0	0	0	0	0	0	0	0	0	0	0	0	0	0	0	0	0	0	0	0	0	0	1	1	0	0	0	0	0	0	0	0
LOC100132247	765	1297	905	961	810	433	539	744	1054	1026	606	526	861	921	652	996	604	1130	2572	662	1014	1674	1319	1489	1560	1195	860	1018	2000	984	307	582	1809	932	498	823	606	715	680	549	927	815	453	410	705	488	934	680	1004	606	2022	1201	1200	1090	586	289	748	564	531	638	707	629	1019	467	916	891	928	914	787	684	898	1238	716	448	762	1023	813	2240	249	395	521	307	624	784	330	531	1622	485	731	678	619	288	569	609	299	760	321	642	585	1830
LOC100132273	3	7	2	3	5	6	9	1	12	4	0	5	2	3	4	10	0	0	8	2	7	7	9	5	5	7	1	2	3	0	1	1	4	5	2	2	0	1	4	1	5	1	10	3	5	2	8	5	5	5	15	2	8	7	5	3	9	3	2	3	4	2	6	4	12	3	0	7	8	5	8	5	1	0	5	4	2	9	0	4	3	3	5	6	4	4	6	6	4	5	2	1	2	2	0	5	2	1	3	23
LOC100132287	127	161	291	455	412	351	148	217	376	299	189	240	88	144	227	303	42	95	293	103	76	87	238	415	99	63	23	42	142	98	122	134	443	210	146	144	214	164	163	119	39	43	107	54	585	273	95	65	202	99	77	46	364	255	71	39	91	71	365	219	151	207	193	85	70	28	119	86	76	105	55	126	140	62	76	77	162	340	63	111	80	38	51	71	89	206	114	24	86	61	325	171	115	90	47	117	115	175	24	110
LOC100132352	7	11	14	12	11	6	15	11	9	5	8	6	10	7	13	25	8	20	32	3	11	36	19	14	22	15	9	13	12	8	0	6	18	20	0	16	10	7	16	7	9	7	5	25	12	3	24	10	18	7	29	18	11	9	9	5	10	8	10	12	17	17	15	14	14	23	8	17	34	19	13	26	13	8	6	21	21	28	7	8	4	3	12	18	6	16	27	7	5	9	3	1	5	23	7	12	4	15	10	31
LOC100132354	0	0	1	0	1	0	0	1	0	0	0	1	0	0	0	1	0	0	0	0	1	1	0	0	0	2	0	0	0	0	0	0	0	0	0	0	0	0	0	0	0	0	0	1	0	0	0	0	1	0	0	0	2	0	0	0	0	1	1	0	0	0	1	0	0	0	0	1	0	0	0	3	0	0	0	0	0	1	0	1	0	0	0	0	1	0	1	0	0	0	1	0	1	0	0	0	1	0	0	0
LOC100132356	121	241	159	145	155	110	165	257	245	196	233	188	245	268	234	257	153	265	473	142	219	400	373	338	305	215	136	206	366	192	105	181	432	285	163	199	175	170	180	161	191	242	211	241	175	105	240	175	295	97	644	276	349	326	250	122	311	188	134	173	272	177	344	127	320	192	199	175	342	154	245	413	125	95	186	285	202	505	171	208	287	166	248	234	199	266	259	113	237	222	195	113	92	187	113	176	83	130	127	403
LOC100132526	1	0	0	1	2	0	0	1	0	1	1	2	1	1	0	0	0	0	1	0	0	1	4	2	1	0	2	0	2	0	0	0	1	0	1	1	0	0	0	0	0	0	0	0	0	0	1	0	0	1	2	1	0	0	2	1	2	0	0	0	0	0	1	0	2	2	0	0	1	1	0	1	0	1	0	1	0	2	0	0	1	0	1	4	0	0	2	0	1	0	1	0	0	0	0	1	1	1	1	0
LOC100132707	47	73	49	45	69	19	0	0	34	53	26	60	43	101	25	58	23	48	59	28	89	121	93	70	75	53	43	32	72	36	14	49	103	63	23	33	16	35	50	48	29	33	56	69	45	35	34	45	55	32	84	48	67	48	34	24	35	41	41	42	66	63	61	43	55	45	48	42	38	46	46	93	32	20	46	61	34	88	17	29	30	40	40	43	37	55	108	43	36	72	39	30	36	64	16	71	21	28	20	99
LOC100132735	0	0	0	0	0	0	0	0	0	0	0	0	0	0	0	0	1	0	0	0	0	0	0	0	2	0	0	1	0	0	0	0	0	0	0	0	0	0	0	0	0	0	0	0	0	0	0	0	0	0	0	0	0	0	0	0	0	0	0	1	0	0	0	0	0	0	0	0	0	0	0	0	0	0	0	0	1	0	0	0	0	0	0	1	0	0	0	0	0	0	0	0	0	3	0	0	0	0	0	1
LOC100132781	0	0	0	1	1	1	0	0	0	0	0	0	0	0	0	0	0	0	0	1	0	0	0	0	1	0	0	0	0	0	0	0	0	0	0	0	0	0	0	0	0	0	0	0	0	0	1	0	0	1	0	0	0	1	0	0	0	0	0	0	0	0	0	0	0	0	0	0	0	0	0	0	0	0	0	0	0	0	0	0	0	0	0	1	0	0	0	0	0	0	0	1	0	0	0	0	0	0	0	0
LOC100132831	1	3	0	6	0	0	2	2	2	32	0	0	1	1	0	0	0	0	0	2	1	3	1	0	1	1	1	2	0	0	0	2	2	2	0	0	0	0	1	1	0	0	0	2	1	2	0	0	2	1	1	0	0	0	1	0	0	0	0	4	1	3	2	2	1	3	5	2	2	0	0	0	3	0	0	0	1	2	0	1	0	0	1	1	1	2	0	3	1	0	0	1	4	0	1	0	0	0	0	6
LOC100132832	141	253	270	273	146	66	289	391	422	338	243	228	265	295	193	300	252	636	639	112	355	772	336	488	356	295	328	262	558	289	18	88	789	512	251	445	263	322	64	57	347	246	292	498	280	187	156	113	507	345	730	408	249	203	239	127	297	233	229	238	557	399	547	334	640	467	513	447	636	274	340	572	359	215	226	407	370	719	239	316	318	187	418	373	369	575	332	101	183	101	107	38	87	169	55	211	205	271	271	848
LOC100132891	11	18	8	13	11	5	7	8	8	11	10	3	2	2	6	1	11	13	19	3	17	20	34	25	21	10	6	6	16	6	2	3	9	12	5	9	5	4	2	1	9	10	9	10	16	9	15	10	5	6	14	13	7	5	6	0	3	8	5	14	6	4	10	7	16	9	4	2	14	15	2	10	4	0	3	4	14	6	3	1	4	2	3	3	2	4	4	4	7	4	0	0	1	3	0	4	5	8	5	12
LOC100132987	0	0	0	0	2	0	0	0	0	0	0	0	0	0	0	0	0	0	0	2	0	0	0	3	3	0	0	0	0	0	0	3	0	0	0	0	0	0	1	1	1	0	0	1	0	1	0	1	0	1	0	0	0	0	0	0	1	0	0	0	0	0	0	0	0	2	0	0	0	0	0	0	0	0	1	0	1	0	0	0	2	2	1	0	0	0	1	0	0	1	0	1	0	2	0	0	0	0	1	1
LOC100133050	0	0	0	2	3	1	7	4	3	5	1	2	2	0	2	1	1	0	2	0	7	1	2	3	0	0	0	0	1	0	0	1	3	3	0	1	2	2	1	0	1	0	0	3	4	0	4	4	1	0	2	2	2	2	0	0	3	0	1	0	0	0	2	0	2	0	1	1	0	0	1	3	1	0	1	0	5	1	2	0	1	3	0	1	0	0	3	2	1	3	0	0	2	0	1	1	0	1	0	1
LOC100133091	9	18	13	7	53	10	11	14	12	20	21	11	25	16	4	17	11	26	12	2	12	18	24	13	16	11	7	5	17	8	3	2	61	27	14	9	8	13	11	19	4	6	8	15	15	7	4	4	18	5	16	12	13	8	15	9	17	17	3	2	31	16	12	17	21	17	9	4	18	11	31	43	10	6	7	5	23	34	13	9	13	5	17	14	33	25	17	10	27	16	16	4	10	8	10	12	4	6	18	41
LOC100133161	239	272	80	124	118	107	202	206	187	152	85	102	117	115	106	213	51	94	143	64	132	133	168	215	163	103	48	46	208	154	97	109	279	161	97	154	94	114	38	44	136	138	82	60	323	201	111	93	251	152	182	113	174	115	130	55	95	55	381	204	53	78	71	66	128	75	152	102	164	245	86	186	121	57	115	79	57	146	62	120	43	51	111	72	51	122	181	39	70	51	88	45	40	41	24	38	50	86	44	312
LOC100133286	0	0	0	0	0	0	1	3	0	0	0	0	0	0	0	0	0	0	0	0	0	1	0	0	0	0	0	0	0	0	0	0	0	0	1	0	0	0	0	0	0	0	0	0	1	0	0	0	1	0	0	0	0	0	0	0	0	0	0	0	0	0	0	0	0	0	0	0	0	0	0	0	0	0	0	0	0	0	0	0	0	0	0	1	0	0	0	0	2	0	0	0	0	0	0	0	0	0	0	1
LOC100133315	134	167	91	117	136	113	110	198	118	65	83	116	63	103	94	114	68	95	223	91	165	199	214	191	183	102	98	55	189	88	41	53	223	138	74	109	66	100	91	47	98	90	117	145	90	75	95	109	184	68	450	138	186	136	136	31	132	109	60	111	102	98	109	53	71	44	115	72	180	64	108	231	111	45	118	145	125	132	87	29	154	42	91	55	57	134	146	98	95	111	66	25	66	64	40	74	29	65	33	126
LOC100133331	65	85	33	57	37	48	85	103	77	44	22	35	34	34	51	51	20	24	60	23	55	65	47	110	57	35	25	24	78	60	45	39	98	47	37	44	32	52	16	20	42	34	39	26	110	66	21	18	99	52	74	82	65	56	38	17	29	22	115	58	20	33	32	19	69	47	77	38	68	56	20	72	34	10	43	35	24	57	33	36	18	11	36	13	13	36	69	11	30	30	27	6	14	15	9	22	25	37	14	132
LOC100133461	0	0	0	0	0	0	0	0	0	0	0	0	0	0	0	0	0	0	0	0	0	0	1	0	0	0	0	0	0	0	0	0	0	0	0	0	0	0	0	1	1	0	0	0	1	0	0	0	0	0	0	0	1	0	0	0	0	0	0	0	0	0	0	0	0	0	0	0	0	0	0	0	0	0	1	0	0	0	0	0	0	0	0	0	0	1	0	0	0	0	0	0	1	0	0	0	0	0	0	0
LOC100133612	5	20	17	35	19	7	15	25	6	21	7	3	8	18	9	13	9	18	20	11	11	18	29	25	12	17	15	7	20	5	3	14	35	25	2	13	5	13	8	10	9	13	18	33	7	10	4	7	15	4	32	18	26	25	5	11	17	17	8	8	18	15	10	9	21	19	12	7	15	9	13	22	15	5	4	14	7	28	6	20	17	19	20	11	8	11	20	4	11	13	7	9	5	5	2	4	14	16	3	18
LOC100133669	0	0	0	0	1	1	0	1	0	0	0	3	0	0	0	0	0	0	0	1	1	4	0	0	0	0	1	0	2	0	0	1	1	2	0	1	1	1	0	4	0	1	0	3	0	0	1	0	0	0	9	5	1	1	0	0	4	2	0	1	0	3	0	0	1	0	0	0	3	0	0	0	1	4	1	0	4	0	0	2	1	1	0	1	1	0	2	1	0	2	0	2	1	1	0	0	0	1	0	3
LOC100133957	1	5	5	6	8	2	3	3	6	11	2	0	4	6	5	4	2	6	11	1	2	11	10	7	13	3	2	6	10	3	0	3	10	3	2	10	0	0	7	4	5	3	3	4	6	1	3	2	13	5	27	12	15	12	1	0	4	5	0	7	6	4	1	7	4	3	6	4	21	6	2	9	5	3	3	7	6	9	2	7	13	0	10	8	5	8	7	5	1	2	2	2	2	7	0	8	1	3	1	6
LOC100133985	3	4	3	2	7	0	1	17	5	1	6	1	1	10	4	7	1	2	8	2	5	6	3	4	3	7	2	6	4	0	4	2	2	13	3	17	3	9	0	2	4	2	4	3	3	5	6	5	1	2	16	4	2	9	10	9	4	5	0	3	6	5	8	5	2	3	5	5	6	3	3	3	5	6	6	3	4	6	3	3	4	4	2	2	1	3	6	2	3	5	6	3	6	7	1	3	0	0	1	4
LOC100134229	17	45	23	26	72	22	14	17	24	34	37	30	34	27	17	38	36	10	20	21	35	58	22	18	29	14	45	48	54	21	4	17	20	39	21	23	12	3	11	12	8	13	28	25	39	30	16	21	11	17	47	12	25	9	27	11	8	11	23	28	9	14	11	15	7	9	26	22	19	18	14	31	19	18	16	12	18	18	24	10	13	13	6	17	10	4	16	15	13	1	10	3	5	12	24	6	9	8	14	22
LOC100134259	1	1	2	2	0	1	0	2	1	6	2	1	0	1	2	1	0	1	0	5	2	2	0	2	0	5	3	1	1	0	1	1	5	1	1	4	0	3	1	0	1	1	2	2	1	1	2	3	0	2	1	0	0	2	3	0	1	0	2	0	2	0	1	1	2	0	3	1	2	0	0	1	1	1	0	2	1	2	0	0	3	0	0	4	0	1	1	1	1	1	1	0	3	1	0	0	0	2	1	2
LOC100134368	2	6	3	1	1	2	1	3	4	1	2	2	1	0	2	4	1	2	9	1	3	2	7	0	1	1	4	2	2	2	2	2	5	1	0	0	3	2	1	2	4	2	1	2	3	0	1	4	1	0	14	0	2	0	3	1	1	0	4	2	2	2	0	0	0	3	7	0	5	2	3	2	2	1	4	4	0	6	4	1	2	1	2	0	0	0	4	0	4	5	2	0	1	0	1	3	0	1	1	3
LOC100134868	12	17	8	6	15	6	14	31	22	23	25	8	18	23	13	18	28	30	41	6	12	24	17	10	31	20	29	35	16	17	1	8	16	14	37	40	14	15	9	3	29	20	14	31	14	4	7	4	23	9	36	12	12	16	12	12	26	25	14	11	16	20	45	20	38	30	12	4	38	24	12	20	24	10	10	30	9	22	6	5	23	13	9	14	18	46	26	17	10	16	8	5	11	13	11	30	3	8	13	37
LOC100144597	0	0	0	0	0	0	0	0	0	0	0	0	0	0	0	0	0	0	0	0	0	0	1	0	0	0	0	0	0	0	0	0	0	0	0	0	0	0	0	0	0	0	0	0	0	0	0	0	0	1	0	0	1	0	0	0	0	0	0	0	0	0	0	0	0	0	0	0	0	0	0	0	0	0	0	0	0	0	0	0	0	0	0	0	0	0	0	1	0	0	1	0	0	0	0	0	0	0	0	0
LOC100144602	0	0	0	0	0	0	0	0	0	1	0	0	0	0	0	0	0	0	0	0	0	0	0	0	0	0	0	0	0	0	0	0	0	0	0	0	0	0	0	0	0	0	0	0	0	0	1	0	0	0	0	0	0	1	0	0	0	0	0	0	0	0	0	0	0	0	0	1	0	0	0	0	0	0	0	0	0	0	0	0	0	0	0	0	0	0	0	0	0	0	0	0	0	0	0	0	0	0	0	0
LOC100144603	1	2	1	0	6	2	1	5	1	0	0	3	4	5	0	1	1	1	1	2	1	3	7	1	3	1	1	1	1	7	2	0	1	0	0	0	4	4	3	1	3	1	1	4	2	4	1	1	2	1	2	1	1	0	0	8	6	5	0	4	0	4	2	2	11	2	0	3	3	3	3	6	2	0	0	7	2	4	1	1	7	1	0	2	9	0	6	1	1	4	0	1	0	2	1	1	0	1	3	6
LOC100144604	0	0	0	0	0	0	0	0	0	0	0	0	1	0	0	0	0	0	0	0	0	0	0	0	0	0	0	0	0	0	0	0	0	0	0	0	0	0	0	0	0	0	0	0	0	0	0	0	0	0	0	0	0	0	0	0	0	0	0	0	0	0	0	0	0	0	0	0	0	0	0	0	0	0	0	0	0	0	0	0	0	0	0	0	0	0	0	0	0	0	0	0	0	0	0	0	0	0	0	0
LOC100169752	0	3	0	1	0	0	0	3	1	3	0	1	1	0	0	0	1	2	0	0	2	2	2	1	2	0	1	0	0	0	0	0	3	0	0	0	0	1	1	0	2	1	0	3	0	1	2	1	2	1	3	2	0	1	2	1	1	0	0	0	0	0	0	0	0	1	0	0	2	0	3	3	1	0	2	1	0	1	1	1	1	0	0	0	1	0	1	0	0	0	1	0	0	1	1	0	0	0	0	2
LOC100170939	182	367	302	341	379	146	145	253	575	509	614	400	360	233	244	374	603	738	1130	383	503	816	710	750	494	340	378	365	507	237	40	82	665	481	216	289	354	392	252	172	297	283	387	489	364	152	339	283	453	240	862	416	614	380	338	175	656	454	180	191	360	180	222	97	357	309	320	280	521	262	537	902	205	218	392	519	503	1125	168	148	450	191	342	367	206	372	705	268	574	399	225	95	102	167	177	353	87	124	97	234
LOC100188947	0	0	0	0	1	0	0	0	0	0	0	1	0	0	0	0	0	0	0	0	0	0	0	0	0	0	0	0	0	0	0	0	0	0	0	0	0	0	0	0	0	0	1	0	0	0	0	0	0	0	0	0	0	0	0	0	0	0	0	0	0	0	0	0	0	0	0	0	0	0	0	0	0	0	0	1	0	0	0	0	0	0	0	0	0	0	0	0	0	0	0	0	0	0	0	0	0	0	0	0
LOC100190940	0	0	0	1	0	0	0	0	0	1	0	0	0	0	0	0	0	0	0	0	0	1	0	0	0	0	0	0	1	0	1	0	2	3	0	0	0	0	0	0	0	0	0	0	0	0	0	0	2	0	3	0	0	0	2	0	0	0	1	0	0	0	0	0	0	1	0	0	0	1	0	0	0	0	0	0	1	0	1	1	0	2	0	0	0	1	0	0	0	0	0	0	0	0	0	1	0	0	0	0
LOC100190986	1119	1573	1102	1356	1034	321	757	1129	1218	1445	709	339	1194	850	729	1398	742	1577	2260	221	901	2170	1057	1803	1853	1125	855	831	2119	805	28	426	2021	1243	470	1307	695	832	959	735	1057	766	926	1180	894	479	1242	724	1677	1248	3309	2477	1837	1244	1135	462	1123	848	557	1111	2024	1627	2252	920	1914	1372	1963	1637	1632	1255	1423	2279	1026	549	1046	1718	1182	2330	751	747	1634	825	1202	1002	655	1542	1238	548	731	216	598	183	561	660	418	994	569	800	735	1835
LOC100192204	64	97	80	115	55	31	69	96	95	118	50	77	69	88	46	85	57	81	159	40	63	122	123	120	119	112	42	33	213	68	65	40	190	124	44	69	57	73	59	22	71	55	68	115	48	43	94	97	90	74	236	127	121	152	114	56	85	63	43	44	139	68	143	50	140	75	103	87	90	63	67	129	79	65	78	122	117	179	59	43	125	60	81	79	51	124	128	64	107	131	59	22	44	60	35	73	28	60	22	134
LOC100192426	0	0	0	1	0	0	0	0	0	0	0	0	0	0	0	0	0	0	0	0	0	1	0	0	0	0	0	0	0	0	0	0	2	0	0	0	0	0	0	0	0	0	0	0	0	0	0	0	0	0	0	0	0	0	0	0	0	0	0	0	0	0	0	0	0	0	0	0	0	0	0	1	0	0	0	0	0	0	0	0	0	0	0	0	0	0	0	0	0	0	1	0	0	0	0	0	0	0	0	0
LOC100216001	0	0	0	0	1	0	0	0	0	1	0	0	0	0	0	0	0	0	0	0	0	0	0	0	0	0	0	0	0	0	0	0	0	0	0	0	0	0	0	0	0	0	0	0	0	0	0	0	1	0	0	0	0	0	0	0	0	0	0	0	0	0	0	0	0	0	0	0	0	0	0	0	0	0	0	0	0	0	0	0	0	0	0	0	0	0	0	0	0	0	0	0	0	2	0	0	0	0	0	0
LOC100216545	145	171	146	141	212	110	158	210	119	143	102	95	120	146	107	148	69	149	230	32	157	397	215	306	305	189	129	179	303	129	7	83	279	177	64	143	94	132	118	108	126	89	134	230	164	104	217	103	309	180	678	340	342	231	165	60	223	101	94	150	208	249	246	167	247	184	247	224	312	195	227	383	115	93	169	351	165	272	134	205	223	143	131	114	112	255	215	72	69	31	94	50	75	111	28	160	72	116	104	252
LOC100216546	801	1342	839	797	1653	1811	2711	3368	1435	902	1451	1065	1594	1234	1401	1503	968	1012	1782	979	2168	2250	1599	1480	1662	1012	1266	1132	1057	1049	467	704	1059	1650	1080	1191	654	971	1207	776	1014	962	1601	1360	1763	1160	1028	1023	941	628	2409	978	1191	778	929	556	1043	582	493	719	799	893	812	514	979	698	1168	792	959	741	697	1175	700	453	658	583	690	1046	531	468	560	518	451	382	358	381	884	550	883	357	718	276	654	595	511	706	611	509	729	1691
LOC100240734	6	10	7	24	1	5	1	7	3	22	11	5	3	10	1	1	2	2	9	3	7	8	5	5	3	7	0	3	9	3	2	1	11	4	2	2	1	4	1	4	5	2	3	0	3	2	3	2	3	3	11	2	2	3	8	4	6	3	0	3	3	3	7	4	4	3	6	7	7	1	1	4	1	0	1	4	1	9	3	3	4	1	1	1	6	2	2	9	6	0	3	5	0	0	3	2	0	0	1	4
LOC100240735	18	26	10	15	21	9	20	41	40	47	30	28	46	31	21	27	30	30	44	17	33	55	46	52	45	32	19	14	51	26	36	11	51	34	26	33	22	15	23	18	20	45	28	20	16	19	29	33	15	9	69	54	25	36	29	22	43	21	6	17	44	29	24	14	35	24	31	21	27	5	18	38	17	12	18	25	21	60	21	8	28	15	17	25	15	16	19	18	26	24	24	4	12	12	7	32	4	15	19	60
LOC100268168	0	1	0	1	0	2	1	1	0	2	2	1	4	0	0	2	1	1	4	0	0	4	1	0	4	0	0	3	2	0	0	0	3	1	3	0	1	0	1	0	1	6	0	0	0	0	0	0	2	0	4	1	2	0	1	1	0	2	0	0	0	0	0	3	2	1	4	1	0	0	1	2	1	0	0	1	2	5	1	0	2	1	2	1	0	0	3	0	2	1	0	0	1	2	0	0	0	1	0	3
LOC100270679	0	0	0	0	0	0	0	0	0	0	0	0	0	0	0	0	0	0	0	0	0	0	1	1	0	0	0	0	0	0	0	0	0	0	0	0	0	0	0	1	0	0	0	0	0	0	0	0	0	0	0	0	0	0	0	0	0	0	0	0	0	0	0	0	0	0	0	0	0	0	0	0	1	0	0	0	0	0	0	0	0	0	0	0	0	0	0	0	1	0	0	0	0	0	0	0	0	0	0	0
LOC100270746	4	6	0	6	2	3	0	1	2	12	0	0	0	1	4	0	0	0	0	0	1	4	0	0	1	0	2	0	0	0	2	0	8	2	0	2	0	0	0	0	1	4	0	0	0	1	0	0	0	0	4	0	0	0	4	0	0	0	0	0	1	0	0	0	2	0	0	2	0	2	1	3	0	1	0	3	2	1	1	0	0	0	0	1	0	0	0	2	3	0	2	0	1	2	0	0	0	1	0	1
LOC100270804	49	63	31	52	31	28	41	42	80	90	60	27	93	50	59	67	47	80	123	31	66	131	89	82	90	92	33	54	104	43	35	38	130	57	55	55	56	51	41	24	52	58	63	36	53	22	80	38	90	40	154	74	78	62	66	35	64	31	24	41	93	33	85	24	133	60	40	44	120	57	54	95	18	22	14	37	38	113	38	42	41	28	59	96	41	54	88	38	67	57	56	24	44	50	30	63	28	65	37	133
LOC100271702	0	0	0	0	0	1	0	0	0	1	0	0	0	0	1	1	1	0	0	0	0	0	0	0	1	0	0	0	0	0	0	0	1	0	0	1	1	0	0	0	0	0	0	0	0	0	2	0	1	0	1	0	0	0	0	0	0	0	0	0	0	0	0	0	1	0	0	0	0	0	0	0	0	0	0	0	0	0	0	0	0	0	0	0	0	0	0	0	0	0	0	0	0	0	0	0	0	1	0	0
LOC100271722	4	1	2	4	4	8	3	9	3	1	1	7	4	1	1	0	5	2	3	0	5	4	2	1	3	3	1	0	2	0	0	1	0	0	1	3	0	1	0	3	3	1	1	0	1	0	0	1	3	1	0	0	0	2	0	1	0	1	0	1	6	2	2	1	4	4	2	4	3	4	2	1	0	0	1	2	0	3	2	2	0	1	3	5	0	0	3	1	0	2	0	0	4	5	1	5	0	1	2	2
LOC100271832	0	0	0	0	0	0	0	0	0	1	0	0	0	0	0	0	0	0	0	0	0	0	0	0	0	0	0	0	0	0	0	0	0	0	0	0	0	0	0	0	0	0	0	0	0	0	0	0	0	0	0	0	0	0	0	0	0	0	0	0	0	0	0	0	0	0	0	0	0	0	0	0	0	0	0	0	0	0	0	0	0	0	0	0	0	0	0	0	0	0	0	0	0	0	0	0	0	0	0	0
LOC100271836	2434	4247	2271	2927	2650	1440	2763	3917	2772	2587	1673	1559	2701	2931	1912	2781	1723	2814	4203	1183	2844	4679	3183	3150	3691	3149	1800	2195	4412	2803	1110	1602	5655	3207	1643	2548	1734	2211	2242	1412	2419	2336	1812	1661	1600	1073	1889	1649	2028	1144	5213	2831	2462	2360	1582	946	2062	1320	1187	1561	3535	2067	3801	1375	3323	2022	1938	2653	2267	1696	1695	3096	1373	936	1620	1893	1771	3687	701	934	2262	1446	1214	1556	1424	2136	2951	1338	2331	1610	1465	798	1395	1422	908	1866	1050	1541	1407	4692
LOC100272217	4	7	5	12	10	5	5	17	24	43	9	6	17	3	10	5	13	13	14	3	12	12	17	20	19	11	15	13	19	5	0	7	12	11	2	7	8	6	6	4	8	9	17	11	6	3	9	6	22	3	22	7	20	16	13	1	15	10	10	4	16	8	11	3	13	10	4	8	28	13	10	19	7	4	12	22	10	36	9	14	23	9	12	11	25	10	10	5	12	0	9	5	8	9	0	16	5	4	7	19
LOC100272228	4	10	3	9	6	3	3	6	16	14	0	1	11	9	8	27	10	13	21	9	8	21	13	13	25	13	8	4	8	8	5	1	11	8	8	12	3	1	2	9	8	18	10	3	5	2	9	2	9	4	19	10	12	10	2	3	3	3	4	3	4	7	8	2	9	5	1	3	6	6	8	16	0	1	2	1	4	18	5	2	7	1	6	4	2	7	4	6	14	16	4	2	11	7	2	5	4	7	1	7
LOC100286793	39	56	51	57	51	42	32	72	73	60	57	71	60	82	25	39	30	72	101	45	60	162	118	89	80	68	39	37	64	32	21	72	76	109	38	36	19	39	30	51	41	55	31	41	56	44	36	46	33	25	223	70	59	39	52	23	68	47	39	53	51	48	55	53	76	62	61	53	48	41	32	57	47	24	36	46	51	92	21	53	47	50	20	22	18	27	67	20	38	38	27	38	44	53	17	32	35	26	31	92
LOC100286922	1	0	0	0	1	0	0	1	0	13	0	0	0	0	0	0	0	0	0	0	0	0	0	0	0	0	0	0	0	0	0	0	0	1	0	0	0	2	0	0	1	0	0	0	0	0	0	0	0	0	0	1	0	0	0	0	1	0	0	0	1	1	0	0	0	0	0	0	0	0	0	0	1	0	0	0	4	0	0	0	0	0	0	0	0	0	0	3	0	0	0	0	1	0	2	0	0	0	0	0
LOC100287010	0	1	0	0	0	0	0	0	0	0	0	0	0	0	0	0	0	1	0	0	0	0	1	0	0	0	0	0	0	0	0	0	0	0	0	0	0	0	0	0	0	0	0	0	0	0	0	0	0	0	0	0	0	0	0	0	0	0	0	0	0	0	0	0	0	0	0	0	0	1	0	0	0	0	0	0	0	0	0	0	1	0	0	0	0	0	0	0	1	0	1	0	0	0	0	0	0	0	0	0
LOC100287015	0	1	0	0	0	2	1	2	1	6	6	10	5	4	3	0	2	4	4	0	3	3	3	0	1	0	0	0	2	0	1	0	0	3	1	0	0	2	3	3	3	1	3	5	4	1	5	5	5	1	6	3	2	1	1	2	5	4	0	0	2	2	1	2	1	0	4	0	2	1	1	2	3	4	3	4	5	5	1	0	3	2	0	6	2	3	2	0	5	5	1	0	3	3	0	0	4	3	0	4
LOC100287036	18	38	15	18	25	23	14	12	16	6	7	7	24	23	24	26	5	2	6	28	38	11	2	24	8	12	7	5	4	12	4	13	7	51	9	7	3	23	23	13	37	38	14	10	9	6	7	7	3	10	16	4	3	5	12	10	0	11	8	15	17	32	8	22	28	11	28	8	19	38	6	32	18	6	21	7	12	12	6	13	7	3	8	3	6	6	2	8	7	4	17	2	18	3	14	2	5	0	2	10
LOC100287042	18	22	27	46	26	25	35	33	35	39	13	18	27	13	37	22	15	27	43	16	41	47	50	38	36	22	20	20	49	30	32	19	74	49	14	22	23	35	16	10	41	20	24	36	20	10	22	26	40	18	138	45	67	47	40	18	76	46	13	15	32	40	31	24	51	25	40	23	62	21	25	71	26	9	28	37	35	60	24	21	30	19	24	32	21	36	39	29	25	28	42	15	39	16	10	23	13	20	11	62
LOC100287177	13	20	20	20	11	8	8	13	28	26	7	3	14	4	4	7	13	13	30	8	8	12	26	15	25	21	12	12	10	6	14	4	13	6	4	11	3	3	7	1	12	10	13	7	12	9	3	25	20	7	33	18	7	10	13	2	22	4	4	6	4	13	6	3	14	11	11	6	19	7	8	17	3	7	5	16	24	17	5	5	16	7	14	13	4	4	25	8	14	9	14	4	13	12	9	10	2	5	7	21
LOC100287225	0	0	0	0	0	0	0	0	0	0	0	0	0	0	0	0	0	0	0	0	0	0	0	0	1	0	0	0	0	0	0	0	0	0	0	0	0	0	0	0	0	0	0	0	2	0	0	0	0	0	0	0	0	0	0	0	0	0	0	0	0	0	0	0	0	0	0	0	0	0	0	0	0	0	0	0	0	0	0	0	0	0	0	0	0	0	0	0	0	0	0	0	0	0	0	0	0	0	0	0
LOC100287314	0	1	1	3	1	2	1	2	0	6	0	0	0	3	1	3	0	3	2	2	2	2	2	2	4	4	2	3	4	2	0	0	3	9	1	5	2	1	2	2	3	0	1	4	2	2	0	2	7	2	5	2	1	3	1	2	1	1	4	2	0	5	1	1	0	1	2	3	4	3	1	2	0	0	3	2	1	2	2	1	0	1	1	0	0	2	4	1	2	1	2	2	4	1	0	4	0	3	0	3
LOC100287482	5	4	3	1	2	3	2	5	3	5	2	5	5	4	3	2	4	2	0	0	3	11	11	6	19	11	0	2	6	2	1	8	7	4	5	6	3	4	2	1	0	4	6	0	7	7	2	1	6	1	7	5	6	6	4	3	17	5	0	5	5	1	10	2	6	3	8	6	18	7	6	5	5	1	4	4	6	12	4	4	6	5	7	4	4	0	5	1	6	1	6	2	3	7	2	6	1	4	3	14
LOC100287632	9	20	4	17	15	8	14	20	16	65	13	16	10	11	13	13	12	12	42	9	15	31	15	27	25	14	4	19	29	6	2	9	37	22	16	9	12	11	15	10	15	11	8	10	6	6	5	5	20	6	30	9	18	12	9	1	5	4	5	8	16	4	19	5	21	23	7	9	15	4	16	20	11	3	5	15	8	29	8	10	18	3	4	10	2	14	18	4	6	5	20	7	5	3	7	3	7	30	7	25
LOC100287704	0	0	0	0	0	0	0	0	0	0	0	0	0	0	0	0	0	0	0	0	0	0	0	0	0	0	0	0	0	0	0	0	0	0	0	0	0	0	0	0	0	0	0	0	0	0	0	0	0	0	0	0	0	0	0	0	0	0	0	0	0	0	0	0	0	0	0	0	0	0	0	0	0	0	0	0	0	0	0	0	0	0	0	0	0	0	0	0	0	0	0	0	0	0	0	0	0	0	0	0
LOC100287718	0	0	0	0	0	0	0	0	0	0	0	0	0	0	0	0	0	0	0	0	0	2	0	0	0	1	0	0	0	0	0	0	0	0	0	0	0	0	0	0	0	0	0	0	1	0	0	0	0	0	0	0	0	0	0	0	0	0	0	0	0	0	1	0	0	0	0	0	0	0	0	0	0	0	0	0	0	0	0	0	0	0	0	0	0	0	0	0	0	0	0	0	0	0	0	0	0	0	0	0
LOC100287792	1	0	0	0	0	0	0	1	0	0	0	0	0	0	0	0	0	0	0	0	0	0	0	0	1	0	0	0	0	0	0	0	0	0	0	0	0	0	0	0	0	0	2	0	0	0	0	0	0	0	0	0	0	0	0	0	0	0	0	0	0	0	1	0	0	0	0	0	0	0	0	0	0	0	0	0	1	1	1	0	0	0	0	0	0	0	0	0	0	0	0	0	0	0	0	0	0	0	0	0
LOC100287879	0	0	0	0	0	0	0	0	0	1	0	0	0	0	1	2	0	0	0	0	0	0	1	1	0	0	0	0	1	0	1	1	1	0	0	4	0	0	0	0	0	0	1	1	1	0	0	0	0	0	0	0	1	0	0	0	2	1	0	0	0	0	1	0	0	0	0	0	0	0	0	0	0	0	0	2	0	0	0	0	1	1	0	0	0	0	2	0	0	0	3	0	0	0	0	0	1	0	1	0
LOC100287944	0	0	0	0	0	0	0	0	0	0	1	0	0	0	0	0	1	0	0	0	0	1	0	0	1	1	1	0	0	0	0	0	1	0	0	1	0	0	0	0	0	0	0	0	0	0	1	0	0	0	3	0	0	1	0	0	0	2	0	0	0	0	0	0	0	4	0	0	1	0	0	1	0	0	1	1	0	1	0	0	0	0	0	0	0	0	1	0	0	0	0	0	0	0	0	0	0	0	0	1
LOC100288069	199	209	160	261	271	433	354	286	252	202	135	341	148	202	177	197	96	127	177	52	263	255	306	350	227	239	104	136	293	142	321	121	313	236	83	157	73	118	152	104	153	145	188	206	241	220	176	215	383	156	867	248	255	197	278	108	257	142	172	119	128	175	255	181	415	111	239	170	179	177	111	256	179	54	151	158	152	140	110	136	130	85	196	138	102	178	140	79	110	120	249	176	155	106	51	126	75	114	75	371
LOC100288079	1	0	0	0	0	0	0	0	0	0	0	0	0	0	1	0	0	0	0	0	0	0	0	0	1	0	0	0	0	0	0	0	0	1	0	0	0	0	0	0	0	0	0	0	0	0	1	0	0	0	0	0	0	0	0	0	0	0	0	0	0	0	0	0	0	0	0	0	0	0	0	1	0	0	1	0	0	0	0	0	0	0	0	0	0	0	0	0	0	0	0	0	0	1	0	0	0	0	0	0
LOC100288122	1	0	1	0	0	1	0	0	0	0	1	0	1	0	0	0	0	0	0	0	0	0	1	0	0	0	0	1	0	0	0	0	1	0	0	1	0	0	1	0	1	0	0	0	1	0	0	1	0	0	0	0	0	0	0	0	0	0	0	1	0	1	0	0	1	0	0	0	0	0	0	1	0	1	0	0	0	2	0	0	0	1	0	0	0	0	0	0	0	0	0	0	2	0	1	3	0	1	0	0
LOC100288123	1	1	0	2	0	0	0	4	0	0	0	0	0	0	0	0	0	0	1	0	1	3	0	2	0	1	0	0	1	0	0	0	0	0	0	0	2	0	1	0	0	0	0	0	0	0	0	0	1	0	1	0	0	0	0	0	0	0	0	2	0	2	2	0	2	0	0	2	0	0	1	0	1	1	0	0	4	1	2	0	0	0	0	0	0	0	1	0	1	0	0	0	0	0	0	0	0	0	0	0
LOC100288181	0	0	0	0	0	0	0	0	0	0	0	0	0	0	0	0	0	0	0	0	0	0	0	0	0	1	0	0	0	0	0	0	0	0	0	1	0	0	0	0	0	0	0	0	0	0	0	0	0	0	0	0	1	0	0	0	0	0	0	0	0	0	0	0	0	0	0	0	0	0	0	0	0	0	0	0	0	0	0	0	0	0	1	0	0	0	0	0	0	0	0	0	1	1	0	0	0	0	0	0
LOC100288346	0	0	0	0	0	0	1	0	0	0	1	0	0	0	0	0	0	0	0	0	0	0	3	0	0	0	0	0	0	0	0	0	0	1	0	0	0	0	0	0	0	0	0	0	0	1	0	0	0	0	0	0	0	0	0	0	0	0	0	0	0	0	0	0	1	0	0	0	0	0	0	0	0	0	0	0	0	1	0	0	0	0	0	0	0	0	0	0	0	0	0	0	0	0	0	0	0	0	0	1
LOC100288428	0	0	0	1	0	1	2	0	0	2	1	0	0	1	1	0	0	0	1	0	1	1	0	0	2	0	0	1	0	0	0	0	1	1	0	4	0	0	0	0	0	0	0	0	0	0	1	0	0	0	0	1	0	2	0	0	1	0	1	0	0	0	2	0	0	3	0	0	1	0	1	0	0	0	0	0	2	1	0	0	0	0	0	2	1	1	1	0	0	0	0	1	0	1	1	0	1	1	1	4
LOC100288432	280	421	196	274	421	99	131	235	242	317	198	213	185	433	196	361	228	420	579	211	384	458	541	594	409	248	195	184	434	299	128	286	513	467	225	260	278	423	217	385	391	466	309	366	451	258	234	218	446	341	588	675	317	186	223	97	227	213	318	201	173	385	346	272	327	454	205	229	296	293	224	471	139	124	198	205	134	306	159	342	130	97	152	124	102	160	412	110	203	216	221	101	145	255	82	155	155	263	201	801
LOC100288524	0	1	1	0	1	0	0	0	0	1	0	0	0	0	0	0	0	0	0	0	0	0	0	1	0	0	0	0	0	0	0	0	1	0	0	0	0	0	0	0	1	0	0	0	1	0	0	0	0	0	1	0	0	0	0	0	0	0	0	1	0	0	1	0	0	0	0	0	0	0	0	0	0	0	0	0	0	0	0	0	0	0	0	0	0	0	0	0	0	0	0	0	0	0	0	0	0	0	0	0
LOC100288637	2	1	17	22	13	5	4	8	8	11	16	21	31	15	34	43	24	30	61	17	11	32	27	30	59	27	17	21	23	15	2	9	20	5	11	25	2	4	20	33	12	26	26	27	26	12	16	8	20	9	34	14	28	19	16	9	22	13	4	11	7	22	9	12	8	10	1	1	12	8	23	42	10	18	19	25	17	26	11	14	14	14	19	17	9	6	42	18	33	13	11	1	2	13	11	17	5	4	6	14
LOC100288748	1	0	0	3	2	0	0	0	1	2	0	0	0	2	0	0	1	0	0	0	0	0	3	1	1	0	0	0	0	0	1	0	1	3	0	0	1	0	0	1	2	1	0	1	0	0	0	0	0	0	0	0	0	1	1	0	0	0	0	1	0	0	0	3	0	0	0	0	1	1	0	1	0	0	0	0	1	0	0	1	0	0	1	0	1	0	1	0	0	0	0	0	0	0	0	0	0	0	0	1
LOC100288778	275	396	48	69	303	245	371	490	256	197	128	150	151	184	205	205	170	234	497	121	363	369	441	271	108	109	159	167	454	222	153	104	611	500	82	94	150	192	218	145	146	175	330	348	241	168	277	304	480	185	810	275	313	244	283	115	354	170	131	133	173	262	345	136	396	312	194	155	361	203	190	371	281	155	218	224	190	275	168	239	509	243	227	267	189	240	459	258	358	204	259	103	180	126	133	232	70	92	117	377
LOC100288814	3	0	2	2	1	0	1	5	2	44	3	0	0	1	0	3	0	0	0	0	2	2	0	0	0	0	1	0	3	0	2	2	3	2	0	2	0	0	1	0	2	4	0	0	1	1	3	0	2	4	7	0	3	0	0	0	2	0	2	0	5	2	2	1	3	0	4	4	0	1	2	1	0	0	3	0	2	4	1	0	0	1	1	0	1	1	0	4	0	1	0	0	0	0	1	0	1	1	2	4
LOC100288842	6	10	5	7	7	5	7	11	10	12	6	2	17	8	17	10	9	13	14	3	9	18	10	21	26	6	15	14	20	7	0	3	9	7	2	9	9	14	12	12	4	6	8	14	7	1	16	2	11	6	6	7	12	9	4	6	9	7	8	6	23	11	13	10	4	11	6	11	24	8	20	33	11	10	10	12	6	24	7	5	27	7	12	5	6	17	22	6	9	6	3	1	7	4	3	19	8	9	8	17
LOC100288846	7	8	1	7	9	2	8	15	18	17	5	8	7	12	4	10	8	9	10	8	7	17	7	18	8	6	3	8	15	16	0	5	23	14	1	3	4	10	5	3	5	3	11	1	6	3	5	1	21	3	15	3	12	7	7	7	7	1	1	3	4	4	9	5	21	9	3	8	15	4	9	11	8	1	6	7	6	15	9	8	5	1	5	2	7	8	8	10	6	4	1	6	4	7	3	8	1	8	7	22
LOC100288911	0	0	0	0	0	0	0	0	0	0	0	0	0	0	0	0	0	0	0	0	0	1	0	0	0	0	0	0	0	0	0	0	0	0	0	0	0	0	0	0	0	0	0	0	0	0	0	0	0	0	0	0	0	0	0	0	0	0	0	0	0	0	0	0	0	0	0	0	0	0	0	0	0	0	0	0	0	0	0	0	0	0	0	0	0	0	0	0	0	0	0	0	0	0	0	0	0	0	0	0
LOC100288974	1	0	0	0	0	0	0	1	0	0	0	0	0	0	0	0	0	0	0	0	0	0	0	0	0	0	0	0	0	0	0	0	2	0	0	0	0	0	0	0	0	0	0	0	0	0	0	0	0	0	0	0	0	0	0	0	0	0	0	0	0	0	0	0	0	0	0	0	0	0	0	0	0	0	0	1	0	0	0	0	0	0	0	0	0	0	0	0	0	0	0	0	0	0	0	0	0	0	0	0
LOC100289019	88	158	81	110	61	83	108	115	70	58	22	49	56	104	41	73	52	47	78	22	75	59	165	89	95	67	46	44	169	47	30	26	158	104	36	52	30	39	92	25	44	61	132	126	72	101	78	119	171	84	295	52	197	181	216	102	192	85	49	71	100	84	155	51	175	57	120	98	206	89	81	177	121	31	88	153	100	140	68	20	139	66	90	133	104	125	136	72	112	140	85	54	76	54	60	96	47	71	67	148
LOC100289187	0	4	8	0	2	5	4	6	0	2	7	7	3	4	6	5	3	6	11	3	4	16	10	3	4	4	1	3	6	1	0	1	10	5	6	6	10	6	7	1	7	3	1	8	10	5	7	19	14	1	23	1	7	8	4	8	7	10	3	9	13	2	3	3	4	2	3	6	17	4	4	22	6	2	7	7	10	14	8	3	10	6	8	9	4	11	5	8	6	2	1	3	0	2	0	1	1	4	0	3
LOC100289230	219	310	184	244	263	257	312	456	284	296	213	305	222	336	235	252	219	343	368	102	272	573	296	317	302	199	147	175	283	141	112	234	466	306	183	266	168	219	230	211	190	215	226	351	294	225	240	256	321	182	577	318	319	264	198	152	270	163	191	153	253	230	273	187	268	209	180	157	295	192	338	538	221	170	281	471	307	559	177	411	304	305	208	318	319	289	284	181	264	291	214	158	129	194	68	244	119	160	119	512
LOC100289341	21	44	1	5	26	18	17	32	35	36	11	11	30	28	22	26	5	19	51	24	53	69	39	13	36	22	29	22	16	10	12	28	51	48	10	23	11	12	9	6	0	2	26	17	35	13	37	27	32	6	84	15	31	19	32	21	52	10	17	25	17	33	35	7	19	15	23	20	55	17	27	47	28	9	34	26	12	24	21	20	5	6	8	15	0	3	14	17	30	8	16	10	24	10	16	23	14	20	28	52
LOC100289361	2	10	6	20	8	6	8	14	11	26	5	12	16	13	9	11	7	22	17	0	8	22	7	9	11	5	11	4	8	3	6	6	22	7	17	8	2	2	14	6	11	5	13	8	8	9	27	12	17	6	32	9	9	9	12	7	16	6	7	6	13	7	13	10	9	7	5	7	32	19	5	18	5	3	7	19	13	19	6	4	14	1	6	11	7	5	17	14	10	15	8	9	3	5	2	8	5	12	15	32
LOC100289473	82	143	97	137	45	58	172	162	150	108	70	75	53	112	114	170	37	55	56	33	69	83	157	273	147	92	45	32	125	107	59	70	108	74	86	106	63	43	42	42	96	91	61	24	142	41	53	59	101	82	118	54	75	79	134	65	48	30	71	48	74	53	59	27	236	64	104	60	73	107	130	180	63	23	73	68	49	116	49	114	52	48	63	26	50	62	46	23	44	46	101	50	37	27	31	60	52	66	47	214
LOC100289495	1	3	3	1	2	0	2	5	6	3	2	2	3	1	3	4	3	4	11	2	43	68	6	2	3	9	6	6	6	1	0	5	6	4	1	0	1	0	2	2	0	1	3	8	4	2	6	6	5	2	16	4	5	3	3	9	1	0	3	1	0	2	3	1	2	2	1	7	4	3	2	5	3	2	5	9	6	3	1	3	2	5	6	9	1	4	2	4	1	1	1	0	3	0	1	3	1	1	3	8
LOC100289511	0	6	0	6	2	0	0	3	0	13	2	0	1	1	1	1	2	4	6	1	4	4	1	5	8	3	5	0	3	2	0	1	11	2	0	1	4	5	2	3	2	0	3	5	2	0	5	2	2	1	8	5	1	3	1	3	4	2	2	2	1	4	3	0	4	0	3	3	12	3	3	5	4	0	1	4	6	5	0	4	7	5	4	1	4	4	5	2	3	2	2	2	0	0	1	2	0	1	2	5
LOC100289561	20	24	15	29	10	8	28	35	27	25	18	26	15	36	33	23	20	26	56	13	27	25	57	33	31	24	30	15	23	7	15	14	31	23	12	32	10	21	19	10	18	17	30	35	27	19	29	28	43	22	64	30	35	26	26	20	21	12	12	9	33	27	26	27	22	14	21	28	45	25	17	29	11	19	16	23	25	65	8	11	22	18	20	47	13	24	25	8	25	23	22	17	18	26	10	25	6	13	27	50
LOC100289650	0	0	0	0	0	0	0	0	0	4	0	0	0	0	0	0	0	0	0	0	0	0	0	0	0	0	0	0	0	0	0	0	0	0	0	0	0	0	0	0	0	0	0	0	0	0	0	0	0	0	0	0	0	0	0	0	0	0	0	0	0	0	0	0	0	0	0	0	1	0	0	0	0	1	0	0	0	0	0	0	0	0	0	0	0	0	0	0	0	0	0	0	0	0	0	0	0	0	0	0
LOC100289656	0	1	0	0	0	0	0	0	0	1	0	0	0	0	0	0	0	0	0	0	0	0	0	0	0	0	0	0	0	0	0	0	0	0	0	0	0	0	0	0	0	0	0	2	0	0	0	0	0	0	0	0	0	0	0	0	0	0	0	0	0	0	0	0	0	0	0	0	0	0	0	1	0	0	0	0	0	0	0	0	2	0	0	0	0	0	0	0	0	0	0	0	0	0	0	0	0	0	0	0
LOC100289673	1	0	0	0	0	0	0	0	0	1	1	0	0	2	2	0	0	0	0	0	1	1	0	0	0	0	0	0	2	4	0	0	1	0	0	0	0	0	0	0	0	0	0	0	0	0	0	0	0	0	1	0	0	0	0	0	0	0	0	0	2	0	0	0	0	1	0	0	1	0	1	0	0	0	0	0	0	0	0	0	1	1	0	0	0	0	2	0	0	0	0	0	0	0	0	0	0	0	0	0
LOC100292680	0	0	0	0	0	0	0	0	0	0	0	0	0	0	0	0	0	0	0	0	0	0	0	0	0	0	0	0	0	0	0	0	0	0	0	0	0	0	0	0	0	0	0	0	0	0	0	0	0	0	0	0	0	0	0	0	1	0	0	0	0	0	0	0	0	0	0	0	0	0	0	0	0	0	0	0	0	0	0	0	0	0	0	0	0	0	0	0	0	0	0	0	1	0	0	0	0	0	0	0
LOC100294145	41	90	45	62	39	38	30	78	70	76	78	69	37	38	70	43	41	65	30	8	139	201	116	57	109	91	46	50	65	42	7	8	116	111	58	90	35	46	32	31	48	62	54	87	99	70	125	138	70	33	234	91	30	22	53	51	26	19	9	29	52	62	59	40	122	99	61	67	157	87	16	27	52	30	70	174	118	273	33	51	89	40	60	124	56	64	61	35	62	120	19	16	69	87	19	110	34	55	46	171
LOC100294362	4	0	0	1	2	0	2	0	0	2	1	1	0	1	1	0	0	0	0	0	0	1	0	0	0	0	0	0	1	1	0	1	2	0	0	0	0	0	0	0	1	0	1	1	0	0	0	0	0	0	2	0	0	0	0	0	0	0	0	0	0	0	0	1	0	0	0	0	0	0	0	0	0	0	0	0	0	0	0	2	0	1	0	0	0	0	1	0	1	0	0	0	0	0	1	3	0	0	1	0
LOC100302640	0	0	0	0	0	0	0	0	0	0	1	0	0	0	0	0	0	0	1	0	0	0	0	0	0	0	0	0	0	0	0	0	0	0	0	0	0	0	0	0	0	0	0	0	0	0	0	0	0	0	0	0	0	0	0	0	1	0	0	0	0	0	0	0	0	0	0	0	0	0	0	0	0	0	0	0	0	0	0	0	0	0	0	0	0	0	0	0	1	0	0	0	0	0	0	0	0	0	0	0
LOC100303749	50	66	47	62	66	19	41	80	54	65	69	34	55	37	48	77	47	113	89	14	35	106	54	92	85	47	37	40	74	44	0	8	64	75	16	76	17	45	25	49	32	32	37	53	50	37	48	28	55	32	131	86	74	45	39	14	44	38	25	44	40	97	27	65	31	47	71	66	60	26	41	111	44	33	39	46	48	66	50	49	48	32	42	12	25	75	52	27	23	10	23	10	19	36	19	39	20	30	18	88
LOC100335030	0	15	7	9	9	1	2	10	3	19	5	2	7	8	2	5	0	6	23	4	6	15	11	18	19	10	3	7	20	8	0	2	22	3	6	11	7	14	10	15	10	8	6	6	4	3	16	9	6	7	27	23	3	13	5	6	9	7	2	8	21	10	20	1	24	31	3	19	14	15	5	8	0	2	2	16	3	44	5	1	9	6	5	5	3	7	12	3	2	4	0	2	2	10	1	7	2	11	3	7
LOC100379224	1	1	0	0	1	2	0	2	4	1	4	2	0	1	0	0	0	0	12	0	1	2	5	2	9	0	2	2	3	1	0	1	1	3	0	4	1	4	1	0	1	0	2	1	0	0	1	3	4	2	11	2	1	2	1	1	1	1	0	2	7	4	0	0	1	3	1	2	4	3	2	2	4	1	6	3	3	3	1	3	3	0	1	0	3	2	2	2	2	1	2	1	2	6	1	3	2	0	5	3
LOC100422737	0	0	0	0	0	0	0	0	0	0	2	0	0	0	0	0	0	0	0	0	0	0	0	0	0	0	0	0	0	0	0	0	0	0	0	0	1	0	0	0	0	0	1	0	0	0	0	0	0	0	0	0	0	0	0	0	0	0	0	0	0	0	0	0	0	0	0	0	0	0	0	0	0	0	0	0	0	1	0	0	0	0	0	0	0	0	0	0	0	0	1	0	1	0	0	0	0	0	0	0
LOC100498859	0	0	0	0	1	0	0	0	0	0	0	0	0	1	0	0	0	2	0	0	0	1	0	0	2	0	0	0	0	0	0	3	0	0	0	0	1	0	0	0	2	0	2	0	1	0	0	0	0	1	2	0	0	3	0	11	0	0	0	0	1	0	1	1	0	0	3	1	0	0	2	1	1	4	1	0	2	1	1	0	0	2	1	2	0	1	0	0	0	2	3	4	2	0	4	0	0	0	2	0
LOC100499183	0	0	0	0	0	0	0	0	0	0	1	0	0	0	0	0	0	1	0	0	0	2	0	0	0	0	0	0	0	3	0	0	0	2	0	0	0	0	0	0	0	1	0	0	1	0	0	0	0	0	3	0	0	0	0	0	0	0	0	1	1	0	3	0	0	0	0	0	1	0	1	2	0	1	0	1	0	0	0	0	0	1	0	2	0	1	0	0	1	1	1	0	1	0	0	0	0	2	0	1
LOC100499194	143	233	84	146	221	183	25	45	27	63	211	249	175	257	76	115	90	267	360	137	92	204	123	181	134	113	70	73	164	148	184	211	179	201	184	203	82	164	131	222	13	22	143	155	181	163	86	71	76	65	193	119	122	78	170	94	34	39	36	40	124	127	118	97	164	167	133	106	68	73	210	325	109	86	41	45	82	173	70	134	199	148	26	44	62	110	193	103	92	95	238	172	119	136	27	79	11	7	60	174
LOC100499227	0	0	0	0	1	0	0	0	1	0	0	0	0	0	0	0	0	0	0	0	0	0	0	0	0	0	0	0	0	0	0	0	0	0	0	0	0	0	0	0	1	0	1	0	0	0	0	0	0	0	0	0	0	0	0	0	0	0	0	0	0	0	0	0	0	0	0	0	0	0	0	0	0	0	0	0	0	0	0	0	0	0	0	0	0	0	0	0	0	0	0	1	0	0	0	0	0	0	0	1
LOC100499405	1	5	4	4	3	3	6	10	5	2	10	2	7	1	3	3	3	3	7	1	2	3	4	9	14	10	5	3	4	8	0	0	8	4	4	6	8	4	1	1	9	15	1	4	3	0	5	0	2	0	12	3	3	6	6	0	1	1	2	2	8	0	13	6	6	10	9	4	7	1	4	9	5	1	2	8	1	14	2	3	11	1	7	1	1	2	2	0	3	0	2	0	2	2	0	3	2	2	4	1
LOC100499484	3	8	1	0	4	1	5	1	3	8	2	2	5	3	2	1	2	2	7	8	1	6	10	3	16	11	2	2	6	1	1	1	7	1	4	3	1	2	4	2	10	3	8	8	10	2	0	4	6	4	15	15	3	5	11	5	11	1	10	8	10	5	7	6	20	9	5	2	7	5	9	6	5	1	5	10	5	17	4	3	12	4	0	13	4	8	4	6	17	8	2	3	2	4	2	7	4	9	1	5
LOC100499484-C9ORF174	13	15	7	2	8	7	8	19	32	16	21	13	19	17	21	33	10	24	100	36	18	41	23	16	44	31	14	4	23	17	9	5	39	12	23	15	7	9	10	11	37	40	28	24	10	4	13	11	11	5	34	13	11	12	10	5	18	5	15	39	18	1	10	5	52	27	13	5	14	6	14	25	9	9	11	9	15	46	4	5	23	11	6	6	6	7	17	5	30	16	11	2	4	6	12	23	9	2	11	27
LOC100499489	3	21	11	12	16	6	10	24	15	24	14	17	11	24	15	18	11	12	23	3	22	46	33	15	14	14	5	12	26	10	5	19	18	27	8	20	5	11	9	12	8	13	14	15	9	15	7	8	12	10	45	16	20	17	9	8	10	3	5	15	18	23	24	16	20	15	23	14	14	9	9	24	17	6	15	12	13	29	8	9	4	5	13	12	9	2	7	8	9	10	9	9	10	27	4	13	3	12	4	26
LOC100500773	0	2	0	2	0	1	0	0	0	3	0	0	0	0	1	0	0	0	0	0	0	0	0	0	0	0	0	0	1	0	0	0	0	0	0	0	0	0	0	0	1	0	0	0	0	0	0	0	0	0	1	0	1	0	0	0	0	0	0	0	1	0	0	0	1	0	3	0	0	1	0	0	0	0	0	0	0	2	1	0	0	0	1	1	1	0	0	0	0	0	1	1	0	0	0	0	0	0	0	0
LOC100500938	0	0	0	0	0	0	0	0	0	0	0	0	0	0	0	0	0	0	0	0	0	0	0	0	0	0	0	0	0	0	0	0	0	0	0	0	0	0	0	0	0	0	0	0	0	0	0	0	0	0	0	0	0	0	0	0	0	0	0	0	0	0	0	0	0	0	0	0	0	0	0	0	0	0	0	0	0	0	0	0	0	0	0	0	0	0	0	0	0	0	0	0	0	0	0	0	0	0	0	0
LOC100505474	0	0	0	0	0	0	0	0	0	2	0	0	0	0	0	0	0	0	0	0	0	0	0	0	0	0	0	0	0	1	0	0	1	0	0	0	0	0	0	0	0	1	0	0	0	0	0	0	1	0	0	0	0	0	0	0	0	0	0	0	0	0	0	0	0	0	0	1	0	0	0	0	0	0	0	0	0	0	0	0	0	0	0	0	0	0	0	0	0	0	0	0	0	0	0	0	0	0	0	1
LOC100505478	0	5	0	0	6	0	1	2	2	5	0	1	0	1	3	0	0	5	2	1	0	4	3	4	2	0	0	0	1	0	0	1	2	1	0	1	0	0	1	1	2	5	2	0	1	1	2	1	0	1	6	4	0	1	0	0	0	2	0	4	3	0	1	1	0	1	2	0	1	0	0	3	0	3	0	2	0	0	0	0	0	0	2	1	0	1	1	0	2	0	0	0	0	0	0	0	0	0	0	3
LOC100505495	0	0	0	0	0	0	0	0	0	0	0	0	0	0	0	0	0	0	0	0	0	0	0	0	0	0	0	0	0	0	0	0	0	0	0	0	0	0	0	0	0	0	0	0	0	0	0	0	0	0	0	0	0	0	0	0	0	0	0	0	0	0	0	0	0	0	0	0	0	0	0	0	0	0	0	0	0	0	0	0	0	0	0	0	0	0	0	0	0	0	0	0	0	0	0	0	0	0	0	0
LOC100505540	4	8	2	14	9	1	1	1	1	22	1	2	3	5	2	4	0	3	3	3	5	4	9	8	5	3	0	1	3	1	0	3	3	12	6	0	2	8	1	11	13	7	3	6	5	6	2	2	1	4	7	6	2	2	0	0	6	7	1	3	3	4	3	3	7	1	6	1	2	6	3	8	1	2	3	2	1	4	2	2	2	0	2	1	0	0	6	4	4	2	2	4	1	1	1	1	1	0	1	8
LOC100505545	0	0	1	0	0	0	0	0	0	0	0	0	0	0	0	0	0	0	0	0	0	0	0	0	0	0	0	0	0	0	0	0	0	0	0	0	0	0	0	0	0	0	0	0	0	0	0	0	0	0	0	0	0	0	0	0	0	0	0	0	0	0	0	0	0	0	0	0	0	0	0	0	0	0	0	0	0	1	0	0	0	0	0	0	0	1	0	0	0	0	0	0	0	0	0	0	0	0	0	0
LOC100505549	13	19	18	14	20	11	22	25	36	30	20	12	29	19	18	35	29	53	44	8	22	57	16	22	35	23	28	29	45	16	2	21	53	42	6	41	34	37	12	37	23	35	13	24	20	4	6	25	32	18	48	27	21	18	14	9	14	15	13	18	58	31	18	14	27	32	21	18	42	16	33	41	29	26	11	31	36	76	18	45	37	23	30	24	37	38	31	14	10	2	31	7	17	23	10	32	5	16	17	31
LOC100505583	0	0	1	1	0	0	0	2	0	4	1	0	0	0	0	0	0	1	1	0	0	0	0	0	1	0	0	0	1	0	0	0	0	0	0	0	0	0	0	0	2	0	0	1	0	1	0	0	3	0	0	0	1	1	0	0	0	0	0	0	1	0	0	0	0	0	0	0	0	0	0	0	0	0	1	0	1	0	0	0	0	0	0	0	1	0	0	0	0	1	0	0	0	0	0	0	0	0	0	0
LOC100505619	0	0	1	0	0	0	0	0	0	0	0	0	0	0	1	0	0	0	0	0	0	0	0	0	0	0	0	0	0	0	0	0	0	0	0	0	0	0	0	0	0	0	0	0	0	0	0	0	0	0	2	0	0	0	0	1	0	0	0	0	0	0	0	0	0	0	0	0	0	0	0	0	0	0	0	0	0	0	0	0	0	0	0	0	0	0	0	0	0	0	0	0	0	0	1	0	0	0	0	0
LOC100505622	97	282	165	146	279	151	199	380	367	207	252	160	322	282	361	425	178	372	557	240	348	548	520	426	456	363	326	196	462	304	279	303	498	426	228	276	180	205	268	154	270	304	138	165	138	79	156	125	250	131	517	251	262	157	192	101	243	109	96	149	395	198	231	87	357	342	147	190	281	111	292	417	185	179	132	194	218	603	178	99	256	108	195	243	88	140	372	207	321	289	404	170	195	279	171	301	107	225	194	642
LOC100505624	1	0	3	0	1	1	1	1	0	0	0	0	0	2	1	1	0	1	1	0	2	0	0	1	0	1	0	1	3	1	0	0	0	3	0	0	0	1	0	0	0	1	0	0	1	0	0	0	0	0	1	0	0	0	0	2	2	0	1	1	0	0	0	4	0	0	0	0	1	1	0	1	0	0	0	1	0	2	0	1	1	0	2	0	0	0	1	0	0	0	1	0	0	0	0	1	2	0	0	0
LOC100505633	3	1	0	0	12	2	0	0	0	0	1	0	1	1	1	0	0	7	0	0	0	2	0	0	2	2	10	5	0	3	0	0	0	5	0	0	3	2	0	1	1	0	3	0	0	0	5	2	1	0	0	0	3	2	0	7	0	5	2	1	0	0	5	4	2	1	2	0	3	2	1	2	0	2	1	1	0	2	0	0	0	1	0	2	0	1	1	0	3	0	0	0	3	1	0	1	3	5	0	5
LOC100505648	289	456	226	281	380	214	395	530	328	223	275	218	265	314	309	336	229	368	700	203	311	449	512	468	476	453	239	263	703	344	297	178	498	333	173	247	191	251	273	135	366	378	260	232	228	127	339	257	394	202	975	368	417	285	283	181	423	220	172	193	400	259	449	142	562	333	254	245	486	213	323	568	214	104	269	332	283	638	205	99	470	221	252	356	167	183	504	215	476	355	280	97	208	228	147	327	114	201	186	555
LOC100505658	0	1	0	0	0	0	0	1	1	0	0	0	0	0	0	1	0	0	1	0	0	0	1	0	1	0	0	0	0	0	0	0	0	0	0	0	0	0	0	0	0	0	0	0	1	0	0	0	0	0	0	0	1	0	1	0	0	0	0	1	0	0	1	0	0	0	0	0	0	0	0	0	0	0	0	0	0	0	0	0	0	0	0	0	0	0	0	0	0	0	0	0	0	0	0	0	0	0	1	1
LOC100505659	1	4	0	1	0	1	2	1	0	16	0	3	1	0	3	1	1	1	2	0	2	3	2	1	5	1	0	0	4	1	1	0	1	1	0	2	2	0	1	0	2	1	2	0	2	0	1	0	2	1	2	4	1	2	0	1	0	0	2	0	1	0	1	1	0	2	2	1	1	0	3	1	0	0	1	1	0	0	2	2	0	2	1	1	2	1	1	2	0	0	2	0	0	0	1	0	0	0	0	3
LOC100505687	6	11	6	8	9	10	16	6	17	8	11	7	12	8	3	8	8	3	14	0	11	13	8	7	13	8	10	8	19	9	0	3	10	1	9	11	6	9	8	2	2	11	6	12	9	3	16	17	13	5	21	5	8	17	7	7	12	16	8	10	9	17	13	13	15	15	13	8	40	6	11	18	8	5	5	11	12	17	3	4	22	12	9	24	22	16	13	3	4	5	8	4	8	8	5	12	3	10	14	25
LOC100505702	13	11	8	10	41	8	24	21	21	26	12	12	8	23	11	25	16	19	23	10	8	29	20	39	51	24	16	29	57	48	0	32	20	39	21	34	17	21	6	14	17	14	6	7	39	19	15	11	13	16	15	8	45	42	7	13	4	9	40	10	10	29	11	12	38	31	15	21	19	65	29	17	16	14	13	23	4	12	4	95	8	28	22	16	13	25	15	3	6	9	22	19	4	17	5	2	10	11	22	41
LOC100505716	1	0	2	1	0	1	0	2	0	1	0	2	0	1	0	1	1	3	1	1	0	4	1	1	3	1	1	1	0	1	0	0	0	1	0	0	1	0	1	0	1	3	0	3	2	2	0	1	1	0	2	0	0	0	0	0	1	0	3	1	2	1	0	2	4	0	0	2	0	0	0	1	0	0	1	0	0	2	0	0	1	0	0	2	0	0	1	0	2	1	0	0	0	0	1	1	0	0	1	0
LOC100505718	0	0	0	0	0	0	0	0	0	0	0	0	0	0	0	0	0	0	0	0	0	0	0	0	0	0	0	0	0	0	0	0	0	0	0	0	0	0	0	0	0	0	0	0	0	0	0	0	0	0	0	0	0	0	0	0	0	0	0	0	0	0	0	0	1	0	0	0	0	0	0	0	0	0	0	0	1	0	0	0	0	0	0	0	0	0	0	0	0	0	0	0	0	0	0	0	0	0	0	0
LOC100505738	9	12	8	3	10	4	5	5	12	3	8	4	2	4	5	5	9	10	20	4	10	11	21	9	12	14	20	9	6	0	3	4	40	11	4	6	5	2	7	1	2	8	15	21	7	5	8	2	13	5	32	17	10	33	10	12	1	12	4	8	5	1	23	7	18	6	5	3	15	9	11	13	14	7	3	29	1	16	4	7	14	7	8	25	12	22	16	4	8	11	6	3	5	26	2	15	3	22	12	20
LOC100505761	3	5	2	0	1	1	4	3	1	1	2	2	2	6	1	4	2	0	2	0	7	4	6	2	3	3	3	2	3	0	5	4	2	4	1	0	0	3	1	0	4	0	2	2	2	4	3	2	5	2	12	5	5	5	5	7	7	1	1	2	1	3	4	2	1	0	5	3	2	1	1	1	0	1	3	7	5	0	3	2	4	0	4	3	2	2	3	4	1	2	1	1	1	2	2	10	0	2	0	1
LOC100505768	0	0	0	0	0	0	0	0	0	0	0	0	0	0	0	0	0	0	0	0	0	0	0	0	0	0	0	1	0	0	0	0	0	0	0	0	0	0	0	0	0	0	0	0	0	0	0	1	0	0	0	0	0	0	0	0	0	1	0	0	0	1	0	0	0	0	0	0	0	0	0	0	0	0	0	0	0	1	0	0	1	0	0	0	0	0	0	1	0	0	0	0	0	0	0	0	0	0	0	0
LOC100505776	0	0	0	0	0	0	0	0	0	0	0	0	0	0	0	0	0	0	0	0	0	0	0	0	0	0	0	0	0	0	0	0	1	0	0	0	0	0	0	0	0	0	1	0	0	0	0	0	0	0	0	0	0	0	0	0	0	0	0	0	0	0	0	0	1	0	0	0	0	0	0	0	0	0	0	0	0	0	0	0	0	0	0	0	0	0	0	0	0	0	0	0	0	0	0	0	0	0	0	0
LOC100505782	0	0	0	0	1	0	0	0	0	0	0	0	0	0	0	0	0	0	0	0	0	0	0	0	0	0	0	0	0	0	0	0	0	0	0	0	0	0	0	0	0	0	0	0	1	0	0	0	0	0	0	0	0	0	0	0	0	0	0	0	0	0	0	0	0	0	0	0	0	0	0	0	0	0	0	0	0	0	0	0	0	0	0	0	0	0	0	0	0	0	0	0	0	0	0	0	0	0	0	0
LOC100505783	0	0	1	4	1	2	7	2	2	2	4	0	1	1	0	6	1	1	1	0	3	0	0	2	2	2	2	0	1	3	0	0	3	1	0	8	0	3	0	1	2	0	1	1	4	1	2	4	1	2	6	1	0	0	0	2	2	4	3	1	3	1	1	0	2	0	0	0	1	0	2	4	0	0	0	1	0	2	0	2	1	1	1	1	1	1	5	2	0	1	2	0	0	4	2	3	1	1	0	2
LOC100505795	0	0	0	1	0	0	0	0	0	2	0	0	0	0	0	0	0	0	0	0	1	0	0	0	0	0	0	0	0	0	0	0	0	0	0	0	0	0	0	0	0	0	0	0	0	0	0	0	0	0	0	0	0	0	0	0	0	0	0	0	0	0	0	1	0	0	0	0	0	0	0	0	0	0	0	1	0	0	0	0	0	0	0	0	0	0	0	0	0	0	0	0	0	0	0	0	0	0	0	0
LOC100505817	0	1	0	0	0	0	0	2	0	1	1	0	0	0	0	2	0	0	2	0	1	1	1	0	2	3	0	0	3	0	0	1	2	0	0	0	0	2	0	1	2	0	0	0	0	0	1	0	0	0	0	2	1	0	1	1	1	1	0	0	1	1	0	0	0	1	1	0	1	0	0	1	2	0	0	3	0	0	0	1	1	1	0	0	0	0	1	1	1	0	0	0	0	1	0	0	0	0	1	0
LOC100505835	1	0	0	0	0	0	0	0	0	0	0	0	0	0	0	0	0	0	0	1	0	0	0	0	0	0	0	0	0	0	0	0	0	0	0	0	0	0	0	0	0	0	0	0	0	0	0	0	0	0	0	0	0	0	0	0	0	0	0	0	0	0	0	0	0	0	0	0	0	0	0	0	0	0	0	0	0	0	0	0	0	0	0	0	0	0	0	0	0	0	0	0	0	0	0	0	0	0	0	0
LOC100505839	0	0	0	0	1	0	1	0	1	0	1	3	0	0	1	2	0	0	4	2	4	0	2	1	4	0	2	2	3	0	1	0	1	0	1	1	2	0	0	1	1	6	1	0	0	0	6	2	0	0	0	0	3	1	0	0	0	0	0	0	1	1	2	0	2	1	0	0	1	1	4	2	1	0	0	0	3	1	1	0	0	0	2	1	0	3	1	0	0	1	0	0	1	0	1	0	0	0	0	2
LOC100505841	0	0	0	0	0	0	0	0	0	2	0	0	0	0	0	0	0	0	0	0	0	0	0	0	0	0	0	0	0	0	0	0	0	0	0	0	0	0	0	0	0	0	0	0	0	0	1	0	0	0	0	0	0	0	0	0	0	0	0	0	0	0	0	0	0	0	0	0	0	0	0	0	0	0	0	0	0	0	0	0	0	0	0	0	0	0	0	0	0	0	0	0	0	1	0	0	0	0	0	0
LOC100505875	0	4	0	0	2	0	1	0	0	1	1	0	0	0	0	0	0	3	1	5	0	1	0	0	2	0	0	2	1	0	0	0	0	0	0	1	0	1	0	0	1	0	2	0	1	0	0	0	0	1	2	0	1	2	0	1	1	0	0	0	0	0	2	1	2	1	0	1	0	0	2	0	1	0	1	4	1	2	0	0	0	0	1	1	2	1	3	4	0	0	0	0	0	0	0	0	0	0	1	4
LOC100505876	2	6	2	2	6	0	3	5	11	12	5	0	8	2	0	6	4	12	13	1	3	6	9	3	9	8	7	8	7	7	1	2	6	5	3	5	3	8	9	7	5	6	5	10	1	3	5	2	4	6	13	6	9	10	2	0	4	6	1	4	17	9	2	4	17	12	7	5	12	5	3	12	3	6	5	14	4	8	0	0	10	7	0	3	9	5	2	5	2	1	2	2	2	1	0	3	4	4	1	6
LOC100505912	1	0	0	0	0	0	0	0	0	0	0	1	0	0	3	0	0	3	0	0	3	2	1	0	0	0	0	0	0	1	0	0	2	3	0	0	0	0	0	0	1	1	0	0	1	0	0	0	0	2	0	0	1	1	1	0	0	0	0	0	0	0	0	0	1	1	0	0	1	0	0	1	0	0	0	1	0	0	0	1	2	0	0	1	0	0	2	0	0	0	0	1	0	0	0	0	0	0	0	0
LOC100505918	0	0	0	0	1	0	0	0	0	0	0	0	0	0	0	0	0	0	0	0	0	0	0	0	0	0	0	0	0	0	0	0	0	0	0	0	0	0	1	0	0	0	0	0	0	0	2	0	0	0	3	0	0	0	0	0	0	0	0	0	0	0	0	0	0	0	0	0	0	0	0	0	0	0	0	0	0	0	0	0	0	0	0	0	0	0	0	0	0	0	0	0	0	0	0	0	0	0	0	0
LOC100505933	4	1	1	1	0	0	0	0	1	0	0	0	1	0	0	0	1	0	0	0	1	0	0	0	0	0	0	0	1	0	0	0	0	0	0	0	1	0	0	0	0	0	0	0	0	0	0	0	0	2	0	0	0	0	0	0	0	0	0	0	0	0	0	0	1	0	1	0	0	1	0	0	1	0	0	0	0	0	0	0	0	0	0	0	1	0	0	0	1	0	0	0	0	0	0	0	0	0	0	0
LOC100505964	0	0	0	0	0	0	0	0	0	0	0	0	0	0	0	0	0	0	0	0	0	0	0	0	0	0	0	0	0	0	0	0	0	0	0	0	0	0	0	0	0	0	0	1	0	0	0	0	0	0	0	0	0	0	0	0	0	0	0	0	1	0	0	0	0	0	0	0	0	0	0	0	0	0	0	0	0	0	1	0	0	0	0	0	0	0	1	0	0	0	0	0	0	0	0	0	0	0	0	0
LOC100505978	0	0	0	3	1	0	0	0	0	0	0	0	0	1	0	2	0	7	2	0	0	0	0	1	0	0	0	0	2	0	1	1	0	0	0	0	1	0	1	0	1	0	0	3	2	0	0	0	0	0	0	0	1	1	0	0	1	0	0	1	1	2	0	1	0	0	1	0	3	0	0	2	0	0	2	2	0	1	0	0	0	0	1	1	0	1	2	0	0	0	0	0	0	1	2	1	0	0	0	0
LOC100505989	0	0	0	0	0	0	0	0	0	0	0	0	0	0	0	0	0	0	0	0	0	0	0	0	0	0	0	0	0	0	0	0	0	0	0	0	0	0	0	0	0	0	0	0	0	0	0	0	0	0	0	0	0	0	0	0	0	0	0	0	0	1	0	0	0	0	0	0	0	1	0	1	0	0	0	0	0	0	0	0	0	0	0	0	0	0	0	0	0	0	0	0	0	0	0	0	0	0	0	0
LOC100506013	1	0	0	0	0	0	0	0	2	0	0	0	0	0	0	0	0	0	0	0	0	0	0	0	0	0	0	1	0	0	0	0	0	1	0	1	0	0	0	0	0	0	0	0	0	0	0	0	0	0	0	2	0	0	0	0	1	0	0	0	0	0	0	0	0	1	0	0	0	0	0	0	0	0	0	0	0	0	1	0	0	0	0	0	0	0	0	0	0	0	0	0	0	2	0	0	0	0	0	0
LOC100506023	82	116	92	73	60	70	106	145	117	130	65	55	127	127	92	89	57	83	179	51	89	114	95	122	110	106	57	39	127	78	100	41	184	90	77	85	80	71	69	57	59	78	76	66	68	44	86	74	106	42	206	115	96	80	68	35	78	54	41	51	125	62	128	56	155	125	84	57	124	66	73	168	81	43	68	80	80	146	46	26	93	37	82	47	42	60	84	38	80	54	68	24	52	27	36	58	35	33	55	180
LOC100506025	0	0	0	0	0	0	0	0	0	0	0	0	0	0	0	0	0	0	0	0	0	0	0	0	0	1	0	0	0	0	0	0	0	0	0	0	0	0	0	0	0	0	0	0	0	0	0	0	0	0	0	0	0	0	0	0	0	0	0	0	0	0	0	0	0	0	0	0	0	0	0	0	0	0	1	0	0	0	0	0	0	0	0	0	0	0	0	0	0	0	0	0	0	0	0	0	0	0	0	0
LOC100506035	11	12	17	22	17	8	4	7	10	23	22	10	27	16	28	28	9	3	8	11	23	15	9	28	16	8	12	11	19	12	3	8	17	22	7	18	8	22	33	16	24	14	6	7	8	11	3	7	2	12	13	5	10	6	6	3	9	13	8	18	17	8	11	19	17	1	14	10	17	61	29	35	21	13	20	7	15	14	11	7	12	8	18	6	5	9	8	10	11	4	16	7	20	2	16	7	13	3	2	14
LOC100506050	0	2	0	0	0	0	0	0	0	1	0	0	0	0	0	0	0	0	0	0	0	0	0	0	0	2	0	1	0	0	0	2	1	0	0	0	0	0	0	0	0	0	0	0	0	0	0	0	0	0	1	0	0	0	0	0	0	0	0	0	0	0	0	0	0	1	0	0	0	0	0	0	0	0	0	0	0	0	0	0	0	0	0	0	0	0	0	0	0	0	0	0	0	0	0	0	0	0	0	0
LOC100506054	8	5	6	3	7	4	1	3	6	14	5	14	7	11	10	5	12	6	12	8	13	15	11	14	9	12	3	6	9	6	6	4	11	9	7	14	5	11	12	4	8	4	12	17	6	6	9	5	16	10	23	8	17	12	8	10	12	9	2	8	14	12	20	6	11	8	6	6	19	3	3	13	12	7	15	20	11	23	5	2	13	10	8	22	17	12	13	8	4	3	13	6	7	13	7	5	3	7	5	19
LOC100506060	10	24	21	15	17	5	24	19	36	36	21	7	19	14	10	25	13	31	32	2	27	40	26	34	44	27	23	16	17	24	1	6	27	8	12	27	13	11	23	19	23	14	7	24	22	8	19	14	35	18	53	22	17	18	18	5	23	13	10	20	42	36	48	18	29	22	29	12	41	16	29	45	15	5	15	23	25	27	14	18	35	19	29	26	18	36	22	17	23	7	10	5	6	29	7	21	13	17	11	24
LOC100506071	0	0	0	0	0	0	0	0	0	0	0	0	0	0	0	0	0	0	0	0	1	0	0	1	1	2	0	0	0	0	0	0	3	0	0	0	0	0	0	0	0	0	0	0	0	0	0	0	0	0	0	0	0	0	0	0	0	0	0	0	0	0	0	1	1	0	0	1	0	0	1	1	0	4	0	0	0	0	0	0	1	0	0	0	0	0	1	0	0	0	0	0	0	1	0	0	0	0	0	0
LOC100506083	13	16	4	7	14	9	34	36	13	11	14	23	5	11	9	13	5	14	10	13	14	22	17	12	19	7	16	7	7	8	12	2	12	22	4	21	18	13	12	7	10	4	8	9	9	10	28	11	16	9	38	16	9	19	11	11	7	5	7	5	10	17	19	5	17	7	10	6	36	14	9	16	6	4	5	10	22	39	4	3	21	8	13	15	4	7	12	6	13	11	4	1	6	7	4	20	4	2	8	11
LOC100506085	0	0	0	0	0	0	0	0	0	0	0	0	0	0	0	0	0	0	0	0	1	0	0	0	0	0	0	0	0	0	0	0	0	0	0	0	0	0	0	0	0	0	0	0	0	0	0	0	0	0	0	0	0	0	0	0	0	0	0	0	0	0	0	0	0	0	0	0	0	0	0	0	0	0	0	0	0	0	0	0	0	0	0	0	0	0	0	0	0	0	0	0	0	0	0	0	0	0	0	0
LOC100506122	0	0	0	0	0	0	0	0	0	0	0	0	0	0	0	0	0	0	0	0	0	0	0	0	0	0	0	0	0	0	0	0	0	0	0	0	0	0	0	0	0	0	0	0	0	0	0	0	0	0	0	0	0	0	0	0	0	1	0	0	0	0	0	0	0	0	0	0	0	0	0	0	0	0	0	0	0	0	0	0	0	0	0	0	0	0	0	0	0	0	0	0	0	0	0	0	0	0	0	0
LOC100506123	260	342	221	273	191	150	210	281	307	330	218	192	237	288	177	178	174	279	586	104	287	444	444	390	506	258	130	158	525	272	66	98	654	351	151	243	155	121	219	87	188	193	271	224	202	133	248	271	354	198	866	342	427	339	333	137	319	214	128	187	472	208	471	159	357	203	304	184	403	192	289	477	274	131	305	361	237	363	156	101	437	209	239	232	198	281	383	170	265	267	173	106	205	219	96	249	72	153	140	365
LOC100506134	0	0	0	1	2	0	0	0	0	0	0	0	0	0	0	1	0	0	2	0	0	0	1	0	0	0	1	0	0	0	0	0	1	0	0	0	0	0	1	1	0	0	0	0	1	0	0	0	0	0	0	0	0	0	0	0	1	0	0	0	0	0	0	0	0	0	0	0	0	1	0	0	0	0	0	0	0	1	0	0	0	0	1	0	0	0	0	0	0	1	1	0	1	1	0	0	0	0	0	1
LOC100506136	0	0	1	0	0	0	0	0	0	1	0	0	1	0	0	2	1	1	1	0	0	0	0	0	0	2	0	0	0	0	0	0	0	1	0	0	0	0	0	0	0	2	0	0	0	0	0	0	0	0	0	0	0	0	0	1	0	2	0	0	0	0	1	1	3	0	0	1	2	0	0	0	0	0	0	0	1	1	0	0	0	0	1	0	1	0	1	2	0	0	0	1	0	1	0	1	0	0	0	2
LOC100506172	0	0	0	0	0	0	0	0	0	0	0	0	0	0	0	0	0	0	0	0	0	0	0	0	0	0	1	0	0	1	0	0	0	0	0	0	0	0	0	0	0	0	0	0	0	0	0	0	0	0	0	0	0	0	0	0	0	0	0	0	0	0	0	0	0	0	0	0	0	0	0	0	0	0	0	0	0	0	0	0	0	0	0	0	0	0	0	0	0	0	0	0	0	0	0	0	0	0	0	0
LOC100506178	0	0	2	0	1	0	2	3	0	3	0	0	0	0	1	2	1	3	0	0	1	2	1	0	0	0	0	3	0	0	1	1	0	4	0	0	0	1	0	0	0	4	1	1	1	0	0	2	1	0	8	1	1	2	0	0	0	0	0	0	1	0	1	0	1	0	1	0	1	1	0	2	0	1	1	3	2	3	0	0	0	0	0	2	0	0	0	0	0	0	0	0	0	0	0	0	1	0	0	0
LOC100506190	29	48	42	55	52	32	82	93	99	106	49	42	80	86	81	84	29	49	59	34	67	68	112	113	114	74	40	30	59	53	49	34	107	86	31	56	39	41	58	57	43	60	36	64	112	38	52	35	82	40	84	42	37	28	57	36	42	35	25	29	47	35	58	39	106	70	62	38	74	73	51	128	46	15	62	43	32	59	33	25	31	21	32	30	38	33	65	29	34	31	48	15	33	24	17	28	38	31	39	191
LOC100506195	0	0	0	0	0	0	0	0	0	0	0	0	0	0	0	0	0	0	0	0	0	0	0	0	0	0	0	0	0	0	0	0	1	0	0	0	0	0	0	0	0	0	0	0	0	0	0	0	0	0	0	0	0	0	0	0	0	0	0	0	0	0	0	0	0	0	0	0	0	0	0	0	0	0	0	0	0	0	0	0	0	0	0	0	0	0	0	0	0	0	0	1	0	0	0	0	0	0	0	0
LOC100506207	8	10	5	4	1	4	8	6	4	3	9	16	3	15	6	3	1	2	8	6	11	9	7	5	9	12	1	2	8	6	1	1	8	7	3	2	2	2	3	1	3	4	9	10	4	4	9	4	13	2	25	16	8	10	4	1	10	3	2	2	9	9	14	5	8	2	2	2	6	8	6	11	11	3	5	5	3	9	17	5	14	1	7	14	1	7	6	1	8	5	3	3	1	6	1	14	2	5	3	10
LOC100506229	0	0	0	1	3	0	1	0	0	0	0	0	0	0	0	0	1	0	0	1	0	0	1	0	0	0	0	0	1	0	0	0	0	0	0	0	0	0	0	0	1	0	0	0	1	0	0	1	0	0	0	0	5	0	0	1	0	0	3	0	0	1	0	0	2	0	0	0	0	1	0	0	0	1	0	0	0	0	0	1	0	0	0	0	0	0	0	0	0	0	0	0	0	0	0	0	0	0	0	0
LOC100506233	21	45	27	33	26	15	10	31	27	36	29	31	11	24	27	22	19	33	42	13	26	31	33	22	35	13	21	10	23	10	8	9	46	37	27	30	11	15	10	5	25	20	31	35	16	16	39	30	30	6	54	22	26	10	21	20	12	22	16	26	15	25	22	5	16	40	10	6	31	14	20	32	19	7	21	32	7	32	15	7	22	12	16	23	17	22	74	18	17	32	18	5	6	20	6	15	9	28	7	62
LOC100506241	3	3	2	2	2	0	2	3	3	3	1	2	3	2	1	2	1	1	3	0	1	5	3	2	1	4	0	2	4	0	1	0	2	2	0	1	3	2	0	3	3	2	2	3	2	2	3	2	2	3	8	4	7	1	0	2	4	0	2	0	0	2	2	2	2	1	2	0	1	2	1	3	1	1	3	1	1	6	1	2	1	1	1	0	1	1	3	0	3	2	1	3	0	1	1	2	0	1	0	1
LOC100506274	1	3	0	1	0	0	1	2	1	2	1	0	2	1	1	0	0	1	4	0	2	2	3	3	2	1	2	0	8	2	0	0	1	2	1	4	0	0	0	0	3	1	0	0	0	0	1	2	1	0	9	0	5	1	2	0	3	1	1	3	3	1	6	0	1	2	1	0	0	1	3	6	2	0	1	0	0	2	1	0	1	0	1	2	5	4	0	2	1	3	1	0	2	2	0	1	0	1	1	0
LOC100506305	0	0	0	1	0	0	0	0	0	1	0	0	1	0	0	1	1	0	0	0	0	0	1	1	0	0	0	0	0	0	0	0	0	0	0	2	0	0	0	0	0	0	0	0	1	0	0	0	0	0	0	0	0	0	0	0	0	0	0	1	0	0	4	0	0	1	1	1	0	0	0	0	0	2	0	0	0	0	0	0	0	1	0	0	0	0	0	0	0	0	0	0	0	0	0	0	0	0	0	1
LOC100506314	0	0	0	0	0	0	0	0	0	1	0	0	0	0	0	0	0	0	0	0	0	0	0	0	0	0	0	0	0	0	0	0	0	0	0	0	0	0	0	0	0	0	0	0	0	0	0	0	0	0	0	1	0	0	0	0	0	1	0	0	0	0	0	0	0	1	0	0	0	0	0	0	0	0	0	0	0	0	0	0	0	0	0	0	0	0	0	0	0	0	0	0	0	0	0	0	0	0	0	0
LOC100506343	7	10	23	12	17	14	3	2	12	14	9	2	24	7	16	23	7	5	3	7	40	14	16	39	20	11	6	4	8	6	5	6	10	29	10	21	4	7	29	13	25	24	3	6	11	5	3	5	2	11	12	3	4	1	11	5	4	5	6	6	22	8	7	6	23	14	21	14	7	9	37	43	4	0	5	7	12	8	4	4	3	3	7	8	6	4	6	8	6	1	9	4	14	3	5	5	7	4	3	16
LOC100506368	0	0	0	0	0	0	0	0	0	1	0	0	0	0	0	0	0	0	0	0	1	0	0	0	0	1	0	0	0	0	0	0	0	0	0	0	0	0	0	0	0	0	0	0	0	0	1	0	0	0	0	0	0	0	0	0	0	0	0	0	0	0	0	0	0	0	0	0	0	0	0	0	0	0	0	0	0	0	0	0	0	0	0	0	0	0	0	0	0	0	0	0	0	0	0	0	0	0	0	0
LOC100506385	0	0	0	0	0	0	0	0	0	0	0	0	2	2	0	0	0	0	0	0	0	1	1	2	0	0	0	0	0	0	0	0	0	1	0	1	1	0	0	0	0	0	0	0	0	0	0	0	0	2	2	0	1	1	0	0	0	0	1	2	0	2	0	0	0	0	0	0	1	0	0	0	0	2	0	0	0	1	0	0	1	0	0	1	0	0	0	0	0	2	1	0	0	0	0	2	0	0	0	0
LOC100506388	6	9	0	6	2	2	1	1	3	4	10	5	2	6	3	2	0	5	1	0	2	6	6	2	1	8	3	2	2	3	2	3	8	7	0	2	3	5	1	3	1	2	2	5	1	1	2	3	3	3	3	0	5	2	1	0	4	3	0	0	2	4	6	1	2	8	3	1	2	6	3	14	4	1	4	8	6	4	3	5	2	4	1	3	2	2	6	6	0	0	2	0	0	0	1	3	0	2	0	1
LOC100506393	0	0	0	0	0	0	1	0	0	0	0	0	0	0	0	0	0	0	0	0	0	0	0	0	0	0	0	0	1	0	0	0	0	0	0	0	0	0	0	0	0	0	0	0	1	0	0	0	0	0	1	0	0	1	0	0	0	0	0	0	0	1	0	0	0	0	1	0	0	0	0	0	0	0	0	0	0	0	0	0	0	0	0	0	0	0	0	0	1	0	0	0	1	0	0	0	0	0	0	0
LOC100506421	0	0	0	0	0	0	0	0	0	0	0	1	0	0	0	0	0	0	0	0	1	0	0	0	0	0	0	0	0	0	0	0	0	1	0	3	0	0	0	0	0	0	0	0	0	0	0	0	0	0	0	0	0	0	0	0	0	0	0	0	0	0	0	0	0	0	0	0	0	0	0	1	0	0	0	0	0	1	0	0	0	0	0	0	0	1	0	0	0	0	0	0	0	0	0	0	0	0	0	2
LOC100506422	3	9	5	7	1	3	0	4	1	16	1	1	2	3	2	5	0	8	8	2	2	11	3	5	3	0	4	2	3	0	0	0	5	2	1	3	0	6	2	5	5	1	4	2	1	4	0	1	3	0	14	3	4	2	0	0	3	2	4	0	1	1	0	3	1	2	5	4	3	0	1	3	2	0	1	2	1	5	6	3	1	1	3	2	0	2	3	1	0	2	3	0	0	0	1	1	1	2	2	3
LOC100506451	0	0	0	0	1	0	2	0	0	3	0	0	0	1	0	0	0	0	0	0	0	0	0	0	0	0	1	0	0	0	0	0	0	0	0	1	1	1	0	0	0	0	0	0	0	0	0	2	0	0	0	0	0	0	0	0	0	0	0	0	0	1	0	0	0	0	0	0	2	0	0	0	1	0	1	0	0	1	0	0	0	0	0	2	0	0	0	1	0	1	0	0	0	0	0	0	0	0	0	0
LOC100506469	16	28	20	13	14	9	19	19	13	21	11	12	14	16	13	19	6	16	19	6	24	22	31	22	20	18	8	8	22	23	4	13	41	14	4	12	11	9	20	7	10	15	25	37	12	13	20	22	26	6	55	19	12	29	25	6	25	12	3	4	9	15	25	4	25	9	11	3	28	17	8	27	16	6	17	27	11	23	6	7	26	8	17	21	29	18	21	16	21	25	16	6	14	21	13	14	2	21	12	37
LOC100506474	1	0	0	0	0	0	1	0	0	0	0	0	0	1	1	0	0	0	1	0	1	0	2	1	0	0	0	0	0	0	0	0	0	0	0	0	0	0	0	0	0	1	0	2	0	0	1	2	0	0	3	0	1	1	0	0	0	0	0	0	0	1	0	1	0	0	0	0	0	0	0	3	0	0	0	0	0	0	1	1	0	0	0	0	0	0	0	2	0	0	0	0	2	1	0	1	1	0	0	0
LOC100506497	0	1	0	1	2	0	0	1	0	0	0	0	0	0	0	0	1	0	0	0	0	1	0	0	0	0	0	0	0	0	0	0	0	0	0	0	1	2	0	1	0	3	0	0	1	0	0	0	0	0	1	0	0	0	0	0	1	0	0	0	0	0	1	0	0	0	1	0	0	0	1	1	2	1	0	0	0	0	0	0	0	0	0	1	0	0	0	1	0	0	1	0	0	0	0	0	0	0	0	0
LOC100506585	19	55	18	53	34	32	48	47	44	39	79	68	32	36	37	42	17	40	23	27	39	57	15	27	50	29	25	30	21	18	4	3	2	1	54	19	19	46	20	56	55	58	20	18	25	14	8	17	37	29	130	93	4	19	2	2	28	13	30	35	37	34	21	27	58	112	22	18	1	6	36	84	20	36	9	14	48	111	26	13	5	6	2	4	8	23	7	22	18	38	34	16	9	27	16	14	19	31	25	90
LOC100506599	0	1	0	1	0	0	0	0	0	0	0	0	1	0	1	0	0	0	3	0	0	1	0	0	0	0	0	0	1	0	0	0	0	0	0	0	0	0	0	0	0	0	0	0	0	0	0	0	0	0	0	0	1	0	0	0	1	0	0	0	0	0	0	0	0	1	1	0	1	1	1	1	2	0	0	2	1	0	0	1	0	0	0	0	0	1	0	0	0	0	0	0	1	0	0	0	0	0	0	2
LOC100506655	0	0	0	1	0	0	0	0	0	0	1	0	0	0	0	0	0	0	3	1	0	0	0	0	2	0	0	0	0	0	0	0	0	1	0	0	0	0	0	0	0	0	0	0	0	0	0	1	0	1	0	0	0	0	0	0	0	0	0	0	0	0	0	0	0	0	0	0	0	0	0	2	0	0	0	1	0	1	0	0	0	0	0	0	0	0	0	0	0	0	0	0	0	0	0	0	0	1	1	1
LOC100506668	11	5	2	11	6	3	8	12	15	12	12	6	5	5	15	15	8	8	11	1	22	14	29	15	10	8	11	5	5	4	2	6	18	7	9	13	2	15	4	3	11	8	2	4	9	6	5	1	10	5	9	8	4	9	2	2	10	10	4	7	3	4	3	0	8	6	3	10	22	2	9	8	5	1	2	12	10	14	4	0	11	4	1	9	6	14	5	8	9	3	7	0	5	6	2	6	3	6	6	6
LOC100506688	0	0	0	0	1	0	0	1	1	0	0	0	0	0	0	0	0	0	0	0	0	0	0	1	0	0	0	0	0	0	0	0	0	0	0	0	0	0	0	0	0	0	0	1	0	0	0	0	0	0	1	0	1	0	0	0	0	2	0	0	0	0	0	0	0	0	0	1	0	0	1	0	0	0	0	0	0	0	0	0	1	0	0	0	0	0	0	0	1	0	1	0	0	0	0	0	0	0	0	0
LOC100506710	278	391	199	213	224	167	205	330	399	237	279	263	296	407	289	368	183	282	514	184	479	636	640	428	433	266	202	250	499	269	53	197	582	378	227	297	145	193	204	141	275	265	314	342	337	245	327	385	456	197	1034	278	424	347	339	168	335	133	179	273	445	262	377	186	359	210	274	246	394	281	305	547	208	118	254	283	297	510	171	170	242	167	228	223	135	254	426	225	344	316	200	159	213	204	170	231	167	230	153	477
LOC100506713	169	294	138	179	246	191	184	340	372	277	305	274	306	369	285	319	229	349	404	322	291	426	428	401	418	270	124	174	373	289	261	212	488	478	259	373	190	242	186	446	280	333	222	230	248	170	149	122	212	96	498	212	231	187	177	83	209	190	115	109	161	294	211	206	207	342	201	143	213	173	243	491	184	81	152	166	139	283	110	236	196	121	217	127	168	229	278	135	256	218	180	90	147	166	119	202	84	171	168	528
LOC100506714	235	330	164	210	215	161	248	401	222	140	147	168	155	305	170	181	125	185	351	164	310	563	290	233	314	277	166	162	337	187	202	386	369	465	181	196	141	289	130	296	180	179	169	216	166	126	134	125	269	121	519	217	252	222	148	90	170	116	133	207	213	201	171	123	334	283	167	177	220	136	156	266	181	67	103	122	112	275	73	91	171	184	110	119	111	112	217	92	168	237	149	86	102	140	70	181	75	111	114	468
LOC100506730	30	39	23	28	13	20	27	44	38	40	5	8	8	14	9	15	9	12	27	11	14	44	19	47	12	21	5	16	19	10	26	12	19	19	12	11	21	18	13	4	16	7	15	11	20	8	17	14	44	20	82	10	24	19	23	15	26	10	11	13	19	23	76	16	22	14	15	13	28	21	7	25	16	4	13	12	21	30	7	5	44	17	11	16	9	12	26	12	22	22	15	3	9	8	16	35	12	10	14	56
LOC100506733	0	0	0	0	0	0	0	0	0	0	0	0	0	0	0	0	0	0	0	0	0	1	0	0	0	0	0	0	0	0	0	0	0	0	0	0	0	0	0	0	0	0	0	0	0	0	0	0	0	0	0	0	0	0	0	0	0	0	0	0	0	0	0	0	0	0	0	0	0	0	0	0	0	0	0	0	0	0	0	0	0	0	0	0	0	0	0	0	0	0	0	0	0	0	0	0	0	0	0	0
LOC100506746	2	1	1	0	0	1	0	4	3	4	1	2	4	2	2	5	6	6	10	0	2	5	4	6	1	2	4	5	6	1	0	2	2	3	2	3	5	0	0	1	4	0	2	1	3	2	1	3	2	0	2	4	5	0	3	1	3	0	4	1	5	1	5	4	4	5	1	4	0	2	3	2	1	0	2	4	1	12	3	3	3	1	1	5	1	2	3	1	1	1	3	0	1	0	1	3	0	1	1	5
LOC100506776	37	53	68	68	48	41	62	117	97	112	82	102	39	56	96	83	48	68	150	44	136	180	132	88	180	198	20	17	112	61	29	22	131	75	128	159	50	74	31	13	111	120	55	49	3	0	87	90	72	29	256	124	145	121	125	72	114	76	48	75	67	98	115	58	139	141	130	99	207	70	103	160	63	31	52	46	67	80	30	21	160	66	77	117	88	73	102	35	91	111	82	53	74	73	49	97	37	51	28	80
LOC100506795	0	1	1	1	1	0	0	0	1	6	1	0	1	1	0	1	0	0	1	1	2	2	0	2	1	5	0	0	0	0	1	0	0	0	0	0	0	0	0	1	2	1	1	0	1	0	1	0	0	0	0	0	0	0	0	1	0	0	0	0	1	1	0	2	0	1	0	0	0	1	1	1	0	1	1	1	1	0	0	0	2	0	0	1	2	3	2	0	1	1	0	0	1	0	0	0	0	0	0	0
LOC100506801	16	16	8	15	21	6	19	28	20	19	4	14	8	16	21	29	4	16	16	9	8	31	12	25	17	13	13	5	13	11	8	8	23	25	15	18	16	27	8	15	10	14	10	7	15	14	9	6	8	12	36	23	12	13	16	3	11	14	14	6	30	12	19	7	24	8	6	13	29	1	13	25	6	7	9	10	9	15	8	8	11	19	10	18	6	16	11	10	8	9	7	4	8	8	6	12	3	9	6	21
LOC100506804	3	1	0	1	6	0	1	3	6	2	5	2	4	2	7	2	2	6	6	1	4	7	13	3	2	2	11	11	0	3	0	0	3	0	1	1	0	1	1	2	3	2	4	5	1	2	7	0	5	3	0	1	5	6	6	0	0	4	1	0	9	3	4	0	5	0	4	0	7	5	3	4	1	4	2	2	2	1	2	3	2	3	3	6	1	1	4	7	4	1	3	0	3	9	1	1	4	2	1	8
LOC100506810	0	1	0	1	0	1	1	4	1	4	1	3	2	4	1	0	1	0	1	2	0	2	0	3	1	4	1	0	0	0	1	0	2	1	1	1	1	1	3	1	2	0	0	0	0	0	0	1	0	0	0	1	1	1	2	0	0	0	0	1	0	2	0	0	1	0	0	4	1	0	0	1	0	1	3	1	1	4	2	1	2	0	0	0	0	2	2	2	1	0	2	3	2	4	3	0	1	0	0	3
LOC100506835	0	0	0	0	0	0	0	0	0	1	0	0	0	0	0	0	0	0	0	0	0	0	1	0	0	0	0	0	0	0	0	0	0	0	0	0	0	0	0	0	0	0	0	0	0	0	0	0	0	0	2	0	0	0	0	0	2	0	0	0	1	0	0	0	0	0	0	0	0	0	0	0	0	0	0	0	0	0	0	0	0	0	0	0	0	0	0	1	1	0	0	0	0	0	0	0	0	0	0	0
LOC100506844	9	21	12	11	21	5	17	14	49	31	29	7	26	15	35	34	41	54	50	8	19	63	38	31	34	34	63	79	51	28	7	14	60	11	25	58	42	30	22	19	29	55	22	32	28	4	32	13	30	15	40	18	34	39	11	17	15	18	16	16	55	16	27	21	31	28	17	21	56	78	28	47	16	21	16	31	23	48	13	22	28	13	24	38	49	31	56	6	19	9	28	9	16	34	10	29	12	35	23	80
LOC100506874	0	1	1	2	3	2	1	2	1	0	2	0	0	1	2	2	1	2	5	0	0	2	2	0	0	1	0	1	0	2	1	0	2	1	1	0	1	0	2	0	1	1	0	1	0	0	2	0	2	1	1	1	1	0	2	0	2	1	0	0	0	1	3	0	0	2	0	1	1	1	0	0	1	0	0	2	1	0	0	0	0	1	1	1	2	2	0	0	0	1	0	0	0	0	0	0	0	0	0	0
LOC100506888	11	28	6	63	2	3	12	16	15	109	5	9	9	3	15	7	6	4	5	1	12	32	11	13	5	5	2	1	3	1	4	4	20	9	7	11	1	1	4	1	6	5	7	15	12	9	10	11	9	11	42	5	9	10	8	4	11	1	3	10	6	3	19	4	22	9	15	2	7	9	3	13	16	9	6	11	8	12	7	13	22	15	21	12	12	12	3	13	12	5	5	4	5	4	2	8	9	6	6	23
LOC100506895	0	0	0	0	0	0	0	1	0	0	0	0	0	0	0	0	0	0	0	0	0	0	0	0	0	0	0	0	0	0	0	0	0	0	0	0	0	0	0	0	0	0	0	0	0	0	0	0	0	0	0	0	0	0	0	0	0	0	0	0	0	0	0	0	0	0	0	0	0	0	0	0	0	0	0	0	0	0	0	0	0	0	0	0	0	0	1	0	0	0	0	0	0	1	0	0	0	0	0	0
LOC100506939	0	0	0	0	0	0	0	0	0	3	0	1	0	1	4	1	0	0	0	0	0	0	0	0	0	0	0	0	0	0	0	0	0	0	0	2	0	0	0	0	2	0	0	0	1	0	0	0	1	0	1	0	0	0	0	0	0	0	0	0	0	0	0	0	0	0	0	0	1	0	0	0	2	0	1	0	0	0	2	0	5	0	1	0	0	3	0	4	4	1	0	0	3	0	1	2	0	0	0	2
LOC100506963	4	8	8	9	13	10	6	1	9	2	3	8	7	12	7	14	8	10	20	7	14	19	15	12	11	12	4	5	18	4	1	2	13	7	5	3	2	5	8	8	11	2	12	10	4	9	21	15	11	7	19	4	7	6	2	6	20	7	3	8	7	5	15	6	13	12	6	3	14	6	17	14	12	7	8	8	9	12	9	8	18	2	20	11	7	8	7	3	19	7	7	3	10	12	6	5	9	5	7	20
LOC100506990	52	86	40	39	55	34	39	60	43	56	20	16	45	36	61	53	24	53	60	17	72	135	73	100	118	64	50	46	89	43	54	28	151	74	37	60	41	63	61	40	30	37	41	39	45	22	39	32	50	44	175	72	48	71	16	23	47	42	36	27	13	8	98	19	47	30	19	12	43	34	47	91	28	18	49	63	27	116	38	47	30	20	32	46	38	51	49	18	27	49	38	5	45	55	25	60	8	19	17	66
LOC100506994	36	56	67	63	77	17	20	48	56	87	25	30	21	34	22	47	20	44	109	47	40	62	48	69	44	27	18	32	75	52	10	23	101	76	30	33	37	40	33	59	57	50	58	71	72	61	38	26	32	24	71	41	48	28	30	13	46	38	35	20	23	22	38	18	25	40	18	27	36	27	42	96	15	25	34	26	21	57	16	24	26	9	23	15	12	17	53	12	20	14	10	6	2	21	12	25	20	30	25	53
LOC100507003	0	0	0	0	0	0	0	0	0	0	0	0	0	0	0	0	0	0	0	0	0	1	0	0	0	0	0	0	0	0	0	0	0	0	0	0	0	0	0	0	0	0	0	0	0	0	0	0	0	0	0	0	0	1	0	0	0	0	0	0	0	0	0	0	0	0	0	0	0	0	0	1	0	0	0	0	0	0	0	0	1	0	0	0	0	0	0	0	0	0	0	1	0	0	0	0	0	0	0	0
LOC100507032	2	3	3	0	4	4	3	9	3	1	5	5	1	9	6	1	4	8	4	4	5	7	7	2	2	5	1	2	4	1	2	4	3	9	2	4	5	6	3	8	4	5	2	5	3	2	5	3	1	1	4	4	0	6	1	0	4	10	4	5	5	10	0	2	5	7	1	4	5	9	4	5	1	1	1	7	1	9	3	1	8	0	0	2	7	2	5	1	6	4	5	4	3	5	1	3	2	4	8	16
LOC100507034	1	1	0	2	2	1	2	1	7	2	2	3	2	0	1	3	0	2	5	0	0	2	0	1	0	0	1	2	4	1	0	0	3	8	2	3	0	0	0	2	0	1	1	1	0	0	0	1	2	0	3	3	1	7	5	2	2	0	0	0	4	2	2	1	1	2	0	0	0	0	1	1	2	0	3	2	2	7	0	4	4	0	3	0	0	1	3	0	0	1	1	0	0	0	0	0	0	0	0	2
LOC100507053	2	1	0	2	0	0	1	0	5	3	0	0	2	0	3	0	2	2	6	1	0	9	1	5	0	3	3	3	3	1	0	0	4	1	1	1	2	1	10	1	2	0	4	3	1	0	1	1	3	0	5	2	8	0	3	3	5	4	0	1	9	0	7	0	3	0	0	1	8	4	4	2	1	1	5	4	1	5	1	4	0	2	2	2	3	4	2	2	1	1	1	1	1	1	2	0	2	1	0	0
LOC100507091	0	1	0	0	3	1	0	2	1	1	4	1	0	1	0	2	0	0	0	1	1	0	0	0	0	1	1	0	2	0	1	0	3	0	1	0	0	1	2	0	2	1	0	0	0	0	0	0	3	1	3	1	1	2	0	0	0	0	0	1	0	1	0	0	1	0	0	1	0	0	0	0	0	0	0	1	1	0	0	1	0	0	2	1	0	0	0	1	0	0	1	0	0	0	0	2	0	0	0	1
LOC100507127	0	0	0	0	0	0	0	0	2	1	0	0	0	0	1	0	1	1	0	0	0	0	0	0	0	0	0	0	0	0	0	0	0	0	0	0	0	0	0	0	0	0	0	0	0	0	0	1	0	1	0	0	0	0	0	0	0	0	0	0	0	0	0	0	1	0	0	0	0	0	0	0	0	0	0	0	0	0	0	0	0	0	0	0	0	0	0	0	0	0	0	1	0	0	0	0	0	0	0	0
LOC100507140	1	0	1	0	0	1	0	0	0	1	0	0	0	0	0	0	0	0	0	0	0	0	1	0	0	0	0	0	0	0	0	0	0	0	2	0	0	0	0	0	0	0	0	0	0	0	0	0	0	0	0	0	0	0	0	0	0	0	0	0	0	0	0	0	3	0	0	0	0	0	0	0	0	0	0	0	0	0	0	0	0	0	0	0	0	0	0	2	0	0	0	0	1	0	0	0	0	0	0	0
LOC100507156	0	0	0	0	0	0	0	0	0	0	0	1	0	0	0	0	0	0	0	0	0	0	0	0	0	0	0	0	1	0	0	0	0	0	0	0	0	0	0	0	1	0	0	0	0	0	0	0	0	0	0	1	0	0	0	0	0	0	0	0	1	0	0	0	0	0	0	0	0	0	0	0	0	0	0	0	0	0	0	0	0	0	0	0	1	0	0	0	1	0	0	0	0	0	0	0	0	0	0	0
LOC100507173	2	4	3	3	2	3	2	1	4	1	1	2	1	0	1	2	0	4	2	0	3	3	2	1	0	1	1	0	2	4	1	1	1	2	2	3	2	2	0	0	3	1	0	4	0	1	3	3	2	0	3	2	1	0	3	1	6	0	1	1	0	1	3	2	3	1	3	5	3	2	3	7	1	0	2	3	3	0	1	1	0	3	1	3	1	2	0	3	3	0	4	1	0	4	2	0	0	0	0	4
LOC100507194	0	0	0	0	0	0	0	0	0	1	0	0	0	0	0	1	0	0	2	0	0	0	0	0	0	0	0	0	0	0	0	0	0	0	0	0	0	0	0	0	1	1	0	0	0	0	0	0	0	0	0	0	0	0	0	0	0	0	0	0	1	1	0	0	0	0	0	1	0	0	0	0	0	0	0	0	0	0	0	0	0	0	0	0	0	0	1	1	0	0	0	0	0	0	0	0	0	0	0	0
LOC100507203	0	0	0	0	0	1	0	0	1	0	0	0	0	0	0	0	0	0	0	0	0	0	0	0	0	0	0	0	0	0	0	0	0	0	0	0	0	0	0	0	0	0	0	0	0	0	0	0	0	0	0	0	0	0	0	0	0	0	0	0	0	0	0	0	1	0	0	0	0	0	0	0	0	0	0	0	1	0	0	0	0	0	0	0	0	0	0	0	0	0	0	0	0	0	0	0	0	0	0	0
LOC100507205	0	0	0	0	0	0	0	0	0	0	0	0	0	0	0	1	0	0	0	0	0	0	0	0	0	0	0	0	0	0	0	0	0	0	0	0	0	0	0	0	0	0	0	0	0	0	0	0	0	0	0	0	0	0	0	0	0	0	0	0	0	0	0	0	0	0	0	0	0	0	0	0	0	0	0	0	0	0	0	0	0	0	0	0	0	0	0	0	0	0	0	0	0	0	0	0	0	0	0	0
LOC100507206	86	169	66	62	39	3	8	16	50	69	49	41	76	56	36	34	33	74	136	29	133	260	425	355	230	171	107	79	212	92	5	14	130	53	64	77	85	99	29	29	60	48	78	95	109	40	96	44	64	34	222	246	38	31	42	34	41	39	37	42	51	40	111	42	63	67	59	61	54	24	34	75	6	6	38	58	47	112	26	21	70	22	31	35	11	25	70	27	84	74	35	15	10	29	12	53	10	24	43	77
LOC100507217	142	248	74	183	335	115	164	289	323	370	347	118	396	191	256	468	429	645	508	61	385	835	286	473	514	396	626	322	538	293	7	142	345	276	133	379	200	220	232	320	213	251	160	311	243	77	244	111	328	187	490	374	408	151	140	104	118	123	114	222	305	237	274	179	225	277	333	301	565	262	250	453	131	121	133	414	258	491	169	165	277	134	199	258	224	247	301	102	108	39	133	59	84	273	73	227	92	242	260	625
LOC100507244	0	0	0	0	0	0	0	0	0	0	0	0	0	0	0	0	0	0	0	0	0	0	0	0	0	0	0	0	0	0	0	0	0	0	0	0	0	0	0	1	0	0	1	0	0	0	0	0	0	0	0	1	0	0	0	0	0	0	0	0	0	0	0	0	0	0	0	0	0	0	0	0	0	0	0	0	0	0	0	0	0	0	0	0	0	0	0	0	0	0	0	0	0	0	0	0	0	0	0	0
LOC100507250	8	18	15	7	9	3	9	7	11	6	8	3	13	15	11	12	12	27	23	1	21	34	14	16	17	13	16	9	19	10	3	10	30	18	14	14	9	10	13	5	13	4	2	15	9	3	17	6	7	9	49	25	21	21	17	3	8	7	11	8	14	13	27	16	23	9	11	6	18	16	8	12	9	5	9	13	10	22	6	4	23	4	9	9	17	13	11	14	7	2	10	2	4	13	5	9	6	4	7	24
LOC100507254	0	0	0	0	0	0	1	0	1	1	2	1	0	0	0	2	0	1	2	0	0	3	4	1	0	0	0	1	2	0	0	1	3	2	0	0	0	0	1	0	0	3	2	3	2	0	3	0	0	1	3	2	2	2	2	1	2	2	3	1	3	1	1	1	5	0	0	1	2	0	1	6	0	1	0	2	3	2	1	1	4	0	0	4	5	1	4	0	0	1	2	1	0	2	2	3	0	1	1	4
LOC100507266	16	26	23	18	14	11	21	29	40	32	19	13	18	27	26	25	17	28	66	8	33	44	33	57	38	24	15	23	38	15	7	3	47	37	13	25	12	21	22	9	31	17	26	19	15	7	21	11	18	10	55	26	30	14	30	7	18	10	6	7	27	8	22	15	30	15	15	18	18	9	24	40	9	7	12	12	15	39	13	6	15	6	13	10	5	22	28	18	28	17	9	6	22	10	10	22	2	19	16	37
LOC100507299	10	6	4	2	2	2	4	4	5	6	4	4	2	5	2	7	3	11	14	3	5	2	2	3	4	6	2	4	8	2	0	3	6	3	3	3	2	1	5	0	4	2	7	5	2	3	5	2	7	1	12	4	1	4	13	5	0	0	4	8	1	3	6	3	4	1	2	0	8	2	5	8	4	0	1	7	5	3	1	2	4	1	9	2	1	1	5	3	6	4	6	1	4	3	2	0	0	5	1	1
LOC100507300	0	0	0	0	0	1	0	0	0	1	0	0	0	0	1	0	0	0	0	0	0	0	0	0	1	0	0	0	0	0	0	1	3	0	0	2	0	0	0	0	0	0	0	0	0	1	0	0	3	0	0	2	0	0	0	0	0	0	0	0	0	0	0	0	0	0	0	0	0	0	0	0	0	0	0	0	0	0	0	0	0	0	0	0	0	0	0	2	0	0	0	1	1	0	0	0	0	0	0	0
LOC100507331	105	202	78	78	109	47	60	137	260	192	145	76	200	204	134	187	114	168	309	164	126	245	126	228	182	105	74	123	200	123	45	105	218	201	165	248	104	118	87	192	143	186	80	92	89	66	62	67	87	106	201	144	148	113	96	57	91	53	66	89	133	112	85	94	98	99	88	74	101	90	167	276	91	108	102	94	110	266	99	207	162	87	102	108	51	90	153	95	113	80	152	84	95	74	68	91	55	58	73	170
LOC100507334	0	0	0	0	0	0	0	0	1	0	0	0	0	0	1	0	2	0	1	0	1	0	0	0	0	0	0	1	0	0	0	0	1	0	0	1	0	0	0	0	0	0	0	1	0	0	0	0	0	0	0	0	0	1	0	0	0	0	0	1	1	0	0	0	1	0	0	0	0	0	0	0	0	0	1	0	2	0	0	2	0	0	0	0	1	0	0	0	0	0	1	0	1	0	0	0	0	0	0	0
LOC100507341	0	0	0	0	0	0	0	0	0	0	0	0	0	0	0	0	0	0	0	0	0	0	0	2	0	1	0	0	0	0	0	0	0	0	0	0	0	0	0	4	0	0	1	0	2	0	0	0	0	0	0	0	0	0	0	1	0	0	0	0	0	0	0	0	0	0	1	0	0	0	1	0	0	0	0	1	0	0	0	0	0	0	0	0	0	0	1	0	0	0	1	0	0	0	0	0	0	0	0	0
LOC100507346	0	0	0	0	0	0	0	0	0	0	0	0	0	0	1	0	0	0	0	0	0	0	0	0	0	0	0	0	0	0	0	0	0	0	0	0	0	0	0	0	0	0	0	0	0	0	0	0	0	0	0	0	0	0	0	0	1	0	0	0	0	0	0	1	0	1	0	0	0	0	0	0	0	0	0	1	0	0	0	0	1	1	0	0	0	0	0	0	0	0	0	0	0	0	0	0	0	0	0	0
LOC100507351	0	0	0	0	0	0	0	0	0	0	0	0	0	0	0	0	0	0	0	0	0	0	0	0	0	0	0	1	0	0	0	0	0	0	0	0	0	0	0	0	0	0	0	0	0	0	0	0	0	0	0	0	0	0	0	0	0	0	0	0	0	0	0	0	0	0	0	0	0	0	0	0	0	0	0	0	0	0	0	0	0	0	0	0	0	0	0	0	0	0	0	0	0	0	0	0	0	0	0	0
LOC100507362	0	0	0	0	0	0	0	0	0	0	0	0	0	0	0	0	0	0	0	0	0	0	0	0	0	1	0	0	0	0	0	0	0	0	0	0	0	0	0	0	0	0	0	0	0	0	0	0	0	0	0	0	0	0	0	0	0	0	0	0	0	0	0	0	0	0	0	0	0	0	0	0	0	0	0	0	0	0	1	0	0	0	0	0	0	0	0	0	0	0	0	0	0	0	0	0	0	0	0	0
LOC100507377	0	0	0	0	0	0	0	0	0	0	0	0	0	0	0	1	0	0	0	0	0	0	1	0	0	0	0	0	0	0	0	0	0	0	0	0	0	0	0	0	0	0	0	0	0	0	1	0	0	0	0	0	0	0	0	0	2	4	0	0	0	0	0	2	0	0	0	0	0	0	0	0	0	0	0	0	0	0	0	0	0	1	0	0	0	0	0	0	0	0	2	0	0	0	0	0	0	0	0	0
LOC100507387	2	1	5	1	2	1	0	3	7	11	1	1	5	3	7	6	3	4	6	1	1	13	2	5	3	2	2	0	15	6	0	5	10	2	1	3	5	1	5	4	1	2	4	6	2	0	2	2	2	3	12	11	5	3	6	4	4	2	3	5	12	2	12	5	1	1	7	7	14	6	6	10	1	1	4	17	6	6	9	3	4	2	10	6	5	10	4	11	7	0	4	1	1	1	5	6	4	3	3	0
LOC100507389	0	0	0	0	0	0	0	0	0	1	0	1	0	0	0	0	0	0	0	0	0	0	0	0	0	0	0	0	1	0	0	0	0	1	0	0	0	0	0	0	0	0	1	0	0	0	0	0	0	0	0	0	0	0	0	0	0	0	0	0	0	0	0	0	0	0	0	0	0	0	0	0	0	1	0	0	0	0	0	0	0	0	0	0	0	0	0	0	0	0	0	0	0	0	0	0	0	0	1	0
LOC100507391	0	0	0	0	0	0	0	0	0	0	1	0	0	0	0	0	0	0	0	0	0	0	0	0	0	0	0	0	0	0	0	0	0	0	0	0	0	0	0	0	0	0	0	0	0	0	0	0	0	0	0	0	0	0	0	0	0	0	0	0	0	0	0	0	0	0	0	1	0	0	0	0	0	0	0	0	0	0	0	0	0	0	0	0	0	0	0	0	1	0	0	0	0	0	0	0	0	0	0	0
LOC100507410	0	0	0	0	0	0	1	0	0	0	0	0	0	0	0	0	0	0	0	0	0	0	0	0	0	0	0	0	0	0	0	0	1	0	0	0	0	0	0	0	0	0	0	0	0	0	0	0	0	0	0	0	0	0	0	0	0	0	0	0	0	0	0	0	0	0	0	0	0	0	0	0	0	0	0	0	0	0	0	0	0	0	0	0	0	0	0	0	0	0	0	0	0	0	0	0	0	0	0	0
LOC100507424	41	85	30	51	36	11	16	44	87	62	66	36	47	46	47	50	34	48	111	48	61	103	96	105	60	23	28	34	88	38	13	34	65	41	24	40	37	36	51	21	81	74	57	44	54	30	48	34	79	49	167	84	73	45	49	24	56	32	24	31	45	24	36	18	36	34	23	25	53	25	65	118	37	32	44	97	40	74	50	41	110	36	66	75	34	58	92	30	46	50	38	9	17	26	20	42	13	20	25	60
LOC100507433	0	1	0	2	2	0	0	1	2	1	1	0	2	4	1	2	0	1	1	0	4	3	4	3	0	2	2	0	2	2	0	0	2	4	1	1	0	0	1	0	4	0	2	1	1	0	0	4	8	0	23	2	2	2	0	2	1	0	3	2	1	5	3	2	2	0	1	0	1	0	0	3	3	2	1	1	3	0	1	1	9	0	1	2	1	3	0	1	2	3	3	0	1	0	0	6	0	0	1	4
LOC100507443	0	1	0	0	0	0	0	0	0	0	0	0	0	0	0	0	0	0	0	0	0	0	0	0	0	0	0	0	0	0	0	0	0	0	0	0	0	0	0	0	0	0	0	0	0	1	1	0	0	0	1	0	0	0	0	0	0	0	0	0	0	0	0	0	0	0	0	0	0	0	0	0	0	0	0	0	0	0	0	0	0	0	0	1	0	0	0	0	0	0	0	0	0	1	0	0	0	0	0	0
LOC100507462	3	1	7	3	3	0	2	2	2	5	1	5	0	3	5	5	2	1	9	0	2	5	1	4	7	5	1	7	7	1	3	2	13	3	1	1	3	0	1	3	1	3	10	9	3	4	10	4	10	2	10	5	8	4	6	1	6	4	8	3	6	3	10	2	5	1	6	3	12	9	4	9	0	0	6	6	9	4	1	1	10	7	7	7	3	2	6	1	1	7	3	1	0	5	2	6	0	0	0	2
LOC100507463	25	70	41	35	78	78	108	116	59	51	66	104	26	71	60	95	53	83	101	42	97	125	119	72	86	72	61	27	68	34	24	34	89	124	59	102	46	57	18	24	39	59	57	90	85	82	69	108	121	63	213	58	97	100	45	22	73	59	36	31	45	72	61	52	100	71	87	44	105	65	86	158	46	33	67	97	84	121	50	58	108	82	35	28	54	64	116	28	55	40	36	54	21	55	36	60	29	34	18	88
LOC100507489	0	0	0	0	0	0	0	0	0	0	0	0	0	0	0	2	0	0	0	0	0	0	0	0	0	0	0	0	0	0	0	0	1	0	0	0	0	0	0	0	0	0	0	0	0	0	0	0	0	0	0	0	0	0	0	0	0	0	0	0	0	0	0	0	0	1	0	0	0	0	0	0	0	0	0	0	0	0	0	0	0	0	0	0	0	0	0	1	1	0	1	0	0	0	0	1	0	0	0	0
LOC100507501	1	0	0	0	0	0	1	0	4	3	4	2	5	4	3	3	2	5	7	1	4	2	4	2	0	1	0	0	3	0	0	0	3	2	0	1	0	0	0	0	0	0	2	0	2	0	0	0	1	1	0	1	1	1	0	0	1	0	0	0	1	3	2	0	4	2	0	2	7	0	0	0	2	0	2	2	2	4	0	0	1	3	1	1	4	1	0	1	1	1	4	0	0	0	1	1	1	0	1	4
LOC100507537	0	0	0	0	0	0	0	0	0	0	0	0	0	0	0	0	2	0	0	0	0	0	0	0	0	0	0	0	1	0	0	0	0	0	0	0	0	0	0	0	0	0	0	0	0	0	0	0	0	0	0	0	0	0	0	0	0	0	0	0	0	0	0	0	0	0	0	0	0	0	0	0	0	0	0	0	0	0	0	0	0	0	0	0	0	0	0	0	0	0	0	0	0	0	0	0	0	0	0	0
LOC100507547	2	10	7	15	5	5	6	9	0	16	2	4	2	9	5	8	3	3	3	1	4	5	8	5	5	1	3	5	3	1	5	5	14	9	2	3	2	5	6	1	2	10	4	12	0	2	4	2	14	13	8	5	5	1	4	5	2	2	0	2	7	6	2	5	9	6	8	5	3	4	3	12	7	1	2	8	4	7	4	2	2	2	5	5	2	2	4	4	3	7	5	1	11	1	4	2	0	0	2	12
LOC100507557	0	1	1	5	5	3	1	4	5	11	2	0	3	1	0	5	3	0	7	1	2	6	10	10	1	4	4	3	6	2	0	0	0	4	1	4	2	2	5	3	3	4	5	2	3	2	3	3	4	2	6	3	2	9	1	0	2	0	7	1	7	1	7	2	4	4	1	2	3	1	4	3	1	2	0	0	4	3	5	4	2	1	8	0	1	5	2	1	1	3	1	1	0	3	4	1	4	0	3	4
LOC100507564	0	1	1	3	0	0	0	0	0	2	0	0	0	1	0	0	0	0	1	0	0	1	1	2	4	0	0	0	0	0	0	0	0	0	0	1	0	0	0	0	0	1	1	1	0	0	1	2	0	1	3	6	1	1	0	0	0	0	0	0	1	1	2	0	1	0	0	3	1	0	0	2	0	1	0	0	0	2	0	0	3	3	0	0	0	1	1	0	2	0	1	0	0	0	1	0	0	0	0	1
LOC100507582	1	7	3	2	4	8	6	4	1	6	2	1	2	2	3	3	4	6	11	4	3	3	23	18	10	11	5	3	11	4	1	0	3	6	8	5	2	2	2	1	9	0	2	3	6	1	5	6	5	0	10	1	7	4	7	3	8	8	0	2	7	7	5	2	5	6	0	1	13	8	4	9	0	1	7	9	7	10	0	4	5	2	7	7	4	5	11	7	4	3	3	7	1	4	4	5	8	1	3	7
LOC100507584	0	1	0	1	0	0	0	3	1	3	0	0	0	0	0	1	0	0	0	0	0	0	0	1	0	0	0	0	0	1	0	0	0	0	0	0	0	0	0	0	0	0	0	0	2	0	0	0	0	0	0	0	0	0	0	1	0	0	0	0	2	0	0	0	0	0	0	0	0	1	0	0	0	0	0	0	1	0	1	0	0	0	1	0	0	0	0	0	0	0	0	0	0	0	0	0	0	0	0	0
LOC100507605	1	3	0	1	0	0	0	0	1	2	3	1	0	0	0	0	1	0	2	0	1	1	2	1	1	1	0	0	0	0	0	0	2	1	0	0	0	0	2	1	0	0	1	0	0	1	0	3	0	0	0	0	2	3	0	2	0	1	2	0	2	0	2	1	1	0	2	0	1	0	1	1	0	1	2	1	2	0	2	0	0	1	0	0	1	0	4	0	0	1	1	0	3	0	1	0	1	0	0	0
LOC100507632	0	4	3	3	6	2	2	3	9	4	0	5	0	6	1	1	1	11	3	5	6	13	0	0	3	11	0	1	5	3	0	5	2	7	2	3	3	12	1	4	0	5	1	15	7	5	1	1	4	1	10	11	9	4	4	3	0	3	1	8	2	18	1	21	2	21	4	2	1	1	3	4	1	10	3	6	0	6	3	6	5	7	1	6	6	2	2	2	1	15	1	8	2	7	4	9	1	3	2	4
LOC100507634	16	24	18	27	24	25	24	23	15	24	16	23	18	22	18	11	7	12	19	5	33	34	30	21	20	23	15	25	24	20	7	17	36	32	12	20	11	17	8	9	13	16	18	19	15	25	18	18	28	14	36	19	13	18	23	15	11	8	7	13	21	17	24	8	26	14	20	17	46	18	15	28	7	12	27	16	9	12	10	8	17	4	6	16	11	14	17	10	22	21	21	15	3	9	4	8	7	11	9	41
LOC100507651	0	0	0	0	0	0	0	0	0	0	0	0	0	0	0	0	0	0	0	0	0	0	0	0	0	0	0	0	0	0	0	0	1	0	0	1	0	0	1	0	0	0	0	0	0	0	0	1	0	0	0	0	1	0	0	0	0	0	0	0	0	0	0	0	0	0	0	0	0	0	0	0	0	0	0	0	0	0	0	0	0	0	0	0	0	0	2	0	0	0	0	0	0	0	0	0	0	1	0	0
LOC100527964	25	34	19	19	20	14	30	48	39	27	34	12	32	40	25	46	20	46	48	25	24	33	57	39	41	19	29	36	71	43	17	25	53	33	12	20	19	23	34	23	28	35	18	22	14	12	18	17	44	23	57	29	38	23	25	6	17	19	12	8	28	24	25	6	37	25	30	17	40	35	13	44	19	12	11	28	26	95	21	18	29	12	35	24	19	16	34	17	55	37	28	11	19	29	6	21	18	35	16	56
LOC100616530	1	3	1	3	6	2	1	2	5	2	4	2	2	2	2	3	1	0	11	3	7	4	2	4	8	1	0	3	3	1	1	1	9	7	1	1	0	1	1	2	2	0	2	4	0	2	6	5	2	3	14	6	0	1	4	3	9	1	0	1	5	1	4	3	2	3	1	0	4	1	4	2	4	0	3	1	3	8	2	1	1	0	5	3	1	2	4	0	1	4	1	1	6	3	1	2	1	0	4	10
LOC100630918	6	12	9	6	10	11	15	19	21	23	12	5	8	9	23	21	13	14	26	9	16	33	15	26	18	8	7	10	16	11	1	5	27	13	5	20	10	7	11	5	9	10	17	18	9	9	21	7	15	15	32	22	20	20	17	4	15	4	3	15	9	9	13	8	12	10	16	3	22	8	15	19	17	8	12	24	12	25	13	9	20	9	13	13	16	22	11	8	8	6	8	5	9	3	7	11	5	6	7	18
LOC100630923	29	69	73	74	45	22	42	89	93	77	127	64	80	57	87	87	66	95	156	35	90	132	103	104	81	74	59	56	126	53	25	42	143	96	58	90	55	58	58	28	59	70	84	95	44	15	61	48	118	45	140	73	97	68	39	32	50	27	23	27	106	41	96	36	104	71	58	41	130	39	39	91	55	33	51	84	63	152	46	42	96	45	68	83	41	62	61	21	74	34	86	38	31	45	30	63	15	40	29	119
LOC100631378	0	0	0	0	0	0	0	0	0	3	1	0	0	0	0	0	0	0	0	0	1	0	0	0	0	0	0	0	0	0	0	0	1	0	0	0	0	0	0	0	0	0	0	0	0	0	0	0	0	0	0	0	0	0	0	0	0	0	0	0	0	0	0	0	0	0	0	0	0	0	0	1	0	0	0	0	0	0	0	0	0	0	0	0	0	0	0	0	0	0	0	0	0	0	0	0	0	0	0	0
LOC113230	16	24	17	20	16	3	15	17	13	12	21	8	18	7	18	35	2	15	14	9	43	9	12	19	15	6	8	11	13	13	5	20	15	36	13	24	11	7	20	4	19	34	11	8	10	7	16	10	13	12	12	7	4	3	10	10	20	9	7	19	15	13	25	9	19	14	18	5	11	19	19	48	11	2	6	7	13	10	11	7	12	7	8	4	11	16	17	12	12	9	8	5	21	3	10	7	5	3	7	27
LOC115110	25	50	42	33	25	15	26	44	33	22	28	42	14	26	34	31	9	31	43	9	72	49	45	54	46	26	18	19	52	23	8	19	56	43	11	38	13	28	20	11	22	18	24	26	15	12	37	52	44	32	71	28	26	32	33	18	43	25	7	27	47	40	41	20	42	33	34	14	62	24	21	42	55	9	25	29	38	49	19	9	35	36	23	37	27	25	32	18	31	25	17	11	19	8	12	18	19	16	19	43
LOC116437	0	0	0	1	0	0	0	0	0	0	0	0	0	0	0	0	0	0	0	0	0	0	0	0	0	0	0	0	0	0	0	0	0	1	0	0	0	0	0	0	0	0	1	0	0	0	0	0	0	0	0	0	0	0	0	0	0	0	0	0	0	0	0	0	0	0	0	0	0	0	0	0	0	0	0	0	0	0	0	0	0	0	0	0	0	0	0	0	0	0	0	0	0	0	0	0	0	0	0	0
LOC143666	4	8	5	19	9	5	7	9	7	12	4	2	5	9	6	7	2	6	10	5	5	14	10	7	14	3	6	7	8	4	6	2	22	9	7	3	0	1	15	0	4	8	5	6	4	3	4	3	14	10	25	10	11	9	13	5	12	4	3	3	9	5	11	7	19	8	10	12	17	7	9	17	9	2	8	10	10	17	3	6	14	2	15	5	5	9	6	13	10	11	6	3	2	2	0	8	2	5	5	8
LOC144486	2	4	2	1	4	5	1	6	5	11	0	4	1	3	4	2	2	3	0	1	2	5	2	8	0	2	3	5	7	2	0	3	2	4	1	1	3	1	2	1	1	6	0	0	2	0	4	1	3	1	6	0	3	1	0	1	4	1	3	1	1	0	4	3	4	2	0	3	4	3	0	4	1	2	2	3	2	2	1	2	2	0	3	0	1	0	3	2	1	1	3	0	2	0	0	0	1	0	1	7
LOC144742	4	5	2	10	0	0	1	0	2	8	0	2	0	0	0	1	0	0	0	0	3	0	0	1	0	0	1	0	0	1	0	3	5	2	0	3	0	6	0	0	3	2	0	0	1	0	0	0	0	3	4	0	1	0	0	0	2	0	0	0	2	6	6	1	0	3	1	2	0	2	1	1	2	1	0	0	1	3	0	0	0	1	0	0	1	0	3	5	2	0	0	0	1	0	0	0	0	0	2	0
LOC145474	32	49	35	39	39	14	25	55	49	76	48	17	49	27	34	51	39	60	89	5	22	106	21	113	70	37	13	20	71	45	4	35	45	76	31	82	29	45	24	61	41	38	28	34	44	15	16	19	25	41	72	105	53	33	20	8	16	13	33	31	97	28	49	36	51	34	51	69	29	28	61	69	48	38	34	37	51	98	16	59	41	60	60	26	22	72	38	22	20	5	39	16	16	11	12	18	14	17	7	37
LOC145783	19	26	24	19	20	11	21	24	21	19	12	15	22	35	9	25	14	14	35	4	32	53	36	29	23	20	14	8	33	13	11	15	42	15	11	26	11	20	23	18	17	15	15	29	10	12	16	19	16	15	61	33	23	17	19	18	12	22	10	15	20	24	34	22	25	24	26	12	35	24	29	41	14	10	15	25	15	35	16	14	27	15	19	21	4	24	25	9	26	31	13	8	17	8	7	25	13	14	16	34
LOC145820	0	0	0	0	0	0	0	0	0	0	0	0	0	0	0	0	0	0	0	0	0	0	0	0	0	0	0	0	0	0	0	0	0	0	0	0	0	0	0	0	0	0	0	0	0	0	0	0	0	0	0	0	0	0	0	0	0	0	0	0	0	0	0	0	0	0	0	0	1	0	0	1	0	0	0	0	0	0	0	0	0	0	0	0	0	0	0	0	0	0	0	0	0	0	0	0	0	0	0	0
LOC145837	0	0	0	0	0	0	0	0	0	0	1	0	0	0	1	0	0	0	0	0	0	0	0	0	0	0	0	0	0	0	0	0	0	0	0	0	0	0	0	0	0	0	0	0	0	0	0	0	0	0	0	0	0	0	0	0	0	0	0	0	0	0	0	0	0	0	0	0	0	0	0	0	0	0	0	0	1	0	0	0	0	0	0	0	0	0	0	0	0	0	0	0	0	0	0	0	0	0	0	0
LOC145845	1	0	0	0	1	1	0	0	0	1	0	0	0	1	0	0	0	0	0	0	0	0	0	0	1	0	0	0	0	0	0	0	0	0	0	0	0	0	0	0	0	0	0	0	0	0	0	0	0	0	0	0	0	0	1	1	0	0	0	0	0	0	0	0	0	0	2	0	0	0	0	0	0	0	0	0	0	0	0	0	0	0	0	0	0	0	1	1	0	0	0	0	0	0	0	0	0	0	0	1
LOC146481	0	0	0	0	0	0	0	0	0	0	0	0	0	0	0	0	0	0	0	0	0	0	0	0	0	0	0	0	0	0	0	0	0	0	0	0	0	0	0	0	0	0	0	0	0	0	0	0	0	0	0	0	0	0	0	0	0	0	0	0	0	0	0	0	0	0	0	0	0	0	0	0	0	0	0	0	0	0	0	0	0	0	0	0	0	0	0	0	0	0	0	0	0	0	0	0	0	0	0	0
LOC146513	0	0	0	0	0	0	0	0	0	0	0	0	0	0	0	0	0	0	0	0	0	0	0	0	0	0	0	0	0	0	0	0	0	0	0	0	0	0	0	0	0	0	0	0	0	0	0	0	0	0	0	0	1	0	0	0	0	0	0	0	0	0	0	0	0	0	0	0	0	0	0	0	0	0	0	0	0	0	0	0	0	0	0	0	0	0	0	0	0	0	0	0	0	0	0	0	0	0	0	0
LOC146880	216	372	337	451	502	324	361	664	531	463	368	414	330	518	303	419	211	544	630	211	319	581	555	583	521	348	258	305	530	257	139	353	644	593	267	399	329	478	236	467	320	341	309	435	326	224	293	182	463	263	744	470	574	446	371	172	330	246	313	295	431	463	504	301	587	513	286	239	439	338	325	432	297	217	244	366	280	594	204	610	388	220	346	285	287	388	424	147	217	238	378	254	189	241	95	271	118	236	239	665
LOC147093	0	0	0	0	0	0	0	1	0	0	0	0	1	0	0	0	0	0	0	0	0	0	0	0	0	0	0	0	0	0	0	0	0	0	0	0	0	0	0	0	0	0	0	0	0	0	0	0	0	1	0	0	0	0	0	2	0	1	0	0	0	0	0	0	0	0	0	0	0	0	0	0	0	0	0	0	0	0	0	0	1	0	0	0	0	0	0	1	0	0	0	0	0	0	0	0	0	0	0	0
LOC147646	1	0	1	0	3	4	2	1	1	2	1	0	0	4	1	1	5	2	6	3	1	3	1	2	1	0	0	0	1	2	0	0	0	4	0	0	0	2	0	0	1	1	6	2	2	3	0	1	0	1	24	6	2	1	0	0	2	0	1	1	2	1	0	3	3	1	1	0	0	0	0	2	0	1	4	0	0	5	0	0	1	2	0	1	0	2	1	0	2	1	2	5	0	2	1	0	1	0	0	1
LOC147670	0	0	1	1	0	0	0	1	0	0	1	0	0	0	0	1	0	0	0	0	0	0	0	0	0	0	0	0	0	0	0	0	1	0	0	0	3	2	0	0	0	0	0	0	0	0	0	0	0	0	0	1	0	0	0	0	0	0	1	0	0	1	0	0	0	0	0	0	2	0	0	0	0	0	0	1	0	0	0	1	0	0	0	0	2	0	2	0	0	0	0	0	0	0	1	1	0	0	0	0
LOC148145	0	1	0	0	0	0	0	0	0	0	0	0	0	0	0	0	0	0	1	0	0	0	0	0	0	0	0	0	0	0	0	0	0	0	0	0	0	0	0	0	0	0	0	0	0	0	0	0	0	0	0	0	1	0	0	0	0	0	0	0	0	0	0	0	0	0	0	0	0	0	0	0	0	0	0	0	0	0	0	0	0	0	0	1	0	0	0	0	0	0	0	0	0	0	0	0	0	0	0	0
LOC148413	58	108	68	56	90	43	63	97	62	46	59	76	74	90	66	87	46	61	83	44	137	161	128	91	142	88	67	30	85	42	19	36	134	127	49	79	30	63	74	58	83	91	57	71	58	37	57	70	79	43	188	61	72	52	45	23	96	38	35	63	51	80	80	50	103	94	51	52	98	35	46	85	41	19	47	56	49	76	33	16	47	25	37	41	37	43	81	58	69	82	64	26	41	66	27	76	41	59	48	155
LOC148696	564	769	362	445	444	266	411	717	621	776	496	448	515	547	312	537	272	567	873	378	518	822	455	685	591	518	200	262	670	402	230	344	872	904	460	568	348	499	354	433	469	440	282	300	327	243	283	200	268	250	1026	461	418	343	319	138	228	269	260	259	423	317	420	244	497	433	367	269	261	308	467	707	378	215	312	384	399	954	256	404	366	255	321	203	109	312	444	179	351	325	280	188	197	261	135	342	159	255	204	664
LOC148709	10	5	1	1	0	8	3	1	7	7	3	5	1	7	3	5	3	3	5	2	12	8	8	5	2	1	0	3	7	0	1	4	9	3	1	1	2	4	4	1	7	8	7	11	6	4	4	5	4	3	9	6	9	3	4	2	1	3	4	3	5	6	3	2	3	1	5	2	1	3	0	3	1	3	1	6	1	8	3	1	1	2	0	2	2	3	5	1	5	3	2	0	0	2	1	0	2	1	2	5
LOC149086	6	2	0	25	1	1	2	5	0	7	1	1	1	1	0	1	3	0	0	1	0	1	0	2	0	0	0	0	0	0	0	0	0	0	0	0	0	1	0	0	0	2	0	0	0	0	2	0	5	4	6	1	0	0	2	2	1	0	0	3	0	1	0	2	1	0	1	1	0	3	0	1	0	0	0	0	0	2	2	0	0	0	1	0	1	0	2	5	0	0	0	1	0	0	0	0	0	0	0	1
LOC149134	1	3	2	2	7	3	6	14	6	1	2	2	6	1	0	11	0	0	5	1	0	1	4	3	0	3	0	1	3	3	0	1	10	4	1	2	3	2	1	1	0	1	1	0	1	0	1	3	2	0	10	4	4	2	4	2	0	0	0	1	1	0	8	3	12	6	3	5	6	1	3	3	0	3	0	6	2	4	3	4	3	1	1	3	2	1	4	7	6	0	0	2	1	2	1	6	0	1	5	7
LOC149950	0	0	0	0	0	0	0	0	0	0	1	0	0	0	0	0	0	0	0	0	0	0	0	0	0	0	0	0	0	0	0	0	0	0	0	0	0	0	1	0	0	0	0	0	0	0	0	0	0	0	0	0	0	0	0	0	0	0	0	0	0	0	0	0	0	0	0	0	0	0	0	0	0	0	0	0	0	0	0	0	0	0	0	0	0	0	0	0	0	1	0	0	0	0	0	0	0	0	0	0
LOC150185	2	4	0	9	0	4	1	1	4	21	0	1	2	0	1	1	1	0	0	0	2	2	1	0	0	0	0	2	1	1	0	5	1	3	0	0	1	3	2	0	5	3	0	0	2	2	0	0	1	2	7	0	4	0	2	1	1	1	2	0	1	1	2	0	1	0	3	1	3	2	1	2	1	0	2	0	0	1	0	0	0	1	0	0	0	0	0	2	0	0	1	1	1	0	2	1	0	0	1	6
LOC150197	23	24	13	26	16	6	14	24	26	22	16	22	16	22	22	23	15	10	31	11	28	24	33	10	36	18	12	15	12	7	1	16	39	17	6	13	10	11	22	2	15	20	20	19	11	14	17	13	34	8	43	12	15	11	17	10	34	14	5	11	12	9	11	7	9	6	20	22	34	7	10	15	15	6	21	17	23	30	11	8	27	4	11	17	18	6	18	21	11	13	9	3	6	7	4	15	4	10	7	8
LOC150381	62	136	102	116	187	13	26	32	56	144	89	36	84	119	61	131	112	308	183	47	153	346	144	252	292	174	199	140	206	133	9	112	240	193	113	199	128	154	144	178	165	148	94	186	140	40	66	43	146	137	265	484	166	100	68	56	106	118	114	78	174	211	180	131	112	193	177	138	167	83	239	409	147	130	125	285	79	367	144	185	240	152	167	171	136	269	214	58	136	60	77	65	46	117	69	194	75	95	138	245
LOC150568	0	0	0	0	0	0	0	0	0	0	0	0	0	0	0	0	0	0	0	0	0	0	0	0	0	0	0	0	0	0	0	0	0	0	0	0	0	0	0	0	0	0	0	0	0	0	0	0	0	0	0	0	0	0	0	0	0	0	0	0	0	0	0	0	0	0	1	0	0	0	0	0	0	0	2	0	0	0	0	0	0	0	0	0	0	1	0	0	0	0	0	0	0	0	0	0	0	0	0	0
LOC150622	0	0	0	0	0	0	0	0	0	0	0	0	0	0	0	0	0	0	0	0	0	0	0	0	1	0	0	1	0	0	0	0	0	0	0	0	0	0	0	0	0	0	0	0	0	0	0	0	0	0	2	0	0	0	0	0	0	0	0	0	0	0	0	0	0	0	0	0	0	0	0	0	0	0	1	0	0	0	0	0	0	0	0	0	0	0	0	0	0	0	0	0	0	0	0	0	0	0	0	0
LOC150776	67	91	43	53	65	34	47	76	108	68	73	109	64	50	87	91	47	50	120	40	122	106	124	92	101	42	53	37	88	37	24	32	141	81	30	95	36	45	31	26	68	68	90	77	90	54	53	58	138	41	244	61	93	62	93	40	143	63	47	69	51	34	42	22	40	49	76	41	99	32	99	227	93	42	72	84	94	89	60	26	104	33	51	53	48	69	103	59	89	37	35	9	35	35	25	48	23	34	19	68
LOC150935	0	0	0	0	0	0	0	0	0	0	0	0	0	0	0	0	0	0	1	0	0	0	0	0	0	0	0	0	0	0	0	0	0	0	0	0	0	0	0	0	0	0	0	0	0	0	0	0	0	0	0	0	0	0	0	0	0	0	0	0	0	0	0	0	0	0	0	0	0	0	0	0	0	0	0	0	0	0	0	0	0	0	0	0	0	0	0	0	0	0	0	0	0	1	0	0	0	1	0	0
LOC151009	0	1	1	0	0	2	1	0	0	2	1	0	0	0	2	0	0	1	0	0	4	2	1	0	0	0	0	0	1	2	0	0	0	0	0	0	0	1	0	0	0	0	0	1	0	0	0	0	0	0	0	0	3	0	0	0	2	0	0	1	0	0	1	0	0	1	0	0	1	0	0	0	1	0	0	0	1	0	0	1	1	0	0	0	0	0	0	0	0	0	0	0	0	0	0	0	0	0	0	0
LOC151171	0	0	0	0	0	0	0	0	0	0	0	0	0	0	0	0	0	0	0	0	0	0	0	0	0	0	0	0	0	0	0	0	0	0	0	2	0	0	0	0	0	0	0	0	0	0	0	0	0	0	0	0	0	0	0	0	0	0	0	0	0	0	0	0	0	0	0	0	0	0	0	0	0	1	0	0	0	0	0	0	0	0	1	0	0	0	0	0	0	0	0	0	0	0	0	0	0	0	0	0
LOC151174	3	2	5	4	5	0	11	11	3	2	0	0	1	2	4	1	1	3	7	0	8	6	9	7	14	13	1	5	8	4	2	6	6	3	5	9	4	2	2	2	18	16	2	3	2	3	0	2	9	6	12	2	12	9	9	11	3	0	6	0	6	3	11	4	10	7	3	4	16	7	2	7	2	1	1	6	12	15	4	2	4	0	12	3	6	4	9	3	9	2	1	1	8	7	3	4	5	4	5	21
LOC151475	0	1	0	2	0	1	0	1	0	0	0	0	2	0	0	0	0	0	1	0	0	1	0	1	0	0	2	0	0	0	0	0	0	0	0	2	0	0	0	0	0	2	0	0	2	0	0	0	2	0	3	0	0	0	1	0	1	0	1	1	0	1	0	1	0	0	0	0	2	0	0	0	4	0	0	0	2	3	0	0	0	0	3	0	0	0	0	1	0	0	2	0	1	0	0	1	1	0	1	1
LOC151484	0	0	0	0	0	0	0	2	1	0	0	0	0	0	0	0	0	0	1	0	0	0	0	1	0	0	0	1	0	0	0	0	0	0	0	0	0	0	0	0	0	0	0	0	0	0	0	1	1	0	0	0	0	0	0	0	1	0	0	0	0	0	0	0	2	0	1	0	0	0	1	1	0	0	0	0	0	0	0	0	0	0	1	0	1	0	0	0	1	0	0	0	0	0	0	0	0	0	0	0
LOC152024	0	0	0	0	0	0	0	0	0	1	0	0	0	0	0	0	0	0	0	0	0	0	0	0	0	0	0	0	0	0	0	0	0	0	0	0	0	0	0	0	0	0	0	1	0	0	0	0	0	0	0	0	0	0	0	0	0	0	0	0	0	0	0	0	0	0	0	0	0	0	0	2	0	0	0	0	0	0	0	0	0	0	1	0	0	0	1	0	0	0	0	0	0	0	0	0	0	0	0	0
LOC152217	37	88	38	40	80	26	38	78	98	88	71	38	137	73	92	113	83	155	174	30	62	200	100	71	87	110	60	68	97	74	13	37	154	71	72	104	59	74	54	79	71	94	34	116	52	18	58	49	59	29	123	65	41	60	45	24	74	44	31	43	93	49	74	49	96	90	52	55	103	59	74	129	34	42	35	78	63	179	31	54	63	36	76	81	108	72	83	35	56	20	50	22	32	66	32	66	35	56	65	203
LOC152225	3	4	0	0	1	0	0	0	1	0	0	0	0	0	0	2	0	0	0	0	0	1	0	1	0	0	0	0	0	0	0	0	3	0	0	0	0	3	0	0	0	0	1	0	0	0	0	0	0	0	2	0	0	0	3	0	0	0	0	0	0	0	0	1	0	0	0	0	0	0	1	0	0	1	1	0	0	1	1	0	0	0	0	0	1	0	4	0	0	0	2	0	0	0	0	0	0	0	0	0
LOC152578	1	0	0	0	1	0	0	1	0	0	0	0	0	0	0	0	0	0	0	0	0	0	0	0	0	0	0	0	0	0	0	0	0	0	0	0	0	0	0	0	0	0	0	0	0	0	0	0	0	0	3	0	0	0	0	0	0	0	0	0	0	0	0	0	0	0	0	0	0	0	0	0	0	0	0	0	1	0	0	0	0	0	0	0	0	0	0	0	0	0	0	0	0	0	0	0	0	0	0	0
LOC152742	0	0	0	0	0	0	0	0	0	0	0	0	0	0	0	0	0	0	0	0	1	1	0	0	0	0	0	0	2	0	0	0	0	0	0	0	0	0	0	0	0	0	0	0	0	1	0	1	1	0	0	0	0	0	0	0	0	0	0	0	1	0	0	0	0	0	0	0	0	0	0	0	0	0	0	0	0	0	0	0	1	0	0	0	0	0	0	0	1	0	0	0	0	0	0	0	0	0	0	0
LOC153684	16	32	17	13	21	19	15	24	5	2	8	20	6	25	6	8	10	11	16	11	22	36	19	8	21	15	11	6	26	6	14	27	18	28	10	9	8	16	5	17	8	9	15	29	10	14	10	19	30	15	50	17	21	25	7	7	21	15	20	19	11	26	19	20	18	18	17	12	25	13	6	30	17	4	18	21	17	25	13	50	19	31	10	11	15	11	23	17	20	27	12	19	8	12	5	3	2	12	4	23
LOC153910	0	0	0	0	0	1	0	0	0	0	0	0	0	0	0	0	0	0	0	0	0	0	0	0	0	0	0	0	0	0	0	0	0	0	0	0	0	0	0	0	0	0	0	0	0	0	0	0	0	0	0	1	0	0	0	0	0	0	0	0	0	0	0	0	0	0	0	0	0	0	0	0	0	0	0	0	0	0	0	0	0	0	0	0	0	0	0	0	0	0	0	0	0	0	0	0	0	0	0	0
LOC154092	0	0	0	0	0	0	0	0	0	0	0	0	0	0	0	0	0	0	0	0	0	0	0	0	0	0	0	0	0	0	0	0	0	0	0	0	0	0	0	0	0	0	0	0	0	0	0	0	0	0	0	0	0	0	0	0	0	0	0	0	0	0	0	0	0	0	0	0	0	0	0	0	0	0	0	0	0	0	0	0	0	0	0	0	0	0	0	0	0	0	0	0	0	0	0	0	0	0	0	0
LOC154449	0	0	0	0	0	0	0	0	0	0	0	0	0	0	0	0	0	0	0	0	0	0	0	0	0	0	0	0	0	0	0	0	0	0	0	0	0	0	0	0	0	0	0	0	0	0	0	0	0	0	0	0	0	0	0	0	0	0	0	0	0	0	0	0	0	0	0	0	0	0	0	0	0	0	0	0	0	0	0	0	0	0	1	0	0	0	0	0	0	0	0	0	0	0	0	0	0	0	0	0
LOC154761	35	58	14	19	15	10	23	39	12	13	8	31	11	29	12	16	13	22	25	20	40	58	13	15	22	12	5	11	20	5	12	15	26	48	7	24	17	33	20	23	16	11	41	42	5	5	9	27	16	8	68	31	19	19	17	11	11	13	10	26	3	9	29	23	16	12	22	14	21	18	9	17	42	14	20	24	16	19	14	7	27	10	5	15	19	16	27	13	8	11	7	12	9	9	9	16	0	1	6	29
LOC154822	0	0	0	0	0	0	1	0	0	0	0	0	3	1	0	1	0	2	0	0	0	1	0	0	2	0	2	4	0	1	0	0	1	0	0	0	0	0	2	0	0	1	1	1	0	1	0	1	0	0	2	0	0	1	1	1	1	0	0	0	1	0	1	0	0	1	2	0	2	0	0	0	0	1	0	0	0	2	0	0	1	0	0	0	3	2	0	0	1	0	1	1	0	0	0	0	0	0	0	0
LOC154872	0	0	0	0	0	0	0	0	0	0	0	0	0	0	0	1	0	0	0	0	0	0	0	0	0	0	0	0	0	0	0	0	0	0	0	0	0	0	0	0	0	0	0	0	0	0	0	0	0	0	0	0	0	0	1	0	0	0	0	0	0	0	0	0	0	0	0	0	0	0	0	1	0	0	0	0	0	0	0	0	0	0	0	0	0	0	0	0	0	0	1	0	0	0	0	0	0	0	0	0
LOC155060	26	54	16	22	11	16	23	37	32	23	11	6	25	13	36	43	16	23	40	11	16	23	18	43	17	23	9	12	29	33	21	6	58	19	16	12	21	15	21	13	9	13	15	15	15	12	18	14	24	6	66	20	38	22	19	4	35	7	6	14	24	20	28	11	11	13	24	9	52	9	23	52	17	7	30	10	18	23	23	11	23	21	17	21	5	12	20	18	17	7	10	5	17	18	1	10	13	16	11	33
LOC157273	0	0	0	0	0	0	0	0	0	0	0	0	0	0	0	0	0	0	0	0	0	0	0	0	0	0	0	0	0	0	0	0	0	0	0	0	0	0	0	0	0	0	0	0	1	0	0	0	0	0	0	0	0	0	0	0	0	0	0	0	0	0	0	0	0	0	0	0	0	0	0	0	0	0	0	0	0	0	0	0	0	0	0	0	0	0	0	0	0	0	0	0	0	0	0	0	0	0	0	0
LOC157381	0	0	0	0	0	0	0	0	0	0	0	0	0	0	0	0	0	0	0	0	0	0	0	0	0	0	0	0	0	0	0	0	0	1	0	0	0	0	0	0	0	0	0	0	0	0	0	0	0	0	0	0	0	0	0	0	0	0	0	0	0	0	0	0	0	0	0	0	0	0	0	0	0	0	0	0	0	0	0	0	0	0	0	0	0	0	0	0	0	0	0	0	0	0	0	0	0	0	0	1
LOC158376	3	5	0	11	0	2	4	1	0	31	0	0	0	1	2	2	0	1	2	0	1	1	1	0	0	1	3	0	4	0	2	2	4	1	0	2	1	4	3	0	3	3	0	1	2	0	0	3	0	0	5	0	1	0	0	1	3	0	0	2	0	0	2	0	1	1	1	1	1	0	0	2	1	0	1	0	1	2	0	1	0	1	3	2	1	0	1	4	0	1	1	0	1	1	2	0	0	0	1	1
LOC158435	1	1	1	1	2	0	0	0	0	3	0	1	0	0	0	0	1	0	0	0	0	0	1	0	0	0	0	0	0	1	0	0	1	0	0	0	0	0	1	0	0	0	1	0	1	0	0	0	1	0	2	0	0	1	0	0	0	0	0	1	0	0	0	0	0	0	1	0	0	1	0	0	1	1	0	1	0	0	1	0	0	0	0	0	0	1	1	0	0	0	0	1	0	0	1	1	0	3	0	0
LOC158572	2	5	3	0	2	2	5	5	7	6	4	7	5	1	5	6	0	1	9	5	6	10	1	1	4	2	0	1	8	3	1	0	5	7	5	10	10	11	2	5	1	4	1	4	1	0	0	3	0	6	5	1	4	2	5	3	2	3	1	0	4	3	8	2	1	2	3	6	7	3	2	8	1	1	2	5	7	12	3	2	2	3	2	4	1	1	2	1	3	6	4	1	3	3	1	1	1	4	1	5
LOC158696	5	3	0	5	5	4	9	2	9	47	2	2	0	0	3	6	1	1	4	7	2	6	2	4	2	2	0	1	4	1	2	3	3	4	0	0	4	2	1	5	0	0	0	0	2	0	0	1	3	0	18	4	2	2	4	1	2	1	3	3	5	2	0	12	0	2	8	0	4	2	2	6	1	2	0	0	4	10	3	8	0	0	0	1	5	3	2	13	2	2	0	6	0	1	3	0	0	0	2	4
LOC170425	0	0	0	0	0	0	0	0	0	2	0	0	0	0	0	0	0	0	0	0	0	0	0	0	0	0	0	0	0	0	0	0	0	0	0	0	0	0	0	0	1	0	0	0	0	0	0	0	0	0	0	0	0	0	0	0	0	0	0	0	0	0	0	0	1	0	0	0	1	0	0	0	0	0	0	0	0	1	0	0	0	0	0	0	0	0	0	0	0	0	1	0	0	0	0	0	0	0	0	0
LOC1720	0	2	0	2	0	0	0	0	1	6	0	0	0	0	1	0	0	0	0	0	0	0	0	0	0	0	0	0	0	0	0	0	0	0	0	0	0	0	0	0	0	0	0	0	0	0	0	0	0	0	1	1	1	0	0	0	1	0	0	0	0	0	0	0	0	0	0	1	0	0	0	0	0	0	0	0	1	1	1	0	0	0	0	0	0	0	0	0	0	0	1	0	1	0	0	1	0	0	0	0
LOC200726	0	0	0	0	0	0	0	0	0	0	0	0	0	0	0	0	0	0	0	0	0	0	0	0	0	0	0	0	0	0	0	0	1	0	0	0	0	0	1	0	0	0	0	0	0	0	0	0	0	0	0	0	0	0	0	0	0	0	0	0	0	0	0	0	0	0	0	0	0	0	0	0	0	0	0	0	0	0	0	0	0	0	0	0	0	0	0	0	0	0	0	0	0	0	0	0	0	0	0	0
LOC200772	24	32	16	42	24	31	41	37	42	32	26	34	16	15	40	23	36	49	100	19	17	23	31	30	22	22	18	12	38	13	35	27	38	27	20	50	27	32	6	13	19	18	8	5	8	19	9	7	65	26	113	60	88	62	5	7	24	5	14	13	23	63	13	12	72	48	34	14	28	18	46	79	45	19	12	15	48	48	45	44	27	17	13	16	17	10	10	27	26	18	29	10	15	6	9	17	18	46	18	41
LOC201617	0	0	0	0	0	0	0	1	0	0	0	0	1	0	0	0	0	0	0	0	0	0	0	0	0	0	0	0	0	0	0	0	0	0	0	0	0	0	0	0	1	0	0	0	0	0	0	3	0	0	1	0	0	0	0	0	0	0	0	0	0	0	0	0	0	0	0	0	0	0	0	0	0	0	1	0	0	0	0	0	0	0	0	0	0	0	0	0	0	0	0	0	0	0	0	0	0	0	0	0
LOC201651	0	0	0	0	0	0	0	0	0	0	0	0	0	0	0	0	0	0	0	0	0	0	0	0	0	0	0	0	0	0	0	0	0	0	0	0	0	0	0	0	0	0	0	0	0	0	0	0	0	0	0	0	0	0	0	0	0	0	0	0	0	0	0	0	0	0	0	0	0	0	0	0	1	0	0	0	0	0	0	0	0	0	1	0	0	0	0	0	0	0	0	0	0	0	0	0	0	0	0	0
LOC202181	140	308	181	232	216	171	202	267	214	232	190	197	143	211	226	306	198	323	364	131	365	492	264	239	264	215	196	171	411	212	122	167	383	316	130	209	100	148	161	97	219	209	213	247	168	119	195	217	202	120	642	303	310	306	215	120	240	154	137	206	363	248	312	188	389	266	188	162	305	169	179	338	164	118	155	254	191	443	138	113	264	163	186	226	86	244	214	132	231	221	163	101	148	144	65	199	100	155	110	406
LOC202781	54	82	41	38	42	32	41	99	145	140	142	77	130	85	129	135	77	105	210	68	108	180	137	129	126	53	33	48	139	77	20	29	111	65	58	90	60	69	58	27	86	89	78	61	51	42	67	49	69	35	164	40	99	64	86	19	93	28	23	69	96	31	54	18	36	26	56	43	104	26	75	137	42	34	62	64	86	135	40	24	83	40	54	62	40	46	114	38	125	47	46	19	21	45	30	47	38	42	20	90
LOC219347	0	1	2	0	0	0	0	4	2	5	0	0	0	0	0	0	1	0	1	0	0	1	1	0	0	1	0	0	1	1	0	0	0	0	0	0	0	0	0	1	0	0	0	0	0	0	0	1	0	0	0	0	0	0	0	0	0	1	1	0	0	0	0	0	0	0	0	2	0	0	0	0	0	0	1	3	0	1	0	0	1	0	0	0	0	0	0	0	5	2	2	0	0	0	1	2	0	0	0	0
LOC219731	0	1	0	2	1	0	0	0	0	2	0	0	0	1	0	4	1	0	1	0	0	2	0	1	0	0	2	0	1	0	0	0	3	0	1	1	0	0	1	0	0	2	0	3	0	0	0	0	1	1	2	1	1	0	0	1	0	1	2	1	1	0	1	0	0	0	0	0	3	2	1	3	0	0	0	1	2	1	0	1	3	0	1	0	1	1	0	1	0	0	2	0	3	0	0	0	1	1	0	0
LOC220729	4	3	5	3	7	7	10	5	16	17	4	4	7	13	5	9	5	12	17	4	8	24	19	15	8	8	5	12	9	9	0	2	22	14	8	13	4	6	4	14	16	11	4	3	3	9	3	6	17	17	26	24	27	20	4	3	10	11	5	7	12	16	14	3	15	10	14	11	13	11	22	22	2	5	5	8	6	13	10	21	8	5	12	16	8	14	12	6	4	9	6	2	1	5	2	7	6	12	6	10
LOC220906	14	22	15	16	25	14	28	55	18	6	8	7	27	32	5	8	10	44	30	0	24	53	34	58	26	36	34	28	13	10	0	2	33	27	10	25	10	22	36	33	9	14	7	20	16	13	32	17	23	20	58	29	11	8	16	6	2	17	9	21	45	47	45	30	20	12	26	20	30	53	27	31	13	29	18	24	24	55	15	14	9	6	14	15	6	22	16	9	13	6	9	9	7	14	10	40	14	27	12	27
LOC221122	1	4	2	14	1	0	1	1	0	11	1	1	3	1	0	1	0	0	2	1	2	1	0	0	1	0	2	0	0	0	2	1	2	1	3	0	0	0	1	4	3	1	0	0	0	0	0	0	0	1	4	1	0	0	0	0	0	1	0	0	2	2	3	1	0	2	4	0	2	4	2	2	2	0	3	0	2	3	3	0	0	0	0	0	0	0	1	3	0	0	0	0	0	0	2	1	0	0	0	0
LOC253039	89	161	99	93	249	106	202	277	379	288	268	116	477	249	197	242	265	415	309	51	135	264	177	310	476	335	233	223	310	178	29	176	481	336	120	199	174	140	274	231	196	202	102	119	176	61	257	151	291	184	552	252	263	199	88	59	136	90	107	166	403	170	221	80	368	301	259	226	306	166	287	470	141	145	122	253	38	84	134	106	241	127	160	152	137	183	332	156	251	98	177	32	149	188	75	169	60	108	26	89
LOC253573	0	0	0	0	0	1	0	0	0	0	0	0	1	0	0	0	0	0	1	0	0	1	0	2	0	1	0	1	2	0	0	0	0	1	1	0	0	0	0	1	1	0	0	0	0	0	0	0	0	0	1	1	0	0	0	0	1	0	0	1	0	0	0	0	1	2	2	1	0	0	0	0	0	1	0	0	2	0	1	2	1	0	0	0	0	0	0	1	1	0	1	0	0	1	0	0	0	0	0	1
LOC254099	0	0	0	0	0	0	0	0	0	0	0	0	0	0	2	0	0	0	0	0	1	0	0	2	0	0	0	0	1	0	0	0	0	0	0	0	0	0	0	0	0	0	0	2	0	1	0	0	1	0	0	0	0	0	0	0	0	0	0	0	0	0	0	0	0	0	0	0	0	0	0	0	0	0	0	0	1	0	1	0	1	0	0	0	0	0	0	0	0	0	0	0	0	0	1	0	0	0	0	0
LOC254100	35	56	33	31	51	10	32	72	75	71	31	20	56	45	63	80	56	66	72	13	33	107	81	72	83	38	25	24	64	48	0	19	119	67	39	52	44	43	49	34	54	51	32	39	52	14	33	32	58	18	113	42	57	37	30	5	67	42	13	26	83	27	50	24	68	35	49	28	117	17	51	90	29	16	50	41	50	69	33	24	70	31	44	26	56	71	26	29	46	7	33	4	17	30	12	29	18	34	27	98
LOC254128	59	71	77	59	51	50	63	75	56	64	27	44	38	64	33	37	27	53	77	23	59	87	110	62	88	60	21	38	82	35	29	41	123	59	45	45	26	44	46	31	35	35	60	111	67	62	82	76	85	41	193	101	59	87	76	50	63	51	50	30	80	71	113	50	108	53	44	55	80	65	51	100	39	32	48	131	47	108	34	56	55	35	34	49	36	84	88	18	33	76	28	34	10	31	33	50	30	62	32	136
LOC254312	0	0	0	0	0	0	0	0	0	0	0	0	0	0	0	0	0	0	0	0	0	0	0	0	0	0	0	0	0	0	0	0	0	0	0	0	0	0	0	0	0	0	0	0	0	0	0	0	0	0	0	0	0	0	0	0	0	0	0	0	0	0	0	2	0	0	0	0	0	0	0	0	0	0	0	0	1	0	0	0	0	0	0	0	0	0	0	0	1	0	0	0	1	0	0	1	0	0	0	0
LOC254559	2	2	0	0	1	4	0	2	0	2	2	0	0	1	2	2	0	0	1	1	2	2	1	2	2	4	0	0	0	0	0	0	1	1	1	3	0	1	0	0	0	2	0	0	2	1	0	1	3	0	2	0	0	1	1	0	7	1	1	3	2	1	0	0	1	0	1	0	1	1	1	1	0	1	0	1	3	0	2	0	0	0	0	3	2	1	1	0	1	0	0	0	0	0	0	0	0	1	0	1
LOC255025	0	0	0	0	0	0	0	0	0	0	0	0	0	0	0	0	0	0	0	0	0	0	0	0	0	0	0	0	0	0	0	0	0	0	0	0	0	0	0	0	0	0	0	0	0	0	0	0	0	0	0	0	1	0	0	0	0	0	0	0	0	0	0	0	0	1	0	0	0	0	0	0	0	0	0	0	0	0	0	0	0	0	0	0	0	0	0	0	1	0	0	0	0	0	0	0	0	0	0	0
LOC255130	0	0	0	0	0	0	0	0	0	0	0	1	0	0	0	0	0	0	0	0	0	0	0	0	0	0	0	0	0	0	0	0	0	0	0	0	0	0	0	0	0	0	0	0	0	0	0	0	0	1	0	0	0	0	0	0	0	0	0	0	0	0	0	0	0	0	0	0	0	0	0	0	0	0	0	0	0	0	0	0	0	0	0	0	0	0	1	0	0	0	0	0	0	0	0	0	0	0	0	0
LOC255167	1	0	0	2	2	0	1	0	0	1	0	0	0	0	0	0	0	0	0	1	0	1	0	0	0	0	0	0	0	0	0	0	1	1	0	0	0	0	0	0	0	1	0	0	0	0	0	0	0	0	0	2	0	0	1	0	0	0	0	4	0	0	0	1	0	0	0	0	0	0	0	0	1	0	0	0	0	1	0	1	0	0	0	0	0	0	0	0	1	0	0	0	0	0	0	0	0	0	0	0
LOC255411	6	18	13	5	9	5	4	6	12	15	14	5	23	23	14	21	5	20	48	10	14	31	22	32	33	18	6	17	32	15	1	4	21	20	8	10	9	18	18	17	12	8	13	16	21	8	13	11	16	19	36	20	21	7	7	10	15	7	6	13	26	12	14	6	11	6	12	17	14	4	22	37	10	6	5	7	16	35	16	18	20	10	10	4	4	8	20	7	13	7	3	5	4	16	4	8	4	4	6	15
LOC255512	24	21	8	27	17	9	18	22	12	21	14	20	11	25	27	8	13	10	14	5	27	25	35	22	15	19	8	10	14	6	6	6	34	24	11	13	8	8	11	10	14	8	30	19	12	5	20	21	27	8	59	26	37	29	18	14	23	6	9	23	19	14	22	8	26	9	7	10	32	13	10	18	16	8	20	19	20	22	11	6	47	11	17	15	27	19	25	10	23	22	18	8	15	14	11	21	4	5	7	15
LOC255654	0	0	0	0	0	0	0	0	0	0	0	1	0	0	0	0	0	0	0	0	0	0	0	0	0	1	0	0	0	0	0	0	0	0	0	0	0	1	0	0	0	0	0	0	0	0	0	0	0	0	0	0	0	0	0	0	0	0	0	0	1	0	0	0	0	0	1	0	0	0	0	0	1	0	0	1	0	0	0	0	0	0	0	0	0	0	0	0	0	0	0	0	0	0	0	0	0	0	0	1
LOC256880	6	8	4	13	6	2	5	8	12	34	4	2	10	7	8	9	12	11	23	6	9	19	10	24	18	14	11	8	17	17	0	3	19	10	6	19	11	14	12	9	6	9	5	11	5	4	8	5	19	10	19	22	9	9	9	8	15	8	8	12	29	11	28	6	19	19	15	12	23	8	20	23	2	12	6	16	11	35	6	5	21	9	13	12	10	21	15	8	10	6	3	1	5	7	2	11	6	9	10	22
LOC257358	0	2	2	4	0	0	4	3	1	3	2	5	2	2	0	2	1	2	1	0	8	3	4	0	1	0	2	4	2	0	3	1	7	3	1	1	1	0	2	1	3	2	4	3	3	0	0	5	4	4	6	3	3	6	5	7	0	4	3	6	1	4	5	0	5	2	1	0	1	2	2	2	1	1	0	0	2	3	4	1	1	0	3	2	4	3	3	3	1	2	1	1	0	0	2	1	1	2	2	2
LOC257396	2	2	0	1	1	4	2	9	8	4	4	4	9	3	4	9	8	11	15	2	4	10	3	2	8	8	3	7	7	3	0	2	9	10	0	6	5	4	10	0	8	11	5	4	5	2	5	11	5	2	15	8	8	13	2	6	9	3	2	3	9	5	14	10	8	7	4	11	11	8	3	8	5	6	4	16	3	19	3	2	8	6	2	8	7	9	6	4	8	1	6	1	6	6	3	11	2	7	10	14
LOC282980	0	0	0	0	0	0	0	0	0	0	0	0	0	0	0	0	0	0	0	0	0	0	0	1	0	0	0	0	0	0	0	0	0	0	0	0	0	0	0	0	0	0	0	0	0	0	0	0	0	0	0	0	0	0	0	0	0	0	0	0	0	0	0	0	0	0	0	0	0	0	0	0	0	0	0	0	0	0	0	0	0	0	0	0	0	0	0	0	0	0	0	0	1	0	0	0	0	0	0	0
LOC282997	156	237	95	134	254	147	127	316	377	323	193	153	253	236	202	269	182	199	237	138	250	300	230	335	246	198	112	179	242	200	79	176	260	351	232	264	136	253	196	235	255	310	242	210	265	149	176	168	174	115	342	129	188	166	114	58	143	93	112	98	271	187	142	161	288	186	176	98	203	191	213	445	128	76	168	174	116	289	118	273	164	146	133	91	167	161	229	117	102	56	157	124	87	129	80	141	99	116	131	323
LOC283033	0	0	0	0	0	1	0	0	0	0	0	0	0	0	0	1	0	0	1	1	0	0	0	0	0	1	0	0	1	0	0	0	1	0	0	0	0	0	0	2	0	0	0	0	0	0	0	0	0	0	0	0	1	0	0	0	0	0	0	0	1	0	0	0	0	0	1	0	0	0	0	1	0	0	0	2	0	0	0	0	0	0	0	1	0	0	0	0	0	0	0	0	0	0	0	0	0	0	0	0
LOC283038	0	0	0	0	1	0	0	0	0	1	0	0	0	0	0	0	0	0	0	0	0	0	0	0	0	0	0	0	0	0	0	0	0	0	0	0	0	1	0	0	0	0	0	0	0	0	0	0	0	0	0	0	0	0	0	0	0	0	0	0	0	0	0	0	0	0	0	0	0	0	0	0	0	0	0	0	0	0	0	0	0	0	0	0	1	0	0	1	0	0	0	0	0	0	0	0	0	0	0	0
LOC283050	0	0	0	0	0	0	0	1	0	0	2	2	0	0	0	1	0	1	0	0	0	1	0	1	0	0	0	0	1	0	0	0	0	0	0	1	0	0	0	0	2	0	0	0	0	0	0	0	0	2	3	1	0	0	1	0	0	2	0	0	0	0	0	0	0	0	1	0	1	0	0	0	0	0	0	0	0	0	0	0	0	0	0	0	1	0	4	1	1	0	0	0	0	0	0	0	0	0	0	0
LOC283070	517	849	348	548	357	222	321	427	432	500	525	531	344	700	590	879	87	152	517	152	649	706	573	718	704	444	175	143	560	399	273	329	773	686	169	286	226	288	266	164	688	713	359	343	482	282	407	550	473	468	721	346	203	260	392	252	423	305	245	309	416	367	597	288	797	366	338	257	563	494	579	1122	432	201	401	411	428	984	207	219	301	215	248	267	164	302	454	214	132	106	485	306	273	294	237	525	242	401	199	833
LOC283143	0	0	0	0	1	0	0	0	0	1	0	2	2	3	1	2	1	2	3	2	0	3	0	0	0	2	0	1	0	1	0	0	0	2	0	0	0	6	0	2	1	0	1	1	0	0	0	3	0	0	2	3	0	0	1	0	2	1	0	2	0	2	1	0	3	0	0	0	0	0	0	0	0	0	0	0	0	0	0	0	0	1	1	0	0	1	0	0	0	0	0	0	0	1	0	0	0	0	0	5
LOC283174	18	20	2	14	14	8	10	22	9	27	14	13	22	7	8	13	4	15	39	6	16	21	7	12	23	11	15	17	20	12	0	8	17	14	13	19	3	13	17	17	16	14	15	4	31	10	28	12	28	13	42	31	18	15	22	8	16	12	4	9	49	13	32	16	18	7	18	20	31	18	6	23	12	13	13	19	17	25	14	8	19	8	17	26	5	20	20	4	9	1	10	1	6	10	12	18	4	5	3	15
LOC283177	1	1	1	4	0	1	1	5	3	2	1	3	3	4	1	2	0	1	3	0	1	1	0	0	0	1	0	0	0	0	0	0	0	0	7	1	0	1	0	2	1	2	1	0	0	0	4	0	0	0	3	3	2	0	2	0	9	2	0	0	2	3	0	0	0	0	1	2	3	0	2	4	0	0	1	0	3	2	1	0	7	0	1	0	0	0	7	0	0	0	0	0	0	1	0	0	0	0	0	0
LOC283194	1	6	5	5	52	16	12	8	34	53	3	6	11	21	21	30	22	28	22	1	30	26	28	20	22	12	8	19	25	12	76	58	48	9	7	15	10	1	17	3	12	23	20	8	21	5	14	11	143	65	54	10	20	21	8	20	25	10	14	15	40	9	27	5	26	6	8	5	36	29	21	27	21	7	19	25	18	85	27	15	25	12	13	20	17	19	26	16	98	59	29	5	12	11	9	28	21	57	34	150
LOC283299	1	2	0	0	0	0	0	0	0	2	1	0	0	0	0	2	0	0	0	0	0	0	1	0	1	0	0	0	0	0	0	1	0	1	0	0	0	0	0	0	0	0	0	0	0	0	0	0	0	0	0	0	0	0	0	0	1	0	0	0	0	0	0	0	0	0	0	0	0	0	0	0	0	0	0	0	0	0	1	0	0	0	0	0	0	0	0	0	0	0	0	0	0	0	0	0	0	0	0	0
LOC283332	0	3	0	6	0	0	0	0	0	8	2	0	0	0	0	0	0	0	0	0	0	0	0	0	1	0	2	0	2	1	0	0	2	0	1	0	0	0	0	0	1	0	0	0	0	1	4	1	0	0	1	0	0	1	0	0	0	0	0	0	1	0	1	0	0	1	0	0	1	0	3	0	0	0	1	0	0	1	0	1	0	0	0	0	0	0	0	1	0	1	0	0	0	0	0	0	0	0	0	0
LOC283335	7	3	2	2	8	1	0	5	6	2	3	1	2	1	9	6	2	2	6	1	4	1	7	1	2	4	1	1	1	3	0	3	10	7	2	0	0	0	0	0	1	3	7	2	3	2	6	3	4	2	7	1	6	3	1	1	4	1	2	0	8	1	3	0	0	3	5	3	8	3	2	7	8	2	4	10	8	2	1	1	7	1	1	5	2	0	3	0	1	3	7	0	0	1	3	3	1	0	0	0
LOC283403	0	2	0	0	0	1	0	0	0	5	0	2	0	0	0	1	0	0	0	0	0	0	0	0	0	0	0	0	0	0	0	0	0	1	0	0	0	1	0	0	2	3	1	0	2	0	0	0	3	0	1	2	0	0	0	0	0	0	1	0	0	1	0	1	0	0	1	0	0	0	1	0	0	0	0	1	1	0	1	0	0	0	0	0	0	1	0	4	0	0	0	0	1	0	0	0	0	0	0	0
LOC283440	0	0	0	0	0	0	0	1	0	0	0	0	0	0	0	1	0	0	0	0	3	0	0	0	0	0	0	0	0	0	0	0	0	1	0	1	0	0	2	0	0	0	0	0	0	0	1	0	0	0	1	1	1	0	0	0	0	0	0	0	0	0	0	0	0	0	0	0	0	1	0	1	0	0	2	0	0	0	0	0	0	1	0	0	0	0	0	0	0	0	0	0	1	0	0	1	0	0	0	1
LOC283585	0	0	0	0	1	0	1	0	0	4	1	4	0	0	1	1	0	2	2	0	0	2	1	2	1	1	1	0	4	0	1	2	5	1	0	3	0	2	2	0	1	5	1	1	0	2	0	0	2	2	3	2	1	1	2	2	2	0	0	2	0	0	1	0	1	1	0	2	0	1	2	3	2	2	1	1	0	4	3	0	0	1	0	1	2	0	2	1	1	1	0	0	0	2	0	1	0	1	2	2
LOC283663	59	109	59	66	71	32	63	101	171	155	99	48	67	48	272	265	89	62	113	18	174	185	120	116	138	69	33	36	169	74	121	61	217	90	51	51	54	40	76	24	75	92	82	62	55	37	71	52	67	18	196	45	132	52	122	32	100	29	32	43	125	45	140	37	64	33	52	40	152	64	103	159	77	32	79	96	232	339	68	43	123	41	85	94	107	81	154	53	126	36	120	8	93	61	46	107	33	57	70	224
LOC283683	12	22	9	16	4	5	7	19	8	15	8	6	23	5	4	5	9	6	11	6	9	10	21	11	17	17	10	11	24	8	0	3	12	16	2	19	6	4	4	0	4	4	13	8	12	4	24	19	13	5	22	18	26	14	5	10	4	10	5	3	9	8	9	2	8	1	7	12	23	14	16	16	8	3	9	10	8	17	2	9	22	6	6	10	4	6	8	7	8	10	3	3	10	14	3	11	2	4	2	13
LOC283688	0	0	0	0	0	0	0	0	0	0	0	0	0	0	0	0	1	0	0	0	0	0	0	0	0	0	0	0	0	0	0	0	0	0	0	0	0	0	0	0	0	0	0	0	0	0	0	0	0	0	0	1	0	0	1	0	0	0	0	0	0	0	0	0	0	0	0	0	0	0	0	0	0	0	0	0	0	0	0	0	0	0	0	0	0	0	0	0	0	0	0	0	0	0	0	0	0	0	0	0
LOC283693	9	13	9	8	12	1	12	7	13	10	9	6	10	16	12	7	3	5	16	5	9	13	26	16	14	6	10	5	17	6	10	4	28	17	2	7	11	6	10	6	8	6	17	6	6	5	12	6	11	7	36	14	13	14	11	4	14	15	4	6	15	8	17	5	8	9	17	6	24	8	7	13	5	3	11	17	9	6	4	0	21	4	10	2	9	9	12	7	13	14	11	3	9	6	5	12	3	8	12	22
LOC283731	0	0	0	0	0	0	0	0	0	0	0	0	0	0	0	0	0	0	0	0	0	0	0	0	0	0	0	0	1	0	0	0	0	0	0	0	0	0	0	0	0	0	0	0	0	0	0	0	0	0	0	1	0	0	0	0	0	0	0	0	0	0	0	0	0	0	0	0	0	0	0	1	0	0	0	0	1	0	0	0	0	0	0	0	1	0	0	0	0	0	0	0	0	0	0	0	0	0	0	0
LOC283761	0	0	0	0	0	0	0	0	0	0	0	0	0	0	0	0	0	0	0	0	0	1	0	0	0	0	0	0	0	0	0	1	0	0	0	0	1	0	0	0	0	0	0	0	0	0	0	0	0	0	0	0	0	1	0	0	0	0	0	0	0	1	0	0	0	0	0	0	0	0	0	0	0	0	0	1	0	0	0	0	0	0	0	0	0	0	0	0	0	0	0	0	0	0	0	0	0	0	0	0
LOC283856	2	0	0	0	0	0	1	0	0	3	1	1	1	1	1	3	0	1	1	0	0	1	2	0	0	0	0	0	0	0	0	0	4	0	2	0	0	1	1	0	0	0	1	1	1	1	3	1	0	0	1	1	0	1	0	0	0	0	0	0	1	1	2	0	0	0	0	2	0	0	1	2	2	0	0	0	0	5	1	0	0	0	0	1	0	1	1	0	2	0	2	0	0	1	2	1	0	0	0	1
LOC283867	0	0	0	1	0	0	0	0	0	0	0	0	0	0	0	0	0	0	0	0	0	0	0	0	0	0	1	0	0	0	0	0	1	0	0	0	0	0	0	0	0	0	0	0	0	0	0	1	0	0	0	0	0	0	0	0	0	0	0	0	0	0	0	0	0	0	0	0	0	0	0	0	0	1	0	0	0	0	0	0	0	0	0	0	0	0	0	0	0	0	0	0	0	0	0	0	0	0	0	0
LOC283914	0	0	0	0	0	0	0	0	0	0	0	0	0	0	0	0	0	0	0	0	0	2	0	0	0	0	0	0	0	0	0	0	0	0	0	0	0	0	0	0	0	0	0	0	0	0	0	0	0	0	0	0	0	0	0	0	0	0	0	0	0	0	0	0	0	0	0	0	0	0	0	0	0	0	0	0	0	0	0	0	0	0	0	0	0	0	0	0	0	0	0	0	0	0	0	0	0	0	0	0
LOC283922	401	764	477	410	673	424	664	1140	913	743	864	659	868	330	626	805	554	700	1343	480	806	1295	1133	1161	1802	1424	342	406	1489	937	671	326	1869	1489	422	595	475	650	728	646	766	736	447	502	555	333	563	186	901	452	2378	893	799	660	539	198	632	586	344	506	1108	727	557	308	1019	1132	492	528	797	509	878	1427	497	313	904	979	659	1562	311	332	889	462	495	399	472	679	520	285	911	551	489	76	539	614	329	657	283	413	392	1265
LOC284009	1	4	12	5	11	12	1	11	6	3	2	1	5	13	10	0	1	8	14	4	3	6	15	10	24	14	2	3	6	3	0	2	13	5	1	1	4	4	7	3	5	8	6	9	4	1	5	7	5	0	21	6	1	1	3	0	6	14	1	4	3	5	8	3	16	7	7	5	7	5	1	0	1	0	13	15	20	40	1	1	11	5	5	0	7	1	7	4	11	11	1	0	3	6	3	4	1	0	3	1
LOC284023	11	12	8	11	14	9	21	13	10	14	4	4	2	16	6	6	3	6	13	2	19	18	20	24	22	10	4	8	13	5	0	3	19	9	9	10	4	8	8	3	9	12	16	12	5	4	6	10	38	13	42	17	14	23	20	8	27	6	6	10	10	12	10	14	12	7	16	10	14	12	12	28	2	6	13	17	11	25	7	4	20	7	15	11	7	14	12	6	11	9	6	3	2	9	8	12	4	3	8	19
LOC284080	0	0	1	0	0	0	0	0	0	0	0	1	0	0	0	0	0	0	0	0	0	0	2	0	1	0	0	0	0	0	0	0	0	0	0	0	0	0	0	0	0	0	0	0	0	0	0	0	0	0	0	0	0	0	0	0	0	0	0	0	0	0	0	0	0	0	0	0	0	0	0	0	0	0	0	0	0	1	0	0	0	0	0	0	0	0	0	0	0	0	0	0	0	0	0	0	0	0	0	0
LOC284100	0	0	0	0	0	0	0	0	0	3	0	0	0	0	1	0	0	0	0	0	1	0	0	0	0	0	0	0	1	0	0	0	0	0	0	0	0	0	0	0	0	0	0	0	0	0	2	0	0	0	1	0	0	0	1	0	0	0	0	0	0	1	1	0	0	0	0	0	0	0	0	0	0	0	0	0	0	0	0	0	1	0	0	0	0	0	1	1	0	0	0	0	0	0	0	0	0	0	0	0
LOC284276	0	0	0	0	0	0	0	0	2	0	0	0	0	0	0	0	0	0	0	0	0	0	0	0	0	0	0	0	0	0	0	0	0	0	1	0	0	0	0	0	0	0	0	0	1	0	0	0	0	0	1	0	0	0	0	0	0	0	0	0	0	0	0	0	0	0	0	0	0	0	0	0	0	0	0	0	0	0	0	0	0	0	0	0	0	0	1	0	0	0	0	1	0	1	0	0	0	0	0	0
LOC284294	0	0	0	0	0	0	0	0	0	1	0	0	0	0	0	0	0	0	0	0	0	0	0	0	0	0	0	0	0	0	0	0	0	0	0	0	0	0	0	0	0	0	0	0	0	0	0	0	0	0	0	0	0	0	0	0	0	0	0	0	0	0	0	0	0	0	0	1	0	0	0	0	0	0	0	0	0	0	0	0	0	0	0	0	0	0	0	0	0	0	0	0	0	0	0	0	0	0	0	0
LOC284344	0	1	0	0	0	5	0	0	0	0	0	1	0	0	0	0	1	1	0	0	1	0	0	0	0	0	0	0	0	0	0	0	0	1	0	0	0	0	1	0	1	0	0	0	0	2	0	0	0	0	2	1	2	0	0	0	2	0	0	0	0	1	0	0	0	0	0	0	0	0	0	1	0	0	0	0	0	1	0	0	0	1	0	0	0	0	0	0	0	0	0	0	0	0	0	0	0	0	0	0
LOC284379	0	0	0	0	1	0	0	0	0	0	0	0	0	0	0	0	0	0	0	0	0	0	1	0	0	0	0	0	0	0	0	0	0	0	0	0	0	0	0	0	0	0	0	0	0	0	1	0	0	0	0	0	0	0	0	0	0	0	0	0	0	0	0	0	0	0	0	0	0	0	0	1	0	0	0	0	0	0	0	0	0	1	0	0	0	0	0	0	0	0	0	0	0	1	0	0	0	0	0	0
LOC284385	4	15	4	10	10	12	7	17	5	10	5	12	4	7	7	8	12	8	10	8	14	15	17	12	8	8	12	5	14	8	0	4	21	12	1	8	5	5	3	4	3	9	11	10	4	1	10	11	8	5	22	8	10	3	3	4	9	1	9	4	5	8	7	4	4	0	8	6	5	4	3	9	1	2	3	8	10	4	3	1	6	4	2	9	4	6	8	3	5	3	3	3	1	8	6	4	2	8	2	14
LOC284395	0	0	0	0	0	0	0	0	1	1	0	0	0	0	0	1	0	0	0	0	0	0	0	0	0	0	0	0	0	0	0	0	0	0	0	0	0	0	0	0	0	0	0	0	0	0	0	0	0	0	0	0	0	0	0	0	0	1	0	0	0	0	0	0	0	0	0	0	0	0	0	0	0	0	0	0	0	0	0	0	0	0	0	0	0	0	0	0	0	0	0	0	0	0	0	0	0	0	0	0
LOC284412	0	0	1	1	4	0	1	3	2	1	3	1	0	0	0	2	1	1	4	0	0	3	2	3	0	0	0	0	1	1	2	0	5	0	5	4	1	0	1	0	0	0	3	6	2	0	2	2	0	0	3	3	0	2	0	1	0	0	0	0	0	1	2	1	2	0	0	0	1	0	0	1	1	0	0	0	5	2	3	2	1	1	1	0	0	1	0	1	1	2	1	2	1	0	0	0	0	3	0	5
LOC284551	7	7	3	4	8	4	3	3	2	25	4	2	7	4	4	5	2	5	15	0	10	24	7	24	11	6	6	4	4	2	1	3	17	13	2	12	8	8	8	11	3	5	3	1	3	8	3	2	14	3	29	14	7	4	9	2	4	3	2	1	11	8	6	2	7	12	6	4	11	5	4	10	4	2	3	13	4	10	10	4	2	1	3	1	3	21	10	4	1	2	2	1	3	3	0	3	1	3	1	12
LOC284578	1	1	0	5	0	1	2	1	0	6	0	0	0	0	0	0	1	0	1	0	1	0	0	1	0	0	1	0	0	0	0	0	4	1	0	0	0	0	1	0	1	1	5	0	1	0	0	0	2	0	8	0	2	0	1	3	0	0	0	4	0	1	2	0	1	0	2	0	0	5	0	0	2	0	0	0	0	2	2	2	1	0	0	1	1	0	0	3	0	0	0	0	2	0	0	0	0	0	0	0
LOC284632	2	0	0	0	0	0	0	0	1	2	0	0	0	0	0	0	0	0	3	0	0	0	1	0	1	0	0	0	1	1	0	0	2	0	0	2	0	0	0	0	0	0	0	0	0	1	1	0	3	3	2	0	0	1	0	0	0	0	0	0	0	0	0	0	0	0	1	0	0	0	0	0	0	0	0	0	0	2	0	0	0	0	0	0	1	1	0	0	1	0	3	0	0	2	0	0	1	0	1	0
LOC284648	0	1	0	4	0	0	0	0	0	6	2	0	1	0	0	2	0	2	0	1	2	1	0	2	0	0	1	2	1	0	0	1	2	1	0	1	0	1	0	0	0	1	1	1	0	0	0	1	0	1	1	1	1	0	0	0	3	0	1	0	1	1	0	0	1	0	2	1	0	1	2	2	1	0	2	0	2	0	0	0	0	0	1	0	0	0	0	2	0	1	0	1	0	0	0	0	0	0	0	1
LOC284661	0	0	0	10	0	1	0	0	0	6	3	0	0	1	0	0	0	1	0	0	0	0	0	2	1	0	0	0	0	0	0	1	2	0	1	0	0	0	0	1	1	0	1	0	0	1	0	0	2	0	3	0	0	0	0	0	1	1	1	0	0	2	3	2	0	0	0	0	2	1	0	2	2	1	3	0	1	0	0	0	0	0	1	0	1	1	0	0	0	0	1	0	1	0	0	1	0	0	0	0
LOC284688	0	0	0	0	0	0	0	0	0	0	0	0	0	0	0	0	0	0	0	0	0	0	0	0	0	1	0	0	0	0	0	1	0	0	0	0	0	2	0	0	0	0	0	0	0	0	0	0	0	0	0	0	0	0	0	0	0	0	1	0	0	0	0	0	0	0	1	0	0	0	0	0	0	0	0	0	0	2	0	0	0	0	0	0	0	0	0	0	0	0	0	0	0	0	0	0	0	0	0	0
LOC284751	18	11	5	11	10	1	16	33	26	6	12	6	1	3	11	25	7	7	5	0	5	13	15	40	4	4	9	3	1	11	20	13	8	8	13	13	3	2	2	0	13	8	4	1	13	2	11	9	9	13	22	4	19	5	19	1	4	2	17	7	4	5	4	4	34	25	33	13	3	6	7	25	2	3	9	9	14	14	4	16	6	3	16	2	8	10	5	1	8	5	19	6	10	11	0	6	4	9	1	34
LOC284788	0	0	0	0	0	0	0	0	0	0	0	0	0	2	0	0	0	0	0	0	0	0	0	0	0	0	0	0	0	0	0	0	0	0	0	0	0	0	0	0	0	0	0	0	0	0	0	0	0	0	0	0	0	0	0	0	0	0	0	0	0	0	0	0	0	0	0	0	0	0	0	0	0	0	0	0	0	1	0	0	0	0	0	0	0	0	1	0	0	0	0	0	0	0	0	0	0	0	0	0
LOC284798	0	0	0	0	0	0	0	0	0	0	0	0	0	0	0	0	0	0	0	0	0	0	0	0	0	0	0	0	0	0	0	0	0	0	1	0	0	0	0	0	0	0	0	0	0	0	0	0	0	0	0	0	0	0	0	0	1	0	0	0	0	0	0	0	0	0	0	0	0	0	0	0	0	0	0	0	0	0	0	0	0	0	0	0	0	0	0	0	0	0	0	2	0	0	0	0	0	0	0	0
LOC284801	0	0	0	0	0	0	0	0	0	0	0	0	0	0	0	2	0	0	0	0	2	1	0	0	0	0	0	0	0	0	0	0	0	0	0	0	0	0	0	0	0	0	0	0	0	0	0	0	0	0	0	0	0	0	0	0	0	0	0	0	0	0	0	0	0	0	0	1	0	0	0	0	0	0	0	0	0	0	0	0	0	0	0	0	0	0	0	0	0	0	0	0	0	0	0	1	0	0	0	0
LOC284837	29	69	34	51	125	76	34	81	61	48	25	73	18	125	30	46	58	106	156	72	42	136	50	48	64	58	17	15	58	17	6	73	46	125	20	67	38	78	18	93	41	36	39	99	20	52	15	30	58	29	134	109	87	41	28	17	20	55	24	52	34	116	20	81	50	114	25	24	41	23	34	63	89	91	51	66	71	142	64	71	66	28	51	59	23	33	34	35	18	77	28	37	22	71	19	44	21	30	26	71
LOC284865	0	0	0	2	0	0	0	0	0	0	0	0	0	0	0	0	0	0	0	0	0	0	0	0	0	0	0	0	0	0	0	0	0	0	0	0	0	0	0	0	0	0	0	0	0	0	0	0	0	0	0	0	0	0	0	0	0	0	0	0	0	0	0	0	0	0	0	0	0	0	0	0	0	0	0	0	0	1	0	0	0	0	0	1	0	0	0	0	0	0	0	0	0	0	0	0	0	0	0	1
LOC284889	0	0	2	4	6	0	4	6	2	1	0	1	0	0	0	1	0	0	1	0	0	0	10	2	4	1	1	3	0	0	0	2	6	10	0	1	0	1	0	0	0	2	1	0	0	1	3	4	4	3	1	4	4	1	2	1	4	4	5	5	2	0	5	0	0	0	0	0	2	3	0	0	0	1	4	2	0	0	4	1	0	0	0	0	0	2	5	0	2	2	0	1	0	0	0	1	0	0	0	4
LOC284933	0	0	0	0	0	0	0	0	0	0	0	0	0	0	0	0	0	0	0	0	0	0	0	0	0	0	0	0	0	0	0	0	0	0	0	0	0	0	0	0	0	0	1	0	0	0	0	0	0	0	0	0	0	0	0	0	0	0	0	0	0	0	0	0	0	0	0	0	0	0	0	0	0	0	0	1	0	0	0	0	0	0	0	0	0	0	0	0	0	0	0	0	0	0	0	0	0	0	0	0
LOC284950	0	0	0	0	0	0	0	1	0	0	0	0	0	0	0	0	0	0	0	0	0	0	0	0	0	0	0	0	0	0	0	0	0	0	0	0	0	0	0	0	0	0	0	0	0	0	0	0	0	0	0	0	0	0	0	0	0	0	0	0	0	0	0	0	0	0	0	0	0	0	0	0	0	0	0	0	0	0	0	0	0	0	0	0	0	0	0	0	0	0	0	0	0	0	0	0	0	0	0	0
LOC284998	0	0	0	0	0	0	0	0	0	0	0	0	0	0	0	0	0	0	0	0	0	0	1	0	0	0	0	0	0	0	0	0	0	0	0	0	0	0	0	0	0	0	0	0	0	0	0	0	1	0	1	0	0	0	0	0	0	0	0	0	0	0	0	0	0	0	0	0	0	0	0	0	2	0	0	0	0	0	1	0	0	0	0	0	0	0	0	0	0	0	0	0	0	0	0	0	0	0	0	0
LOC285000	0	0	1	0	0	1	0	0	0	2	0	0	0	0	0	0	0	0	0	0	0	0	0	0	0	0	0	0	0	0	0	0	0	0	0	0	0	0	1	0	1	0	0	0	0	0	0	0	0	0	0	0	0	0	0	0	0	1	0	0	1	0	0	0	0	0	0	0	0	0	0	0	0	0	0	0	0	0	0	0	0	0	0	0	0	0	0	0	0	0	0	0	0	0	0	0	0	0	0	0
LOC285074	164	170	153	188	206	134	143	221	218	157	198	98	250	143	144	212	115	147	273	54	225	464	297	331	326	188	195	157	273	133	7	80	296	218	82	168	75	140	123	117	110	128	151	198	181	83	192	122	223	151	474	233	248	201	175	99	189	90	96	150	195	143	194	101	195	123	219	200	264	185	133	279	138	84	134	192	166	284	125	115	183	73	130	126	129	172	177	81	111	60	128	44	53	79	74	116	89	110	82	256
LOC285084	0	0	0	0	0	0	0	1	1	0	0	0	0	0	0	0	0	0	2	1	0	1	0	0	0	2	0	0	0	0	0	1	0	0	0	0	1	0	0	0	0	1	0	0	1	0	0	0	0	0	0	0	1	0	0	0	0	0	0	0	0	0	0	0	0	1	1	0	1	0	0	1	0	0	0	0	0	0	0	0	0	0	0	0	0	0	0	0	0	1	0	0	0	0	0	0	0	0	1	0
LOC285326	0	0	0	0	0	0	0	0	0	0	0	0	0	0	0	0	0	1	0	0	0	1	0	1	0	0	0	0	0	1	0	0	0	0	1	1	0	1	0	1	0	0	1	0	0	0	0	0	0	0	3	0	1	0	1	0	0	0	0	0	1	0	0	1	0	0	0	0	0	0	0	2	0	0	0	0	0	1	0	0	0	0	0	0	1	0	0	0	3	0	0	0	0	0	1	0	0	0	0	1
LOC285359	47	87	43	46	55	39	72	101	91	74	56	66	79	92	71	73	48	110	178	59	105	176	132	110	75	82	68	81	98	65	32	50	148	92	67	82	89	92	76	43	86	107	70	77	40	54	73	59	111	72	224	102	98	77	91	47	66	60	48	83	149	80	133	65	161	107	56	64	109	91	67	127	59	52	65	103	57	188	39	40	79	42	88	101	63	93	87	41	76	103	51	40	46	57	29	81	32	67	50	170
LOC285401	0	1	0	1	0	0	0	0	0	0	0	4	0	0	0	0	0	0	0	0	0	0	0	0	0	0	0	0	1	0	0	0	0	0	0	0	0	0	0	0	0	0	1	0	0	0	0	0	1	0	0	0	0	0	0	0	0	0	0	0	0	0	0	0	0	0	0	0	0	1	0	1	0	0	0	0	0	0	0	0	0	0	0	0	0	0	0	0	1	0	1	0	0	0	0	0	0	0	0	0
LOC285419	0	0	0	0	0	0	0	0	0	0	0	0	0	0	0	0	0	0	0	0	0	0	0	0	0	0	0	0	0	0	0	0	0	0	0	0	0	1	0	0	0	0	0	0	0	0	0	0	0	0	0	0	0	0	0	0	0	0	0	0	0	0	0	0	0	0	0	0	0	0	0	0	0	0	0	0	0	0	0	0	0	0	0	0	0	0	0	0	0	0	0	0	0	0	0	0	0	0	0	0
LOC285441	0	0	0	0	0	0	0	0	0	0	0	0	0	0	0	0	0	0	0	0	0	0	0	0	0	0	1	0	0	0	0	0	0	0	0	0	0	0	0	0	0	0	0	0	0	0	0	0	0	0	0	0	0	0	0	0	0	0	0	0	0	0	0	0	0	0	0	0	0	0	1	0	0	0	0	0	0	0	0	0	0	0	0	0	0	0	0	0	0	0	0	0	0	0	0	0	0	0	0	0
LOC285484	3	2	6	0	0	1	1	0	5	3	2	1	0	1	4	2	2	3	3	1	5	4	4	3	7	2	0	1	3	2	0	1	1	0	7	0	6	1	2	0	1	2	8	1	2	3	0	2	3	1	13	4	1	2	5	1	3	6	1	3	0	1	2	0	0	1	2	1	4	1	1	1	5	2	2	2	4	4	4	7	5	0	2	4	3	0	0	1	1	2	0	1	3	0	2	0	1	1	0	0
LOC285501	0	0	0	0	0	0	0	0	0	0	0	0	0	0	1	0	0	0	0	0	0	0	0	0	0	0	0	0	0	0	0	0	0	0	0	0	0	0	0	0	0	0	0	0	0	0	0	0	0	0	0	0	0	0	0	0	0	0	0	0	0	0	0	0	0	1	0	0	0	0	0	0	0	0	0	0	0	0	2	0	0	0	0	0	0	0	0	0	0	0	0	0	0	0	0	0	0	0	0	0
LOC285540	6	15	18	16	23	15	12	21	11	21	8	26	14	30	12	15	11	16	20	4	24	30	35	38	15	24	6	11	18	11	2	10	16	18	5	10	7	21	9	3	22	16	34	23	15	20	19	22	23	9	36	25	17	36	10	2	23	13	11	21	18	12	32	21	30	25	14	13	27	12	26	39	20	13	17	17	19	47	20	14	29	15	13	16	11	22	38	8	12	17	15	14	13	19	7	18	4	16	3	21
LOC285547	0	0	0	0	0	0	0	0	0	4	0	0	0	0	0	0	0	0	0	0	0	0	0	0	0	0	0	0	0	0	0	0	0	1	0	0	0	0	0	0	0	0	0	0	0	0	0	0	0	0	0	0	0	0	0	0	0	0	0	0	0	0	0	1	0	0	0	0	1	0	0	0	0	0	0	0	0	1	0	0	0	0	0	0	0	0	0	0	0	0	0	0	0	0	0	0	0	0	0	0
LOC285548	0	3	2	14	2	0	0	3	2	45	3	0	0	3	0	2	1	0	1	2	1	1	0	2	5	1	0	1	4	1	0	2	10	0	2	1	0	2	4	2	5	2	1	1	0	0	0	0	0	1	7	3	1	0	1	2	1	0	0	1	0	0	4	1	3	3	6	3	5	1	0	0	0	0	0	0	4	0	1	2	3	0	1	0	2	1	1	3	0	0	3	1	3	0	0	1	0	1	4	1
LOC285577	0	0	0	0	1	0	0	0	0	0	0	0	0	0	0	0	0	0	0	0	0	0	1	0	1	0	0	0	0	0	0	0	0	0	0	0	0	0	0	0	0	0	0	1	0	0	0	0	0	0	0	0	1	0	0	0	0	0	0	1	0	0	1	0	0	0	0	0	0	0	0	0	0	0	0	0	0	1	1	0	0	0	1	0	1	0	0	0	0	0	0	0	0	0	0	0	1	0	0	0
LOC285593	0	0	0	1	0	0	0	0	0	0	0	0	0	0	0	0	4	0	0	0	0	1	0	2	2	0	0	0	0	0	2	0	0	0	0	1	0	0	0	0	0	0	0	0	1	0	0	0	0	0	0	0	0	0	0	0	1	0	0	0	0	0	0	0	0	0	0	0	0	0	2	1	0	0	0	0	0	0	0	0	0	0	0	0	0	0	0	0	0	0	0	0	0	0	0	0	0	0	0	0
LOC285626	1	6	1	4	2	0	2	3	1	1	1	3	3	2	2	1	4	3	4	1	2	4	2	4	6	2	2	3	7	3	2	0	5	2	4	4	0	3	9	0	2	2	1	2	0	0	1	1	3	1	12	1	10	0	2	0	3	2	1	5	6	4	3	1	1	1	6	5	3	1	4	8	0	0	1	6	6	5	2	2	7	0	4	2	4	3	1	1	0	1	1	0	1	0	2	1	1	0	3	5
LOC285627	0	1	0	0	0	0	0	0	0	0	0	0	0	0	0	0	0	0	0	0	0	0	0	0	0	0	0	0	0	0	0	0	0	1	0	1	0	0	0	0	0	0	0	0	0	0	0	0	0	0	0	0	0	0	0	0	1	0	0	0	0	0	0	0	0	0	0	0	0	0	0	0	0	0	0	0	0	0	0	0	0	0	0	0	0	0	0	0	0	0	0	0	0	0	0	0	0	0	0	0
LOC285629	0	0	0	0	0	0	0	0	0	1	0	0	0	0	0	0	0	0	0	0	0	0	0	0	0	0	0	0	0	0	0	0	0	0	0	2	0	0	0	0	0	0	0	0	0	0	0	0	0	0	0	0	0	0	0	0	0	0	0	0	0	0	0	0	0	0	0	0	0	0	0	0	0	0	0	0	0	0	0	0	0	0	0	0	0	0	0	0	0	0	0	0	0	0	0	0	0	0	0	0
LOC285692	0	0	0	1	2	0	0	0	0	3	0	1	0	0	1	2	1	0	1	1	5	0	0	1	0	1	1	0	0	1	0	0	0	1	0	1	0	1	1	0	0	1	1	0	1	1	3	0	2	0	1	0	1	0	0	0	2	0	0	0	1	0	1	3	1	0	1	1	0	1	2	0	2	0	1	0	0	2	0	0	2	0	0	0	0	1	0	0	1	0	1	0	0	3	0	0	0	0	0	0
LOC285696	0	0	0	0	0	0	0	0	0	0	0	0	1	0	0	0	0	0	0	0	0	1	0	0	0	0	0	0	0	0	1	0	0	1	0	0	0	0	0	0	1	0	0	0	0	0	0	0	1	1	2	1	0	0	0	0	0	0	0	1	0	0	0	0	1	0	0	0	0	2	0	0	0	0	2	1	0	0	4	1	0	0	0	0	0	0	1	0	0	0	0	0	0	0	0	0	0	0	0	0
LOC285740	0	0	0	0	0	0	0	0	1	0	0	0	0	0	1	0	0	0	1	0	0	0	0	0	0	1	0	0	0	0	0	0	1	0	0	0	0	0	0	0	0	0	0	0	0	0	0	0	0	0	0	0	0	0	0	0	0	0	0	0	0	0	0	0	0	0	0	0	0	0	0	0	0	0	0	0	0	1	0	0	0	0	0	0	0	0	0	0	0	0	0	0	0	0	0	0	0	0	0	0
LOC285758	0	0	0	0	2	2	0	0	0	0	0	0	0	0	0	0	0	0	0	0	0	0	0	0	0	2	0	1	0	0	0	0	0	0	0	0	0	0	0	0	0	0	0	1	0	0	0	1	0	1	0	0	0	1	0	1	0	0	0	0	0	1	0	0	1	0	0	2	1	3	0	0	0	1	0	0	0	0	0	1	1	0	0	0	0	3	0	0	0	0	0	0	0	0	0	0	0	1	0	1
LOC285768	0	0	0	0	0	0	0	0	0	0	0	0	0	0	0	0	0	0	0	0	0	0	0	0	0	0	0	0	0	0	0	1	0	0	0	0	0	0	0	0	0	0	0	0	0	0	0	0	0	0	0	0	0	0	0	0	0	0	0	1	0	0	0	0	0	0	0	0	0	0	0	0	0	0	0	0	0	0	0	0	0	0	0	1	0	0	0	1	0	0	0	0	0	0	0	0	0	0	0	1
LOC285819	0	0	1	0	1	0	0	0	1	1	4	0	2	0	1	0	0	0	1	0	1	1	1	2	1	3	0	0	0	0	0	0	1	0	0	1	0	1	1	5	0	1	0	0	3	1	3	0	1	0	1	1	1	1	0	1	0	1	2	0	0	0	1	1	2	2	0	0	1	0	0	1	0	0	0	2	1	0	0	1	1	0	0	0	0	0	3	0	1	0	1	2	0	0	0	0	0	1	0	6
LOC285847	0	0	0	0	0	0	0	0	0	0	0	0	0	0	0	0	0	0	0	0	0	0	0	0	0	0	0	1	0	0	0	0	0	0	0	2	0	0	0	0	0	0	0	0	0	0	0	0	0	0	0	0	0	0	0	0	0	0	0	0	0	0	0	0	0	0	0	0	0	0	0	0	0	0	0	0	0	0	1	0	0	0	0	0	0	0	0	0	0	0	2	0	0	0	0	0	0	0	0	0
LOC285878	0	0	0	0	0	0	0	0	0	0	0	0	0	0	0	0	0	0	0	0	0	0	0	0	0	0	0	0	0	0	0	0	0	0	0	0	0	0	0	0	0	0	0	0	1	0	0	0	0	0	0	0	0	0	0	0	0	0	0	0	0	0	0	0	0	0	0	0	0	0	0	0	0	0	0	0	0	1	0	0	0	0	0	0	0	0	0	0	0	0	0	0	0	0	0	0	0	0	0	0
LOC285889	0	0	0	0	0	0	0	0	0	1	0	1	0	0	0	0	0	0	0	0	0	0	0	0	0	0	0	0	0	0	0	0	0	0	0	0	0	0	0	0	0	0	0	0	0	0	0	0	0	0	0	0	0	0	1	0	0	0	0	0	0	0	0	0	0	0	0	0	0	0	0	0	0	0	0	0	0	0	0	0	0	0	0	0	0	0	0	0	0	0	0	0	0	0	0	0	0	0	0	0
LOC285972	2	14	11	4	4	5	11	11	9	14	15	10	8	12	7	4	5	13	12	4	6	12	10	28	10	14	5	12	21	15	0	12	13	12	12	19	5	11	11	25	9	9	12	2	6	10	5	5	12	0	15	9	12	5	2	3	6	14	2	2	23	31	9	12	6	7	6	3	15	9	12	12	4	6	3	4	7	9	11	8	1	0	1	1	1	4	10	5	12	8	7	2	3	11	2	3	2	5	7	18
LOC286059	0	0	1	0	0	0	0	0	1	0	0	0	0	1	0	0	2	1	2	1	0	0	0	0	0	0	0	0	0	0	0	0	0	0	0	0	0	0	0	1	0	0	0	0	0	0	0	0	0	0	2	1	0	0	0	0	0	0	0	0	0	0	1	0	0	0	0	1	0	0	0	0	0	0	0	0	0	1	0	0	0	0	0	0	0	0	1	0	0	1	0	0	1	0	0	1	0	1	0	0
LOC286083	0	0	0	0	0	0	0	0	0	0	0	0	0	0	0	0	0	0	0	0	0	0	0	0	0	0	0	0	0	0	0	0	0	0	0	0	0	0	0	0	0	0	0	0	0	0	0	0	0	0	0	0	0	0	0	0	0	0	0	0	0	0	0	0	0	0	0	0	0	0	0	0	0	0	0	0	0	0	0	0	0	0	0	0	0	0	0	0	0	0	0	0	0	0	0	0	0	0	0	0
LOC286094	0	0	0	0	0	1	0	0	0	1	0	0	0	0	0	0	0	0	0	0	0	0	0	0	0	0	0	0	0	0	0	1	0	0	0	0	0	0	0	0	0	0	0	0	0	0	0	0	0	0	1	0	0	0	0	0	0	0	0	0	0	0	0	0	0	0	0	0	0	0	0	0	0	0	0	0	0	0	0	1	0	0	0	0	0	0	0	0	0	0	0	0	0	0	0	0	0	0	0	0
LOC286114	0	2	0	2	0	0	1	0	1	0	0	0	0	0	0	1	0	0	0	0	1	1	1	1	7	0	0	0	0	0	1	0	0	0	4	1	0	1	1	1	3	1	0	0	0	0	0	0	0	2	5	1	0	4	1	1	0	0	0	2	0	0	0	0	0	1	1	0	0	0	1	4	0	0	0	2	0	1	0	0	0	0	1	0	0	0	1	1	1	0	0	0	1	0	0	1	0	0	0	1
LOC286135	0	0	0	0	0	0	0	0	0	0	0	0	0	0	0	0	0	0	0	0	0	1	0	0	1	3	0	1	0	1	0	0	0	0	0	0	0	0	0	0	0	0	0	0	0	0	0	0	0	0	1	0	0	0	0	0	0	0	0	0	0	0	0	0	0	0	0	0	1	0	1	0	0	0	0	0	0	0	0	0	0	0	0	0	0	0	0	0	1	1	0	0	0	0	0	0	0	0	0	0
LOC286177	1	0	0	0	0	0	0	0	0	1	0	0	0	0	0	0	0	0	0	0	0	0	2	0	0	0	0	0	1	0	0	0	0	0	0	0	0	0	0	0	0	0	0	0	0	0	0	0	0	0	0	0	0	0	0	0	0	0	0	0	0	0	0	1	0	0	0	0	0	0	0	0	0	0	0	0	0	0	0	0	0	0	0	0	0	0	0	0	0	0	0	0	0	0	0	0	0	0	0	0
LOC286184	0	0	0	1	0	2	1	0	0	0	0	2	0	0	0	0	0	0	0	0	2	0	0	0	0	0	0	0	0	0	0	0	1	0	1	0	0	0	0	0	0	0	0	1	0	0	0	0	0	0	1	0	0	0	0	0	0	0	0	1	0	0	1	0	0	0	0	0	0	0	0	0	0	0	0	0	0	0	0	0	0	0	0	0	0	0	0	0	0	0	0	0	2	0	1	0	0	0	0	1
LOC286186	0	2	1	1	0	2	3	3	5	8	1	0	1	4	1	1	0	0	0	3	1	4	0	4	0	0	0	0	3	1	0	1	3	2	2	2	0	1	0	0	0	0	2	3	3	0	4	0	4	5	4	7	3	4	1	3	0	2	2	2	1	2	0	0	0	1	7	2	4	0	1	3	0	1	0	6	2	4	2	2	1	0	1	0	0	1	1	2	0	1	1	3	0	2	0	0	0	3	0	4
LOC286189	0	0	1	0	0	0	0	0	0	0	1	0	0	1	0	0	0	0	0	0	0	0	1	0	1	0	0	0	0	0	0	0	0	1	0	0	0	0	0	0	0	0	0	0	0	0	0	0	0	0	0	0	0	0	0	0	0	0	0	0	0	0	0	0	0	0	0	0	0	0	1	0	0	0	0	0	0	0	0	0	0	0	0	0	1	0	0	0	0	0	0	0	0	0	0	0	0	0	0	0
LOC286190	0	0	1	0	1	0	0	1	0	0	1	0	0	0	0	1	1	0	0	1	0	0	1	3	1	1	0	0	1	2	0	2	1	0	0	2	0	0	0	0	1	1	0	0	0	0	0	0	2	1	2	0	0	0	1	1	0	0	1	0	1	1	0	0	0	0	0	1	1	1	3	2	1	0	1	2	3	0	0	0	0	0	2	1	0	1	2	0	0	0	0	1	0	0	0	0	0	1	1	1
LOC286238	0	0	0	0	0	0	0	0	0	0	0	0	0	0	0	0	0	2	0	0	1	1	0	0	0	0	0	0	0	0	0	0	0	0	0	0	0	0	0	0	0	0	0	0	0	0	0	0	0	0	1	0	0	0	0	0	0	0	0	0	0	0	0	0	0	0	0	0	0	0	0	0	0	0	0	0	0	0	0	0	0	0	0	0	0	0	1	0	0	0	0	0	0	0	0	0	0	0	0	0
LOC286359	0	0	0	0	0	0	0	0	0	0	0	0	0	0	0	0	0	0	0	0	0	0	0	0	0	0	0	0	0	0	0	0	0	0	0	0	0	0	0	0	0	0	0	0	0	0	0	0	1	0	0	0	1	0	0	0	0	0	0	0	0	0	0	0	0	0	1	0	0	0	0	1	0	0	0	0	0	0	0	0	0	0	0	0	0	0	0	0	0	0	0	0	0	0	1	0	0	0	0	0
LOC286367	13	26	6	17	17	5	23	24	9	25	14	6	12	9	9	11	8	19	27	3	17	31	27	34	30	12	4	10	21	21	1	7	22	8	5	22	5	6	22	10	6	10	2	18	13	9	13	11	24	18	35	22	22	27	22	5	10	6	15	17	16	19	15	4	35	12	14	15	25	21	30	42	3	9	8	25	18	41	12	10	38	12	22	17	12	39	12	4	8	4	19	4	3	9	6	9	4	13	21	50
LOC286370	0	0	0	0	0	0	0	0	0	0	0	0	0	0	0	0	0	0	0	0	0	0	0	0	0	0	0	0	0	0	0	0	0	0	0	0	0	0	0	0	0	0	0	0	0	0	0	0	0	0	0	0	0	0	0	0	0	0	1	0	0	0	0	0	0	0	0	0	0	0	0	1	0	1	0	0	1	0	0	0	0	0	0	0	0	0	0	0	0	0	0	0	0	0	1	0	0	0	0	0
LOC286437	14	36	22	27	19	3	9	14	18	54	8	5	16	10	18	22	2	16	39	14	28	61	29	39	36	19	25	22	54	10	0	6	38	19	14	13	8	16	16	15	26	12	22	16	17	12	15	9	17	19	41	32	26	16	6	5	25	10	17	12	25	11	19	14	18	27	13	13	31	22	33	60	10	12	27	23	19	67	16	22	18	12	20	11	8	15	27	4	10	5	2	5	3	6	1	3	6	6	9	21
LOC286442	3	9	4	3	5	2	3	5	5	8	6	12	13	6	6	8	2	2	23	5	4	15	3	1	4	6	4	6	13	3	3	4	13	2	3	6	8	3	3	0	13	9	6	7	5	1	10	7	9	5	20	6	13	9	4	4	5	4	2	8	10	2	6	0	6	0	7	7	8	10	10	25	0	0	11	23	10	18	1	2	11	8	8	12	2	5	18	3	20	17	10	4	10	7	3	5	4	4	8	17
LOC286467	1	1	1	1	1	0	1	1	0	0	4	0	1	4	3	0	2	2	6	1	0	2	1	3	1	1	0	0	0	0	0	1	2	5	0	0	1	1	0	10	0	0	0	0	1	0	0	0	2	0	2	1	0	2	0	0	1	2	0	2	1	3	1	3	1	3	0	2	0	0	0	1	2	1	0	0	0	3	0	3	1	3	0	3	0	4	1	0	2	0	1	0	0	2	0	1	0	0	0	1
LOC338579	0	0	0	0	0	0	0	0	0	0	0	0	0	0	0	0	0	0	0	0	0	0	0	0	0	0	0	0	0	0	0	0	0	0	0	0	0	0	0	0	0	0	0	0	0	0	0	0	0	0	0	0	0	0	0	0	0	0	0	0	0	0	0	0	0	0	0	0	0	0	0	0	0	0	0	0	0	1	0	0	0	1	0	1	0	0	0	0	0	0	0	0	0	0	0	0	0	0	0	1
LOC338588	0	0	0	0	0	0	0	0	0	0	0	0	0	0	0	0	0	0	0	0	0	0	0	0	0	0	0	0	0	0	0	0	0	0	0	0	0	0	0	0	0	0	0	0	0	0	0	0	0	0	1	0	0	0	0	0	0	0	0	0	0	0	0	0	0	0	0	0	0	0	0	0	0	0	0	0	0	0	0	0	0	0	0	0	0	0	0	0	0	0	0	0	0	0	0	0	0	0	1	0
LOC338651	6	5	1	2	8	3	11	4	4	3	2	2	0	1	3	1	1	4	7	0	5	2	13	4	10	5	2	1	4	2	4	2	0	6	4	1	0	2	2	0	1	3	3	3	1	1	2	1	4	6	15	4	3	3	1	5	2	1	2	0	5	2	4	0	6	1	13	1	12	5	3	11	1	0	2	4	3	7	0	0	9	1	7	5	1	2	4	1	5	0	4	1	2	1	3	4	0	3	3	4
LOC338739	0	0	0	2	0	0	1	0	1	0	0	0	0	0	0	0	0	0	1	1	3	0	0	0	0	0	0	0	0	0	0	0	0	0	0	0	0	0	0	0	0	0	1	0	0	1	0	1	0	0	0	0	0	0	1	0	0	1	0	0	0	0	0	0	0	0	0	0	0	0	1	0	0	1	0	0	2	0	0	0	0	0	0	0	0	0	0	0	0	0	0	0	0	0	0	0	0	0	0	0
LOC338758	18	21	11	12	20	12	19	37	27	18	19	10	16	25	17	22	24	23	32	4	31	64	33	36	47	20	25	18	29	22	4	18	32	33	11	21	20	18	21	12	19	11	15	28	21	19	29	24	62	26	72	39	47	31	30	25	33	19	6	16	43	24	38	25	57	20	45	49	90	30	23	57	17	10	19	51	16	80	21	16	38	20	31	35	28	41	29	14	8	7	28	13	18	23	25	16	15	28	15	59
LOC338799	22	24	9	16	5	4	8	6	6	10	5	5	9	8	7	8	6	7	29	2	19	36	21	16	18	8	6	4	19	5	2	5	15	15	3	5	5	8	2	8	10	10	6	6	10	8	11	15	16	4	32	12	12	4	0	4	13	1	4	4	6	7	6	11	6	8	4	3	12	6	5	10	8	3	5	8	7	6	6	3	8	1	1	3	3	10	9	5	12	0	4	1	5	5	2	11	7	4	5	24
LOC338817	2	5	0	0	0	0	0	6	2	3	1	0	3	0	1	2	2	2	4	3	0	3	1	1	2	4	0	0	0	0	0	3	1	1	0	3	0	0	1	0	2	0	3	2	4	0	0	0	2	0	2	2	0	1	2	1	1	0	2	0	0	0	0	1	1	5	0	2	5	2	0	0	0	0	6	3	0	1	1	0	1	2	0	1	1	2	0	0	0	0	0	0	2	0	0	0	0	0	0	1
LOC338963	0	0	0	0	0	0	0	0	0	0	0	0	0	0	0	0	0	0	0	0	1	0	0	0	0	0	0	0	0	0	0	0	1	1	0	0	0	0	0	0	0	0	0	0	0	0	0	0	0	0	0	1	0	0	1	0	0	0	0	0	0	1	0	0	0	0	0	0	0	0	0	0	0	0	0	0	0	1	0	1	0	0	0	1	0	0	1	0	0	0	0	0	0	0	0	0	0	0	0	1
LOC339166	0	0	0	0	0	0	0	1	0	0	0	0	0	0	2	0	0	0	1	0	0	0	0	0	0	0	0	0	0	0	0	0	0	0	0	0	1	0	0	0	0	0	0	1	0	0	0	0	0	0	0	0	0	0	0	0	0	0	1	0	0	0	0	0	0	0	0	0	0	0	1	0	0	0	0	0	0	0	0	0	0	0	0	0	0	0	0	0	0	0	0	0	0	0	0	0	0	0	0	1
LOC339240	13	11	1	37	5	5	5	6	1	43	0	3	0	1	0	3	0	2	2	1	4	1	0	7	0	0	5	1	7	0	1	3	8	6	3	4	0	5	2	0	8	4	2	0	2	0	0	4	4	4	17	1	1	0	5	0	6	0	4	5	3	8	3	4	6	1	5	1	13	4	1	2	7	2	1	1	6	7	4	1	2	2	0	3	3	1	4	13	3	0	3	1	2	0	3	1	2	1	1	5
LOC339298	0	0	0	0	0	0	0	0	0	0	0	0	0	0	0	0	0	0	0	0	0	0	0	0	0	0	1	0	0	0	0	0	0	0	0	0	0	0	0	0	0	0	0	0	0	0	0	0	0	0	0	0	0	0	0	0	0	0	0	0	0	0	1	0	0	0	0	0	0	0	0	0	0	0	0	0	0	0	0	0	0	0	0	0	0	0	0	0	0	0	0	0	0	0	0	0	0	0	0	0
LOC339442	0	0	0	0	0	0	0	0	0	0	0	0	0	0	0	0	0	0	0	0	0	0	0	0	0	0	0	0	0	0	0	0	0	0	0	0	0	0	0	0	0	0	0	0	0	0	0	0	0	0	0	0	0	0	0	0	0	0	0	0	0	0	0	0	0	0	0	0	0	0	0	0	0	0	1	0	0	0	0	0	0	0	0	0	0	0	0	0	0	0	0	0	0	0	0	0	0	0	0	0
LOC339505	0	0	0	0	0	0	0	0	0	0	0	0	0	0	0	0	0	1	0	0	0	0	2	0	1	0	0	0	0	0	0	0	0	0	0	1	0	0	0	0	0	0	0	0	0	0	0	0	0	0	0	0	0	0	0	0	0	0	0	0	1	0	0	0	1	0	0	0	0	0	0	0	0	0	0	0	0	0	0	0	2	0	0	0	0	0	0	0	0	0	0	0	0	0	0	0	0	0	0	0
LOC339524	0	0	0	0	0	2	0	2	2	1	0	0	0	0	0	0	0	2	0	0	0	2	0	0	0	0	0	0	0	0	0	0	0	0	0	0	0	1	0	0	0	0	0	0	1	0	0	0	0	1	0	0	0	0	0	0	0	0	0	0	1	0	0	0	0	0	1	0	0	0	0	0	0	0	1	0	1	3	0	1	0	0	0	1	2	0	1	0	0	0	0	0	0	0	0	0	1	0	0	0
LOC339529	0	0	1	0	0	0	0	0	0	0	0	0	0	0	0	0	0	0	0	0	0	0	2	0	0	0	0	0	1	0	0	0	1	0	0	0	0	0	0	1	0	0	0	0	0	0	0	0	0	0	0	0	0	1	0	0	0	0	0	0	0	0	0	0	0	0	0	0	0	0	1	0	0	0	0	0	2	0	0	0	0	0	0	0	0	1	0	0	0	0	0	0	0	0	0	0	0	0	0	0
LOC339535	0	0	0	0	0	0	1	0	0	0	0	1	0	0	0	0	0	0	0	0	0	0	0	0	0	0	0	0	0	0	0	0	0	0	0	0	0	0	0	0	0	1	0	0	0	0	0	0	2	0	2	0	0	0	0	0	0	0	0	0	0	0	0	1	0	0	1	1	0	0	0	2	0	0	0	0	0	3	0	0	1	0	0	0	0	0	0	0	0	0	0	1	0	0	0	0	0	0	0	0
LOC339568	0	0	0	1	0	0	0	0	0	0	0	0	0	0	0	0	0	0	0	0	1	0	1	0	0	0	0	0	0	0	0	0	0	0	0	0	0	0	0	0	0	0	0	0	0	0	0	0	1	0	0	0	0	0	0	0	1	0	0	0	0	0	0	0	0	0	0	0	0	0	0	0	0	0	0	0	0	0	0	0	0	0	0	0	0	0	0	0	0	0	0	0	0	0	0	0	0	0	0	1
LOC339593	0	0	0	0	0	0	0	0	0	0	0	0	1	0	0	0	1	0	0	0	0	0	0	0	0	0	0	0	0	1	0	0	0	0	0	0	0	0	0	0	0	0	0	0	0	0	0	0	0	0	0	0	0	0	0	0	0	0	0	1	0	0	0	0	0	0	0	0	0	0	0	0	0	0	0	0	0	0	0	0	0	0	3	0	0	0	0	0	0	0	0	0	0	0	0	0	0	0	0	0
LOC339666	1	0	0	0	0	0	0	0	0	0	0	0	0	0	0	1	0	0	1	0	0	1	0	0	0	0	0	0	5	0	1	0	0	0	0	3	0	0	0	0	0	0	0	1	1	1	1	2	0	0	1	0	0	1	0	0	1	0	0	0	0	0	0	0	0	0	0	0	0	0	0	0	0	1	0	1	0	4	0	1	2	0	0	0	0	0	0	0	0	0	0	0	1	3	0	0	0	0	0	0
LOC339788	0	3	0	2	0	0	2	0	0	1	1	0	1	0	4	1	1	0	4	0	1	1	4	6	2	2	0	4	0	0	0	0	2	1	0	6	1	0	0	0	4	2	2	2	1	0	0	0	3	1	1	5	0	1	3	1	2	0	2	2	4	1	0	4	0	1	1	2	5	0	0	2	0	0	2	0	2	2	0	0	2	0	0	1	0	0	2	0	0	1	1	0	0	2	0	0	0	0	0	0
LOC339803	35	92	48	48	81	44	99	104	79	53	46	35	49	107	64	42	78	101	125	53	100	176	135	117	83	86	76	51	53	39	29	44	110	100	63	67	41	65	55	38	54	52	90	86	52	25	77	74	84	38	149	95	70	88	74	32	55	78	46	65	67	83	105	46	84	84	60	38	150	49	69	116	63	39	73	41	91	126	42	49	72	48	62	107	40	91	98	38	69	59	39	19	50	55	15	48	21	70	90	279
LOC339807	3	4	1	14	1	0	1	0	2	18	1	0	2	2	0	1	0	0	1	2	5	1	1	10	1	0	1	1	1	0	0	1	4	7	5	0	1	7	2	2	4	4	0	2	4	0	0	0	5	1	1	2	3	1	0	1	2	0	0	3	4	0	0	1	2	1	0	2	4	4	3	8	3	2	0	1	2	6	4	1	0	1	2	0	2	4	6	0	3	1	3	0	1	0	0	3	3	0	1	2
LOC339822	0	0	0	0	0	0	0	0	0	0	0	0	0	0	0	0	0	0	0	0	0	0	0	1	0	0	0	0	0	0	0	0	0	0	0	0	0	0	0	0	0	0	0	0	0	0	0	0	0	0	0	0	0	0	0	0	0	0	0	0	0	0	0	0	0	0	0	0	0	0	0	0	0	1	0	0	0	0	0	0	0	0	0	0	0	0	0	0	0	0	0	0	0	0	0	0	0	0	0	0
LOC339874	0	2	0	3	4	1	0	0	1	0	0	0	0	1	0	0	0	0	0	0	0	1	0	1	0	0	0	0	0	0	0	1	0	0	0	0	0	5	0	0	1	0	0	0	0	0	0	0	0	0	3	0	0	0	1	0	0	0	0	0	0	0	0	0	0	0	1	0	0	0	0	0	0	0	0	0	2	2	0	0	0	3	1	0	0	1	1	0	0	0	1	0	0	2	0	2	0	0	0	0
LOC339894	13	31	12	8	17	7	7	14	16	22	6	12	10	18	10	20	7	14	21	10	24	20	8	13	12	6	10	6	21	3	0	7	23	15	12	8	8	12	11	6	12	5	10	15	18	6	18	8	15	4	36	25	15	17	7	7	19	8	21	13	16	10	9	5	11	1	8	10	8	5	18	53	11	8	13	12	8	25	9	6	7	10	10	10	3	22	18	9	12	13	5	5	6	8	2	9	2	7	5	18
LOC339975	0	0	0	0	0	0	0	0	0	0	0	0	0	0	0	0	0	0	2	0	0	0	0	0	0	0	1	0	0	0	0	0	0	0	0	0	0	0	0	0	1	0	0	0	0	0	0	0	0	0	0	0	0	0	0	0	2	2	0	0	0	0	0	0	0	0	1	0	0	0	0	0	0	0	0	0	0	0	0	0	0	0	0	0	0	0	0	0	0	0	0	0	0	0	0	0	0	0	0	0
LOC340017	0	1	0	1	0	0	0	0	0	0	0	0	0	0	0	0	0	0	0	0	0	0	0	1	0	0	0	0	0	1	0	0	0	0	0	0	0	0	0	0	0	0	0	0	0	0	0	0	0	0	0	0	1	0	0	0	0	0	1	0	0	0	0	0	0	0	2	0	2	0	0	0	0	0	0	0	1	0	0	0	0	0	0	0	0	0	0	0	0	0	0	0	0	0	0	1	0	0	0	0
LOC340073	0	2	0	0	0	0	0	0	0	0	0	0	0	0	0	0	0	0	0	0	0	0	0	0	0	0	0	0	0	0	0	0	0	0	0	0	0	0	0	0	1	0	0	1	0	0	0	0	0	0	0	0	0	0	0	0	0	0	0	0	0	0	0	0	0	0	0	0	0	0	0	0	0	0	0	0	0	0	0	0	0	0	0	0	0	0	0	1	0	0	0	0	0	0	0	0	0	0	0	0
LOC340074	0	0	0	0	0	0	0	0	0	0	0	0	0	0	2	0	0	0	0	0	0	0	0	0	0	0	0	0	0	0	0	0	0	0	0	0	0	0	1	0	0	0	0	0	0	1	0	0	0	0	0	0	1	0	0	0	0	0	0	0	0	1	1	0	0	0	0	0	0	0	0	0	0	0	0	0	0	0	0	0	0	1	0	0	0	0	0	0	0	0	0	0	0	0	2	0	0	0	0	0
LOC340094	0	0	0	0	0	0	0	0	0	0	1	0	0	0	0	0	0	0	0	0	0	0	0	0	0	0	0	0	0	0	0	0	0	0	0	0	0	0	0	0	0	0	0	0	0	0	0	0	0	0	0	0	0	0	0	0	0	0	0	0	0	0	0	0	0	0	0	0	0	0	0	0	0	0	0	0	0	0	0	0	0	0	0	0	0	0	0	0	0	0	0	0	0	0	0	0	0	0	0	0
LOC340107	0	0	0	0	0	0	0	0	0	0	0	1	0	0	0	0	0	0	0	0	0	0	0	0	0	0	0	0	0	0	0	0	0	0	0	0	0	0	0	0	0	0	0	0	0	0	0	0	0	0	0	0	0	0	0	0	0	0	0	0	0	0	0	0	0	0	0	0	0	0	0	0	0	0	0	0	0	0	0	0	0	0	0	0	0	0	0	0	0	0	0	0	0	0	0	0	0	0	0	0
LOC340113	0	1	0	4	0	0	0	0	0	9	0	0	0	0	0	0	1	0	0	0	0	0	0	1	0	3	0	0	0	0	0	0	0	0	1	0	0	0	0	0	0	1	3	0	0	0	2	0	0	0	0	2	0	0	0	1	0	0	1	0	0	3	0	0	0	0	0	1	2	0	0	0	1	0	0	0	2	0	2	1	0	0	1	0	0	0	0	1	1	0	2	1	0	1	0	0	0	0	0	0
LOC340357	0	0	0	0	0	0	1	0	0	0	0	0	0	0	0	0	0	0	0	0	0	0	0	0	0	0	0	0	0	1	0	0	0	0	0	0	0	0	0	0	0	0	0	0	0	1	0	0	0	0	0	0	0	0	0	0	0	0	0	0	0	0	0	0	0	0	0	0	0	0	0	1	0	0	0	0	0	0	0	0	0	0	0	0	0	0	0	0	0	0	0	0	1	0	0	0	0	0	0	0
LOC340508	0	0	0	0	0	1	0	1	0	4	0	0	0	1	1	0	0	0	0	0	0	0	0	0	0	0	0	0	0	0	0	0	0	0	0	1	0	0	0	0	0	0	0	0	0	0	0	1	0	0	1	1	0	2	0	0	0	0	0	1	0	0	0	0	0	0	0	0	1	0	0	0	0	1	0	0	0	0	0	0	1	0	0	0	0	0	0	0	0	0	0	0	2	0	0	0	0	0	0	1
LOC340515	0	0	0	0	0	0	0	1	0	0	0	0	0	0	0	0	0	0	0	0	2	0	0	0	0	0	0	0	0	0	0	0	0	0	0	0	0	0	0	0	0	0	0	0	0	1	0	0	0	0	1	1	0	1	1	0	1	0	0	0	1	0	0	0	0	0	0	0	0	0	0	1	0	0	0	0	0	0	1	0	1	0	0	0	0	0	0	0	0	0	0	0	0	0	0	0	0	0	0	0
LOC341056	0	2	2	7	0	2	4	0	2	17	1	1	1	0	0	1	0	0	0	0	1	0	0	1	0	0	0	1	2	0	0	2	2	2	1	0	0	1	0	0	0	1	0	0	1	0	0	0	0	1	1	0	0	1	1	0	0	0	2	1	0	1	0	2	4	5	2	1	0	0	1	3	0	0	0	0	1	0	1	0	0	0	1	3	1	1	1	4	1	0	1	1	0	0	0	0	0	0	0	0
LOC344595	7	7	3	6	3	8	5	4	6	5	7	6	2	17	2	3	12	3	7	5	8	14	27	13	11	9	1	10	9	2	0	5	17	7	3	6	2	5	8	0	6	6	2	10	3	2	9	4	8	5	17	3	3	2	3	3	1	5	6	1	8	8	8	7	4	3	9	2	5	8	10	8	1	5	3	10	5	16	8	4	4	4	2	4	4	2	7	1	5	1	5	4	3	1	1	9	8	0	5	7
LOC344887	0	0	0	0	1	1	1	0	0	1	1	0	0	0	0	1	0	0	0	0	0	0	0	0	0	0	0	0	0	0	0	0	1	0	0	0	0	0	1	0	0	0	0	0	0	0	0	1	0	0	0	0	0	0	0	0	0	0	0	0	0	0	0	0	0	0	0	0	1	0	0	0	0	0	0	0	0	1	0	0	0	0	0	0	0	0	0	0	0	0	0	0	0	0	0	0	0	0	0	0
LOC344967	1	3	0	3	0	0	0	0	1	3	1	4	1	1	4	1	1	2	2	0	3	1	13	6	6	8	2	5	10	5	1	9	21	7	0	2	2	4	3	3	0	4	2	3	4	10	2	0	6	3	19	3	3	4	3	4	6	5	6	5	1	7	2	1	4	9	2	6	10	0	2	7	5	3	7	2	2	1	2	3	1	3	2	3	2	4	1	2	1	5	3	5	2	2	1	2	0	1	0	4
LOC348120	0	0	0	1	0	0	0	1	0	1	0	0	0	0	0	0	0	0	0	0	0	0	0	0	1	0	0	0	0	0	0	0	0	0	0	0	0	0	1	0	0	0	0	0	0	0	0	0	0	0	1	0	0	0	0	0	0	0	0	0	0	0	0	0	1	0	0	0	1	0	0	0	0	0	0	0	0	0	0	1	0	0	0	0	0	0	0	0	0	0	0	0	0	0	0	0	0	0	0	1
LOC348761	0	1	0	0	0	0	2	0	0	0	0	0	1	0	0	0	0	0	0	0	0	0	0	0	0	0	0	0	0	0	0	0	0	1	0	0	0	2	0	0	0	0	0	0	0	0	0	1	0	0	0	0	0	0	0	0	0	0	0	0	2	0	0	0	0	0	2	0	0	0	0	0	0	0	0	0	0	0	0	0	0	0	0	0	0	0	0	0	0	0	0	0	0	0	0	0	0	0	0	0
LOC349196	98	148	25	380	60	50	59	59	36	500	22	24	31	38	29	41	19	20	32	23	71	39	24	65	30	17	25	20	35	15	18	30	155	78	13	10	8	24	37	23	25	33	39	45	36	30	19	33	48	25	250	37	63	36	31	9	56	21	14	22	12	12	59	30	48	35	34	11	105	53	19	23	36	11	64	40	48	46	62	49	26	19	39	20	40	15	32	146	41	21	15	9	19	7	11	12	3	16	11	40
LOC374443	300	509	321	342	278	102	350	574	565	498	332	145	944	330	273	315	377	596	1200	123	454	1143	655	862	739	589	368	375	764	376	46	166	1035	476	285	644	276	270	496	288	299	277	136	186	128	61	432	276	573	332	1197	565	644	486	256	102	414	220	184	381	880	331	681	243	666	441	451	454	782	326	622	879	396	247	371	657	597	1143	429	242	753	338	461	386	263	391	528	202	294	100	341	89	194	223	172	361	185	216	302	658
LOC375196	2	0	0	5	1	0	0	0	1	8	0	2	0	1	1	3	1	1	0	0	1	2	0	1	2	1	2	0	1	0	0	0	1	0	1	2	0	2	2	1	0	3	3	0	0	0	0	1	2	0	2	1	1	0	0	0	0	0	0	0	1	0	0	1	0	0	1	0	1	1	1	0	1	1	0	0	1	5	2	2	0	1	0	1	0	2	0	3	1	0	2	0	1	1	0	1	0	3	2	0
LOC375295	0	0	0	0	0	0	0	0	0	0	0	0	0	0	0	0	0	0	0	0	1	0	0	0	0	0	0	0	0	0	0	0	0	0	0	0	0	1	0	1	0	0	0	0	0	0	0	0	0	0	0	0	0	0	0	0	0	0	0	0	0	0	0	0	0	0	1	0	0	0	0	0	0	0	0	0	0	0	0	0	0	1	0	0	0	0	0	0	0	1	0	1	0	0	0	0	0	0	0	0
LOC387647	36	59	55	38	64	34	88	120	68	59	35	25	51	73	32	77	28	99	135	18	59	215	76	110	115	120	55	75	84	47	7	35	87	78	28	77	42	66	51	80	30	27	23	64	36	17	33	20	53	46	89	85	42	46	31	17	62	33	30	58	79	56	63	42	100	131	48	96	52	41	57	100	35	41	36	57	33	128	36	66	44	43	43	33	22	37	59	27	19	15	27	23	34	51	20	62	12	46	54	153
LOC387723	7	11	7	6	11	12	21	37	13	11	10	9	13	11	7	5	10	6	21	4	17	26	36	34	20	11	11	13	24	24	9	11	29	12	5	13	8	10	11	5	8	12	18	11	3	3	19	15	38	7	40	14	23	36	18	10	19	7	1	12	26	13	28	9	20	12	4	2	23	16	18	29	8	10	20	30	20	27	14	5	11	15	10	12	12	9	14	7	11	15	9	1	6	10	7	14	8	7	12	29
LOC387895	24	37	6	5	9	7	17	15	7	4	10	18	17	11	6	3	2	13	10	1	28	32	52	42	20	25	14	13	51	12	0	1	13	2	4	9	4	17	1	1	4	10	29	27	19	14	40	14	25	12	57	25	11	4	12	8	13	7	8	15	3	3	33	7	22	24	14	17	10	2	7	11	4	1	16	20	12	38	5	1	19	6	8	15	7	14	9	7	9	1	3	1	3	5	3	5	1	4	1	6
LOC388152	1	2	0	0	2	2	4	2	4	0	1	1	1	2	2	2	0	0	4	1	2	0	2	3	2	1	0	0	4	2	1	1	9	1	0	1	0	2	6	3	2	2	1	2	1	2	1	1	7	2	9	5	4	4	6	1	9	1	0	6	1	0	7	0	4	0	3	2	4	1	6	4	0	1	2	2	2	6	1	0	9	2	1	1	0	3	8	4	5	3	2	7	1	5	0	5	0	3	0	2
LOC388276	0	0	0	0	0	0	0	1	0	1	0	0	0	0	0	0	0	0	0	0	0	0	0	0	0	1	0	0	0	0	0	0	0	0	0	0	0	0	0	0	0	0	0	0	0	0	0	0	0	0	0	0	0	0	0	0	0	0	0	0	0	0	0	0	0	0	0	0	0	0	0	0	0	0	0	0	0	0	0	0	0	0	0	0	0	0	0	0	0	0	0	0	0	0	0	0	0	0	0	0
LOC388499	0	4	2	8	0	1	4	1	0	6	0	0	0	0	0	0	0	0	0	0	2	1	0	3	0	0	0	0	1	0	1	1	1	1	0	0	0	0	0	0	1	0	1	0	0	1	1	2	0	1	1	1	0	0	0	0	0	0	0	0	1	0	1	1	0	0	2	0	2	0	0	0	1	0	0	0	0	0	0	0	0	0	0	0	0	0	0	3	0	1	0	0	0	0	1	0	1	1	0	0
LOC388553	0	0	0	1	0	0	0	0	0	6	0	0	2	0	0	0	0	0	0	1	0	0	0	0	0	1	0	0	0	0	0	0	1	0	0	0	0	2	0	0	1	0	0	0	1	0	0	0	1	0	0	0	0	0	0	0	0	0	0	0	1	0	0	0	0	1	0	0	1	0	0	1	0	0	0	0	2	0	0	0	0	0	0	0	0	0	0	0	0	0	0	0	0	0	0	0	0	0	0	0
LOC388796	158	284	163	199	208	73	210	286	384	317	282	182	310	260	455	476	247	441	653	283	372	466	425	449	340	288	216	227	458	298	225	212	616	471	183	248	335	334	458	373	383	503	192	168	180	105	220	164	261	188	480	216	304	164	139	70	222	122	79	117	317	181	285	143	198	204	212	190	277	139	206	333	140	141	130	122	131	312	115	105	181	94	169	201	115	132	318	177	272	271	270	88	210	218	77	168	160	233	243	536
LOC388942	0	0	0	0	0	0	0	1	0	0	0	0	0	0	0	0	0	0	1	0	0	1	1	0	1	0	0	1	1	0	0	0	0	0	0	0	0	1	0	0	0	0	0	0	0	0	0	0	0	0	0	0	0	0	0	0	1	0	0	0	0	0	0	0	0	0	0	0	0	0	0	0	0	0	0	1	1	0	0	0	0	0	0	0	1	1	1	1	1	0	1	0	0	0	1	0	0	2	2	0
LOC388948	0	2	0	1	0	0	0	2	1	1	5	0	0	2	0	0	0	1	1	0	1	1	0	0	0	0	0	1	0	0	0	0	2	0	0	0	0	0	0	2	0	0	0	1	1	0	1	0	2	0	0	0	1	1	0	1	1	0	2	0	0	0	0	0	0	0	0	0	0	0	0	0	0	0	0	1	1	0	0	0	0	0	1	0	1	0	1	0	0	0	0	0	0	0	0	0	0	0	0	1
LOC389023	1	0	1	1	0	0	0	0	0	0	0	1	0	0	0	0	0	1	0	0	0	0	0	0	0	0	0	0	0	0	1	0	0	0	0	0	0	0	0	0	0	1	1	0	0	1	2	0	0	0	1	0	0	0	0	0	1	0	0	0	0	0	0	0	1	0	0	0	0	0	0	0	0	1	0	1	1	1	0	0	0	0	0	0	0	0	1	0	1	0	0	0	0	1	0	0	0	0	0	0
LOC389033	0	0	0	0	0	0	0	0	0	0	0	0	0	0	0	0	0	0	0	0	0	0	0	0	0	0	0	0	0	0	0	0	0	0	0	0	0	0	0	0	1	0	0	0	0	0	0	0	0	0	0	0	0	0	0	0	0	0	0	0	0	0	0	0	0	0	0	0	0	0	0	0	0	0	0	0	0	0	0	0	0	0	0	0	0	0	0	0	0	0	0	0	0	0	0	0	0	0	0	0
LOC389043	0	0	0	0	0	0	0	0	0	0	0	0	0	0	0	0	0	0	0	0	0	0	0	1	0	0	0	0	0	0	0	0	0	0	0	0	0	0	0	0	0	0	0	0	0	0	0	0	0	0	0	0	0	0	0	0	0	0	0	0	0	0	0	0	0	0	0	0	0	0	0	0	0	0	0	0	0	0	0	0	0	0	0	0	0	0	0	0	1	0	0	0	0	0	0	0	0	0	0	0
LOC389247	0	1	0	0	0	0	0	1	0	0	0	0	0	1	0	0	1	0	2	0	2	1	0	1	0	0	0	0	0	0	0	0	0	0	0	2	0	0	0	0	0	1	0	1	0	0	0	0	0	0	2	2	0	0	1	0	0	0	0	0	0	0	0	0	1	2	0	0	0	0	1	1	0	0	1	1	2	1	1	0	1	0	0	0	2	0	0	1	3	0	0	0	1	0	0	1	0	0	0	3
LOC389332	7	13	2	11	8	0	7	14	8	8	0	9	4	3	2	16	3	0	6	3	9	5	5	5	9	2	13	5	10	4	5	0	20	8	4	9	3	10	3	5	4	5	10	13	0	5	14	7	2	0	23	11	0	8	9	1	15	0	3	7	3	9	6	7	3	2	1	4	11	9	7	6	10	1	8	4	9	8	1	5	5	3	7	3	1	3	0	3	7	2	2	5	5	1	1	7	2	4	2	2
LOC389458	0	4	1	5	1	1	0	1	0	0	0	0	0	0	4	1	1	1	2	0	0	5	0	2	7	0	1	0	0	0	2	2	3	0	2	0	0	1	2	0	1	0	3	1	0	1	1	2	0	1	5	1	4	1	0	0	2	0	0	3	2	1	3	4	7	2	0	1	2	1	0	0	1	0	3	1	1	0	0	0	0	1	0	1	0	1	0	0	0	2	1	1	1	0	0	1	0	1	0	1
LOC389634	1	2	0	5	11	7	6	13	21	18	3	2	5	10	5	4	0	2	11	1	7	9	2	15	13	25	3	25	4	4	6	5	34	38	6	6	9	11	2	16	6	9	12	8	12	18	0	2	10	4	4	3	2	1	15	2	7	4	19	6	3	27	11	24	4	3	6	5	6	8	2	14	11	2	9	5	6	6	6	7	1	0	7	9	19	15	1	1	3	7	2	1	7	7	1	3	4	2	1	18
LOC389641	45	71	46	35	65	42	74	90	53	39	43	67	29	74	57	80	29	72	82	27	63	128	73	77	88	44	43	44	84	37	65	45	103	99	30	44	30	32	51	31	54	56	71	72	62	29	42	55	64	42	114	48	27	28	42	28	51	27	27	54	90	44	99	28	88	47	38	61	65	41	42	98	56	33	29	49	42	101	26	31	46	37	26	42	21	17	98	54	44	53	36	31	44	47	33	63	27	49	28	98
LOC389705	1	0	1	0	0	0	1	0	0	0	0	0	0	0	0	0	0	2	1	0	0	2	1	0	2	2	0	0	0	0	0	0	0	0	1	0	0	0	0	0	0	0	0	0	0	0	0	0	0	0	0	2	0	0	0	1	0	0	0	0	1	0	0	0	0	0	1	0	0	0	0	0	0	1	0	0	0	1	0	0	0	0	0	0	0	0	1	0	0	0	0	0	0	0	0	0	0	0	0	1
LOC389765	10	9	1	2	7	0	3	4	15	11	0	5	0	2	2	6	3	6	31	3	11	13	10	18	14	4	2	5	13	7	1	0	17	17	2	8	4	5	4	2	6	4	4	8	5	8	8	3	18	2	11	11	4	5	8	4	6	1	10	13	21	7	10	3	7	5	8	9	8	8	6	18	6	5	5	14	14	22	7	7	5	1	9	11	3	9	14	1	3	0	2	4	3	7	1	7	1	4	1	4
LOC389791	5	18	9	14	15	11	7	25	19	51	9	9	10	19	16	11	9	29	25	14	9	17	12	14	21	9	9	12	22	8	2	25	16	16	10	9	4	7	15	31	17	18	10	17	6	7	8	10	8	7	29	16	7	17	6	5	12	9	4	8	23	12	14	9	16	11	19	8	22	9	13	15	10	4	2	10	13	24	4	7	15	1	16	11	18	7	13	9	10	6	17	5	9	9	10	12	9	8	5	33
LOC389906	17	33	41	43	18	11	66	59	47	38	41	28	12	25	15	23	13	18	81	27	36	34	55	39	73	34	16	10	24	17	71	31	79	49	36	50	16	17	33	24	64	58	27	30	57	41	18	23	34	12	225	55	32	26	36	17	60	35	20	17	38	52	76	28	58	44	55	58	77	36	25	38	35	17	40	35	32	41	8	10	20	8	12	17	40	43	41	24	88	45	44	18	19	4	17	42	36	56	101	315
LOC390705	1	7	4	39	2	3	5	5	4	32	1	2	1	5	4	2	5	3	2	1	4	3	0	2	9	2	1	0	2	0	1	8	9	8	0	0	1	8	3	2	3	1	4	9	0	2	1	2	1	2	24	3	4	1	6	1	16	3	2	2	2	4	3	6	2	5	3	6	2	7	2	7	4	0	6	1	16	12	4	1	2	1	1	0	4	5	2	12	15	3	4	1	1	2	3	1	1	0	2	2
LOC391322	0	0	10	11	3	16	0	0	18	18	0	0	0	0	0	0	0	0	33	8	0	0	0	0	11	7	4	3	0	0	7	9	0	0	0	0	0	0	9	3	0	0	0	0	6	3	6	8	5	4	0	0	0	0	0	0	10	5	4	10	0	0	13	3	14	5	9	4	35	15	11	21	4	1	7	14	0	0	0	0	32	5	0	0	0	0	18	9	10	3	10	1	11	16	6	3	2	6	0	0
LOC392196	30	55	13	41	17	12	11	16	16	53	1	1	16	22	22	25	16	23	28	9	14	30	18	24	34	29	11	12	27	15	13	16	57	31	25	15	13	15	18	6	13	16	27	17	14	11	9	10	19	16	42	13	9	2	9	5	14	4	7	8	4	4	43	12	26	27	13	4	20	9	15	21	2	1	7	10	20	31	11	15	16	5	25	24	17	19	20	25	12	6	9	6	8	6	4	4	8	16	1	10
LOC392232	0	0	0	0	0	0	0	0	0	0	0	0	0	0	0	0	0	0	0	0	0	4	0	0	0	0	0	0	0	0	0	0	0	0	0	0	0	0	0	0	0	0	0	0	0	0	0	0	0	0	0	2	0	0	0	0	0	0	0	0	1	1	0	1	1	0	0	0	0	0	1	0	1	0	0	0	0	1	0	0	0	1	0	0	0	0	0	0	1	0	0	0	0	0	0	0	0	0	0	0
LOC392364	3	5	0	12	4	0	1	0	0	36	0	0	2	3	0	4	4	1	3	3	9	4	0	6	1	0	7	8	5	3	0	1	6	7	4	11	0	2	0	2	4	8	2	2	0	3	1	0	0	2	17	2	2	1	3	5	3	0	1	0	2	4	0	2	5	3	5	1	1	5	1	4	2	5	0	0	5	3	5	2	1	0	0	0	1	3	1	3	1	0	0	1	3	1	0	0	4	0	1	1
LOC399708	0	0	0	1	0	0	0	0	0	1	0	0	0	0	0	0	0	0	0	0	0	0	0	0	0	0	0	0	0	0	0	1	0	0	0	0	0	0	0	0	0	0	0	0	0	0	0	0	0	0	0	0	0	0	0	0	0	0	0	1	0	0	0	0	0	0	0	0	0	0	0	0	0	0	0	0	0	0	0	0	0	0	0	0	0	0	0	0	1	1	0	0	0	0	0	0	0	0	0	0
LOC399715	1	2	1	3	0	1	2	0	0	3	0	2	0	0	0	0	0	1	1	1	0	2	5	1	0	0	0	1	0	0	0	0	0	2	0	1	0	0	0	0	4	1	1	1	3	0	1	1	0	0	3	1	1	2	0	1	0	0	0	1	2	1	3	1	0	1	0	0	2	1	1	0	0	0	1	0	2	0	2	1	1	0	0	0	0	0	2	7	0	0	2	0	0	0	0	0	0	3	0	0
LOC399744	31	46	20	23	8	28	14	37	55	36	26	23	7	19	36	63	15	29	50	15	56	92	20	36	51	26	15	11	32	23	6	32	23	20	15	31	24	22	10	12	28	29	35	27	85	69	25	48	44	43	70	34	69	27	26	17	25	12	64	20	22	19	17	17	20	5	31	32	27	29	35	49	45	23	33	43	31	32	7	27	30	18	17	19	12	28	36	18	15	13	15	14	11	16	11	13	2	11	13	34
LOC399753	72	94	47	65	50	39	57	76	61	56	47	55	71	68	40	57	52	55	90	38	91	89	121	80	83	48	55	32	87	31	23	18	113	45	56	76	30	44	53	32	56	76	66	65	78	42	45	40	51	33	137	41	68	71	41	15	37	34	13	34	53	50	46	27	41	29	48	23	70	26	51	103	38	15	43	56	35	45	25	14	44	36	27	20	20	43	56	20	45	16	19	13	11	36	16	42	25	43	36	118
LOC399815	10	22	12	16	27	6	9	30	8	16	7	18	21	27	14	19	12	24	29	12	14	42	36	29	25	17	37	18	23	15	2	14	26	7	12	16	11	18	17	15	11	15	33	38	25	9	17	7	16	6	40	19	29	17	16	14	21	21	10	17	9	4	20	6	14	5	11	14	18	15	9	36	10	5	8	11	14	21	13	8	23	7	14	16	3	14	27	15	12	8	17	9	6	10	5	16	8	17	7	21
LOC400027	24	55	38	41	56	24	31	80	127	145	55	45	118	55	83	103	63	132	262	20	78	317	140	179	209	141	84	122	203	90	2	29	215	76	53	111	86	73	76	60	87	85	60	77	51	25	100	35	127	46	164	133	104	113	50	35	70	47	36	63	208	71	92	57	80	75	56	114	170	56	134	151	38	51	51	134	78	268	44	42	97	46	73	74	70	118	90	29	47	21	38	12	8	60	24	63	28	59	48	97
LOC400043	0	0	0	0	0	0	0	2	0	0	3	0	0	0	0	0	0	1	0	0	1	1	1	0	0	1	0	0	0	0	0	0	0	0	0	1	0	0	0	0	0	0	0	0	0	0	0	0	0	0	0	1	1	0	2	0	0	0	0	0	1	2	0	0	2	0	0	0	0	0	0	0	0	0	2	0	0	0	0	0	0	0	0	0	0	0	0	0	0	0	4	0	0	0	0	1	0	0	1	0
LOC400084	0	1	0	0	1	0	0	0	0	0	0	0	0	1	0	0	0	0	0	0	0	0	0	0	1	0	0	0	0	0	0	0	0	0	0	0	0	0	0	0	0	0	0	0	0	0	1	0	0	0	1	0	0	0	0	0	0	0	0	0	0	0	0	0	0	0	0	0	0	0	0	0	0	0	0	0	0	0	0	0	0	0	0	0	0	0	0	0	2	0	0	0	0	0	0	1	0	0	0	0
LOC400456	0	0	0	0	0	0	0	0	0	1	1	0	0	0	0	0	0	0	0	0	0	1	0	0	0	0	0	0	0	0	1	0	0	0	0	0	0	0	0	0	0	0	0	0	0	0	0	0	0	0	0	0	0	1	0	0	0	0	0	0	0	1	0	0	0	0	1	0	0	0	0	1	0	0	0	0	0	0	0	1	0	0	0	0	0	0	0	0	0	0	0	0	0	0	0	0	0	0	0	0
LOC400548	0	2	5	6	3	0	2	4	3	1	0	1	1	5	4	3	0	4	2	1	1	2	1	0	1	3	2	3	3	0	2	0	3	1	0	1	0	2	1	3	1	0	1	3	2	4	1	2	6	0	8	5	3	1	3	1	3	0	0	2	4	0	3	0	2	2	0	1	2	0	0	3	0	0	0	1	2	0	4	1	4	1	0	2	3	2	2	1	2	3	0	0	1	0	0	3	4	3	3	14
LOC400620	1	0	0	0	0	0	0	0	0	1	0	0	0	0	0	0	0	0	0	0	0	0	0	0	0	0	0	0	0	1	0	1	1	0	0	0	1	0	0	0	0	0	0	0	0	0	0	0	0	0	0	0	0	0	0	0	0	0	0	0	0	0	0	0	0	0	0	0	0	0	0	0	0	0	0	0	0	0	0	0	0	0	0	0	0	0	0	0	0	0	0	0	0	0	0	0	0	0	0	0
LOC400654	0	0	0	0	0	0	0	0	0	0	0	0	0	0	0	0	0	0	0	0	0	0	0	0	0	0	0	0	0	0	0	0	0	0	0	0	1	0	0	0	0	0	0	0	0	0	0	0	0	0	0	0	0	0	0	0	0	0	0	0	0	0	0	0	0	0	0	0	0	0	0	0	0	0	0	0	0	0	0	0	0	0	0	0	0	0	0	0	0	0	0	0	0	0	0	0	0	0	0	1
LOC400655	0	0	0	0	0	0	0	0	0	1	0	0	0	0	0	0	0	0	3	0	0	0	0	5	0	0	0	1	0	0	0	0	4	0	0	0	0	0	0	0	0	0	0	0	0	0	0	0	0	3	0	0	0	0	0	0	0	1	0	0	0	0	1	0	0	0	0	0	0	0	0	0	0	0	0	0	0	0	0	0	1	0	0	0	0	0	0	0	0	0	0	0	0	0	0	4	0	0	0	0
LOC400657	10	22	11	13	13	13	7	17	13	31	8	6	8	8	4	10	8	12	29	11	12	35	18	14	12	10	11	20	17	9	2	7	21	8	7	14	9	8	13	9	9	8	21	35	21	8	28	15	21	11	37	27	26	20	18	13	19	8	15	21	18	11	17	8	11	14	16	16	42	11	22	34	12	11	12	24	5	23	10	11	14	13	7	21	11	23	16	7	8	6	2	4	8	11	6	10	3	7	10	14
LOC400680	0	2	0	0	0	0	0	0	0	1	0	0	3	0	0	1	0	0	2	0	1	0	0	1	0	0	0	0	0	0	0	0	1	0	0	0	0	0	0	0	1	0	0	0	0	0	0	0	2	1	0	3	0	0	1	0	0	0	0	1	0	0	0	0	0	0	1	0	1	3	2	1	1	0	2	1	0	0	0	0	0	1	2	1	0	1	0	0	0	0	0	0	0	0	0	0	0	0	0	3
LOC400685	19	35	15	24	6	4	24	38	39	33	32	4	5	1	46	56	16	33	62	2	18	41	2	6	21	15	15	28	29	13	0	1	36	9	6	29	24	16	24	3	13	29	21	35	17	4	34	11	36	23	62	25	14	29	19	7	18	13	12	13	1	0	25	3	11	13	32	37	47	20	29	38	11	10	23	37	1	5	16	3	31	9	16	17	8	22	16	17	1	0	20	2	9	4	6	19	12	12	26	53
LOC400752	2	2	1	7	5	3	4	9	3	16	0	1	7	3	3	2	0	4	7	1	4	4	7	6	0	10	0	2	6	2	1	6	13	5	3	1	2	7	0	0	3	8	7	5	3	2	2	1	6	0	16	1	4	4	4	5	4	6	0	1	5	7	8	1	2	4	2	7	4	3	0	6	12	0	6	5	3	7	4	2	6	3	4	6	7	9	11	1	5	5	6	1	2	2	2	1	2	1	1	5
LOC400794	0	0	0	0	0	0	0	0	0	0	0	0	0	0	0	0	0	0	0	0	0	1	0	1	0	0	0	0	0	0	0	0	0	0	0	0	0	0	0	0	0	0	0	0	0	0	0	0	0	0	0	0	0	0	0	0	0	0	0	0	0	0	0	0	0	0	0	0	0	0	0	0	0	0	0	0	0	0	0	0	0	0	0	0	1	0	0	0	0	0	0	0	0	0	0	0	0	0	1	0
LOC400891	3	2	2	3	0	1	1	2	1	1	1	2	0	0	0	2	2	0	2	1	0	2	2	1	1	1	2	0	1	1	0	2	1	1	0	0	1	1	1	0	2	2	0	0	0	0	0	0	0	0	5	2	1	1	1	0	1	0	1	0	0	0	1	0	0	0	0	1	0	1	0	1	0	0	1	0	1	0	0	0	0	0	2	0	0	0	2	0	0	1	0	0	0	0	0	2	0	0	0	0
LOC400927	6	5	5	7	8	2	3	2	3	0	2	1	8	4	7	10	3	9	8	6	4	8	5	6	7	2	5	8	8	5	0	2	7	8	4	5	2	4	1	2	2	1	1	5	4	1	3	0	7	5	7	5	4	4	4	0	7	2	1	4	4	4	6	3	3	0	2	3	5	1	5	11	0	8	6	3	4	7	7	1	5	2	1	0	1	5	5	2	2	4	0	0	4	4	1	4	1	0	2	5
LOC400940	0	0	0	0	0	0	0	0	0	1	0	0	0	0	0	0	0	0	0	0	0	0	0	0	0	0	1	0	0	0	0	0	0	0	0	0	0	0	0	0	0	0	0	0	0	0	0	0	0	0	0	0	0	0	0	0	0	0	0	0	0	0	0	0	0	0	0	0	0	0	0	0	0	0	0	0	0	0	0	0	0	0	0	0	0	0	0	0	0	0	0	0	0	0	0	0	0	0	0	1
LOC400958	2	3	0	0	1	0	5	5	7	1	1	1	4	1	6	12	0	0	4	4	4	6	5	4	2	3	4	3	5	0	3	1	12	7	4	5	2	3	6	2	2	5	3	1	0	0	5	1	1	1	20	5	2	8	3	3	4	0	0	8	1	2	4	1	5	3	0	0	6	3	7	6	2	5	2	4	4	9	0	0	11	3	4	8	0	3	8	0	6	0	6	0	5	4	0	4	0	3	6	13
LOC401010	0	2	1	12	2	0	2	4	0	15	1	0	0	0	1	0	1	0	1	2	1	2	0	1	2	1	2	1	2	1	0	1	1	1	0	1	0	1	4	0	3	4	3	2	1	0	3	0	2	1	7	1	0	2	3	0	0	0	0	0	0	0	1	3	2	4	10	2	2	1	6	1	1	2	5	0	4	1	4	2	0	0	0	1	1	0	1	4	5	2	4	2	1	0	1	0	0	1	1	4
LOC401052	0	4	2	6	2	2	3	0	3	1	5	3	2	0	5	6	1	1	2	4	5	4	5	5	5	2	6	1	12	5	2	0	0	3	1	2	0	0	3	3	2	3	0	1	3	2	2	4	1	1	7	2	8	1	3	0	0	3	6	2	1	2	3	1	3	0	5	0	3	2	3	4	6	1	6	0	4	1	4	1	2	1	2	2	0	3	0	2	2	0	4	1	2	0	4	0	1	1	2	3
LOC401074	6	6	2	13	1	0	0	1	2	61	3	0	1	1	2	2	3	0	1	4	0	6	3	8	1	0	4	1	6	3	0	2	15	4	2	4	2	8	4	2	7	4	0	2	4	1	4	0	0	0	11	5	3	3	0	0	3	0	2	1	6	3	3	5	1	4	4	0	6	6	4	5	4	2	7	0	7	4	5	1	1	2	2	1	1	0	6	2	8	0	1	1	1	2	1	4	0	1	0	3
LOC401093	64	107	75	68	71	41	61	79	74	52	62	78	64	80	81	102	58	56	115	66	140	119	95	98	101	52	58	50	80	36	35	46	107	129	41	64	28	60	57	51	70	99	56	75	35	48	64	65	80	53	119	63	77	43	41	12	47	30	29	47	62	80	72	62	92	49	89	23	69	63	54	126	83	26	72	60	73	97	56	43	75	38	45	33	50	58	92	42	67	29	61	25	52	39	48	61	57	49	31	111
LOC401109	0	0	1	2	4	2	1	0	0	0	3	2	3	1	1	0	0	1	0	0	4	0	0	3	0	0	1	1	1	0	2	2	0	1	0	0	0	0	0	0	7	0	0	0	0	7	2	0	4	1	0	2	0	0	1	0	1	0	0	0	1	4	1	3	0	0	2	1	0	0	0	2	1	0	0	0	1	0	0	0	1	0	0	0	0	1	0	1	0	0	0	0	3	0	0	0	0	2	0	1
LOC401127	9	19	1	22	2	11	11	10	5	51	3	8	4	0	9	8	2	8	14	5	8	12	12	11	12	6	5	2	4	3	3	0	17	10	4	6	4	4	5	7	7	4	7	6	2	1	2	2	5	9	20	6	11	5	8	1	6	2	3	2	15	9	7	5	10	8	4	2	10	3	9	17	4	0	4	8	11	14	3	8	4	1	1	8	11	4	18	6	5	1	6	1	7	8	3	9	0	1	3	6
LOC401134	0	0	0	0	0	0	0	0	0	1	0	0	0	0	0	0	0	0	0	0	0	0	0	0	0	0	0	0	0	0	0	0	0	0	0	0	0	0	0	0	0	0	0	0	0	0	0	0	0	0	0	0	0	0	0	0	0	0	0	1	0	0	0	0	0	0	0	0	0	0	0	0	0	0	0	0	0	0	0	0	0	0	0	0	0	0	0	0	0	0	0	0	0	0	0	0	0	0	0	0
LOC401164	0	0	0	0	0	0	0	0	0	0	0	0	0	0	0	0	0	0	0	0	2	0	0	0	0	0	0	0	0	0	0	0	0	0	0	0	0	0	0	0	0	0	0	0	1	0	0	0	0	0	0	0	0	0	0	0	0	0	0	0	0	0	0	0	0	0	0	0	0	0	0	0	0	0	0	0	0	0	0	0	0	0	0	0	0	0	0	0	0	0	0	0	0	0	0	0	0	0	0	0
LOC401177	0	0	0	0	0	0	0	0	0	0	0	1	0	0	0	0	0	0	0	0	0	1	0	0	0	0	0	0	0	0	0	0	1	0	0	0	0	1	0	0	0	0	0	0	0	0	0	0	0	0	0	0	0	0	0	0	0	0	0	0	0	0	0	0	1	0	0	0	0	0	0	0	0	0	0	0	0	0	0	0	0	0	0	0	1	0	0	0	0	0	0	0	0	0	0	0	0	0	0	0
LOC401242	0	0	0	0	0	0	0	0	1	0	0	0	0	0	0	0	0	0	0	0	0	0	0	0	0	0	0	0	0	0	0	0	0	0	0	0	0	0	0	1	0	0	0	0	0	2	0	0	0	2	0	1	0	1	0	0	0	0	0	0	0	0	1	0	0	0	0	0	0	0	0	0	0	1	0	0	0	0	0	0	0	1	0	1	3	0	0	1	0	0	0	0	2	0	0	0	0	0	0	0
LOC401320	5	6	3	3	6	4	8	3	1	15	5	6	3	5	2	3	6	9	21	7	6	11	4	3	13	6	6	4	5	7	1	3	1	11	3	6	7	3	4	2	5	3	5	5	9	5	2	6	2	5	15	3	8	5	2	2	2	4	4	5	8	2	4	4	6	7	6	5	6	6	10	8	2	0	4	5	3	9	4	4	9	2	6	7	2	3	5	3	2	0	4	2	3	2	6	4	1	3	9	10
LOC401321	31	74	34	77	41	25	59	98	76	203	65	64	43	49	32	100	23	49	162	58	50	103	97	112	49	52	37	51	135	47	30	49	134	69	47	73	53	50	60	57	48	40	57	50	28	18	94	66	73	48	90	55	52	32	48	34	56	36	37	39	47	26	71	60	51	66	52	29	85	46	53	84	66	32	48	62	58	153	22	24	53	30	78	62	33	32	73	39	51	49	41	14	34	25	19	29	29	23	16	78
LOC401324	0	0	0	0	0	0	0	0	0	0	0	0	0	0	0	0	0	0	0	0	0	0	0	0	0	0	2	0	0	1	0	0	0	0	0	0	0	0	0	0	0	0	0	0	0	0	0	0	0	0	0	0	1	0	0	0	0	0	0	0	0	0	1	0	0	0	1	0	0	0	0	0	0	0	1	0	0	0	0	0	0	0	1	0	0	0	0	0	0	0	0	0	0	0	0	0	0	0	0	0
LOC401397	4	36	24	20	42	18	24	40	29	37	6	18	16	26	17	27	30	82	61	3	24	97	51	26	40	48	44	35	60	20	0	8	50	26	10	26	22	20	23	20	11	16	23	81	24	20	70	34	75	23	87	83	56	62	40	42	33	51	16	22	64	50	74	37	47	41	31	28	142	55	44	56	27	20	30	135	36	71	20	32	58	50	37	83	96	120	91	20	24	16	15	33	10	52	12	40	28	50	35	93
LOC401463	0	0	0	0	0	0	0	0	0	1	0	0	0	0	0	0	0	0	0	0	0	0	0	0	0	0	0	0	0	0	0	0	0	0	0	0	0	0	0	0	0	0	0	0	0	0	0	0	0	0	0	0	0	0	0	0	0	0	0	0	0	0	0	0	0	0	0	0	0	0	0	0	0	0	0	0	0	1	0	0	0	0	0	0	0	0	0	1	0	0	0	0	0	0	0	0	0	0	0	0
LOC401980	0	0	0	1	0	0	0	0	0	0	0	0	0	0	0	0	0	0	0	0	0	0	0	0	0	0	0	0	0	0	0	0	0	0	0	0	0	0	0	0	0	0	0	0	0	0	0	0	0	0	0	0	0	0	0	0	0	0	0	0	0	0	0	0	0	0	0	0	0	0	0	0	0	0	0	0	0	0	0	0	0	0	0	0	0	0	0	0	0	0	0	0	0	0	0	0	0	0	0	0
LOC402160	0	0	1	0	0	1	0	0	1	0	0	0	0	0	0	0	0	1	0	0	0	0	0	0	2	0	0	0	0	0	0	0	0	0	0	0	0	0	0	0	0	0	0	0	0	0	0	0	0	0	0	0	0	0	0	0	0	0	0	0	0	0	0	0	0	0	0	0	0	0	0	0	0	2	0	1	0	1	1	3	0	0	0	0	0	0	1	0	0	0	1	0	0	0	2	0	0	0	0	0
LOC402779	0	0	0	1	1	1	0	0	0	0	0	0	0	0	0	0	0	0	0	0	0	0	0	0	0	0	0	0	1	0	0	0	0	0	0	1	0	0	0	0	1	0	0	0	1	0	0	0	0	0	0	0	1	0	0	0	0	0	0	0	0	0	0	0	0	0	0	0	0	0	1	0	0	0	0	0	0	0	0	0	0	0	0	0	0	0	0	0	0	0	0	0	0	0	0	0	0	0	0	0
LOC407835	1	3	1	9	5	2	1	2	2	22	2	0	0	1	0	3	0	0	0	1	0	3	0	3	0	1	1	1	0	0	2	3	7	10	2	1	0	1	1	2	3	5	0	1	0	0	0	0	0	3	3	1	2	0	0	0	3	0	0	1	1	8	3	1	1	1	3	0	0	1	0	1	1	1	1	0	1	4	0	0	0	0	1	0	2	0	2	2	0	0	1	2	1	0	0	0	0	0	1	1
LOC415056	0	0	0	0	0	0	0	0	0	0	0	0	0	0	0	0	0	0	0	0	0	0	0	0	0	1	0	0	0	0	0	0	0	0	0	0	0	0	0	0	0	0	1	0	0	0	0	0	0	0	1	0	1	0	0	0	0	0	0	0	0	0	0	0	0	0	0	0	1	0	0	0	0	0	0	0	0	0	0	0	0	0	0	0	0	0	0	0	0	0	0	0	0	0	0	0	0	0	0	0
LOC439949	60	121	56	63	75	45	50	91	185	133	134	53	199	143	131	127	92	166	331	96	105	221	152	176	180	126	102	115	218	109	20	67	289	121	111	161	104	109	118	76	187	182	70	88	58	43	84	76	120	52	256	152	151	87	87	35	132	84	53	84	222	85	140	79	154	142	139	93	180	65	137	173	63	50	87	132	121	238	74	42	130	77	79	109	79	99	147	55	140	88	80	27	86	72	38	106	48	73	45	103
LOC439990	0	0	0	0	0	0	0	0	0	0	0	0	0	0	0	0	0	0	0	0	0	0	0	0	2	1	0	0	0	0	0	0	0	0	0	0	1	0	0	0	1	0	0	0	0	0	0	1	0	0	0	1	1	0	0	1	1	0	0	0	0	0	0	0	0	0	0	0	0	1	0	0	0	0	0	0	0	0	0	0	0	0	0	0	0	0	1	0	0	0	0	0	0	0	0	0	0	0	0	0
LOC439994	12	23	31	35	22	25	30	27	28	21	14	40	7	19	21	13	16	21	24	13	46	43	32	15	44	34	17	19	23	16	4	17	33	38	10	17	22	29	8	8	17	21	25	40	14	18	27	37	48	25	122	26	41	57	27	23	46	32	24	15	24	22	31	23	17	10	19	15	39	34	28	46	17	14	35	50	19	37	25	24	38	29	12	20	24	28	25	15	13	30	27	23	13	26	7	35	9	26	10	27
LOC440028	0	0	1	0	0	0	1	0	0	1	0	0	0	1	1	0	1	1	1	0	1	4	0	0	3	0	0	0	0	0	1	0	0	1	0	2	1	0	0	0	0	0	0	0	0	0	0	0	1	0	1	0	2	1	0	0	0	0	1	0	0	2	0	0	2	3	0	3	0	0	1	0	2	1	4	0	1	2	0	0	1	1	0	0	0	0	1	0	1	0	0	0	1	0	0	0	1	0	0	0
LOC440040	0	0	0	0	0	0	0	0	0	0	0	0	0	0	0	0	0	0	0	0	0	2	0	0	0	0	0	0	0	0	0	0	0	1	0	0	1	0	0	0	0	0	0	0	0	0	0	1	0	0	0	0	0	0	2	0	0	0	0	0	0	0	0	0	0	0	0	0	0	0	0	0	0	0	0	0	0	0	0	0	0	0	0	1	0	0	0	0	0	0	0	0	0	0	0	0	0	0	0	0
LOC440117	0	0	0	0	0	0	0	0	0	1	0	0	0	0	0	0	0	0	0	0	0	0	0	0	0	0	0	0	0	0	0	0	0	0	0	1	0	0	0	0	0	0	0	0	0	0	0	0	0	0	0	0	0	0	0	0	0	0	0	0	0	0	1	0	0	0	0	0	0	0	0	0	0	1	0	0	1	0	0	0	0	0	0	0	0	0	0	0	0	0	0	0	0	0	1	0	0	0	0	0
LOC440173	649	1242	598	1595	828	372	552	690	1160	3224	775	760	665	1057	623	798	475	821	1331	580	1018	1513	739	1308	1139	645	366	414	1355	613	362	608	1133	1103	746	781	499	859	636	637	874	710	1086	1239	873	825	769	883	1014	891	3002	1618	1282	936	828	430	749	557	837	697	1096	805	809	461	729	543	831	600	766	796	1069	2176	932	802	1075	1266	1098	2108	919	894	1002	784	864	660	441	804	1451	822	1057	928	614	361	430	477	383	508	284	310	273	848
LOC440288	4	7	4	9	5	1	3	4	4	18	7	1	18	13	7	12	8	12	13	2	11	15	3	5	12	11	6	5	8	3	1	0	8	6	4	7	10	9	16	6	9	8	8	9	11	2	7	5	7	6	11	11	7	4	2	3	0	1	5	3	4	4	5	6	9	7	4	7	15	3	5	13	1	4	6	9	5	4	5	1	5	3	9	6	6	1	11	4	6	1	6	1	2	6	3	3	5	3	5	14
LOC440297	2	2	5	6	0	4	1	0	1	5	2	7	1	2	1	1	3	0	4	6	3	3	3	4	0	2	8	1	12	0	0	3	2	2	1	1	6	2	0	0	0	2	2	3	1	1	1	1	3	3	4	1	0	3	5	2	2	0	0	0	2	1	6	2	5	2	1	1	4	3	0	0	0	1	7	6	1	2	5	2	4	1	3	1	0	1	1	0	0	1	2	1	2	0	2	1	0	1	0	1
LOC440300	2	5	4	1	0	0	2	1	0	1	1	2	0	2	3	8	1	1	0	0	0	5	2	3	2	5	0	0	5	0	1	0	2	0	0	0	0	0	1	2	4	5	0	0	0	2	3	0	2	2	9	1	1	4	0	1	1	0	0	0	0	0	1	1	0	2	1	4	0	0	1	3	3	1	2	10	10	13	6	0	5	0	2	2	1	0	0	0	0	1	4	0	0	3	1	0	1	1	0	4
LOC440354	49	106	80	95	85	29	25	57	113	106	85	45	91	51	64	108	44	46	300	45	106	180	79	104	136	59	37	53	125	46	4	29	71	50	35	70	26	59	51	62	41	36	64	74	69	46	61	36	101	74	136	66	83	72	56	41	75	37	43	61	71	36	60	21	60	68	98	112	50	40	115	170	70	36	67	111	113	187	42	72	80	41	50	89	43	93	96	64	70	19	33	9	33	44	24	47	43	32	41	85
LOC440356	0	0	0	0	0	1	0	0	0	1	0	1	0	0	0	0	0	0	0	0	1	2	0	0	0	0	0	0	0	0	0	0	0	0	0	0	0	0	0	0	0	0	0	2	0	0	0	0	0	0	0	0	0	0	0	0	0	0	0	0	0	0	0	0	0	0	0	0	1	0	0	0	0	0	0	0	1	1	0	0	0	0	0	0	0	0	2	0	0	0	1	0	0	0	0	0	0	0	0	0
LOC440434	626	896	678	932	822	614	1015	1157	817	719	466	825	607	1024	591	827	410	657	1032	355	1041	1234	779	569	1041	624	333	352	1068	604	152	446	1092	1011	415	621	401	580	507	430	650	608	638	717	610	535	572	690	823	488	1354	614	849	811	654	373	683	489	475	545	617	731	857	495	993	516	695	450	857	632	814	1265	648	299	627	810	735	1000	445	658	690	507	438	586	541	689	674	352	526	650	632	455	390	399	267	556	301	377	272	1044
LOC440461	25	56	14	31	21	16	28	40	15	9	9	11	14	13	16	16	7	17	36	9	27	53	50	61	57	45	16	30	34	15	7	14	11	20	8	11	10	15	11	10	13	11	14	12	13	11	19	8	3	8	43	21	17	9	11	6	26	17	10	11	17	7	12	9	21	28	22	25	30	15	16	30	11	10	3	13	10	18	9	9	16	19	17	14	9	9	21	2	11	11	8	11	8	8	3	10	5	8	1	22
LOC440518	0	0	0	0	0	0	0	0	0	1	0	0	0	0	0	0	0	0	0	0	0	0	0	0	0	1	0	0	0	0	1	0	0	0	0	0	0	0	0	0	0	0	0	0	0	0	0	0	0	0	0	1	0	0	0	0	0	0	0	0	0	0	0	0	0	0	0	0	0	0	0	0	0	1	0	1	0	0	2	0	0	0	0	0	0	0	0	1	0	0	0	0	0	0	0	0	0	0	0	0
LOC440563	0	0	0	0	0	0	1	0	0	0	0	0	0	0	0	0	0	0	0	0	0	0	0	1	0	0	0	0	0	0	0	0	0	0	0	0	0	0	0	0	0	0	0	0	0	0	0	0	0	0	1	0	0	0	0	0	0	0	0	0	0	0	0	0	1	0	0	0	0	0	0	0	0	0	0	0	0	1	0	0	0	0	0	0	0	0	0	0	0	0	0	0	0	0	2	0	0	0	0	0
LOC440600	0	4	0	2	3	0	4	2	1	2	1	0	0	4	2	1	1	4	3	0	1	2	1	1	2	2	0	2	2	1	1	2	0	6	1	1	2	1	0	3	2	3	0	3	0	1	0	2	1	1	3	0	3	2	2	3	0	2	0	0	2	3	3	5	1	1	0	2	0	4	1	2	1	0	1	0	2	3	0	5	2	0	3	1	2	0	4	0	0	1	0	1	2	3	1	1	1	2	1	1
LOC440700	0	0	1	1	0	0	0	0	0	0	0	0	0	0	0	0	0	0	0	0	0	0	1	0	0	0	0	0	0	0	0	0	0	0	0	0	0	1	0	1	0	0	0	0	0	0	0	0	0	1	1	0	0	0	0	0	0	0	0	0	0	0	0	0	0	0	0	0	0	0	0	0	0	0	2	0	0	0	0	0	0	0	0	0	0	0	0	0	0	0	0	0	0	0	0	0	0	0	0	0
LOC440704	0	0	0	0	0	0	2	0	0	0	0	0	0	0	1	0	0	0	0	0	1	0	0	1	0	0	0	0	0	0	0	0	0	0	0	0	0	0	0	0	0	0	0	0	0	0	0	0	0	0	0	0	0	0	0	0	0	0	0	0	0	1	1	0	0	0	0	0	1	0	0	0	0	0	0	0	0	0	0	0	0	0	0	0	0	0	0	0	0	0	0	0	0	0	0	0	0	0	0	2
LOC440895	0	0	0	0	0	0	0	0	0	0	0	1	0	0	0	0	0	0	0	0	0	0	0	0	2	0	0	0	0	0	0	0	0	1	0	0	0	0	0	0	0	0	0	0	0	0	0	0	0	0	0	0	0	0	0	0	0	0	0	1	0	0	0	0	0	0	0	0	0	0	0	0	0	0	0	0	0	0	0	0	0	0	0	1	0	1	1	0	0	0	0	0	0	0	0	0	0	0	0	1
LOC440896	0	1	0	0	2	1	0	0	0	2	0	1	1	2	2	1	1	0	1	1	2	3	0	0	1	1	0	1	1	2	0	1	0	0	1	1	1	0	1	0	1	0	0	1	1	0	0	0	1	0	2	2	1	1	0	1	0	2	0	0	0	1	0	0	1	0	2	1	1	0	0	6	2	0	0	0	0	0	0	0	1	0	0	0	0	0	0	0	0	0	0	0	1	0	1	0	0	0	0	0
LOC440900	0	0	0	0	1	0	0	3	0	0	0	0	0	1	0	1	0	0	0	0	0	1	0	0	1	0	0	0	1	0	0	0	2	0	0	0	0	0	0	1	0	0	0	1	0	1	0	0	0	0	1	0	0	0	0	0	1	0	1	0	0	2	0	0	0	0	0	0	0	0	0	0	2	0	0	0	0	1	0	0	0	0	0	0	0	0	0	0	1	0	0	2	0	0	0	0	0	0	0	0
LOC440905	0	0	0	1	0	0	0	1	0	0	0	0	0	0	0	0	0	0	0	0	0	0	0	0	0	0	0	0	0	0	0	0	0	0	1	0	0	0	0	0	0	0	0	0	0	0	0	0	0	0	0	0	0	0	0	0	0	0	0	0	0	0	0	0	1	1	0	0	0	0	0	0	1	0	0	0	0	0	0	0	0	0	0	0	0	0	0	0	0	0	0	0	0	0	0	0	0	0	0	0
LOC440910	0	0	0	1	0	0	0	0	0	0	0	0	1	0	0	0	0	0	0	0	0	0	0	1	0	0	0	0	0	0	0	0	0	0	0	0	0	0	1	0	0	0	0	0	0	0	0	0	0	0	2	0	0	0	0	0	0	0	0	0	0	0	0	0	0	0	0	1	0	0	1	0	0	0	0	0	1	0	1	0	0	1	0	0	0	0	0	0	1	0	0	0	0	0	1	0	0	0	0	0
LOC440925	2	3	0	37	5	0	5	4	2	37	0	0	2	0	3	0	1	0	0	1	1	1	0	4	1	0	0	0	0	1	5	2	6	4	1	1	0	4	3	2	1	0	0	0	1	1	0	1	1	1	26	3	0	1	1	1	1	0	3	0	1	3	3	0	1	0	1	0	1	2	0	0	3	1	4	0	5	2	8	3	1	3	0	0	3	0	2	3	1	3	1	0	4	0	2	1	0	0	3	0
LOC440944	4	5	4	3	4	3	7	7	7	15	5	1	10	4	8	3	9	7	16	3	5	25	7	8	8	8	5	7	3	4	0	0	12	7	5	10	4	2	1	3	3	6	4	25	4	4	12	5	8	4	8	11	5	6	5	3	2	8	2	8	16	4	9	6	13	5	5	6	10	8	6	9	5	1	3	19	8	11	3	11	14	2	7	10	7	9	15	2	3	2	2	3	2	6	0	4	2	7	3	19
LOC440970	0	1	0	0	0	0	0	1	0	0	0	0	0	0	0	0	0	1	0	0	0	1	0	0	2	0	0	1	0	0	0	0	0	0	0	3	0	0	0	0	0	0	0	0	0	0	0	0	0	0	1	0	0	0	0	0	1	0	0	0	0	0	0	0	0	0	1	0	0	0	0	0	2	0	0	1	0	0	1	0	0	0	0	0	1	0	0	0	0	0	0	0	0	0	0	0	0	0	0	0
LOC441009	0	0	0	0	0	0	0	0	0	0	0	0	0	0	0	0	0	0	0	0	0	0	0	0	0	0	0	2	0	0	0	0	0	0	0	1	0	0	0	0	0	0	0	0	1	0	0	0	0	0	0	0	0	0	1	1	0	0	0	0	0	0	0	0	0	0	0	1	0	0	0	0	0	0	0	0	1	0	0	0	0	0	0	0	0	0	0	0	0	0	0	0	0	0	0	0	0	0	0	0
LOC441025	0	0	0	0	0	0	0	0	0	1	0	0	0	0	0	0	0	0	0	0	0	0	0	0	0	0	0	0	0	0	0	0	0	0	0	0	0	0	0	0	0	0	0	0	0	0	0	0	0	0	0	0	0	0	0	0	0	0	0	0	0	0	0	0	0	0	0	0	0	0	0	0	0	0	0	0	0	0	0	0	0	0	0	0	0	0	0	1	0	0	0	0	0	0	0	0	0	0	0	0
LOC441204	0	0	0	1	1	0	0	1	0	5	0	1	1	0	0	0	0	0	1	0	0	0	0	0	0	0	0	0	1	0	0	0	0	0	0	0	0	0	0	0	0	0	0	0	0	0	0	0	0	0	0	0	0	0	0	0	0	0	0	0	0	0	0	0	0	0	0	0	0	0	0	0	0	1	3	0	1	1	0	0	0	0	0	0	0	0	1	0	0	0	0	0	0	2	0	0	1	0	0	0
LOC441242	3	6	1	6	1	1	4	4	4	10	3	4	2	0	0	1	2	0	3	3	0	2	0	0	0	2	1	2	7	1	0	3	7	3	1	1	1	0	1	3	2	0	0	3	2	2	1	2	2	2	3	0	2	1	0	0	0	0	2	2	0	4	0	0	1	1	3	4	0	1	0	2	4	2	2	1	2	0	0	2	0	1	1	1	2	0	0	1	1	1	1	1	1	2	0	0	0	1	0	0
LOC441454	40	88	52	56	90	23	67	118	74	82	77	30	98	44	78	95	71	128	138	16	36	191	60	91	126	84	63	46	123	51	0	47	137	106	13	94	30	59	66	81	72	51	67	94	41	19	61	41	83	62	176	106	147	75	58	16	55	48	49	57	111	125	102	71	77	80	67	87	79	51	87	135	34	48	63	91	32	126	50	51	72	48	81	81	28	72	94	24	47	14	34	12	35	41	15	48	27	61	49	83
LOC441455	9	4	6	20	6	4	6	6	3	11	4	6	6	10	4	2	2	8	9	6	20	24	8	6	8	2	9	5	9	2	3	3	10	6	4	4	0	4	2	4	3	6	16	8	7	7	5	4	12	4	38	13	2	3	7	0	7	4	11	7	7	9	8	3	9	9	3	4	11	10	10	24	5	2	1	7	4	7	4	6	10	4	10	6	0	3	7	6	7	2	7	4	3	3	1	3	4	6	0	9
LOC441461	1	1	0	1	0	1	1	0	0	1	4	1	3	0	4	2	1	0	3	1	0	2	2	2	4	1	0	0	3	1	0	0	6	0	3	4	2	1	1	1	1	1	2	4	1	0	5	0	1	1	1	0	5	3	0	0	1	1	0	0	0	2	1	3	1	2	0	3	2	0	1	3	2	0	0	2	0	4	1	0	1	1	0	1	1	0	1	0	0	0	1	0	0	2	0	0	1	0	1	2
LOC441601	0	0	0	0	0	0	0	0	0	0	0	0	0	0	0	0	0	3	1	0	0	0	4	1	0	0	0	1	0	0	0	0	1	0	0	0	0	0	0	0	0	0	0	1	0	0	0	0	0	1	4	3	0	1	0	0	4	2	0	0	2	0	6	2	1	0	0	1	0	1	1	6	0	2	0	0	0	0	0	2	0	0	0	1	0	1	0	2	0	3	0	1	2	1	2	0	0	1	0	1
LOC441666	0	0	0	0	0	0	0	0	0	0	0	0	0	2	0	0	0	1	0	0	0	1	1	4	2	0	0	0	0	0	0	0	0	0	0	0	2	0	0	0	0	0	0	1	0	1	1	0	4	0	0	0	1	0	0	0	0	0	0	2	0	0	0	0	0	0	0	0	1	1	0	0	0	2	0	0	0	0	0	0	0	0	0	0	0	0	0	0	0	1	0	0	0	0	0	0	0	0	0	1
LOC442028	0	0	0	0	1	0	0	0	0	0	0	0	0	0	0	0	0	1	0	0	0	0	0	0	0	1	0	0	1	0	0	0	0	0	1	0	0	0	0	0	0	0	0	0	0	0	0	0	0	1	1	1	0	0	1	0	0	0	0	1	0	0	1	0	0	0	0	0	0	0	0	2	0	0	0	1	0	0	0	0	2	1	0	0	0	1	0	1	0	0	0	0	0	0	0	0	0	0	0	0
LOC442132	0	2	0	0	0	0	0	0	0	0	0	0	0	0	0	0	0	0	0	0	0	0	0	0	0	0	0	1	0	0	0	0	0	0	1	0	0	0	0	0	1	0	0	0	0	0	0	0	0	0	0	0	0	0	0	0	0	0	2	0	0	0	0	0	0	0	0	0	0	0	0	1	0	0	0	0	0	0	1	0	0	0	0	0	0	0	0	0	0	0	0	0	0	0	0	0	0	2	0	0
LOC442459	0	0	0	0	0	0	0	0	0	0	0	0	0	0	0	0	0	0	0	0	0	0	0	0	0	0	0	0	0	0	0	0	0	0	0	0	0	0	0	0	0	0	0	0	0	0	0	0	0	0	1	0	0	0	0	0	0	0	0	0	0	0	0	0	0	0	0	0	0	0	0	1	0	0	0	0	1	1	0	0	0	0	0	0	0	0	1	1	0	0	0	0	0	0	0	0	0	0	0	0
LOC442497	0	0	0	0	0	0	0	0	0	1	0	1	0	0	0	0	0	0	0	0	2	0	0	0	0	2	0	0	0	0	0	0	0	0	0	0	0	0	0	0	0	0	0	0	1	0	0	0	0	0	1	0	0	0	1	0	1	1	0	0	0	0	0	0	0	1	0	0	0	0	0	0	0	2	0	0	0	0	0	0	0	0	0	0	0	0	4	4	0	0	0	0	0	0	0	0	1	0	0	0
LOC493754	141	181	189	205	203	109	149	172	163	108	106	106	177	211	149	176	70	133	391	101	213	400	316	311	207	143	133	161	203	117	101	74	358	316	85	125	101	141	94	68	144	149	188	183	171	107	113	84	309	125	524	276	174	140	194	127	227	160	100	155	199	209	295	113	234	197	130	90	279	152	199	327	87	59	95	156	201	272	61	79	121	72	165	204	69	108	274	125	188	187	159	81	73	99	28	98	89	145	124	365
LOC494127	0	1	0	5	2	0	0	0	0	5	0	0	0	0	1	3	0	0	0	0	0	4	0	1	1	0	0	0	2	2	1	0	1	0	0	0	0	1	0	0	0	2	0	0	2	0	0	1	0	0	3	0	0	2	0	0	0	0	0	1	2	1	0	1	0	0	5	2	3	1	0	2	1	0	0	0	1	0	1	1	0	0	2	0	1	0	0	0	0	0	0	0	0	0	1	0	0	1	0	0
LOC494141	0	0	0	0	1	0	0	0	0	0	0	0	0	0	0	1	0	0	0	0	0	0	0	0	0	0	0	0	0	0	0	0	0	0	0	0	0	0	0	0	0	0	0	0	0	0	0	0	0	0	0	0	0	0	0	0	0	0	0	0	0	0	0	0	0	0	0	0	0	0	0	0	0	0	2	0	0	0	0	0	0	0	1	0	0	0	0	0	0	0	0	0	0	0	0	0	0	0	0	0
LOC494558	7	18	10	8	16	2	3	2	5	7	5	5	3	12	5	7	6	18	10	7	13	24	15	14	8	8	6	17	7	3	1	25	12	17	6	10	4	15	5	15	11	8	8	15	13	9	6	6	9	6	20	15	13	14	3	5	6	8	6	7	5	11	1	4	4	7	9	8	3	4	2	7	4	2	6	4	2	9	1	7	8	9	1	2	0	3	13	6	5	9	6	7	1	4	5	3	4	10	2	14
LOC503519	0	0	0	0	0	0	0	2	0	0	0	0	0	1	0	0	0	0	0	0	0	1	0	0	0	0	0	1	0	0	0	0	0	0	0	0	0	0	0	0	0	1	0	0	0	0	0	0	0	0	0	0	0	0	0	0	0	0	0	0	0	0	0	0	1	0	0	1	0	1	0	0	0	0	0	0	0	0	0	1	0	0	0	0	0	0	0	0	0	0	0	0	0	0	0	0	0	0	0	0
[truncated: 3,531,340 more chars]
